# A seven-year longitudinal study of the Alzheimer’s disease blood metabolome

**DOI:** 10.64898/2025.12.05.25341709

**Authors:** Bharadwaj Marella, Patrick Weinisch, Josef J. Bless, Shannon L. Risacher, Colette Blach, Naama Karu, Karel Kalecký, Tingting Wang, Kevin Huynh, Alexandra Kueider-Paisley, J. Will Thompson, Alzheimer’s Disease Neuroimaging Initiative, Alzheimer’s Disease Metabolomics Consortium, Teodoro Bottiglieri, Kwangsik Nho, P. Murali Doraiswamy, Andrew J. Saykin, Peter J. Meikle, Gabi Kastenmüller, Rima Kaddurah-Daouk, Matthias Arnold

## Abstract

**INTRODUCTION:** Metabolic dysregulation is a hallmark of Alzheimer’s disease (AD), but its temporal relationship to disease phenotypes remains unclear.

**METHODS:** We analyzed 506 serum metabolites in 4,063 longitudinal samples from 1,430 Alzheimer’s Disease Neuroimaging Initiative participants using cross-sectional single-timepoint analysis, joint multi-timepoint analysis, and time-interaction analysis.

**RESULTS:** Across 15 AD-related phenotypes, 311 metabolites were significantly associated with disease. Joint multi-timepoint analysis identified 281 metabolites, 243 in cross-sectional analyses, and 19 in time-interaction analysis. Associated metabolites implicated fatty acid and energy metabolism, neurotransmitter pathways, and oxidative stress regulation. Overall, 128 metabolites showed persistent associations over time, consistent with chronic systemic metabolic disruption. Only a small subset, including betaine, choline, and few amino acids, showed steeper declines with worsening AD endophenotypes.

**DISCUSSION:** These findings indicate that most metabolic alterations in AD remain stable once established, while fewer continue to change during progression, clarifying the timing of metabolic dysregulation across the AD trajectory.

## Supplementary Tables for "A seven-year longitudinal study of the Alzheimer’s disease blood metabolome" (part 1 of 3)

### Sheet: Table captions
Table	Caption
S1	Phenotype encoding: Table summarizing the data transformations applied to derive phenotypic values used in association analyses.
S2	Classification of metabolites: Table representing the new means of classification of metabolites
S3	Metabolite QC: Table detailing the quality control (QC) criteria and reasons (shown as columns) for metabolite exclusion from analyses.
S4	Baseline medication selection in Biocrates metabolites: Table representing the boruta feature selection results with selected as covariate column representing whether a medicaiton has been selected as a covariate (T) or not (F)
S5	Longitudinal medication selection in Biocrates metabolites: Table representing the boruta feature selection results with selected as covariate column representing whether a medicaiton has been selected as a covariate (T) or not (F)
S6	Biocrates sensitivity analysis results: Table showcasing all the results of analyses conducted for biocrates metabolites on the non-imputed dataset and the subset time-interaction analysis
S7	Mapper file: To facilitate cross-platform comparison, a mapping file linking lipid species between the two datasets (biocrates and lipidomics)
S8	Biocrates assoction results: Table showcasing all the results of analyses conducted for biocrates metabolites on the imputed dataset
S9	Frequency table: Table showcasing the number of metabolites significant per class across all, amyloid related, tau related, neurodegeneration related, cognitive and diagnostic phenotypes
S10	Phenotype specific hits: Table showcasing the number of metabolites found to be significantly associated with different phenotypes across different analyses
S11	Temporal classification of metabolites: A table categorizing the significantly associated metabolites into persistent, latent and episodic groups along with number of significant association observed in each analysis and the respective phenotypes associated
S12	Lipidomics assoction results: Table showcasing all the results of multi-timepoint meta-analysis conducted for lipidomics dataset
S13	Baseline medication selection in lipidomics: Table representing the boruta feature selection results with selected as covariate column representing whether a medicaiton has been selected as a covariate (T) or not (F)
S14	Longitudinal medication selection in lipidomics: Table representing the boruta feature selection results with selected_as_covariate column representing whether a medicaiton has been selected as a covariate (1) or not (0)
S15	Paired t-test results: results from the paired t-test analysis of metabolites on subjects that show a transition from CN to MCI (0_to_1) or MCI to AD (1_to_2) in an interval of 6 or 12 months
S16	Metaboindicator assoction results: Table showcasing all the results of analyses conducted for metaboindicator dataset
S17	Baseline medication selection in metaboindicators: Table representing the boruta feature selection results with selected as covariate column representing whether a medicaiton has been selected as a covariate (1) or not (0)
S18	Longitudinal medication selection in metaboindicators: Table representing the boruta feature selection results with selected as covariate column representing whether a medicaiton has been selected as a covariate (1) or not (0)
S19	Time-interaction bootstrap robustness results: Table summarizing participant-level bootstrap robustness metrics for the reported time-interaction associations across 1,000 bootstrap resamples.

### Sheet: Table S1
Phenotype encoding: Table summarizing the data transformations applied to derive phenotypic values used in association analyses.
Schema	Phenotype encoded	Phenotype	Mutation	Covariates
A	regression_scale(abeta)	CSF ABETA	CSF_Roche_Abeta42 %>% as.numeric()	Age , PTGENDER , BMI , PTEDUCAT , BIFAST , APOEGrp
A	regression_scale(log2(CSF_Roche_Tau/CSF_Roche_Abeta42))	CSF Tau to Abeta ratio	as.numeric(CSF_Roche_Tau)/as.numeric(CSF_Roche_Abeta42) %>% log2() %>% as.numeric()	Age , PTGENDER , BMI , PTEDUCAT , BIFAST , APOEGrp
T	regression_log2(ptau)	CSF pTau	CSF_Roche_PTau %>% as.numeric() %>% log2() %>% as.numeric()	Age , PTGENDER , BMI , PTEDUCAT , BIFAST , APOEGrp
N	regression_log2(tau)	CSF tTau	CSF_Roche_Tau %>% as.numeric() %>% log2() %>% as.numeric()	Age , PTGENDER , BMI , PTEDUCAT , BIFAST , APOEGrp
N	regression_fdgpet	FDG-PET	(FDG_Cing_Mean + FDG_LAng_Mean + FDG_LTemp_Mean + FDG_RTemp_Mean + FDG_RAng_Mean) %>% as.numeric()	Age , PTGENDER , BMI , PTEDUCAT , BIFAST , APOEGrp
N	regression_grey_matter_vol	grey matter volume	Global_vol	Age , PTGENDER , BMI , PTEDUCAT , BIFAST , APOEGrp , Mag, ICV
N	regression_grey_matter_thick	grey matter thickness	GlobalCtx_Thick	Age , PTGENDER , BMI , PTEDUCAT , BIFAST , APOEGrp , Mag, ICV
N	regression_hipp_vol	hippocampal volume	HippVol	Age , PTGENDER , BMI , PTEDUCAT , BIFAST , APOEGrp , Mag, ICV
N	regression_entorhinal_volume	entorhinal volume	(LEntCtx_vol + REntCtx_vol) %>% as.numeric() %>% as.numeric()	Age , PTGENDER , BMI , PTEDUCAT , BIFAST , APOEGrp , Mag, ICV
N	regression_entorhinal_thickness	entorhinal thickness	(LEntCtx_Thick + REntCtx_Thick) %>% as.numeric() %>% as.numeric()	Age , PTGENDER , BMI , PTEDUCAT , BIFAST , APOEGrp , Mag, ICV
C	regression_scale(sqrt(adas13))	ADAS-Cog.13	ADAS13 %>% sqrt() %>% as.numeric()	Age , PTGENDER , BMI , PTEDUCAT , BIFAST , APOEGrp
C	regression_adni_mem	ADNI MEM	ADNI_MEM	Age , PTGENDER , BMI , PTEDUCAT , BIFAST , APOEGrp
C	regression_adni_ef	ADNI EF	ADNI_EF	Age , PTGENDER , BMI , PTEDUCAT , BIFAST , APOEGrp
C	regression_adni_lan	ADNI LAN	ADNI_LAN	Age , PTGENDER , BMI , PTEDUCAT , BIFAST , APOEGrp
D	regression_dxgrp_longi	Diagnosticgroup	factor(DXGrp_longi, levels=c("CN_stable", "AD_converter", "AD_stable", "MCI_stable"))	Age , PTGENDER , BMI , PTEDUCAT , BIFAST , APOEGrp
D	regression_dxgrp_time	Diagnostic group (time-resolved)	as.numeric(ifelse(DXGrp %in% c(1,5), 0, ifelse(DXGrp %in% c(2,3), 1, 2)))	Age , PTGENDER , BMI , PTEDUCAT , BIFAST , APOEGrp

### Sheet: Table S2
Classification of metabolites: Table representing the new means of classificaiton of metabolites (classification for visualization)
Metabolite	Biocrates classification	Classification for visualization
1-Met-His	Amino acid related	Amines, amino acids and related
3-IAA	Indoles and derivatives	Others
3-IPA	Indoles and derivatives	Others
3-Met-His	Amino acid related	Amines, amino acids and related
AABA	Amino acid related	Amines, amino acids and related
ADMA	Amino acid related	Amines, amino acids and related
Ala	Amino acids	Amines, amino acids and related
alpha-AAA	Amino acid related	Amines, amino acids and related
Arg	Amino acids	Amines, amino acids and related
Asn	Amino acids	Amines, amino acids and related
Asp	Amino acids	Amines, amino acids and related
beta-Ala	Biogenic amines	Amines, amino acids and related
Betaine	Amino acid related	Amines, amino acids and related
C0	Acylcarnitines	Acylcarnitines
C10	Acylcarnitines	Acylcarnitines
C10:2	Acylcarnitines	Acylcarnitines
C12	Acylcarnitines	Acylcarnitines
C14:1	Acylcarnitines	Acylcarnitines
C14:1-OH	Acylcarnitines	Acylcarnitines
C14:2	Acylcarnitines	Acylcarnitines
C14:2-OH	Acylcarnitines	Acylcarnitines
C16	Acylcarnitines	Acylcarnitines
C16-OH	Acylcarnitines	Acylcarnitines
C16:1	Acylcarnitines	Acylcarnitines
C16:1-OH	Acylcarnitines	Acylcarnitines
C16:2	Acylcarnitines	Acylcarnitines
C16:2-OH	Acylcarnitines	Acylcarnitines
C18	Acylcarnitines	Acylcarnitines
C18:1	Acylcarnitines	Acylcarnitines
C18:1-OH	Acylcarnitines	Acylcarnitines
C18:2	Acylcarnitines	Acylcarnitines
C2	Acylcarnitines	Acylcarnitines
C3	Acylcarnitines	Acylcarnitines
C3-DC (C4-OH)	Acylcarnitines	Acylcarnitines
C3-OH	Acylcarnitines	Acylcarnitines
C3:1	Acylcarnitines	Acylcarnitines
C4	Acylcarnitines	Acylcarnitines
C5	Acylcarnitines	Acylcarnitines
C5-DC (C6-OH)	Acylcarnitines	Acylcarnitines
C5-M-DC	Acylcarnitines	Acylcarnitines
C5-OH (C3-DC-M)	Acylcarnitines	Acylcarnitines
C5:1	Acylcarnitines	Acylcarnitines
C6 (C4:1-DC)	Acylcarnitines	Acylcarnitines
C6:1	Acylcarnitines	Acylcarnitines
C8	Acylcarnitines	Acylcarnitines
C9	Acylcarnitines	Acylcarnitines
CE(14:1)	Cholesteryl esters	Cholesteryl esters
CE(15:0)	Cholesteryl esters	Cholesteryl esters
CE(15:1)	Cholesteryl esters	Cholesteryl esters
CE(16:0)	Cholesteryl esters	Cholesteryl esters
CE(16:1)	Cholesteryl esters	Cholesteryl esters
CE(17:0)	Cholesteryl esters	Cholesteryl esters
CE(17:1)	Cholesteryl esters	Cholesteryl esters
CE(18:0)	Cholesteryl esters	Cholesteryl esters
CE(18:1)	Cholesteryl esters	Cholesteryl esters
CE(18:2)	Cholesteryl esters	Cholesteryl esters
CE(18:3)	Cholesteryl esters	Cholesteryl esters
CE(20:0)	Cholesteryl esters	Cholesteryl esters
CE(20:1)	Cholesteryl esters	Cholesteryl esters
CE(20:3)	Cholesteryl esters	Cholesteryl esters
CE(20:4)	Cholesteryl esters	Cholesteryl esters
CE(20:5)	Cholesteryl esters	Cholesteryl esters
CE(22:5)	Cholesteryl esters	Cholesteryl esters
CE(22:6)	Cholesteryl esters	Cholesteryl esters
Cer(d16:1/18:0)	Ceramides	Ceramides and related
Cer(d16:1/20:0)	Ceramides	Ceramides and related
Cer(d16:1/22:0)	Ceramides	Ceramides and related
Cer(d16:1/23:0)	Ceramides	Ceramides and related
Cer(d16:1/24:0)	Ceramides	Ceramides and related
Cer(d18:0/22:0)	Dihydroceramides	Ceramides and related
Cer(d18:0/24:0)	Dihydroceramides	Ceramides and related
Cer(d18:0/24:1)	Dihydroceramides	Ceramides and related
Cer(d18:1/16:0)	Ceramides	Ceramides and related
Cer(d18:1/18:0)	Ceramides	Ceramides and related
Cer(d18:1/20:0(OH))	Ceramides	Ceramides and related
Cer(d18:1/20:0)	Ceramides	Ceramides and related
Cer(d18:1/22:0)	Ceramides	Ceramides and related
Cer(d18:1/23:0)	Ceramides	Ceramides and related
Cer(d18:1/24:0)	Ceramides	Ceramides and related
Cer(d18:1/24:1)	Ceramides	Ceramides and related
Cer(d18:1/25:0)	Ceramides	Ceramides and related
Cer(d18:1/26:0)	Ceramides	Ceramides and related
Cer(d18:1/26:1)	Ceramides	Ceramides and related
Cer(d18:2/18:0)	Ceramides	Ceramides and related
Cer(d18:2/20:0)	Ceramides	Ceramides and related
Cer(d18:2/22:0)	Ceramides	Ceramides and related
Cer(d18:2/23:0)	Ceramides	Ceramides and related
Cer(d18:2/24:0)	Ceramides	Ceramides and related
Cer(d18:2/24:1)	Ceramides	Ceramides and related
Choline	Vitamins and cofactors	Others
Cit	Amino acid related	Amines, amino acids and related
Cortisol	Hormones and related	Others
Creatinine	Amino acid related	Amines, amino acids and related
Cys	Amino acids	Amines, amino acids and related
DCA	Bile acids	Bile acids
DG(17:0_18:1)	Diglycerides	Diglycerides and Triglycerides
DG(18:1_18:1)	Diglycerides	Diglycerides and Triglycerides
DG(18:1_18:2)	Diglycerides	Diglycerides and Triglycerides
DG(18:2_18:2)	Diglycerides	Diglycerides and Triglycerides
DHA	Fatty acids	Fatty acids
EPA	Fatty acids	Fatty acids
FA(16:0)	Fatty acids	Fatty acids
FA(18:0)	Fatty acids	Fatty acids
FA(18:1)	Fatty acids	Fatty acids
FA(18:2)	Fatty acids	Fatty acids
FA(20:2)	Fatty acids	Fatty acids
GABA	Biogenic amines	Amines, amino acids and related
GCA	Bile acids	Bile acids
GCDCA	Bile acids	Bile acids
GDCA	Bile acids	Bile acids
GLCA	Bile acids	Bile acids
GLCAS	Bile acids	Bile acids
Gln	Amino acids	Amines, amino acids and related
Glu	Amino acids	Amines, amino acids and related
Gly	Amino acids	Amines, amino acids and related
GUDCA	Bile acids	Bile acids
H1	Carbohydrates and related	Others
HArg	Amino acid related	Amines, amino acids and related
HCys	Amino acid related	Amines, amino acids and related
Hex2Cer(d18:1/14:0)	Dihexosylceramides	Ceramides and related
Hex2Cer(d18:1/16:0)	Dihexosylceramides	Ceramides and related
Hex2Cer(d18:1/18:0)	Dihexosylceramides	Ceramides and related
Hex2Cer(d18:1/20:0)	Dihexosylceramides	Ceramides and related
Hex2Cer(d18:1/22:0)	Dihexosylceramides	Ceramides and related
Hex2Cer(d18:1/24:0)	Dihexosylceramides	Ceramides and related
Hex2Cer(d18:1/24:1)	Dihexosylceramides	Ceramides and related
Hex2Cer(d18:1/26:0)	Dihexosylceramides	Ceramides and related
Hex2Cer(d18:1/26:1)	Dihexosylceramides	Ceramides and related
Hex3Cer(d18:1_20:0)	Trihexosylceramides	Ceramides and related
Hex3Cer(d18:1_22:0)	Trihexosylceramides	Ceramides and related
Hex3Cer(d18:1/16:0)	Trihexosylceramides	Ceramides and related
Hex3Cer(d18:1/18:0)	Trihexosylceramides	Ceramides and related
Hex3Cer(d18:1/24:1)	Trihexosylceramides	Ceramides and related
Hex3Cer(d18:1/26:1)	Trihexosylceramides	Ceramides and related
HexCer(d16:1/22:0)	Hexosylceramides	Ceramides and related
HexCer(d16:1/24:0)	Hexosylceramides	Ceramides and related
HexCer(d18:1/14:0)	Hexosylceramides	Ceramides and related
HexCer(d18:1/16:0)	Hexosylceramides	Ceramides and related
HexCer(d18:1/18:0)	Hexosylceramides	Ceramides and related
HexCer(d18:1/18:1)	Hexosylceramides	Ceramides and related
HexCer(d18:1/22:0)	Hexosylceramides	Ceramides and related
HexCer(d18:1/23:0)	Hexosylceramides	Ceramides and related
HexCer(d18:1/24:0)	Hexosylceramides	Ceramides and related
HexCer(d18:1/24:1)	Hexosylceramides	Ceramides and related
HexCer(d18:1/26:0)	Hexosylceramides	Ceramides and related
HexCer(d18:1/26:1)	Hexosylceramides	Ceramides and related
HexCer(d18:2/16:0)	Hexosylceramides	Ceramides and related
HexCer(d18:2/22:0)	Hexosylceramides	Ceramides and related
HexCer(d18:2/24:0)	Hexosylceramides	Ceramides and related
HipAcid	Carboxylic acids	Others
His	Amino acids	Amines, amino acids and related
Hypoxanthine	Nucleobases and related	Others
Ile	Amino acids	Amines, amino acids and related
Ind-SO4	Indoles and derivatives	Others
Kynurenine	Amino acid related	Amines, amino acids and related
Lac	Carboxylic acids	Others
Leu	Amino acids	Amines, amino acids and related
Lys	Amino acids	Amines, amino acids and related
lysoPC a C16:0	Lysophosphatidylcholines	Lysophosphatidylcholines
lysoPC a C16:1	Lysophosphatidylcholines	Lysophosphatidylcholines
lysoPC a C17:0	Lysophosphatidylcholines	Lysophosphatidylcholines
lysoPC a C18:0	Lysophosphatidylcholines	Lysophosphatidylcholines
lysoPC a C18:1	Lysophosphatidylcholines	Lysophosphatidylcholines
lysoPC a C18:2	Lysophosphatidylcholines	Lysophosphatidylcholines
lysoPC a C20:3	Lysophosphatidylcholines	Lysophosphatidylcholines
lysoPC a C20:4	Lysophosphatidylcholines	Lysophosphatidylcholines
Met	Amino acids	Amines, amino acids and related
Orn	Amino acid related	Amines, amino acids and related
p-Cresol-SO4	Cresols	Others
PC aa C28:1	Phosphatidylcholines	Phosphatidylcholines
PC aa C30:0	Phosphatidylcholines	Phosphatidylcholines
PC aa C32:0	Phosphatidylcholines	Phosphatidylcholines
PC aa C32:1	Phosphatidylcholines	Phosphatidylcholines
PC aa C32:2	Phosphatidylcholines	Phosphatidylcholines
PC aa C32:3	Phosphatidylcholines	Phosphatidylcholines
PC aa C34:1	Phosphatidylcholines	Phosphatidylcholines
PC aa C34:2	Phosphatidylcholines	Phosphatidylcholines
PC aa C34:3	Phosphatidylcholines	Phosphatidylcholines
PC aa C34:4	Phosphatidylcholines	Phosphatidylcholines
PC aa C36:1	Phosphatidylcholines	Phosphatidylcholines
PC aa C36:2	Phosphatidylcholines	Phosphatidylcholines
PC aa C36:3	Phosphatidylcholines	Phosphatidylcholines
PC aa C36:4	Phosphatidylcholines	Phosphatidylcholines
PC aa C36:5	Phosphatidylcholines	Phosphatidylcholines
PC aa C36:6	Phosphatidylcholines	Phosphatidylcholines
PC aa C38:0	Phosphatidylcholines	Phosphatidylcholines
PC aa C38:3	Phosphatidylcholines	Phosphatidylcholines
PC aa C38:4	Phosphatidylcholines	Phosphatidylcholines
PC aa C38:5	Phosphatidylcholines	Phosphatidylcholines
PC aa C38:6	Phosphatidylcholines	Phosphatidylcholines
PC aa C40:2	Phosphatidylcholines	Phosphatidylcholines
PC aa C40:3	Phosphatidylcholines	Phosphatidylcholines
PC aa C40:4	Phosphatidylcholines	Phosphatidylcholines
PC aa C40:5	Phosphatidylcholines	Phosphatidylcholines
PC aa C40:6	Phosphatidylcholines	Phosphatidylcholines
PC aa C42:0	Phosphatidylcholines	Phosphatidylcholines
PC aa C42:1	Phosphatidylcholines	Phosphatidylcholines
PC aa C42:2	Phosphatidylcholines	Phosphatidylcholines
PC aa C42:4	Phosphatidylcholines	Phosphatidylcholines
PC aa C42:5	Phosphatidylcholines	Phosphatidylcholines
PC aa C42:6	Phosphatidylcholines	Phosphatidylcholines
PC ae C30:0	Phosphatidylcholines	Phosphatidylcholines
PC ae C30:2	Phosphatidylcholines	Phosphatidylcholines
PC ae C32:1	Phosphatidylcholines	Phosphatidylcholines
PC ae C32:2	Phosphatidylcholines	Phosphatidylcholines
PC ae C34:0	Phosphatidylcholines	Phosphatidylcholines
PC ae C34:1	Phosphatidylcholines	Phosphatidylcholines
PC ae C34:2	Phosphatidylcholines	Phosphatidylcholines
PC ae C34:3	Phosphatidylcholines	Phosphatidylcholines
PC ae C36:0	Phosphatidylcholines	Phosphatidylcholines
PC ae C36:1	Phosphatidylcholines	Phosphatidylcholines
PC ae C36:2	Phosphatidylcholines	Phosphatidylcholines
PC ae C36:3	Phosphatidylcholines	Phosphatidylcholines
PC ae C36:4	Phosphatidylcholines	Phosphatidylcholines
PC ae C36:5	Phosphatidylcholines	Phosphatidylcholines
PC ae C38:0	Phosphatidylcholines	Phosphatidylcholines
PC ae C38:1	Phosphatidylcholines	Phosphatidylcholines
PC ae C38:2	Phosphatidylcholines	Phosphatidylcholines
PC ae C38:3	Phosphatidylcholines	Phosphatidylcholines
PC ae C38:4	Phosphatidylcholines	Phosphatidylcholines
PC ae C38:5	Phosphatidylcholines	Phosphatidylcholines
PC ae C38:6	Phosphatidylcholines	Phosphatidylcholines
PC ae C40:1	Phosphatidylcholines	Phosphatidylcholines
PC ae C40:2	Phosphatidylcholines	Phosphatidylcholines
PC ae C40:3	Phosphatidylcholines	Phosphatidylcholines
PC ae C40:4	Phosphatidylcholines	Phosphatidylcholines
PC ae C40:5	Phosphatidylcholines	Phosphatidylcholines
PC ae C40:6	Phosphatidylcholines	Phosphatidylcholines
PC ae C42:1	Phosphatidylcholines	Phosphatidylcholines
PC ae C42:2	Phosphatidylcholines	Phosphatidylcholines
PC ae C42:3	Phosphatidylcholines	Phosphatidylcholines
PC ae C42:4	Phosphatidylcholines	Phosphatidylcholines
PC ae C42:5	Phosphatidylcholines	Phosphatidylcholines
PC ae C44:4	Phosphatidylcholines	Phosphatidylcholines
PC ae C44:5	Phosphatidylcholines	Phosphatidylcholines
PC ae C44:6	Phosphatidylcholines	Phosphatidylcholines
Phe	Amino acids	Amines, amino acids and related
Pro	Amino acids	Amines, amino acids and related
ProBetaine	Amino acid related	Amines, amino acids and related
Putrescine	Biogenic amines	Amines, amino acids and related
Sarcosine	Amino acid related	Amines, amino acids and related
SDMA	Amino acid related	Amines, amino acids and related
Ser	Amino acids	Amines, amino acids and related
Serotonin	Biogenic amines	Amines, amino acids and related
SM (OH) C14:1	Sphingomyelins	Sphingomyelins
SM (OH) C16:1	Sphingomyelins	Sphingomyelins
SM (OH) C22:1	Sphingomyelins	Sphingomyelins
SM (OH) C22:2	Sphingomyelins	Sphingomyelins
SM (OH) C24:1	Sphingomyelins	Sphingomyelins
SM C16:0	Sphingomyelins	Sphingomyelins
SM C16:1	Sphingomyelins	Sphingomyelins
SM C18:0	Sphingomyelins	Sphingomyelins
SM C18:1	Sphingomyelins	Sphingomyelins
SM C20:2	Sphingomyelins	Sphingomyelins
SM C24:0	Sphingomyelins	Sphingomyelins
SM C24:1	Sphingomyelins	Sphingomyelins
SM C26:0	Sphingomyelins	Sphingomyelins
SM C26:1	Sphingomyelins	Sphingomyelins
t4-OH-Pro	Amino acid related	Amines, amino acids and related
Taurine	Amino acid related	Amines, amino acids and related
TCA	Bile acids	Bile acids
TDCA	Bile acids	Bile acids
TG(14:0_32:2)	Triglycerides	Diglycerides and Triglycerides
TG(14:0_34:0)	Triglycerides	Diglycerides and Triglycerides
TG(14:0_34:1)	Triglycerides	Diglycerides and Triglycerides
TG(14:0_34:2)	Triglycerides	Diglycerides and Triglycerides
TG(14:0_34:3)	Triglycerides	Diglycerides and Triglycerides
TG(14:0_35:1)	Triglycerides	Diglycerides and Triglycerides
TG(14:0_35:2)	Triglycerides	Diglycerides and Triglycerides
TG(14:0_36:1)	Triglycerides	Diglycerides and Triglycerides
TG(14:0_36:2)	Triglycerides	Diglycerides and Triglycerides
TG(14:0_36:3)	Triglycerides	Diglycerides and Triglycerides
TG(14:0_36:4)	Triglycerides	Diglycerides and Triglycerides
TG(14:0_38:4)	Triglycerides	Diglycerides and Triglycerides
TG(14:0_38:5)	Triglycerides	Diglycerides and Triglycerides
TG(14:0_40:5)	Triglycerides	Diglycerides and Triglycerides
TG(16:0_28:1)	Triglycerides	Diglycerides and Triglycerides
TG(16:0_28:2)	Triglycerides	Diglycerides and Triglycerides
TG(16:0_30:2)	Triglycerides	Diglycerides and Triglycerides
TG(16:0_32:0)	Triglycerides	Diglycerides and Triglycerides
TG(16:0_32:1)	Triglycerides	Diglycerides and Triglycerides
TG(16:0_32:2)	Triglycerides	Diglycerides and Triglycerides
TG(16:0_32:3)	Triglycerides	Diglycerides and Triglycerides
TG(16:0_33:1)	Triglycerides	Diglycerides and Triglycerides
TG(16:0_33:2)	Triglycerides	Diglycerides and Triglycerides
TG(16:0_34:0)	Triglycerides	Diglycerides and Triglycerides
TG(16:0_34:1)	Triglycerides	Diglycerides and Triglycerides
TG(16:0_34:2)	Triglycerides	Diglycerides and Triglycerides
TG(16:0_34:3)	Triglycerides	Diglycerides and Triglycerides
TG(16:0_34:4)	Triglycerides	Diglycerides and Triglycerides
TG(16:0_35:1)	Triglycerides	Diglycerides and Triglycerides
TG(16:0_35:2)	Triglycerides	Diglycerides and Triglycerides
TG(16:0_35:3)	Triglycerides	Diglycerides and Triglycerides
TG(16:0_36:2)	Triglycerides	Diglycerides and Triglycerides
TG(16:0_36:3)	Triglycerides	Diglycerides and Triglycerides
TG(16:0_36:4)	Triglycerides	Diglycerides and Triglycerides
TG(16:0_36:5)	Triglycerides	Diglycerides and Triglycerides
TG(16:0_36:6)	Triglycerides	Diglycerides and Triglycerides
TG(16:0_37:3)	Triglycerides	Diglycerides and Triglycerides
TG(16:0_38:1)	Triglycerides	Diglycerides and Triglycerides
TG(16:0_38:2)	Triglycerides	Diglycerides and Triglycerides
TG(16:0_38:3)	Triglycerides	Diglycerides and Triglycerides
TG(16:0_38:4)	Triglycerides	Diglycerides and Triglycerides
TG(16:0_38:5)	Triglycerides	Diglycerides and Triglycerides
TG(16:0_38:6)	Triglycerides	Diglycerides and Triglycerides
TG(16:0_38:7)	Triglycerides	Diglycerides and Triglycerides
TG(16:0_40:6)	Triglycerides	Diglycerides and Triglycerides
TG(16:0_40:7)	Triglycerides	Diglycerides and Triglycerides
TG(16:0_40:8)	Triglycerides	Diglycerides and Triglycerides
TG(16:1_28:0)	Triglycerides	Diglycerides and Triglycerides
TG(16:1_30:1)	Triglycerides	Diglycerides and Triglycerides
TG(16:1_32:0)	Triglycerides	Diglycerides and Triglycerides
TG(16:1_32:1)	Triglycerides	Diglycerides and Triglycerides
TG(16:1_32:2)	Triglycerides	Diglycerides and Triglycerides
TG(16:1_33:1)	Triglycerides	Diglycerides and Triglycerides
TG(16:1_34:0)	Triglycerides	Diglycerides and Triglycerides
TG(16:1_34:1)	Triglycerides	Diglycerides and Triglycerides
TG(16:1_34:2)	Triglycerides	Diglycerides and Triglycerides
TG(16:1_34:3)	Triglycerides	Diglycerides and Triglycerides
TG(16:1_36:1)	Triglycerides	Diglycerides and Triglycerides
TG(16:1_36:2)	Triglycerides	Diglycerides and Triglycerides
TG(16:1_36:3)	Triglycerides	Diglycerides and Triglycerides
TG(16:1_36:4)	Triglycerides	Diglycerides and Triglycerides
TG(16:1_36:5)	Triglycerides	Diglycerides and Triglycerides
TG(16:1_38:3)	Triglycerides	Diglycerides and Triglycerides
TG(16:1_38:4)	Triglycerides	Diglycerides and Triglycerides
TG(16:1_38:5)	Triglycerides	Diglycerides and Triglycerides
TG(17:0_32:1)	Triglycerides	Diglycerides and Triglycerides
TG(17:0_34:1)	Triglycerides	Diglycerides and Triglycerides
TG(17:0_34:2)	Triglycerides	Diglycerides and Triglycerides
TG(17:0_34:3)	Triglycerides	Diglycerides and Triglycerides
TG(17:0_36:3)	Triglycerides	Diglycerides and Triglycerides
TG(17:0_36:4)	Triglycerides	Diglycerides and Triglycerides
TG(17:1_32:1)	Triglycerides	Diglycerides and Triglycerides
TG(17:1_34:1)	Triglycerides	Diglycerides and Triglycerides
TG(17:1_34:2)	Triglycerides	Diglycerides and Triglycerides
TG(17:1_34:3)	Triglycerides	Diglycerides and Triglycerides
TG(17:1_36:3)	Triglycerides	Diglycerides and Triglycerides
TG(17:1_36:4)	Triglycerides	Diglycerides and Triglycerides
TG(17:1_36:5)	Triglycerides	Diglycerides and Triglycerides
TG(17:1_38:5)	Triglycerides	Diglycerides and Triglycerides
TG(17:1_38:6)	Triglycerides	Diglycerides and Triglycerides
TG(17:1_38:7)	Triglycerides	Diglycerides and Triglycerides
TG(17:2_34:2)	Triglycerides	Diglycerides and Triglycerides
TG(17:2_34:3)	Triglycerides	Diglycerides and Triglycerides
TG(17:2_36:2)	Triglycerides	Diglycerides and Triglycerides
TG(17:2_36:3)	Triglycerides	Diglycerides and Triglycerides
TG(17:2_36:4)	Triglycerides	Diglycerides and Triglycerides
TG(17:2_38:5)	Triglycerides	Diglycerides and Triglycerides
TG(17:2_38:6)	Triglycerides	Diglycerides and Triglycerides
TG(17:2_38:7)	Triglycerides	Diglycerides and Triglycerides
TG(18:0_30:0)	Triglycerides	Diglycerides and Triglycerides
TG(18:0_30:1)	Triglycerides	Diglycerides and Triglycerides
TG(18:0_32:0)	Triglycerides	Diglycerides and Triglycerides
TG(18:0_32:1)	Triglycerides	Diglycerides and Triglycerides
TG(18:0_32:2)	Triglycerides	Diglycerides and Triglycerides
TG(18:0_34:2)	Triglycerides	Diglycerides and Triglycerides
TG(18:0_34:3)	Triglycerides	Diglycerides and Triglycerides
TG(18:0_36:1)	Triglycerides	Diglycerides and Triglycerides
TG(18:0_36:2)	Triglycerides	Diglycerides and Triglycerides
TG(18:0_36:3)	Triglycerides	Diglycerides and Triglycerides
TG(18:0_36:4)	Triglycerides	Diglycerides and Triglycerides
TG(18:0_36:5)	Triglycerides	Diglycerides and Triglycerides
TG(18:0_38:6)	Triglycerides	Diglycerides and Triglycerides
TG(18:0_38:7)	Triglycerides	Diglycerides and Triglycerides
TG(18:1_26:0)	Triglycerides	Diglycerides and Triglycerides
TG(18:1_28:1)	Triglycerides	Diglycerides and Triglycerides
TG(18:1_30:0)	Triglycerides	Diglycerides and Triglycerides
TG(18:1_30:1)	Triglycerides	Diglycerides and Triglycerides
TG(18:1_30:2)	Triglycerides	Diglycerides and Triglycerides
TG(18:1_31:0)	Triglycerides	Diglycerides and Triglycerides
TG(18:1_32:0)	Triglycerides	Diglycerides and Triglycerides
TG(18:1_32:1)	Triglycerides	Diglycerides and Triglycerides
TG(18:1_32:2)	Triglycerides	Diglycerides and Triglycerides
TG(18:1_32:3)	Triglycerides	Diglycerides and Triglycerides
TG(18:1_33:0)	Triglycerides	Diglycerides and Triglycerides
TG(18:1_33:1)	Triglycerides	Diglycerides and Triglycerides
TG(18:1_33:2)	Triglycerides	Diglycerides and Triglycerides
TG(18:1_33:3)	Triglycerides	Diglycerides and Triglycerides
TG(18:1_34:1)	Triglycerides	Diglycerides and Triglycerides
TG(18:1_34:2)	Triglycerides	Diglycerides and Triglycerides
TG(18:1_34:3)	Triglycerides	Diglycerides and Triglycerides
TG(18:1_34:4)	Triglycerides	Diglycerides and Triglycerides
TG(18:1_35:2)	Triglycerides	Diglycerides and Triglycerides
TG(18:1_35:3)	Triglycerides	Diglycerides and Triglycerides
TG(18:1_36:0)	Triglycerides	Diglycerides and Triglycerides
TG(18:1_36:1)	Triglycerides	Diglycerides and Triglycerides
TG(18:1_36:2)	Triglycerides	Diglycerides and Triglycerides
TG(18:1_36:3)	Triglycerides	Diglycerides and Triglycerides
TG(18:1_36:4)	Triglycerides	Diglycerides and Triglycerides
TG(18:1_36:5)	Triglycerides	Diglycerides and Triglycerides
TG(18:1_36:6)	Triglycerides	Diglycerides and Triglycerides
TG(18:1_38:5)	Triglycerides	Diglycerides and Triglycerides
TG(18:1_38:6)	Triglycerides	Diglycerides and Triglycerides
TG(18:1_38:7)	Triglycerides	Diglycerides and Triglycerides
TG(18:2_28:0)	Triglycerides	Diglycerides and Triglycerides
TG(18:2_30:0)	Triglycerides	Diglycerides and Triglycerides
TG(18:2_30:1)	Triglycerides	Diglycerides and Triglycerides
TG(18:2_31:0)	Triglycerides	Diglycerides and Triglycerides
TG(18:2_32:0)	Triglycerides	Diglycerides and Triglycerides
TG(18:2_32:1)	Triglycerides	Diglycerides and Triglycerides
TG(18:2_32:2)	Triglycerides	Diglycerides and Triglycerides
TG(18:2_33:0)	Triglycerides	Diglycerides and Triglycerides
TG(18:2_33:1)	Triglycerides	Diglycerides and Triglycerides
TG(18:2_33:2)	Triglycerides	Diglycerides and Triglycerides
TG(18:2_34:0)	Triglycerides	Diglycerides and Triglycerides
TG(18:2_34:1)	Triglycerides	Diglycerides and Triglycerides
TG(18:2_34:2)	Triglycerides	Diglycerides and Triglycerides
TG(18:2_34:3)	Triglycerides	Diglycerides and Triglycerides
TG(18:2_34:4)	Triglycerides	Diglycerides and Triglycerides
TG(18:2_35:1)	Triglycerides	Diglycerides and Triglycerides
TG(18:2_35:2)	Triglycerides	Diglycerides and Triglycerides
TG(18:2_35:3)	Triglycerides	Diglycerides and Triglycerides
TG(18:2_36:0)	Triglycerides	Diglycerides and Triglycerides
TG(18:2_36:1)	Triglycerides	Diglycerides and Triglycerides
TG(18:2_36:2)	Triglycerides	Diglycerides and Triglycerides
TG(18:2_36:3)	Triglycerides	Diglycerides and Triglycerides
TG(18:2_36:4)	Triglycerides	Diglycerides and Triglycerides
TG(18:2_36:5)	Triglycerides	Diglycerides and Triglycerides
TG(18:2_38:4)	Triglycerides	Diglycerides and Triglycerides
TG(18:2_38:5)	Triglycerides	Diglycerides and Triglycerides
TG(18:2_38:6)	Triglycerides	Diglycerides and Triglycerides
TG(18:3_30:0)	Triglycerides	Diglycerides and Triglycerides
TG(18:3_32:0)	Triglycerides	Diglycerides and Triglycerides
TG(18:3_32:1)	Triglycerides	Diglycerides and Triglycerides
TG(18:3_33:2)	Triglycerides	Diglycerides and Triglycerides
TG(18:3_34:0)	Triglycerides	Diglycerides and Triglycerides
TG(18:3_34:1)	Triglycerides	Diglycerides and Triglycerides
TG(18:3_34:2)	Triglycerides	Diglycerides and Triglycerides
TG(18:3_34:3)	Triglycerides	Diglycerides and Triglycerides
TG(18:3_35:2)	Triglycerides	Diglycerides and Triglycerides
TG(18:3_36:1)	Triglycerides	Diglycerides and Triglycerides
TG(18:3_36:2)	Triglycerides	Diglycerides and Triglycerides
TG(18:3_36:3)	Triglycerides	Diglycerides and Triglycerides
TG(18:3_36:4)	Triglycerides	Diglycerides and Triglycerides
TG(18:3_38:5)	Triglycerides	Diglycerides and Triglycerides
TG(18:3_38:6)	Triglycerides	Diglycerides and Triglycerides
TG(20:0_32:3)	Triglycerides	Diglycerides and Triglycerides
TG(20:0_32:4)	Triglycerides	Diglycerides and Triglycerides
TG(20:1_32:0)	Triglycerides	Diglycerides and Triglycerides
TG(20:1_32:1)	Triglycerides	Diglycerides and Triglycerides
TG(20:1_32:2)	Triglycerides	Diglycerides and Triglycerides
TG(20:1_32:3)	Triglycerides	Diglycerides and Triglycerides
TG(20:1_34:0)	Triglycerides	Diglycerides and Triglycerides
TG(20:1_34:1)	Triglycerides	Diglycerides and Triglycerides
TG(20:1_34:2)	Triglycerides	Diglycerides and Triglycerides
TG(20:1_34:3)	Triglycerides	Diglycerides and Triglycerides
TG(20:2_32:0)	Triglycerides	Diglycerides and Triglycerides
TG(20:2_32:1)	Triglycerides	Diglycerides and Triglycerides
TG(20:2_34:1)	Triglycerides	Diglycerides and Triglycerides
TG(20:2_34:2)	Triglycerides	Diglycerides and Triglycerides
TG(20:2_34:3)	Triglycerides	Diglycerides and Triglycerides
TG(20:2_34:4)	Triglycerides	Diglycerides and Triglycerides
TG(20:2_36:5)	Triglycerides	Diglycerides and Triglycerides
TG(20:3_32:0)	Triglycerides	Diglycerides and Triglycerides
TG(20:3_32:1)	Triglycerides	Diglycerides and Triglycerides
TG(20:3_32:2)	Triglycerides	Diglycerides and Triglycerides
TG(20:3_34:0)	Triglycerides	Diglycerides and Triglycerides
TG(20:3_34:1)	Triglycerides	Diglycerides and Triglycerides
TG(20:3_34:2)	Triglycerides	Diglycerides and Triglycerides
TG(20:3_34:3)	Triglycerides	Diglycerides and Triglycerides
TG(20:3_36:3)	Triglycerides	Diglycerides and Triglycerides
TG(20:3_36:4)	Triglycerides	Diglycerides and Triglycerides
TG(20:3_36:5)	Triglycerides	Diglycerides and Triglycerides
TG(20:4_30:0)	Triglycerides	Diglycerides and Triglycerides
TG(20:4_32:0)	Triglycerides	Diglycerides and Triglycerides
TG(20:4_32:1)	Triglycerides	Diglycerides and Triglycerides
TG(20:4_32:2)	Triglycerides	Diglycerides and Triglycerides
TG(20:4_33:2)	Triglycerides	Diglycerides and Triglycerides
TG(20:4_34:0)	Triglycerides	Diglycerides and Triglycerides
TG(20:4_34:1)	Triglycerides	Diglycerides and Triglycerides
TG(20:4_34:2)	Triglycerides	Diglycerides and Triglycerides
TG(20:4_34:3)	Triglycerides	Diglycerides and Triglycerides
TG(20:4_35:3)	Triglycerides	Diglycerides and Triglycerides
TG(20:4_36:2)	Triglycerides	Diglycerides and Triglycerides
TG(20:4_36:3)	Triglycerides	Diglycerides and Triglycerides
TG(20:4_36:4)	Triglycerides	Diglycerides and Triglycerides
TG(20:4_36:5)	Triglycerides	Diglycerides and Triglycerides
TG(20:5_34:0)	Triglycerides	Diglycerides and Triglycerides
TG(20:5_34:1)	Triglycerides	Diglycerides and Triglycerides
TG(20:5_34:2)	Triglycerides	Diglycerides and Triglycerides
TG(20:5_36:2)	Triglycerides	Diglycerides and Triglycerides
TG(20:5_36:3)	Triglycerides	Diglycerides and Triglycerides
TG(22:2_32:4)	Triglycerides	Diglycerides and Triglycerides
TG(22:4_32:0)	Triglycerides	Diglycerides and Triglycerides
TG(22:4_32:2)	Triglycerides	Diglycerides and Triglycerides
TG(22:4_34:2)	Triglycerides	Diglycerides and Triglycerides
TG(22:5_32:0)	Triglycerides	Diglycerides and Triglycerides
TG(22:5_32:1)	Triglycerides	Diglycerides and Triglycerides
TG(22:5_34:1)	Triglycerides	Diglycerides and Triglycerides
TG(22:5_34:2)	Triglycerides	Diglycerides and Triglycerides
TG(22:5_34:3)	Triglycerides	Diglycerides and Triglycerides
TG(22:6_32:0)	Triglycerides	Diglycerides and Triglycerides
TG(22:6_32:1)	Triglycerides	Diglycerides and Triglycerides
TG(22:6_34:1)	Triglycerides	Diglycerides and Triglycerides
TG(22:6_34:2)	Triglycerides	Diglycerides and Triglycerides
TG(22:6_34:3)	Triglycerides	Diglycerides and Triglycerides
Thr	Amino acids	Amines, amino acids and related
TMAO	Amine oxides	Amines, amino acids and related
TMCA	Bile acids	Bile acids
Trigonelline	Alkaloids	Others
Trp	Amino acids	Amines, amino acids and related
TrpBetaine	Amino acid related	Amines, amino acids and related
Tyr	Amino acids	Amines, amino acids and related
Val	Amino acids	Amines, amino acids and related
Xanthine	Nucleobases and related	Others

### Sheet: Table S3
Metabolite QC: Table detailing the quality control (QC) criteria and reasons (shown as columns) for metabolite exclusion from analyses.
Metabolite	Full plate missingness	Found only in one cohort	High missingness	High CV
5-AVA			✓
AA		✓		✓
AbsAcid			✓
Ac-Orn			✓
AconAcid			✓
Anserine		✓	✓
BABA		✓	✓
C10:1			✓
C12-DC			✓
C12:1			✓
C14		✓		✓
C4:1		✓	✓
C5:1-DC	✓		✓
C7-DC	✓	✓
CA			✓
CDCA				✓
CE(14:0)			✓
CE(22:0)			✓
CE(22:1)			✓
CE(22:2)			✓
Carnosine			✓
Cer(d18:0/16:0)			✓
Cer(d18:0/18:0(OH))			✓
Cer(d18:0/18:0)			✓
Cer(d18:0/20:0)			✓
Cer(d18:0/26:1(OH))			✓
Cer(d18:1/14:0)		✓	✓
Cer(d18:1/18:0(OH))			✓
Cer(d18:1/18:1)	✓	✓
Cer(d18:2/14:0)			✓
Cer(d18:2/16:0)			✓
Cer(d18:2/18:1)			✓
Cortisone			✓
Cystine			✓
DG(14:0_14:0)			✓
DG(14:0_18:1)	✓		✓
DG(14:0_18:2)			✓
DG(14:0_20:0)			✓
DG(14:1_18:1)			✓
DG(14:1_20:2)			✓
DG(16:0_16:0)			✓
DG(16:0_16:1)			✓
DG(16:0_18:1)	✓
DG(16:0_18:2)	✓	✓
DG(16:0_20:0)			✓
DG(16:0_20:3)			✓
DG(16:0_20:4)			✓
DG(16:1_18:0)			✓
DG(16:1_18:1)			✓
DG(16:1_18:2)			✓
DG(17:0_17:1)			✓
DG(18:0_20:4)			✓
DG(18:1_18:3)			✓
DG(18:1_18:4)			✓
DG(18:1_20:1)		✓	✓
DG(18:1_20:2)			✓
DG(18:1_20:3)			✓
DG(18:1_20:4)			✓
DG(18:1_22:5)			✓
DG(18:1_22:6)			✓
DG(18:2_18:3)		✓	✓
DG(18:2_18:4)			✓
DG(18:2_20:0)			✓
DG(18:2_20:4)			✓
DG(18:3_18:3)			✓
DG(18:3_20:2)			✓
DG(21:0_22:6)			✓
DG(22:1_22:2)			✓
DG-O(14:0_18:2)			✓
DG-O(16:0_20:4)			✓
DG-O(18:2_18:2)			✓
DHEAS			✓
DOPA			✓
DiCA(12:0)			✓
DiCA(14:0)		✓	✓
Dopamine			✓
FA(12:0)			✓	✓
FA(14:0)				✓
FA(20:1)			✓
FA(20:3)		✓	✓
HexCer(d18:1/20:0)	✓	✓
HexCer(d18:2/18:0)			✓
HexCer(d18:2/20:0)			✓
HexCer(d18:2/23:0)	✓	✓
Histamine			✓
Indole			✓
Met-SO		✓		✓
Nitro-Tyr			✓
OH-GlutAcid			✓
PAG			✓
PC.aa.C24:0	✓
PC.aa.C26:0			✓
PC.aa.C36:0			✓
PC.aa.C40:1			✓
PC.ae.C30:1		✓		✓
PC.ae.C42:0			✓
PC.ae.C44:3	✓	✓
PEA			✓
PheAlaBetaine			✓
Spermidine			✓
Spermine			✓
Suc			✓
TCDCA			✓
TG(20:0_34:1)	✓		✓
TG(20:1_24:3)			✓
TG(20:1_26:1)			✓
TG(20:1_30:1)			✓
TG(22:0_32:4)	✓	✓
TG(22:1_32:5)		✓	✓
TG(22:3_30:2)			✓
TLCA			✓
c4-OH-Pro			✓
lysoPC.a.C14:0			✓
lysoPC.a.C24:0	✓
lysoPC.a.C26:0	✓
lysoPC.a.C26:1				✓
lysoPC.a.C28:0	✓
lysoPC.a.C28:1		✓		✓

### Sheet: Table S4
Baseline medication selection in Biocrates metabolites: Table representing the Boruta feature selection results with selected as covariate column representing whether a medication has been selected as a covariate (T) or not (F)
Metabolite	Medication code	Metabolite class	Medication group	Mean importance	Selected as covariate	Selection threshold
1-Met-His	A	Amino acid related	ALIMENTARY TRACT AND METABOLISM	-1.11197	FALSE	19.5073
1-Met-His	A02BA	Amino acid related	H2-RECEPTOR ANTAGONISTS	-1.16664	FALSE	19.5073
1-Met-His	A02BC	Amino acid related	PROTON PUMP INHIBITORS	0.122467	FALSE	19.5073
1-Met-His	A06A	Amino acid related	DRUGS FOR CONSTIPATION	0.0551372	FALSE	19.5073
1-Met-His	A06AA	Amino acid related	SOFTENERS, EMOLLIENTS	0.15881	FALSE	19.5073
1-Met-His	A06AC	Amino acid related	BULK-FORMING LAXATIVES	7.55993	FALSE	19.5073
1-Met-His	A06AC01	Amino acid related	ISPAGHULA (PSYLLA SEEDS)	-0.706508	FALSE	19.5073
1-Met-His	A07	Amino acid related	ANTIDIARRHEALS, INTESTINAL ANTIINFLAMMATORY/ANTIINFECTIVE AGENTS	-0.599493	FALSE	19.5073
1-Met-His	A10	Amino acid related	DRUGS USED IN DIABETES	0.572724	FALSE	19.5073
1-Met-His	A10BA	Amino acid related	BIGUANIDES	0.957171	FALSE	19.5073
1-Met-His	A10BB	Amino acid related	SULFONYLUREAS	0.0272859	FALSE	19.5073
1-Met-His	A11	Amino acid related	VITAMINS	0.490634	FALSE	19.5073
1-Met-His	A11B	Amino acid related	MULTIVITAMINS, PLAIN	2.11515	FALSE	19.5073
1-Met-His	A11G	Amino acid related	ASCORBIC ACID (VITAMIN C), INCL. COMBINATIONS	1.63683	FALSE	19.5073
1-Met-His	A12	Amino acid related	MINERALS	0.174401	FALSE	19.5073
1-Met-His	A12BA	Amino acid related	POTASSIUM	0.538898	FALSE	19.5073
1-Met-His	A12CB	Amino acid related	ZINC	0.211526	FALSE	19.5073
1-Met-His	A12CE	Amino acid related	SELENIUM	0.677795	FALSE	19.5073
1-Met-His	B01AA	Amino acid related	VITAMIN K ANTAGONISTS	1.94291	FALSE	19.5073
1-Met-His	B01AC	Amino acid related	PLATELET AGGREGATION INHIBITORS EXCL. HEPARIN	1.8839	FALSE	19.5073
1-Met-His	B03A	Amino acid related	IRON PREPARATIONS	-0.460135	FALSE	19.5073
1-Met-His	B03BA	Amino acid related	VITAMIN B12 (CYANOCOBALAMIN AND ANALOGUES)	-0.666535	FALSE	19.5073
1-Met-His	B03BB	Amino acid related	FOLIC ACID AND DERIVATIVES	0.489256	FALSE	19.5073
1-Met-His	C	Amino acid related	CARDIOVASCULAR SYSTEM	5.39007	FALSE	19.5073
1-Met-His	C01	Amino acid related	CARDIAC THERAPY	-0.764493	FALSE	19.5073
1-Met-His	C01DA	Amino acid related	ORGANIC NITRATES	6.94228	FALSE	19.5073
1-Met-His	C01EB	Amino acid related	OTHER CARDIAC PREPARATIONS	0.721923	FALSE	19.5073
1-Met-His	C02	Amino acid related	ANTIHYPERTENSIVES	2.40097	FALSE	19.5073
1-Met-His	C03	Amino acid related	DIURETICS	8.08622	FALSE	19.5073
1-Met-His	C03AA	Amino acid related	THIAZIDES, PLAIN	27.4637	TRUE	19.5073
1-Met-His	C03CA	Amino acid related	SULFONAMIDES, PLAIN	14.0371	FALSE	19.5073
1-Met-His	C03EA	Amino acid related	LOW-CEILING DIURETICS AND POTASSIUM-SPARING AGENTS	29.2448	TRUE	19.5073
1-Met-His	C07A	Amino acid related	BETA BLOCKING AGENTS	0.570903	FALSE	19.5073
1-Met-His	C07AB	Amino acid related	BETA BLOCKING AGENTS, SELECTIVE	1.52321	FALSE	19.5073
1-Met-His	C08CA	Amino acid related	DIHYDROPYRIDINE DERIVATIVES	1.93705	FALSE	19.5073
1-Met-His	C08D	Amino acid related	SELECTIVE CALCIUM CHANNEL BLOCKERS WITH DIRECT CARDIAC EFFECTS	-0.373592	FALSE	19.5073
1-Met-His	C09AA	Amino acid related	ACE INHIBITORS, PLAIN	15.9695	FALSE	19.5073
1-Met-His	C09B	Amino acid related	ACE INHIBITORS, COMBINATIONS	11.0881	FALSE	19.5073
1-Met-His	C09CA	Amino acid related	ANGIOTENSIN II RECEPTOR BLOCKERS (ARBS), PLAIN	1.31315	FALSE	19.5073
1-Met-His	C10AA	Amino acid related	HMG COA REDUCTASE INHIBITORS	6.17092	FALSE	19.5073
1-Met-His	C10AB	Amino acid related	FIBRATES	-0.106145	FALSE	19.5073
1-Met-His	C10AD	Amino acid related	NICOTINIC ACID AND DERIVATIVES	1.53174	FALSE	19.5073
1-Met-His	C10AX	Amino acid related	OTHER LIPID MODIFYING AGENTS	1.68741	FALSE	19.5073
1-Met-His	C10AX06	Amino acid related	OMEGA-3-TRIGLYCERIDES INCL. OTHER ESTERS AND ACIDS	0.795517	FALSE	19.5073
1-Met-His	C10BA02	Amino acid related	SIMVASTATIN AND EZETIMIBE	0.640385	FALSE	19.5073
1-Met-His	D	Amino acid related	DERMATOLOGICALS	-0.364303	FALSE	19.5073
1-Met-His	D07A	Amino acid related	CORTICOSTEROIDS, PLAIN	0.304454	FALSE	19.5073
1-Met-His	G03	Amino acid related	SEX HORMONES AND MODULATORS OF THE GENITAL SYSTEM	0.268709	FALSE	19.5073
1-Met-His	G03BA	Amino acid related	3-OXOANDROSTEN (4) DERIVATIVES	1.8661	FALSE	19.5073
1-Met-His	G03C	Amino acid related	ESTROGENS	0.43098	FALSE	19.5073
1-Met-His	G03CA	Amino acid related	NATURAL AND SEMISYNTHETIC ESTROGENS, PLAIN	0.205732	FALSE	19.5073
1-Met-His	G03DA	Amino acid related	PREGNEN (4) DERIVATIVES	3.27022	FALSE	19.5073
1-Met-His	G04BD	Amino acid related	DRUGS FOR URINARY FREQUENCY AND INCONTINENCE	2.45263	FALSE	19.5073
1-Met-His	G04BE	Amino acid related	DRUGS USED IN ERECTILE DYSFUNCTION	0.526216	FALSE	19.5073
1-Met-His	G04CA	Amino acid related	ALPHA-ADRENORECEPTOR ANTAGONISTS	-0.753346	FALSE	19.5073
1-Met-His	G04CB	Amino acid related	TESTOSTERONE-5-ALPHA REDUCTASE INHIBITORS	-0.174231	FALSE	19.5073
1-Met-His	G04CX02	Amino acid related	SABALIS SERRULATAE FRUCTUS	-0.888108	FALSE	19.5073
1-Met-His	H	Amino acid related	SYSTEMIC HORMONAL PREPARATIONS, EXCL. SEX HORMONES AND INSULINS	2.12209	FALSE	19.5073
1-Met-His	H03AA	Amino acid related	THYROID HORMONES	0.343752	FALSE	19.5073
1-Met-His	J01	Amino acid related	ANTIBACTERIALS FOR SYSTEMIC USE	0.509806	FALSE	19.5073
1-Met-His	L	Amino acid related	ANTINEOPLASTIC AND IMMUNOMODULATING AGENTS	0.367968	FALSE	19.5073
1-Met-His	M	Amino acid related	MUSCULO-SKELETAL SYSTEM	-0.187182	FALSE	19.5073
1-Met-His	M01AB	Amino acid related	ACETIC ACID DERIVATIVES AND RELATED SUBSTANCES	2.14397	FALSE	19.5073
1-Met-His	M01AC	Amino acid related	OXICAMS	0.205739	FALSE	19.5073
1-Met-His	M01AE	Amino acid related	PROPIONIC ACID DERIVATIVES	11.1495	FALSE	19.5073
1-Met-His	M01AE01	Amino acid related	IBUPROFEN	1.09085	FALSE	19.5073
1-Met-His	M01AH	Amino acid related	COXIBS	-0.999958	FALSE	19.5073
1-Met-His	M01AX	Amino acid related	OTHER ANTIINFLAMMATORY AND ANTIRHEUMATIC AGENTS, NON-STEROIDS	0.375642	FALSE	19.5073
1-Met-His	M04A	Amino acid related	ANTIGOUT PREPARATIONS	3.74748	FALSE	19.5073
1-Met-His	M05BA	Amino acid related	BISPHOSPHONATES	0.817273	FALSE	19.5073
1-Met-His	N	Amino acid related	NERVOUS SYSTEM	1.19721	FALSE	19.5073
1-Met-His	N02	Amino acid related	ANALGESICS	2.06852	FALSE	19.5073
1-Met-His	N02BA	Amino acid related	SALICYLIC ACID AND DERIVATIVES	8.26263	FALSE	19.5073
1-Met-His	N02BE	Amino acid related	ANILIDES	2.27554	FALSE	19.5073
1-Met-His	N03AX	Amino acid related	OTHER ANTIEPILEPTICS	0.375737	FALSE	19.5073
1-Met-His	N05BA	Amino acid related	BENZODIAZEPINE DERIVATIVES	-0.538848	FALSE	19.5073
1-Met-His	N05CF	Amino acid related	BENZODIAZEPINE RELATED DRUGS	-0.0540555	FALSE	19.5073
1-Met-His	N05CH	Amino acid related	MELATONIN RECEPTOR AGONISTS	0.563227	FALSE	19.5073
1-Met-His	N06	Amino acid related	PSYCHOANALEPTICS	-0.161115	FALSE	19.5073
1-Met-His	N06AB	Amino acid related	SELECTIVE SEROTONIN REUPTAKE INHIBITORS	-0.44554	FALSE	19.5073
1-Met-His	N06AX	Amino acid related	OTHER ANTIDEPRESSANTS	1.37594	FALSE	19.5073
1-Met-His	R	Amino acid related	RESPIRATORY SYSTEM	-0.158845	FALSE	19.5073
1-Met-His	R01	Amino acid related	NASAL PREPARATIONS	0.588343	FALSE	19.5073
1-Met-His	R01AD	Amino acid related	CORTICOSTEROIDS	-0.0643996	FALSE	19.5073
1-Met-His	R03A	Amino acid related	ADRENERGICS, INHALANTS	1.53008	FALSE	19.5073
1-Met-His	R03CC	Amino acid related	SELECTIVE BETA-2-ADRENORECEPTOR AGONISTS	1.39446	FALSE	19.5073
1-Met-His	R03DC	Amino acid related	LEUKOTRIENE RECEPTOR ANTAGONISTS	0.267367	FALSE	19.5073
1-Met-His	R06A	Amino acid related	ANTIHISTAMINES FOR SYSTEMIC USE	-1.05375	FALSE	19.5073
1-Met-His	R06AE	Amino acid related	PIPERAZINE DERIVATIVES	0.419768	FALSE	19.5073
1-Met-His	R06AX	Amino acid related	OTHER ANTIHISTAMINES FOR SYSTEMIC USE	-0.968511	FALSE	19.5073
1-Met-His	S01	Amino acid related	OPHTHALMOLOGICALS	-1.37637	FALSE	19.5073
1-Met-His	S01ED	Amino acid related	BETA BLOCKING AGENTS	0.145086	FALSE	19.5073
1-Met-His	S01EE	Amino acid related	PROSTAGLANDIN ANALOGUES	-0.744825	FALSE	19.5073
1-Met-His	S01XA	Amino acid related	OTHER OPHTHALMOLOGICALS	-0.0241348	FALSE	19.5073
3-IAA	A	Indoles and derivatives	ALIMENTARY TRACT AND METABOLISM	1.62871	FALSE	19.5073
3-IAA	A02BA	Indoles and derivatives	H2-RECEPTOR ANTAGONISTS	-1.13549	FALSE	19.5073
3-IAA	A02BC	Indoles and derivatives	PROTON PUMP INHIBITORS	-0.188595	FALSE	19.5073
3-IAA	A06A	Indoles and derivatives	DRUGS FOR CONSTIPATION	2.8941	FALSE	19.5073
3-IAA	A06AA	Indoles and derivatives	SOFTENERS, EMOLLIENTS	0.699072	FALSE	19.5073
3-IAA	A06AC	Indoles and derivatives	BULK-FORMING LAXATIVES	0.111291	FALSE	19.5073
3-IAA	A06AC01	Indoles and derivatives	ISPAGHULA (PSYLLA SEEDS)	-0.168063	FALSE	19.5073
3-IAA	A07	Indoles and derivatives	ANTIDIARRHEALS, INTESTINAL ANTIINFLAMMATORY/ANTIINFECTIVE AGENTS	9.68065	FALSE	19.5073
3-IAA	A10	Indoles and derivatives	DRUGS USED IN DIABETES	0.463571	FALSE	19.5073
3-IAA	A10BA	Indoles and derivatives	BIGUANIDES	0.519269	FALSE	19.5073
3-IAA	A10BB	Indoles and derivatives	SULFONYLUREAS	0.204478	FALSE	19.5073
3-IAA	A11	Indoles and derivatives	VITAMINS	0.0105033	FALSE	19.5073
3-IAA	A11B	Indoles and derivatives	MULTIVITAMINS, PLAIN	1.17663	FALSE	19.5073
3-IAA	A11G	Indoles and derivatives	ASCORBIC ACID (VITAMIN C), INCL. COMBINATIONS	0.283915	FALSE	19.5073
3-IAA	A12	Indoles and derivatives	MINERALS	1.7481	FALSE	19.5073
3-IAA	A12BA	Indoles and derivatives	POTASSIUM	0.321742	FALSE	19.5073
3-IAA	A12CB	Indoles and derivatives	ZINC	0.458192	FALSE	19.5073
3-IAA	A12CE	Indoles and derivatives	SELENIUM	1.34244	FALSE	19.5073
3-IAA	B01AA	Indoles and derivatives	VITAMIN K ANTAGONISTS	-0.560117	FALSE	19.5073
3-IAA	B01AC	Indoles and derivatives	PLATELET AGGREGATION INHIBITORS EXCL. HEPARIN	-0.00153966	FALSE	19.5073
3-IAA	B03A	Indoles and derivatives	IRON PREPARATIONS	-0.543393	FALSE	19.5073
3-IAA	B03BA	Indoles and derivatives	VITAMIN B12 (CYANOCOBALAMIN AND ANALOGUES)	-0.911164	FALSE	19.5073
3-IAA	B03BB	Indoles and derivatives	FOLIC ACID AND DERIVATIVES	0.433422	FALSE	19.5073
3-IAA	C	Indoles and derivatives	CARDIOVASCULAR SYSTEM	0.56109	FALSE	19.5073
3-IAA	C01	Indoles and derivatives	CARDIAC THERAPY	5.71097	FALSE	19.5073
3-IAA	C01DA	Indoles and derivatives	ORGANIC NITRATES	0.737463	FALSE	19.5073
3-IAA	C01EB	Indoles and derivatives	OTHER CARDIAC PREPARATIONS	0.739923	FALSE	19.5073
3-IAA	C02	Indoles and derivatives	ANTIHYPERTENSIVES	0.0418125	FALSE	19.5073
3-IAA	C03	Indoles and derivatives	DIURETICS	-0.0372941	FALSE	19.5073
3-IAA	C03AA	Indoles and derivatives	THIAZIDES, PLAIN	6.21206	FALSE	19.5073
3-IAA	C03CA	Indoles and derivatives	SULFONAMIDES, PLAIN	1.15239	FALSE	19.5073
3-IAA	C03EA	Indoles and derivatives	LOW-CEILING DIURETICS AND POTASSIUM-SPARING AGENTS	16.4619	FALSE	19.5073
3-IAA	C07A	Indoles and derivatives	BETA BLOCKING AGENTS	-0.720538	FALSE	19.5073
3-IAA	C07AB	Indoles and derivatives	BETA BLOCKING AGENTS, SELECTIVE	1.70053	FALSE	19.5073
3-IAA	C08CA	Indoles and derivatives	DIHYDROPYRIDINE DERIVATIVES	0.262253	FALSE	19.5073
3-IAA	C08D	Indoles and derivatives	SELECTIVE CALCIUM CHANNEL BLOCKERS WITH DIRECT CARDIAC EFFECTS	-1.22709	FALSE	19.5073
3-IAA	C09AA	Indoles and derivatives	ACE INHIBITORS, PLAIN	2.07903	FALSE	19.5073
3-IAA	C09B	Indoles and derivatives	ACE INHIBITORS, COMBINATIONS	1.18572	FALSE	19.5073
3-IAA	C09CA	Indoles and derivatives	ANGIOTENSIN II RECEPTOR BLOCKERS (ARBS), PLAIN	-0.220508	FALSE	19.5073
3-IAA	C10AA	Indoles and derivatives	HMG COA REDUCTASE INHIBITORS	0.641557	FALSE	19.5073
3-IAA	C10AB	Indoles and derivatives	FIBRATES	1.42467	FALSE	19.5073
3-IAA	C10AD	Indoles and derivatives	NICOTINIC ACID AND DERIVATIVES	10.3347	FALSE	19.5073
3-IAA	C10AX	Indoles and derivatives	OTHER LIPID MODIFYING AGENTS	0.677926	FALSE	19.5073
3-IAA	C10AX06	Indoles and derivatives	OMEGA-3-TRIGLYCERIDES INCL. OTHER ESTERS AND ACIDS	-0.650263	FALSE	19.5073
3-IAA	C10BA02	Indoles and derivatives	SIMVASTATIN AND EZETIMIBE	8.9544	FALSE	19.5073
3-IAA	D	Indoles and derivatives	DERMATOLOGICALS	-0.096053	FALSE	19.5073
3-IAA	D07A	Indoles and derivatives	CORTICOSTEROIDS, PLAIN	0.165571	FALSE	19.5073
3-IAA	G03	Indoles and derivatives	SEX HORMONES AND MODULATORS OF THE GENITAL SYSTEM	8.64131	FALSE	19.5073
3-IAA	G03BA	Indoles and derivatives	3-OXOANDROSTEN (4) DERIVATIVES	-1.31371	FALSE	19.5073
3-IAA	G03C	Indoles and derivatives	ESTROGENS	4.07445	FALSE	19.5073
3-IAA	G03CA	Indoles and derivatives	NATURAL AND SEMISYNTHETIC ESTROGENS, PLAIN	10.8479	FALSE	19.5073
3-IAA	G03DA	Indoles and derivatives	PREGNEN (4) DERIVATIVES	-0.0676451	FALSE	19.5073
3-IAA	G04BD	Indoles and derivatives	DRUGS FOR URINARY FREQUENCY AND INCONTINENCE	4.59787	FALSE	19.5073
3-IAA	G04BE	Indoles and derivatives	DRUGS USED IN ERECTILE DYSFUNCTION	-0.729139	FALSE	19.5073
3-IAA	G04CA	Indoles and derivatives	ALPHA-ADRENORECEPTOR ANTAGONISTS	1.09645	FALSE	19.5073
3-IAA	G04CB	Indoles and derivatives	TESTOSTERONE-5-ALPHA REDUCTASE INHIBITORS	1.02358	FALSE	19.5073
3-IAA	G04CX02	Indoles and derivatives	SABALIS SERRULATAE FRUCTUS	-0.0946311	FALSE	19.5073
3-IAA	H	Indoles and derivatives	SYSTEMIC HORMONAL PREPARATIONS, EXCL. SEX HORMONES AND INSULINS	-0.194909	FALSE	19.5073
3-IAA	H03AA	Indoles and derivatives	THYROID HORMONES	0.363584	FALSE	19.5073
3-IAA	J01	Indoles and derivatives	ANTIBACTERIALS FOR SYSTEMIC USE	2.18052	FALSE	19.5073
3-IAA	L	Indoles and derivatives	ANTINEOPLASTIC AND IMMUNOMODULATING AGENTS	0.971578	FALSE	19.5073
3-IAA	M	Indoles and derivatives	MUSCULO-SKELETAL SYSTEM	-1.13236	FALSE	19.5073
3-IAA	M01AB	Indoles and derivatives	ACETIC ACID DERIVATIVES AND RELATED SUBSTANCES	-0.0200077	FALSE	19.5073
3-IAA	M01AC	Indoles and derivatives	OXICAMS	1.05312	FALSE	19.5073
3-IAA	M01AE	Indoles and derivatives	PROPIONIC ACID DERIVATIVES	36.0516	TRUE	19.5073
3-IAA	M01AE01	Indoles and derivatives	IBUPROFEN	-0.519283	FALSE	19.5073
3-IAA	M01AH	Indoles and derivatives	COXIBS	0.401501	FALSE	19.5073
3-IAA	M01AX	Indoles and derivatives	OTHER ANTIINFLAMMATORY AND ANTIRHEUMATIC AGENTS, NON-STEROIDS	1.10321	FALSE	19.5073
3-IAA	M04A	Indoles and derivatives	ANTIGOUT PREPARATIONS	0.250278	FALSE	19.5073
3-IAA	M05BA	Indoles and derivatives	BISPHOSPHONATES	0.681934	FALSE	19.5073
3-IAA	N	Indoles and derivatives	NERVOUS SYSTEM	-0.074627	FALSE	19.5073
3-IAA	N02	Indoles and derivatives	ANALGESICS	-0.353615	FALSE	19.5073
3-IAA	N02BA	Indoles and derivatives	SALICYLIC ACID AND DERIVATIVES	6.42161	FALSE	19.5073
3-IAA	N02BE	Indoles and derivatives	ANILIDES	0.0819037	FALSE	19.5073
3-IAA	N03AX	Indoles and derivatives	OTHER ANTIEPILEPTICS	7.47117	FALSE	19.5073
3-IAA	N05BA	Indoles and derivatives	BENZODIAZEPINE DERIVATIVES	-1.22771	FALSE	19.5073
3-IAA	N05CF	Indoles and derivatives	BENZODIAZEPINE RELATED DRUGS	0.643056	FALSE	19.5073
3-IAA	N05CH	Indoles and derivatives	MELATONIN RECEPTOR AGONISTS	10.2381	FALSE	19.5073
3-IAA	N06	Indoles and derivatives	PSYCHOANALEPTICS	1.40911	FALSE	19.5073
3-IAA	N06AB	Indoles and derivatives	SELECTIVE SEROTONIN REUPTAKE INHIBITORS	-0.569727	FALSE	19.5073
3-IAA	N06AX	Indoles and derivatives	OTHER ANTIDEPRESSANTS	0.418372	FALSE	19.5073
3-IAA	R	Indoles and derivatives	RESPIRATORY SYSTEM	0.42682	FALSE	19.5073
3-IAA	R01	Indoles and derivatives	NASAL PREPARATIONS	1.63237	FALSE	19.5073
3-IAA	R01AD	Indoles and derivatives	CORTICOSTEROIDS	0.627718	FALSE	19.5073
3-IAA	R03A	Indoles and derivatives	ADRENERGICS, INHALANTS	0.3577	FALSE	19.5073
3-IAA	R03CC	Indoles and derivatives	SELECTIVE BETA-2-ADRENORECEPTOR AGONISTS	-0.309087	FALSE	19.5073
3-IAA	R03DC	Indoles and derivatives	LEUKOTRIENE RECEPTOR ANTAGONISTS	0.161261	FALSE	19.5073
3-IAA	R06A	Indoles and derivatives	ANTIHISTAMINES FOR SYSTEMIC USE	0.40953	FALSE	19.5073
3-IAA	R06AE	Indoles and derivatives	PIPERAZINE DERIVATIVES	0.257129	FALSE	19.5073
3-IAA	R06AX	Indoles and derivatives	OTHER ANTIHISTAMINES FOR SYSTEMIC USE	1.18571	FALSE	19.5073
3-IAA	S01	Indoles and derivatives	OPHTHALMOLOGICALS	-0.898066	FALSE	19.5073
3-IAA	S01ED	Indoles and derivatives	BETA BLOCKING AGENTS	0.694908	FALSE	19.5073
3-IAA	S01EE	Indoles and derivatives	PROSTAGLANDIN ANALOGUES	-0.315294	FALSE	19.5073
3-IAA	S01XA	Indoles and derivatives	OTHER OPHTHALMOLOGICALS	0.189301	FALSE	19.5073
3-IPA	A	Indoles and derivatives	ALIMENTARY TRACT AND METABOLISM	2.1191	FALSE	19.5073
3-IPA	A02BA	Indoles and derivatives	H2-RECEPTOR ANTAGONISTS	0.797911	FALSE	19.5073
3-IPA	A02BC	Indoles and derivatives	PROTON PUMP INHIBITORS	-0.116285	FALSE	19.5073
3-IPA	A06A	Indoles and derivatives	DRUGS FOR CONSTIPATION	1.30829	FALSE	19.5073
3-IPA	A06AA	Indoles and derivatives	SOFTENERS, EMOLLIENTS	-1.4024	FALSE	19.5073
3-IPA	A06AC	Indoles and derivatives	BULK-FORMING LAXATIVES	0.0875879	FALSE	19.5073
3-IPA	A06AC01	Indoles and derivatives	ISPAGHULA (PSYLLA SEEDS)	1.17184	FALSE	19.5073
3-IPA	A07	Indoles and derivatives	ANTIDIARRHEALS, INTESTINAL ANTIINFLAMMATORY/ANTIINFECTIVE AGENTS	14.6893	FALSE	19.5073
3-IPA	A10	Indoles and derivatives	DRUGS USED IN DIABETES	-0.0442075	FALSE	19.5073
3-IPA	A10BA	Indoles and derivatives	BIGUANIDES	23.3369	TRUE	19.5073
3-IPA	A10BB	Indoles and derivatives	SULFONYLUREAS	0.954226	FALSE	19.5073
3-IPA	A11	Indoles and derivatives	VITAMINS	0.433386	FALSE	19.5073
3-IPA	A11B	Indoles and derivatives	MULTIVITAMINS, PLAIN	-1.40699	FALSE	19.5073
3-IPA	A11G	Indoles and derivatives	ASCORBIC ACID (VITAMIN C), INCL. COMBINATIONS	1.32497	FALSE	19.5073
3-IPA	A12	Indoles and derivatives	MINERALS	0.421719	FALSE	19.5073
3-IPA	A12BA	Indoles and derivatives	POTASSIUM	-0.00820871	FALSE	19.5073
3-IPA	A12CB	Indoles and derivatives	ZINC	1.56441	FALSE	19.5073
3-IPA	A12CE	Indoles and derivatives	SELENIUM	0.0977572	FALSE	19.5073
3-IPA	B01AA	Indoles and derivatives	VITAMIN K ANTAGONISTS	-0.682691	FALSE	19.5073
3-IPA	B01AC	Indoles and derivatives	PLATELET AGGREGATION INHIBITORS EXCL. HEPARIN	0.408053	FALSE	19.5073
3-IPA	B03A	Indoles and derivatives	IRON PREPARATIONS	-0.235098	FALSE	19.5073
3-IPA	B03BA	Indoles and derivatives	VITAMIN B12 (CYANOCOBALAMIN AND ANALOGUES)	0.00481378	FALSE	19.5073
3-IPA	B03BB	Indoles and derivatives	FOLIC ACID AND DERIVATIVES	0.569371	FALSE	19.5073
3-IPA	C	Indoles and derivatives	CARDIOVASCULAR SYSTEM	8.92739	FALSE	19.5073
3-IPA	C01	Indoles and derivatives	CARDIAC THERAPY	-1.11271	FALSE	19.5073
3-IPA	C01DA	Indoles and derivatives	ORGANIC NITRATES	-0.432051	FALSE	19.5073
3-IPA	C01EB	Indoles and derivatives	OTHER CARDIAC PREPARATIONS	0.36374	FALSE	19.5073
3-IPA	C02	Indoles and derivatives	ANTIHYPERTENSIVES	-0.291299	FALSE	19.5073
3-IPA	C03	Indoles and derivatives	DIURETICS	-1.46563	FALSE	19.5073
3-IPA	C03AA	Indoles and derivatives	THIAZIDES, PLAIN	0.643086	FALSE	19.5073
3-IPA	C03CA	Indoles and derivatives	SULFONAMIDES, PLAIN	1.38532	FALSE	19.5073
3-IPA	C03EA	Indoles and derivatives	LOW-CEILING DIURETICS AND POTASSIUM-SPARING AGENTS	0.722981	FALSE	19.5073
3-IPA	C07A	Indoles and derivatives	BETA BLOCKING AGENTS	-0.805016	FALSE	19.5073
3-IPA	C07AB	Indoles and derivatives	BETA BLOCKING AGENTS, SELECTIVE	0.289517	FALSE	19.5073
3-IPA	C08CA	Indoles and derivatives	DIHYDROPYRIDINE DERIVATIVES	-0.454499	FALSE	19.5073
3-IPA	C08D	Indoles and derivatives	SELECTIVE CALCIUM CHANNEL BLOCKERS WITH DIRECT CARDIAC EFFECTS	0.653113	FALSE	19.5073
3-IPA	C09AA	Indoles and derivatives	ACE INHIBITORS, PLAIN	1.36647	FALSE	19.5073
3-IPA	C09B	Indoles and derivatives	ACE INHIBITORS, COMBINATIONS	-0.435572	FALSE	19.5073
3-IPA	C09CA	Indoles and derivatives	ANGIOTENSIN II RECEPTOR BLOCKERS (ARBS), PLAIN	8.74741	FALSE	19.5073
3-IPA	C10AA	Indoles and derivatives	HMG COA REDUCTASE INHIBITORS	1.06204	FALSE	19.5073
3-IPA	C10AB	Indoles and derivatives	FIBRATES	8.57376	FALSE	19.5073
3-IPA	C10AD	Indoles and derivatives	NICOTINIC ACID AND DERIVATIVES	-0.00964471	FALSE	19.5073
3-IPA	C10AX	Indoles and derivatives	OTHER LIPID MODIFYING AGENTS	-0.710806	FALSE	19.5073
3-IPA	C10AX06	Indoles and derivatives	OMEGA-3-TRIGLYCERIDES INCL. OTHER ESTERS AND ACIDS	0.233512	FALSE	19.5073
3-IPA	C10BA02	Indoles and derivatives	SIMVASTATIN AND EZETIMIBE	0.400567	FALSE	19.5073
3-IPA	D	Indoles and derivatives	DERMATOLOGICALS	0.706191	FALSE	19.5073
3-IPA	D07A	Indoles and derivatives	CORTICOSTEROIDS, PLAIN	1.35486	FALSE	19.5073
3-IPA	G03	Indoles and derivatives	SEX HORMONES AND MODULATORS OF THE GENITAL SYSTEM	-0.816827	FALSE	19.5073
3-IPA	G03BA	Indoles and derivatives	3-OXOANDROSTEN (4) DERIVATIVES	-0.659357	FALSE	19.5073
3-IPA	G03C	Indoles and derivatives	ESTROGENS	-0.475361	FALSE	19.5073
3-IPA	G03CA	Indoles and derivatives	NATURAL AND SEMISYNTHETIC ESTROGENS, PLAIN	-0.114041	FALSE	19.5073
3-IPA	G03DA	Indoles and derivatives	PREGNEN (4) DERIVATIVES	-0.273189	FALSE	19.5073
3-IPA	G04BD	Indoles and derivatives	DRUGS FOR URINARY FREQUENCY AND INCONTINENCE	-0.459032	FALSE	19.5073
3-IPA	G04BE	Indoles and derivatives	DRUGS USED IN ERECTILE DYSFUNCTION	0.0490028	FALSE	19.5073
3-IPA	G04CA	Indoles and derivatives	ALPHA-ADRENORECEPTOR ANTAGONISTS	0.21397	FALSE	19.5073
3-IPA	G04CB	Indoles and derivatives	TESTOSTERONE-5-ALPHA REDUCTASE INHIBITORS	-0.284342	FALSE	19.5073
3-IPA	G04CX02	Indoles and derivatives	SABALIS SERRULATAE FRUCTUS	-1.13205	FALSE	19.5073
3-IPA	H	Indoles and derivatives	SYSTEMIC HORMONAL PREPARATIONS, EXCL. SEX HORMONES AND INSULINS	0.325326	FALSE	19.5073
3-IPA	H03AA	Indoles and derivatives	THYROID HORMONES	0.450578	FALSE	19.5073
3-IPA	J01	Indoles and derivatives	ANTIBACTERIALS FOR SYSTEMIC USE	-0.661674	FALSE	19.5073
3-IPA	L	Indoles and derivatives	ANTINEOPLASTIC AND IMMUNOMODULATING AGENTS	1.20485	FALSE	19.5073
3-IPA	M	Indoles and derivatives	MUSCULO-SKELETAL SYSTEM	11.203	FALSE	19.5073
3-IPA	M01AB	Indoles and derivatives	ACETIC ACID DERIVATIVES AND RELATED SUBSTANCES	-1.16339	FALSE	19.5073
3-IPA	M01AC	Indoles and derivatives	OXICAMS	-0.422676	FALSE	19.5073
3-IPA	M01AE	Indoles and derivatives	PROPIONIC ACID DERIVATIVES	32.1575	TRUE	19.5073
3-IPA	M01AE01	Indoles and derivatives	IBUPROFEN	1.13336	FALSE	19.5073
3-IPA	M01AH	Indoles and derivatives	COXIBS	0.675252	FALSE	19.5073
3-IPA	M01AX	Indoles and derivatives	OTHER ANTIINFLAMMATORY AND ANTIRHEUMATIC AGENTS, NON-STEROIDS	-0.176203	FALSE	19.5073
3-IPA	M04A	Indoles and derivatives	ANTIGOUT PREPARATIONS	1.2234	FALSE	19.5073
3-IPA	M05BA	Indoles and derivatives	BISPHOSPHONATES	-0.658166	FALSE	19.5073
3-IPA	N	Indoles and derivatives	NERVOUS SYSTEM	-1.18032	FALSE	19.5073
3-IPA	N02	Indoles and derivatives	ANALGESICS	11.6783	FALSE	19.5073
3-IPA	N02BA	Indoles and derivatives	SALICYLIC ACID AND DERIVATIVES	0.329087	FALSE	19.5073
3-IPA	N02BE	Indoles and derivatives	ANILIDES	-0.386777	FALSE	19.5073
3-IPA	N03AX	Indoles and derivatives	OTHER ANTIEPILEPTICS	0.390959	FALSE	19.5073
3-IPA	N05BA	Indoles and derivatives	BENZODIAZEPINE DERIVATIVES	6.99775	FALSE	19.5073
3-IPA	N05CF	Indoles and derivatives	BENZODIAZEPINE RELATED DRUGS	0.398935	FALSE	19.5073
3-IPA	N05CH	Indoles and derivatives	MELATONIN RECEPTOR AGONISTS	-1.03143	FALSE	19.5073
3-IPA	N06	Indoles and derivatives	PSYCHOANALEPTICS	2.06077	FALSE	19.5073
3-IPA	N06AB	Indoles and derivatives	SELECTIVE SEROTONIN REUPTAKE INHIBITORS	0.889291	FALSE	19.5073
3-IPA	N06AX	Indoles and derivatives	OTHER ANTIDEPRESSANTS	-1.25488	FALSE	19.5073
3-IPA	R	Indoles and derivatives	RESPIRATORY SYSTEM	-0.418156	FALSE	19.5073
3-IPA	R01	Indoles and derivatives	NASAL PREPARATIONS	0.080053	FALSE	19.5073
3-IPA	R01AD	Indoles and derivatives	CORTICOSTEROIDS	1.58516	FALSE	19.5073
3-IPA	R03A	Indoles and derivatives	ADRENERGICS, INHALANTS	0.118931	FALSE	19.5073
3-IPA	R03CC	Indoles and derivatives	SELECTIVE BETA-2-ADRENORECEPTOR AGONISTS	0.627521	FALSE	19.5073
3-IPA	R03DC	Indoles and derivatives	LEUKOTRIENE RECEPTOR ANTAGONISTS	1.04295	FALSE	19.5073
3-IPA	R06A	Indoles and derivatives	ANTIHISTAMINES FOR SYSTEMIC USE	-0.607678	FALSE	19.5073
3-IPA	R06AE	Indoles and derivatives	PIPERAZINE DERIVATIVES	-0.394419	FALSE	19.5073
3-IPA	R06AX	Indoles and derivatives	OTHER ANTIHISTAMINES FOR SYSTEMIC USE	-1.33816	FALSE	19.5073
3-IPA	S01	Indoles and derivatives	OPHTHALMOLOGICALS	-0.0434031	FALSE	19.5073
3-IPA	S01ED	Indoles and derivatives	BETA BLOCKING AGENTS	0.770665	FALSE	19.5073
3-IPA	S01EE	Indoles and derivatives	PROSTAGLANDIN ANALOGUES	-0.41706	FALSE	19.5073
3-IPA	S01XA	Indoles and derivatives	OTHER OPHTHALMOLOGICALS	-0.564804	FALSE	19.5073
3-Met-His	A	Amino acid related	ALIMENTARY TRACT AND METABOLISM	-0.00303621	FALSE	19.5073
3-Met-His	A02BA	Amino acid related	H2-RECEPTOR ANTAGONISTS	0.792815	FALSE	19.5073
3-Met-His	A02BC	Amino acid related	PROTON PUMP INHIBITORS	-0.218225	FALSE	19.5073
3-Met-His	A06A	Amino acid related	DRUGS FOR CONSTIPATION	0.234906	FALSE	19.5073
3-Met-His	A06AA	Amino acid related	SOFTENERS, EMOLLIENTS	-0.0133304	FALSE	19.5073
3-Met-His	A06AC	Amino acid related	BULK-FORMING LAXATIVES	-0.750083	FALSE	19.5073
3-Met-His	A06AC01	Amino acid related	ISPAGHULA (PSYLLA SEEDS)	-0.219479	FALSE	19.5073
3-Met-His	A07	Amino acid related	ANTIDIARRHEALS, INTESTINAL ANTIINFLAMMATORY/ANTIINFECTIVE AGENTS	-0.437135	FALSE	19.5073
3-Met-His	A10	Amino acid related	DRUGS USED IN DIABETES	-1.03344	FALSE	19.5073
3-Met-His	A10BA	Amino acid related	BIGUANIDES	-0.253026	FALSE	19.5073
3-Met-His	A10BB	Amino acid related	SULFONYLUREAS	0.706212	FALSE	19.5073
3-Met-His	A11	Amino acid related	VITAMINS	2.1325	FALSE	19.5073
3-Met-His	A11B	Amino acid related	MULTIVITAMINS, PLAIN	2.45095	FALSE	19.5073
3-Met-His	A11G	Amino acid related	ASCORBIC ACID (VITAMIN C), INCL. COMBINATIONS	1.87182	FALSE	19.5073
3-Met-His	A12	Amino acid related	MINERALS	2.51507	FALSE	19.5073
3-Met-His	A12BA	Amino acid related	POTASSIUM	-1.10923	FALSE	19.5073
3-Met-His	A12CB	Amino acid related	ZINC	-0.159254	FALSE	19.5073
3-Met-His	A12CE	Amino acid related	SELENIUM	0.392582	FALSE	19.5073
3-Met-His	B01AA	Amino acid related	VITAMIN K ANTAGONISTS	-0.533167	FALSE	19.5073
3-Met-His	B01AC	Amino acid related	PLATELET AGGREGATION INHIBITORS EXCL. HEPARIN	0.099299	FALSE	19.5073
3-Met-His	B03A	Amino acid related	IRON PREPARATIONS	1.48307	FALSE	19.5073
3-Met-His	B03BA	Amino acid related	VITAMIN B12 (CYANOCOBALAMIN AND ANALOGUES)	-0.170325	FALSE	19.5073
3-Met-His	B03BB	Amino acid related	FOLIC ACID AND DERIVATIVES	-1.05965	FALSE	19.5073
3-Met-His	C	Amino acid related	CARDIOVASCULAR SYSTEM	-0.094442	FALSE	19.5073
3-Met-His	C01	Amino acid related	CARDIAC THERAPY	2.44798	FALSE	19.5073
3-Met-His	C01DA	Amino acid related	ORGANIC NITRATES	3.11921	FALSE	19.5073
3-Met-His	C01EB	Amino acid related	OTHER CARDIAC PREPARATIONS	2.38727	FALSE	19.5073
3-Met-His	C02	Amino acid related	ANTIHYPERTENSIVES	1.16631	FALSE	19.5073
3-Met-His	C03	Amino acid related	DIURETICS	-0.859816	FALSE	19.5073
3-Met-His	C03AA	Amino acid related	THIAZIDES, PLAIN	0.309184	FALSE	19.5073
3-Met-His	C03CA	Amino acid related	SULFONAMIDES, PLAIN	2.96959	FALSE	19.5073
3-Met-His	C03EA	Amino acid related	LOW-CEILING DIURETICS AND POTASSIUM-SPARING AGENTS	9.79166	FALSE	19.5073
3-Met-His	C07A	Amino acid related	BETA BLOCKING AGENTS	1.07481	FALSE	19.5073
3-Met-His	C07AB	Amino acid related	BETA BLOCKING AGENTS, SELECTIVE	0.964656	FALSE	19.5073
3-Met-His	C08CA	Amino acid related	DIHYDROPYRIDINE DERIVATIVES	-0.0769231	FALSE	19.5073
3-Met-His	C08D	Amino acid related	SELECTIVE CALCIUM CHANNEL BLOCKERS WITH DIRECT CARDIAC EFFECTS	1.20172	FALSE	19.5073
3-Met-His	C09AA	Amino acid related	ACE INHIBITORS, PLAIN	0.444674	FALSE	19.5073
3-Met-His	C09B	Amino acid related	ACE INHIBITORS, COMBINATIONS	-0.421179	FALSE	19.5073
3-Met-His	C09CA	Amino acid related	ANGIOTENSIN II RECEPTOR BLOCKERS (ARBS), PLAIN	-0.892818	FALSE	19.5073
3-Met-His	C10AA	Amino acid related	HMG COA REDUCTASE INHIBITORS	2.83398	FALSE	19.5073
3-Met-His	C10AB	Amino acid related	FIBRATES	-0.770705	FALSE	19.5073
3-Met-His	C10AD	Amino acid related	NICOTINIC ACID AND DERIVATIVES	7.45326	FALSE	19.5073
3-Met-His	C10AX	Amino acid related	OTHER LIPID MODIFYING AGENTS	-0.306848	FALSE	19.5073
3-Met-His	C10AX06	Amino acid related	OMEGA-3-TRIGLYCERIDES INCL. OTHER ESTERS AND ACIDS	-0.341473	FALSE	19.5073
3-Met-His	C10BA02	Amino acid related	SIMVASTATIN AND EZETIMIBE	-0.0213823	FALSE	19.5073
3-Met-His	D	Amino acid related	DERMATOLOGICALS	-0.40299	FALSE	19.5073
3-Met-His	D07A	Amino acid related	CORTICOSTEROIDS, PLAIN	-0.129321	FALSE	19.5073
3-Met-His	G03	Amino acid related	SEX HORMONES AND MODULATORS OF THE GENITAL SYSTEM	-0.453346	FALSE	19.5073
3-Met-His	G03BA	Amino acid related	3-OXOANDROSTEN (4) DERIVATIVES	0.866288	FALSE	19.5073
3-Met-His	G03C	Amino acid related	ESTROGENS	-0.35217	FALSE	19.5073
3-Met-His	G03CA	Amino acid related	NATURAL AND SEMISYNTHETIC ESTROGENS, PLAIN	-0.104428	FALSE	19.5073
3-Met-His	G03DA	Amino acid related	PREGNEN (4) DERIVATIVES	-0.139496	FALSE	19.5073
3-Met-His	G04BD	Amino acid related	DRUGS FOR URINARY FREQUENCY AND INCONTINENCE	-0.087024	FALSE	19.5073
3-Met-His	G04BE	Amino acid related	DRUGS USED IN ERECTILE DYSFUNCTION	-0.57008	FALSE	19.5073
3-Met-His	G04CA	Amino acid related	ALPHA-ADRENORECEPTOR ANTAGONISTS	1.7639	FALSE	19.5073
3-Met-His	G04CB	Amino acid related	TESTOSTERONE-5-ALPHA REDUCTASE INHIBITORS	-1.14378	FALSE	19.5073
3-Met-His	G04CX02	Amino acid related	SABALIS SERRULATAE FRUCTUS	0.00776566	FALSE	19.5073
3-Met-His	H	Amino acid related	SYSTEMIC HORMONAL PREPARATIONS, EXCL. SEX HORMONES AND INSULINS	7.24714	FALSE	19.5073
3-Met-His	H03AA	Amino acid related	THYROID HORMONES	-0.588725	FALSE	19.5073
3-Met-His	J01	Amino acid related	ANTIBACTERIALS FOR SYSTEMIC USE	0.112551	FALSE	19.5073
3-Met-His	L	Amino acid related	ANTINEOPLASTIC AND IMMUNOMODULATING AGENTS	-0.366947	FALSE	19.5073
3-Met-His	M	Amino acid related	MUSCULO-SKELETAL SYSTEM	-0.791069	FALSE	19.5073
3-Met-His	M01AB	Amino acid related	ACETIC ACID DERIVATIVES AND RELATED SUBSTANCES	7.71661	FALSE	19.5073
3-Met-His	M01AC	Amino acid related	OXICAMS	1.8087	FALSE	19.5073
3-Met-His	M01AE	Amino acid related	PROPIONIC ACID DERIVATIVES	0.0314394	FALSE	19.5073
3-Met-His	M01AE01	Amino acid related	IBUPROFEN	0.0908405	FALSE	19.5073
3-Met-His	M01AH	Amino acid related	COXIBS	0.095268	FALSE	19.5073
3-Met-His	M01AX	Amino acid related	OTHER ANTIINFLAMMATORY AND ANTIRHEUMATIC AGENTS, NON-STEROIDS	0.427596	FALSE	19.5073
3-Met-His	M04A	Amino acid related	ANTIGOUT PREPARATIONS	8.94552	FALSE	19.5073
3-Met-His	M05BA	Amino acid related	BISPHOSPHONATES	0.478538	FALSE	19.5073
3-Met-His	N	Amino acid related	NERVOUS SYSTEM	-1.67919	FALSE	19.5073
3-Met-His	N02	Amino acid related	ANALGESICS	18.0271	FALSE	19.5073
3-Met-His	N02BA	Amino acid related	SALICYLIC ACID AND DERIVATIVES	0.808104	FALSE	19.5073
3-Met-His	N02BE	Amino acid related	ANILIDES	16.2441	FALSE	19.5073
3-Met-His	N03AX	Amino acid related	OTHER ANTIEPILEPTICS	11.7916	FALSE	19.5073
3-Met-His	N05BA	Amino acid related	BENZODIAZEPINE DERIVATIVES	-1.53421	FALSE	19.5073
3-Met-His	N05CF	Amino acid related	BENZODIAZEPINE RELATED DRUGS	0.237348	FALSE	19.5073
3-Met-His	N05CH	Amino acid related	MELATONIN RECEPTOR AGONISTS	1.10457	FALSE	19.5073
3-Met-His	N06	Amino acid related	PSYCHOANALEPTICS	1.61267	FALSE	19.5073
3-Met-His	N06AB	Amino acid related	SELECTIVE SEROTONIN REUPTAKE INHIBITORS	-1.30569	FALSE	19.5073
3-Met-His	N06AX	Amino acid related	OTHER ANTIDEPRESSANTS	-0.78547	FALSE	19.5073
3-Met-His	R	Amino acid related	RESPIRATORY SYSTEM	0.218121	FALSE	19.5073
3-Met-His	R01	Amino acid related	NASAL PREPARATIONS	0.821497	FALSE	19.5073
3-Met-His	R01AD	Amino acid related	CORTICOSTEROIDS	-0.219399	FALSE	19.5073
3-Met-His	R03A	Amino acid related	ADRENERGICS, INHALANTS	0.184325	FALSE	19.5073
3-Met-His	R03CC	Amino acid related	SELECTIVE BETA-2-ADRENORECEPTOR AGONISTS	0.558665	FALSE	19.5073
3-Met-His	R03DC	Amino acid related	LEUKOTRIENE RECEPTOR ANTAGONISTS	0.474062	FALSE	19.5073
3-Met-His	R06A	Amino acid related	ANTIHISTAMINES FOR SYSTEMIC USE	-0.911489	FALSE	19.5073
3-Met-His	R06AE	Amino acid related	PIPERAZINE DERIVATIVES	-0.485306	FALSE	19.5073
3-Met-His	R06AX	Amino acid related	OTHER ANTIHISTAMINES FOR SYSTEMIC USE	-0.448164	FALSE	19.5073
3-Met-His	S01	Amino acid related	OPHTHALMOLOGICALS	-0.967595	FALSE	19.5073
3-Met-His	S01ED	Amino acid related	BETA BLOCKING AGENTS	9.3852	FALSE	19.5073
3-Met-His	S01EE	Amino acid related	PROSTAGLANDIN ANALOGUES	-0.137993	FALSE	19.5073
3-Met-His	S01XA	Amino acid related	OTHER OPHTHALMOLOGICALS	0.0390173	FALSE	19.5073
AABA	A	Amino acid related	ALIMENTARY TRACT AND METABOLISM	1.31871	FALSE	19.5073
AABA	A02BA	Amino acid related	H2-RECEPTOR ANTAGONISTS	-1.15845	FALSE	19.5073
AABA	A02BC	Amino acid related	PROTON PUMP INHIBITORS	0.335941	FALSE	19.5073
AABA	A06A	Amino acid related	DRUGS FOR CONSTIPATION	1.88922	FALSE	19.5073
AABA	A06AA	Amino acid related	SOFTENERS, EMOLLIENTS	-0.224443	FALSE	19.5073
AABA	A06AC	Amino acid related	BULK-FORMING LAXATIVES	0.606667	FALSE	19.5073
AABA	A06AC01	Amino acid related	ISPAGHULA (PSYLLA SEEDS)	-0.763592	FALSE	19.5073
AABA	A07	Amino acid related	ANTIDIARRHEALS, INTESTINAL ANTIINFLAMMATORY/ANTIINFECTIVE AGENTS	-1.4081	FALSE	19.5073
AABA	A10	Amino acid related	DRUGS USED IN DIABETES	1.99464	FALSE	19.5073
AABA	A10BA	Amino acid related	BIGUANIDES	23.4473	TRUE	19.5073
AABA	A10BB	Amino acid related	SULFONYLUREAS	-0.500129	FALSE	19.5073
AABA	A11	Amino acid related	VITAMINS	-0.302231	FALSE	19.5073
AABA	A11B	Amino acid related	MULTIVITAMINS, PLAIN	-0.143786	FALSE	19.5073
AABA	A11G	Amino acid related	ASCORBIC ACID (VITAMIN C), INCL. COMBINATIONS	2.2894	FALSE	19.5073
AABA	A12	Amino acid related	MINERALS	-0.593935	FALSE	19.5073
AABA	A12BA	Amino acid related	POTASSIUM	-1.12023	FALSE	19.5073
AABA	A12CB	Amino acid related	ZINC	0.458775	FALSE	19.5073
AABA	A12CE	Amino acid related	SELENIUM	2.47219	FALSE	19.5073
AABA	B01AA	Amino acid related	VITAMIN K ANTAGONISTS	-0.338035	FALSE	19.5073
AABA	B01AC	Amino acid related	PLATELET AGGREGATION INHIBITORS EXCL. HEPARIN	-0.347853	FALSE	19.5073
AABA	B03A	Amino acid related	IRON PREPARATIONS	0.312571	FALSE	19.5073
AABA	B03BA	Amino acid related	VITAMIN B12 (CYANOCOBALAMIN AND ANALOGUES)	0.502342	FALSE	19.5073
AABA	B03BB	Amino acid related	FOLIC ACID AND DERIVATIVES	-0.517668	FALSE	19.5073
AABA	C	Amino acid related	CARDIOVASCULAR SYSTEM	0.426164	FALSE	19.5073
AABA	C01	Amino acid related	CARDIAC THERAPY	0.193795	FALSE	19.5073
AABA	C01DA	Amino acid related	ORGANIC NITRATES	1.07817	FALSE	19.5073
AABA	C01EB	Amino acid related	OTHER CARDIAC PREPARATIONS	0.88565	FALSE	19.5073
AABA	C02	Amino acid related	ANTIHYPERTENSIVES	-0.42494	FALSE	19.5073
AABA	C03	Amino acid related	DIURETICS	-0.967343	FALSE	19.5073
AABA	C03AA	Amino acid related	THIAZIDES, PLAIN	0.237498	FALSE	19.5073
AABA	C03CA	Amino acid related	SULFONAMIDES, PLAIN	-0.653364	FALSE	19.5073
AABA	C03EA	Amino acid related	LOW-CEILING DIURETICS AND POTASSIUM-SPARING AGENTS	1.12663	FALSE	19.5073
AABA	C07A	Amino acid related	BETA BLOCKING AGENTS	1.10103	FALSE	19.5073
AABA	C07AB	Amino acid related	BETA BLOCKING AGENTS, SELECTIVE	0.107709	FALSE	19.5073
AABA	C08CA	Amino acid related	DIHYDROPYRIDINE DERIVATIVES	0.285665	FALSE	19.5073
AABA	C08D	Amino acid related	SELECTIVE CALCIUM CHANNEL BLOCKERS WITH DIRECT CARDIAC EFFECTS	1.40715	FALSE	19.5073
AABA	C09AA	Amino acid related	ACE INHIBITORS, PLAIN	-0.665487	FALSE	19.5073
AABA	C09B	Amino acid related	ACE INHIBITORS, COMBINATIONS	-0.525648	FALSE	19.5073
AABA	C09CA	Amino acid related	ANGIOTENSIN II RECEPTOR BLOCKERS (ARBS), PLAIN	18.0926	FALSE	19.5073
AABA	C10AA	Amino acid related	HMG COA REDUCTASE INHIBITORS	0.186478	FALSE	19.5073
AABA	C10AB	Amino acid related	FIBRATES	14.5446	FALSE	19.5073
AABA	C10AD	Amino acid related	NICOTINIC ACID AND DERIVATIVES	0.0827726	FALSE	19.5073
AABA	C10AX	Amino acid related	OTHER LIPID MODIFYING AGENTS	1.3745	FALSE	19.5073
AABA	C10AX06	Amino acid related	OMEGA-3-TRIGLYCERIDES INCL. OTHER ESTERS AND ACIDS	-0.0631135	FALSE	19.5073
AABA	C10BA02	Amino acid related	SIMVASTATIN AND EZETIMIBE	0.105185	FALSE	19.5073
AABA	D	Amino acid related	DERMATOLOGICALS	7.92723	FALSE	19.5073
AABA	D07A	Amino acid related	CORTICOSTEROIDS, PLAIN	-0.180539	FALSE	19.5073
AABA	G03	Amino acid related	SEX HORMONES AND MODULATORS OF THE GENITAL SYSTEM	-0.0420032	FALSE	19.5073
AABA	G03BA	Amino acid related	3-OXOANDROSTEN (4) DERIVATIVES	-0.253817	FALSE	19.5073
AABA	G03C	Amino acid related	ESTROGENS	-1.18303	FALSE	19.5073
AABA	G03CA	Amino acid related	NATURAL AND SEMISYNTHETIC ESTROGENS, PLAIN	-0.605195	FALSE	19.5073
AABA	G03DA	Amino acid related	PREGNEN (4) DERIVATIVES	17.8787	FALSE	19.5073
AABA	G04BD	Amino acid related	DRUGS FOR URINARY FREQUENCY AND INCONTINENCE	1.14341	FALSE	19.5073
AABA	G04BE	Amino acid related	DRUGS USED IN ERECTILE DYSFUNCTION	0.533171	FALSE	19.5073
AABA	G04CA	Amino acid related	ALPHA-ADRENORECEPTOR ANTAGONISTS	-0.407503	FALSE	19.5073
AABA	G04CB	Amino acid related	TESTOSTERONE-5-ALPHA REDUCTASE INHIBITORS	-0.650548	FALSE	19.5073
AABA	G04CX02	Amino acid related	SABALIS SERRULATAE FRUCTUS	0.625784	FALSE	19.5073
AABA	H	Amino acid related	SYSTEMIC HORMONAL PREPARATIONS, EXCL. SEX HORMONES AND INSULINS	0.774911	FALSE	19.5073
AABA	H03AA	Amino acid related	THYROID HORMONES	0.134659	FALSE	19.5073
AABA	J01	Amino acid related	ANTIBACTERIALS FOR SYSTEMIC USE	7.41604	FALSE	19.5073
AABA	L	Amino acid related	ANTINEOPLASTIC AND IMMUNOMODULATING AGENTS	-0.196692	FALSE	19.5073
AABA	M	Amino acid related	MUSCULO-SKELETAL SYSTEM	-0.0731997	FALSE	19.5073
AABA	M01AB	Amino acid related	ACETIC ACID DERIVATIVES AND RELATED SUBSTANCES	0.138654	FALSE	19.5073
AABA	M01AC	Amino acid related	OXICAMS	-0.664363	FALSE	19.5073
AABA	M01AE	Amino acid related	PROPIONIC ACID DERIVATIVES	1.76488	FALSE	19.5073
AABA	M01AE01	Amino acid related	IBUPROFEN	0.0346395	FALSE	19.5073
AABA	M01AH	Amino acid related	COXIBS	-0.793458	FALSE	19.5073
AABA	M01AX	Amino acid related	OTHER ANTIINFLAMMATORY AND ANTIRHEUMATIC AGENTS, NON-STEROIDS	2.18447	FALSE	19.5073
AABA	M04A	Amino acid related	ANTIGOUT PREPARATIONS	0.709253	FALSE	19.5073
AABA	M05BA	Amino acid related	BISPHOSPHONATES	-0.668895	FALSE	19.5073
AABA	N	Amino acid related	NERVOUS SYSTEM	-0.585776	FALSE	19.5073
AABA	N02	Amino acid related	ANALGESICS	3.54206	FALSE	19.5073
AABA	N02BA	Amino acid related	SALICYLIC ACID AND DERIVATIVES	1.75504	FALSE	19.5073
AABA	N02BE	Amino acid related	ANILIDES	0.80479	FALSE	19.5073
AABA	N03AX	Amino acid related	OTHER ANTIEPILEPTICS	8.87368	FALSE	19.5073
AABA	N05BA	Amino acid related	BENZODIAZEPINE DERIVATIVES	-0.996506	FALSE	19.5073
AABA	N05CF	Amino acid related	BENZODIAZEPINE RELATED DRUGS	1.28408	FALSE	19.5073
AABA	N05CH	Amino acid related	MELATONIN RECEPTOR AGONISTS	-0.287505	FALSE	19.5073
AABA	N06	Amino acid related	PSYCHOANALEPTICS	0.0713029	FALSE	19.5073
AABA	N06AB	Amino acid related	SELECTIVE SEROTONIN REUPTAKE INHIBITORS	12.5891	FALSE	19.5073
AABA	N06AX	Amino acid related	OTHER ANTIDEPRESSANTS	1.81206	FALSE	19.5073
AABA	R	Amino acid related	RESPIRATORY SYSTEM	0.619041	FALSE	19.5073
AABA	R01	Amino acid related	NASAL PREPARATIONS	-1.32057	FALSE	19.5073
AABA	R01AD	Amino acid related	CORTICOSTEROIDS	-0.203909	FALSE	19.5073
AABA	R03A	Amino acid related	ADRENERGICS, INHALANTS	0.230315	FALSE	19.5073
AABA	R03CC	Amino acid related	SELECTIVE BETA-2-ADRENORECEPTOR AGONISTS	5.22208	FALSE	19.5073
AABA	R03DC	Amino acid related	LEUKOTRIENE RECEPTOR ANTAGONISTS	0.127695	FALSE	19.5073
AABA	R06A	Amino acid related	ANTIHISTAMINES FOR SYSTEMIC USE	0.153432	FALSE	19.5073
AABA	R06AE	Amino acid related	PIPERAZINE DERIVATIVES	0.826837	FALSE	19.5073
AABA	R06AX	Amino acid related	OTHER ANTIHISTAMINES FOR SYSTEMIC USE	0.076968	FALSE	19.5073
AABA	S01	Amino acid related	OPHTHALMOLOGICALS	1.76991	FALSE	19.5073
AABA	S01ED	Amino acid related	BETA BLOCKING AGENTS	0.666063	FALSE	19.5073
AABA	S01EE	Amino acid related	PROSTAGLANDIN ANALOGUES	0.435579	FALSE	19.5073
AABA	S01XA	Amino acid related	OTHER OPHTHALMOLOGICALS	0.00129464	FALSE	19.5073
ADMA	A	Amino acid related	ALIMENTARY TRACT AND METABOLISM	-0.305968	FALSE	19.5073
ADMA	A02BA	Amino acid related	H2-RECEPTOR ANTAGONISTS	-0.360331	FALSE	19.5073
ADMA	A02BC	Amino acid related	PROTON PUMP INHIBITORS	2.54647	FALSE	19.5073
ADMA	A06A	Amino acid related	DRUGS FOR CONSTIPATION	0.297949	FALSE	19.5073
ADMA	A06AA	Amino acid related	SOFTENERS, EMOLLIENTS	-0.828485	FALSE	19.5073
ADMA	A06AC	Amino acid related	BULK-FORMING LAXATIVES	0.617155	FALSE	19.5073
ADMA	A06AC01	Amino acid related	ISPAGHULA (PSYLLA SEEDS)	0.713407	FALSE	19.5073
ADMA	A07	Amino acid related	ANTIDIARRHEALS, INTESTINAL ANTIINFLAMMATORY/ANTIINFECTIVE AGENTS	-0.10273	FALSE	19.5073
ADMA	A10	Amino acid related	DRUGS USED IN DIABETES	-0.207033	FALSE	19.5073
ADMA	A10BA	Amino acid related	BIGUANIDES	7.32802	FALSE	19.5073
ADMA	A10BB	Amino acid related	SULFONYLUREAS	0.769176	FALSE	19.5073
ADMA	A11	Amino acid related	VITAMINS	0.4365	FALSE	19.5073
ADMA	A11B	Amino acid related	MULTIVITAMINS, PLAIN	-0.0705145	FALSE	19.5073
ADMA	A11G	Amino acid related	ASCORBIC ACID (VITAMIN C), INCL. COMBINATIONS	1.56825	FALSE	19.5073
ADMA	A12	Amino acid related	MINERALS	-0.358516	FALSE	19.5073
ADMA	A12BA	Amino acid related	POTASSIUM	0.114977	FALSE	19.5073
ADMA	A12CB	Amino acid related	ZINC	-1.30788	FALSE	19.5073
ADMA	A12CE	Amino acid related	SELENIUM	1.38584	FALSE	19.5073
ADMA	B01AA	Amino acid related	VITAMIN K ANTAGONISTS	1.14399	FALSE	19.5073
ADMA	B01AC	Amino acid related	PLATELET AGGREGATION INHIBITORS EXCL. HEPARIN	0.607484	FALSE	19.5073
ADMA	B03A	Amino acid related	IRON PREPARATIONS	-0.270962	FALSE	19.5073
ADMA	B03BA	Amino acid related	VITAMIN B12 (CYANOCOBALAMIN AND ANALOGUES)	0.153227	FALSE	19.5073
ADMA	B03BB	Amino acid related	FOLIC ACID AND DERIVATIVES	0.583444	FALSE	19.5073
ADMA	C	Amino acid related	CARDIOVASCULAR SYSTEM	7.34983	FALSE	19.5073
ADMA	C01	Amino acid related	CARDIAC THERAPY	-0.751741	FALSE	19.5073
ADMA	C01DA	Amino acid related	ORGANIC NITRATES	10.1916	FALSE	19.5073
ADMA	C01EB	Amino acid related	OTHER CARDIAC PREPARATIONS	-0.346856	FALSE	19.5073
ADMA	C02	Amino acid related	ANTIHYPERTENSIVES	0.212732	FALSE	19.5073
ADMA	C03	Amino acid related	DIURETICS	2.02136	FALSE	19.5073
ADMA	C03AA	Amino acid related	THIAZIDES, PLAIN	1.23216	FALSE	19.5073
ADMA	C03CA	Amino acid related	SULFONAMIDES, PLAIN	17.6296	FALSE	19.5073
ADMA	C03EA	Amino acid related	LOW-CEILING DIURETICS AND POTASSIUM-SPARING AGENTS	1.45488	FALSE	19.5073
ADMA	C07A	Amino acid related	BETA BLOCKING AGENTS	-0.319996	FALSE	19.5073
ADMA	C07AB	Amino acid related	BETA BLOCKING AGENTS, SELECTIVE	8.25415	FALSE	19.5073
ADMA	C08CA	Amino acid related	DIHYDROPYRIDINE DERIVATIVES	1.13277	FALSE	19.5073
ADMA	C08D	Amino acid related	SELECTIVE CALCIUM CHANNEL BLOCKERS WITH DIRECT CARDIAC EFFECTS	-0.38355	FALSE	19.5073
ADMA	C09AA	Amino acid related	ACE INHIBITORS, PLAIN	11.5866	FALSE	19.5073
ADMA	C09B	Amino acid related	ACE INHIBITORS, COMBINATIONS	-1.10087	FALSE	19.5073
ADMA	C09CA	Amino acid related	ANGIOTENSIN II RECEPTOR BLOCKERS (ARBS), PLAIN	0.419887	FALSE	19.5073
ADMA	C10AA	Amino acid related	HMG COA REDUCTASE INHIBITORS	-1.12661	FALSE	19.5073
ADMA	C10AB	Amino acid related	FIBRATES	-0.312242	FALSE	19.5073
ADMA	C10AD	Amino acid related	NICOTINIC ACID AND DERIVATIVES	-0.814655	FALSE	19.5073
ADMA	C10AX	Amino acid related	OTHER LIPID MODIFYING AGENTS	1.28766	FALSE	19.5073
ADMA	C10AX06	Amino acid related	OMEGA-3-TRIGLYCERIDES INCL. OTHER ESTERS AND ACIDS	0.478837	FALSE	19.5073
ADMA	C10BA02	Amino acid related	SIMVASTATIN AND EZETIMIBE	-1.72846	FALSE	19.5073
ADMA	D	Amino acid related	DERMATOLOGICALS	6.7025	FALSE	19.5073
ADMA	D07A	Amino acid related	CORTICOSTEROIDS, PLAIN	-0.738536	FALSE	19.5073
ADMA	G03	Amino acid related	SEX HORMONES AND MODULATORS OF THE GENITAL SYSTEM	0.512869	FALSE	19.5073
ADMA	G03BA	Amino acid related	3-OXOANDROSTEN (4) DERIVATIVES	-1.14784	FALSE	19.5073
ADMA	G03C	Amino acid related	ESTROGENS	0.138145	FALSE	19.5073
ADMA	G03CA	Amino acid related	NATURAL AND SEMISYNTHETIC ESTROGENS, PLAIN	1.23171	FALSE	19.5073
ADMA	G03DA	Amino acid related	PREGNEN (4) DERIVATIVES	-1.02333	FALSE	19.5073
ADMA	G04BD	Amino acid related	DRUGS FOR URINARY FREQUENCY AND INCONTINENCE	-0.437748	FALSE	19.5073
ADMA	G04BE	Amino acid related	DRUGS USED IN ERECTILE DYSFUNCTION	-0.438847	FALSE	19.5073
ADMA	G04CA	Amino acid related	ALPHA-ADRENORECEPTOR ANTAGONISTS	-0.298695	FALSE	19.5073
ADMA	G04CB	Amino acid related	TESTOSTERONE-5-ALPHA REDUCTASE INHIBITORS	-1.5331	FALSE	19.5073
ADMA	G04CX02	Amino acid related	SABALIS SERRULATAE FRUCTUS	-0.725952	FALSE	19.5073
ADMA	H	Amino acid related	SYSTEMIC HORMONAL PREPARATIONS, EXCL. SEX HORMONES AND INSULINS	0.913463	FALSE	19.5073
ADMA	H03AA	Amino acid related	THYROID HORMONES	-1.02917	FALSE	19.5073
ADMA	J01	Amino acid related	ANTIBACTERIALS FOR SYSTEMIC USE	-0.549754	FALSE	19.5073
ADMA	L	Amino acid related	ANTINEOPLASTIC AND IMMUNOMODULATING AGENTS	-0.0640645	FALSE	19.5073
ADMA	M	Amino acid related	MUSCULO-SKELETAL SYSTEM	0.796738	FALSE	19.5073
ADMA	M01AB	Amino acid related	ACETIC ACID DERIVATIVES AND RELATED SUBSTANCES	-0.878298	FALSE	19.5073
ADMA	M01AC	Amino acid related	OXICAMS	2.31912	FALSE	19.5073
ADMA	M01AE	Amino acid related	PROPIONIC ACID DERIVATIVES	0.531592	FALSE	19.5073
ADMA	M01AE01	Amino acid related	IBUPROFEN	9.31066	FALSE	19.5073
ADMA	M01AH	Amino acid related	COXIBS	2.712	FALSE	19.5073
ADMA	M01AX	Amino acid related	OTHER ANTIINFLAMMATORY AND ANTIRHEUMATIC AGENTS, NON-STEROIDS	-0.0885269	FALSE	19.5073
ADMA	M04A	Amino acid related	ANTIGOUT PREPARATIONS	-1.1785	FALSE	19.5073
ADMA	M05BA	Amino acid related	BISPHOSPHONATES	1.5442	FALSE	19.5073
ADMA	N	Amino acid related	NERVOUS SYSTEM	1.60818	FALSE	19.5073
ADMA	N02	Amino acid related	ANALGESICS	1.48201	FALSE	19.5073
ADMA	N02BA	Amino acid related	SALICYLIC ACID AND DERIVATIVES	0.404731	FALSE	19.5073
ADMA	N02BE	Amino acid related	ANILIDES	-0.8515	FALSE	19.5073
ADMA	N03AX	Amino acid related	OTHER ANTIEPILEPTICS	0.193479	FALSE	19.5073
ADMA	N05BA	Amino acid related	BENZODIAZEPINE DERIVATIVES	-0.264979	FALSE	19.5073
ADMA	N05CF	Amino acid related	BENZODIAZEPINE RELATED DRUGS	1.44804	FALSE	19.5073
ADMA	N05CH	Amino acid related	MELATONIN RECEPTOR AGONISTS	1.83702	FALSE	19.5073
ADMA	N06	Amino acid related	PSYCHOANALEPTICS	-0.32755	FALSE	19.5073
ADMA	N06AB	Amino acid related	SELECTIVE SEROTONIN REUPTAKE INHIBITORS	1.36875	FALSE	19.5073
ADMA	N06AX	Amino acid related	OTHER ANTIDEPRESSANTS	-0.441359	FALSE	19.5073
ADMA	R	Amino acid related	RESPIRATORY SYSTEM	0.0475772	FALSE	19.5073
ADMA	R01	Amino acid related	NASAL PREPARATIONS	-0.348864	FALSE	19.5073
ADMA	R01AD	Amino acid related	CORTICOSTEROIDS	1.16377	FALSE	19.5073
ADMA	R03A	Amino acid related	ADRENERGICS, INHALANTS	1.04916	FALSE	19.5073
ADMA	R03CC	Amino acid related	SELECTIVE BETA-2-ADRENORECEPTOR AGONISTS	13.4592	FALSE	19.5073
ADMA	R03DC	Amino acid related	LEUKOTRIENE RECEPTOR ANTAGONISTS	1.59042	FALSE	19.5073
ADMA	R06A	Amino acid related	ANTIHISTAMINES FOR SYSTEMIC USE	0.369391	FALSE	19.5073
ADMA	R06AE	Amino acid related	PIPERAZINE DERIVATIVES	6.32634	FALSE	19.5073
ADMA	R06AX	Amino acid related	OTHER ANTIHISTAMINES FOR SYSTEMIC USE	0.577363	FALSE	19.5073
ADMA	S01	Amino acid related	OPHTHALMOLOGICALS	-0.241689	FALSE	19.5073
ADMA	S01ED	Amino acid related	BETA BLOCKING AGENTS	8.43182	FALSE	19.5073
ADMA	S01EE	Amino acid related	PROSTAGLANDIN ANALOGUES	2.16397	FALSE	19.5073
ADMA	S01XA	Amino acid related	OTHER OPHTHALMOLOGICALS	0.572728	FALSE	19.5073
Ala	A	Amino acids	ALIMENTARY TRACT AND METABOLISM	1.34133	FALSE	19.5073
Ala	A02BA	Amino acids	H2-RECEPTOR ANTAGONISTS	0.275892	FALSE	19.5073
Ala	A02BC	Amino acids	PROTON PUMP INHIBITORS	0.431642	FALSE	19.5073
Ala	A06A	Amino acids	DRUGS FOR CONSTIPATION	1.88668	FALSE	19.5073
Ala	A06AA	Amino acids	SOFTENERS, EMOLLIENTS	-0.652192	FALSE	19.5073
Ala	A06AC	Amino acids	BULK-FORMING LAXATIVES	0.253259	FALSE	19.5073
Ala	A06AC01	Amino acids	ISPAGHULA (PSYLLA SEEDS)	3.47362	FALSE	19.5073
Ala	A07	Amino acids	ANTIDIARRHEALS, INTESTINAL ANTIINFLAMMATORY/ANTIINFECTIVE AGENTS	1.13092	FALSE	19.5073
Ala	A10	Amino acids	DRUGS USED IN DIABETES	3.22042	FALSE	19.5073
Ala	A10BA	Amino acids	BIGUANIDES	15.6425	FALSE	19.5073
Ala	A10BB	Amino acids	SULFONYLUREAS	1.96592	FALSE	19.5073
Ala	A11	Amino acids	VITAMINS	1.03596	FALSE	19.5073
Ala	A11B	Amino acids	MULTIVITAMINS, PLAIN	0.171979	FALSE	19.5073
Ala	A11G	Amino acids	ASCORBIC ACID (VITAMIN C), INCL. COMBINATIONS	1.07355	FALSE	19.5073
Ala	A12	Amino acids	MINERALS	1.02831	FALSE	19.5073
Ala	A12BA	Amino acids	POTASSIUM	0.136648	FALSE	19.5073
Ala	A12CB	Amino acids	ZINC	2.8829	FALSE	19.5073
Ala	A12CE	Amino acids	SELENIUM	3.35591	FALSE	19.5073
Ala	B01AA	Amino acids	VITAMIN K ANTAGONISTS	9.95931	FALSE	19.5073
Ala	B01AC	Amino acids	PLATELET AGGREGATION INHIBITORS EXCL. HEPARIN	-0.0806008	FALSE	19.5073
Ala	B03A	Amino acids	IRON PREPARATIONS	-0.280859	FALSE	19.5073
Ala	B03BA	Amino acids	VITAMIN B12 (CYANOCOBALAMIN AND ANALOGUES)	-0.163289	FALSE	19.5073
Ala	B03BB	Amino acids	FOLIC ACID AND DERIVATIVES	-0.0639549	FALSE	19.5073
Ala	C	Amino acids	CARDIOVASCULAR SYSTEM	1.67802	FALSE	19.5073
Ala	C01	Amino acids	CARDIAC THERAPY	0.768007	FALSE	19.5073
Ala	C01DA	Amino acids	ORGANIC NITRATES	14.2956	FALSE	19.5073
Ala	C01EB	Amino acids	OTHER CARDIAC PREPARATIONS	0.108186	FALSE	19.5073
Ala	C02	Amino acids	ANTIHYPERTENSIVES	-0.169622	FALSE	19.5073
Ala	C03	Amino acids	DIURETICS	0.0573908	FALSE	19.5073
Ala	C03AA	Amino acids	THIAZIDES, PLAIN	-0.177328	FALSE	19.5073
Ala	C03CA	Amino acids	SULFONAMIDES, PLAIN	0.13005	FALSE	19.5073
Ala	C03EA	Amino acids	LOW-CEILING DIURETICS AND POTASSIUM-SPARING AGENTS	-0.345494	FALSE	19.5073
Ala	C07A	Amino acids	BETA BLOCKING AGENTS	2.49924	FALSE	19.5073
Ala	C07AB	Amino acids	BETA BLOCKING AGENTS, SELECTIVE	0.799519	FALSE	19.5073
Ala	C08CA	Amino acids	DIHYDROPYRIDINE DERIVATIVES	-1.00779	FALSE	19.5073
Ala	C08D	Amino acids	SELECTIVE CALCIUM CHANNEL BLOCKERS WITH DIRECT CARDIAC EFFECTS	0.015306	FALSE	19.5073
Ala	C09AA	Amino acids	ACE INHIBITORS, PLAIN	1.73138	FALSE	19.5073
Ala	C09B	Amino acids	ACE INHIBITORS, COMBINATIONS	-0.570854	FALSE	19.5073
Ala	C09CA	Amino acids	ANGIOTENSIN II RECEPTOR BLOCKERS (ARBS), PLAIN	3.24351	FALSE	19.5073
Ala	C10AA	Amino acids	HMG COA REDUCTASE INHIBITORS	15.3744	FALSE	19.5073
Ala	C10AB	Amino acids	FIBRATES	2.31124	FALSE	19.5073
Ala	C10AD	Amino acids	NICOTINIC ACID AND DERIVATIVES	-1.34099	FALSE	19.5073
Ala	C10AX	Amino acids	OTHER LIPID MODIFYING AGENTS	5.13765	FALSE	19.5073
Ala	C10AX06	Amino acids	OMEGA-3-TRIGLYCERIDES INCL. OTHER ESTERS AND ACIDS	-0.6125	FALSE	19.5073
Ala	C10BA02	Amino acids	SIMVASTATIN AND EZETIMIBE	3.02041	FALSE	19.5073
Ala	D	Amino acids	DERMATOLOGICALS	1.54892	FALSE	19.5073
Ala	D07A	Amino acids	CORTICOSTEROIDS, PLAIN	-1.45868	FALSE	19.5073
Ala	G03	Amino acids	SEX HORMONES AND MODULATORS OF THE GENITAL SYSTEM	1.99269	FALSE	19.5073
Ala	G03BA	Amino acids	3-OXOANDROSTEN (4) DERIVATIVES	-1.55937	FALSE	19.5073
Ala	G03C	Amino acids	ESTROGENS	-0.713129	FALSE	19.5073
Ala	G03CA	Amino acids	NATURAL AND SEMISYNTHETIC ESTROGENS, PLAIN	1.7265	FALSE	19.5073
Ala	G03DA	Amino acids	PREGNEN (4) DERIVATIVES	0.773326	FALSE	19.5073
Ala	G04BD	Amino acids	DRUGS FOR URINARY FREQUENCY AND INCONTINENCE	0.0339319	FALSE	19.5073
Ala	G04BE	Amino acids	DRUGS USED IN ERECTILE DYSFUNCTION	-1.08196	FALSE	19.5073
Ala	G04CA	Amino acids	ALPHA-ADRENORECEPTOR ANTAGONISTS	-0.519436	FALSE	19.5073
Ala	G04CB	Amino acids	TESTOSTERONE-5-ALPHA REDUCTASE INHIBITORS	-0.189806	FALSE	19.5073
Ala	G04CX02	Amino acids	SABALIS SERRULATAE FRUCTUS	-1.08191	FALSE	19.5073
Ala	H	Amino acids	SYSTEMIC HORMONAL PREPARATIONS, EXCL. SEX HORMONES AND INSULINS	-0.114989	FALSE	19.5073
Ala	H03AA	Amino acids	THYROID HORMONES	-1.45235	FALSE	19.5073
Ala	J01	Amino acids	ANTIBACTERIALS FOR SYSTEMIC USE	13.0347	FALSE	19.5073
Ala	L	Amino acids	ANTINEOPLASTIC AND IMMUNOMODULATING AGENTS	-0.837826	FALSE	19.5073
Ala	M	Amino acids	MUSCULO-SKELETAL SYSTEM	-0.340876	FALSE	19.5073
Ala	M01AB	Amino acids	ACETIC ACID DERIVATIVES AND RELATED SUBSTANCES	-0.254124	FALSE	19.5073
Ala	M01AC	Amino acids	OXICAMS	0.705193	FALSE	19.5073
Ala	M01AE	Amino acids	PROPIONIC ACID DERIVATIVES	12.1098	FALSE	19.5073
Ala	M01AE01	Amino acids	IBUPROFEN	0.852765	FALSE	19.5073
Ala	M01AH	Amino acids	COXIBS	-0.373275	FALSE	19.5073
Ala	M01AX	Amino acids	OTHER ANTIINFLAMMATORY AND ANTIRHEUMATIC AGENTS, NON-STEROIDS	-0.907643	FALSE	19.5073
Ala	M04A	Amino acids	ANTIGOUT PREPARATIONS	15.785	FALSE	19.5073
Ala	M05BA	Amino acids	BISPHOSPHONATES	1.11282	FALSE	19.5073
Ala	N	Amino acids	NERVOUS SYSTEM	-1.27786	FALSE	19.5073
Ala	N02	Amino acids	ANALGESICS	-0.370548	FALSE	19.5073
Ala	N02BA	Amino acids	SALICYLIC ACID AND DERIVATIVES	1.62145	FALSE	19.5073
Ala	N02BE	Amino acids	ANILIDES	-0.201897	FALSE	19.5073
Ala	N03AX	Amino acids	OTHER ANTIEPILEPTICS	0.930822	FALSE	19.5073
Ala	N05BA	Amino acids	BENZODIAZEPINE DERIVATIVES	11.5684	FALSE	19.5073
Ala	N05CF	Amino acids	BENZODIAZEPINE RELATED DRUGS	0.327695	FALSE	19.5073
Ala	N05CH	Amino acids	MELATONIN RECEPTOR AGONISTS	-0.403982	FALSE	19.5073
Ala	N06	Amino acids	PSYCHOANALEPTICS	-0.474046	FALSE	19.5073
Ala	N06AB	Amino acids	SELECTIVE SEROTONIN REUPTAKE INHIBITORS	0.228406	FALSE	19.5073
Ala	N06AX	Amino acids	OTHER ANTIDEPRESSANTS	0.352445	FALSE	19.5073
Ala	R	Amino acids	RESPIRATORY SYSTEM	-1.3032	FALSE	19.5073
Ala	R01	Amino acids	NASAL PREPARATIONS	0.89734	FALSE	19.5073
Ala	R01AD	Amino acids	CORTICOSTEROIDS	0.37074	FALSE	19.5073
Ala	R03A	Amino acids	ADRENERGICS, INHALANTS	1.60052	FALSE	19.5073
Ala	R03CC	Amino acids	SELECTIVE BETA-2-ADRENORECEPTOR AGONISTS	0.300094	FALSE	19.5073
Ala	R03DC	Amino acids	LEUKOTRIENE RECEPTOR ANTAGONISTS	0.131004	FALSE	19.5073
Ala	R06A	Amino acids	ANTIHISTAMINES FOR SYSTEMIC USE	0.514468	FALSE	19.5073
Ala	R06AE	Amino acids	PIPERAZINE DERIVATIVES	0.600934	FALSE	19.5073
Ala	R06AX	Amino acids	OTHER ANTIHISTAMINES FOR SYSTEMIC USE	1.33655	FALSE	19.5073
Ala	S01	Amino acids	OPHTHALMOLOGICALS	0.758331	FALSE	19.5073
Ala	S01ED	Amino acids	BETA BLOCKING AGENTS	1.33414	FALSE	19.5073
Ala	S01EE	Amino acids	PROSTAGLANDIN ANALOGUES	-1.4934	FALSE	19.5073
Ala	S01XA	Amino acids	OTHER OPHTHALMOLOGICALS	0.685125	FALSE	19.5073
Arg	A	Amino acids	ALIMENTARY TRACT AND METABOLISM	-0.394583	FALSE	19.5073
Arg	A02BA	Amino acids	H2-RECEPTOR ANTAGONISTS	0.573525	FALSE	19.5073
Arg	A02BC	Amino acids	PROTON PUMP INHIBITORS	-0.418173	FALSE	19.5073
Arg	A06A	Amino acids	DRUGS FOR CONSTIPATION	10.9437	FALSE	19.5073
Arg	A06AA	Amino acids	SOFTENERS, EMOLLIENTS	1.7866	FALSE	19.5073
Arg	A06AC	Amino acids	BULK-FORMING LAXATIVES	6.77598	FALSE	19.5073
Arg	A06AC01	Amino acids	ISPAGHULA (PSYLLA SEEDS)	0.044876	FALSE	19.5073
Arg	A07	Amino acids	ANTIDIARRHEALS, INTESTINAL ANTIINFLAMMATORY/ANTIINFECTIVE AGENTS	1.47201	FALSE	19.5073
Arg	A10	Amino acids	DRUGS USED IN DIABETES	0.0141256	FALSE	19.5073
Arg	A10BA	Amino acids	BIGUANIDES	21.6535	TRUE	19.5073
Arg	A10BB	Amino acids	SULFONYLUREAS	0.489297	FALSE	19.5073
Arg	A11	Amino acids	VITAMINS	-0.11323	FALSE	19.5073
Arg	A11B	Amino acids	MULTIVITAMINS, PLAIN	-0.41939	FALSE	19.5073
Arg	A11G	Amino acids	ASCORBIC ACID (VITAMIN C), INCL. COMBINATIONS	0.895541	FALSE	19.5073
Arg	A12	Amino acids	MINERALS	0.4763	FALSE	19.5073
Arg	A12BA	Amino acids	POTASSIUM	0.822933	FALSE	19.5073
Arg	A12CB	Amino acids	ZINC	-0.346673	FALSE	19.5073
Arg	A12CE	Amino acids	SELENIUM	0.820385	FALSE	19.5073
Arg	B01AA	Amino acids	VITAMIN K ANTAGONISTS	0.818328	FALSE	19.5073
Arg	B01AC	Amino acids	PLATELET AGGREGATION INHIBITORS EXCL. HEPARIN	0.646716	FALSE	19.5073
Arg	B03A	Amino acids	IRON PREPARATIONS	-0.765582	FALSE	19.5073
Arg	B03BA	Amino acids	VITAMIN B12 (CYANOCOBALAMIN AND ANALOGUES)	0.316905	FALSE	19.5073
Arg	B03BB	Amino acids	FOLIC ACID AND DERIVATIVES	0.334588	FALSE	19.5073
Arg	C	Amino acids	CARDIOVASCULAR SYSTEM	0.891171	FALSE	19.5073
Arg	C01	Amino acids	CARDIAC THERAPY	-0.917736	FALSE	19.5073
Arg	C01DA	Amino acids	ORGANIC NITRATES	0.445219	FALSE	19.5073
Arg	C01EB	Amino acids	OTHER CARDIAC PREPARATIONS	0.933556	FALSE	19.5073
Arg	C02	Amino acids	ANTIHYPERTENSIVES	-0.396914	FALSE	19.5073
Arg	C03	Amino acids	DIURETICS	-0.296294	FALSE	19.5073
Arg	C03AA	Amino acids	THIAZIDES, PLAIN	0.0565919	FALSE	19.5073
Arg	C03CA	Amino acids	SULFONAMIDES, PLAIN	-0.574767	FALSE	19.5073
Arg	C03EA	Amino acids	LOW-CEILING DIURETICS AND POTASSIUM-SPARING AGENTS	15.0092	FALSE	19.5073
Arg	C07A	Amino acids	BETA BLOCKING AGENTS	-1.037	FALSE	19.5073
Arg	C07AB	Amino acids	BETA BLOCKING AGENTS, SELECTIVE	0.492996	FALSE	19.5073
Arg	C08CA	Amino acids	DIHYDROPYRIDINE DERIVATIVES	-0.501422	FALSE	19.5073
Arg	C08D	Amino acids	SELECTIVE CALCIUM CHANNEL BLOCKERS WITH DIRECT CARDIAC EFFECTS	-0.384591	FALSE	19.5073
Arg	C09AA	Amino acids	ACE INHIBITORS, PLAIN	0.273332	FALSE	19.5073
Arg	C09B	Amino acids	ACE INHIBITORS, COMBINATIONS	-0.220962	FALSE	19.5073
Arg	C09CA	Amino acids	ANGIOTENSIN II RECEPTOR BLOCKERS (ARBS), PLAIN	-0.477077	FALSE	19.5073
Arg	C10AA	Amino acids	HMG COA REDUCTASE INHIBITORS	-0.365002	FALSE	19.5073
Arg	C10AB	Amino acids	FIBRATES	-0.543688	FALSE	19.5073
Arg	C10AD	Amino acids	NICOTINIC ACID AND DERIVATIVES	7.15192	FALSE	19.5073
Arg	C10AX	Amino acids	OTHER LIPID MODIFYING AGENTS	-0.958909	FALSE	19.5073
Arg	C10AX06	Amino acids	OMEGA-3-TRIGLYCERIDES INCL. OTHER ESTERS AND ACIDS	0.387415	FALSE	19.5073
Arg	C10BA02	Amino acids	SIMVASTATIN AND EZETIMIBE	-0.565597	FALSE	19.5073
Arg	D	Amino acids	DERMATOLOGICALS	0.351902	FALSE	19.5073
Arg	D07A	Amino acids	CORTICOSTEROIDS, PLAIN	0.253544	FALSE	19.5073
Arg	G03	Amino acids	SEX HORMONES AND MODULATORS OF THE GENITAL SYSTEM	0.956003	FALSE	19.5073
Arg	G03BA	Amino acids	3-OXOANDROSTEN (4) DERIVATIVES	-0.707662	FALSE	19.5073
Arg	G03C	Amino acids	ESTROGENS	-0.640629	FALSE	19.5073
Arg	G03CA	Amino acids	NATURAL AND SEMISYNTHETIC ESTROGENS, PLAIN	0.612878	FALSE	19.5073
Arg	G03DA	Amino acids	PREGNEN (4) DERIVATIVES	0.0815973	FALSE	19.5073
Arg	G04BD	Amino acids	DRUGS FOR URINARY FREQUENCY AND INCONTINENCE	-0.254919	FALSE	19.5073
Arg	G04BE	Amino acids	DRUGS USED IN ERECTILE DYSFUNCTION	-1.18482	FALSE	19.5073
Arg	G04CA	Amino acids	ALPHA-ADRENORECEPTOR ANTAGONISTS	-0.174593	FALSE	19.5073
Arg	G04CB	Amino acids	TESTOSTERONE-5-ALPHA REDUCTASE INHIBITORS	-0.785979	FALSE	19.5073
Arg	G04CX02	Amino acids	SABALIS SERRULATAE FRUCTUS	0.526904	FALSE	19.5073
Arg	H	Amino acids	SYSTEMIC HORMONAL PREPARATIONS, EXCL. SEX HORMONES AND INSULINS	0.709474	FALSE	19.5073
Arg	H03AA	Amino acids	THYROID HORMONES	1.14534	FALSE	19.5073
Arg	J01	Amino acids	ANTIBACTERIALS FOR SYSTEMIC USE	0.601776	FALSE	19.5073
Arg	L	Amino acids	ANTINEOPLASTIC AND IMMUNOMODULATING AGENTS	-0.207644	FALSE	19.5073
Arg	M	Amino acids	MUSCULO-SKELETAL SYSTEM	0.711419	FALSE	19.5073
Arg	M01AB	Amino acids	ACETIC ACID DERIVATIVES AND RELATED SUBSTANCES	0.211167	FALSE	19.5073
Arg	M01AC	Amino acids	OXICAMS	-0.0619249	FALSE	19.5073
Arg	M01AE	Amino acids	PROPIONIC ACID DERIVATIVES	1.30334	FALSE	19.5073
Arg	M01AE01	Amino acids	IBUPROFEN	1.34974	FALSE	19.5073
Arg	M01AH	Amino acids	COXIBS	-1.01546	FALSE	19.5073
Arg	M01AX	Amino acids	OTHER ANTIINFLAMMATORY AND ANTIRHEUMATIC AGENTS, NON-STEROIDS	-0.506282	FALSE	19.5073
Arg	M04A	Amino acids	ANTIGOUT PREPARATIONS	0.880184	FALSE	19.5073
Arg	M05BA	Amino acids	BISPHOSPHONATES	0.370104	FALSE	19.5073
Arg	N	Amino acids	NERVOUS SYSTEM	-0.685007	FALSE	19.5073
Arg	N02	Amino acids	ANALGESICS	0.98181	FALSE	19.5073
Arg	N02BA	Amino acids	SALICYLIC ACID AND DERIVATIVES	0.128789	FALSE	19.5073
Arg	N02BE	Amino acids	ANILIDES	0.628391	FALSE	19.5073
Arg	N03AX	Amino acids	OTHER ANTIEPILEPTICS	-0.223009	FALSE	19.5073
Arg	N05BA	Amino acids	BENZODIAZEPINE DERIVATIVES	-1.19368	FALSE	19.5073
Arg	N05CF	Amino acids	BENZODIAZEPINE RELATED DRUGS	1.80065	FALSE	19.5073
Arg	N05CH	Amino acids	MELATONIN RECEPTOR AGONISTS	1.88517	FALSE	19.5073
Arg	N06	Amino acids	PSYCHOANALEPTICS	-0.0688115	FALSE	19.5073
Arg	N06AB	Amino acids	SELECTIVE SEROTONIN REUPTAKE INHIBITORS	-0.0148947	FALSE	19.5073
Arg	N06AX	Amino acids	OTHER ANTIDEPRESSANTS	-0.600256	FALSE	19.5073
Arg	R	Amino acids	RESPIRATORY SYSTEM	-0.447146	FALSE	19.5073
Arg	R01	Amino acids	NASAL PREPARATIONS	-0.201164	FALSE	19.5073
Arg	R01AD	Amino acids	CORTICOSTEROIDS	0.463683	FALSE	19.5073
Arg	R03A	Amino acids	ADRENERGICS, INHALANTS	-1.38864	FALSE	19.5073
Arg	R03CC	Amino acids	SELECTIVE BETA-2-ADRENORECEPTOR AGONISTS	-0.233407	FALSE	19.5073
Arg	R03DC	Amino acids	LEUKOTRIENE RECEPTOR ANTAGONISTS	0.693836	FALSE	19.5073
Arg	R06A	Amino acids	ANTIHISTAMINES FOR SYSTEMIC USE	-0.693022	FALSE	19.5073
Arg	R06AE	Amino acids	PIPERAZINE DERIVATIVES	-0.863006	FALSE	19.5073
Arg	R06AX	Amino acids	OTHER ANTIHISTAMINES FOR SYSTEMIC USE	0.601807	FALSE	19.5073
Arg	S01	Amino acids	OPHTHALMOLOGICALS	1.34181	FALSE	19.5073
Arg	S01ED	Amino acids	BETA BLOCKING AGENTS	-0.553308	FALSE	19.5073
Arg	S01EE	Amino acids	PROSTAGLANDIN ANALOGUES	0.242089	FALSE	19.5073
Arg	S01XA	Amino acids	OTHER OPHTHALMOLOGICALS	1.4012	FALSE	19.5073
Asn	A	Amino acids	ALIMENTARY TRACT AND METABOLISM	0.249631	FALSE	19.5073
Asn	A02BA	Amino acids	H2-RECEPTOR ANTAGONISTS	0.543973	FALSE	19.5073
Asn	A02BC	Amino acids	PROTON PUMP INHIBITORS	1.21912	FALSE	19.5073
Asn	A06A	Amino acids	DRUGS FOR CONSTIPATION	1.36862	FALSE	19.5073
Asn	A06AA	Amino acids	SOFTENERS, EMOLLIENTS	0.999511	FALSE	19.5073
Asn	A06AC	Amino acids	BULK-FORMING LAXATIVES	0.376488	FALSE	19.5073
Asn	A06AC01	Amino acids	ISPAGHULA (PSYLLA SEEDS)	0.42314	FALSE	19.5073
Asn	A07	Amino acids	ANTIDIARRHEALS, INTESTINAL ANTIINFLAMMATORY/ANTIINFECTIVE AGENTS	0.998266	FALSE	19.5073
Asn	A10	Amino acids	DRUGS USED IN DIABETES	0.76752	FALSE	19.5073
Asn	A10BA	Amino acids	BIGUANIDES	-0.164972	FALSE	19.5073
Asn	A10BB	Amino acids	SULFONYLUREAS	-0.267259	FALSE	19.5073
Asn	A11	Amino acids	VITAMINS	0.160286	FALSE	19.5073
Asn	A11B	Amino acids	MULTIVITAMINS, PLAIN	-0.632383	FALSE	19.5073
Asn	A11G	Amino acids	ASCORBIC ACID (VITAMIN C), INCL. COMBINATIONS	1.94382	FALSE	19.5073
Asn	A12	Amino acids	MINERALS	0.268435	FALSE	19.5073
Asn	A12BA	Amino acids	POTASSIUM	0.752204	FALSE	19.5073
Asn	A12CB	Amino acids	ZINC	0.399549	FALSE	19.5073
Asn	A12CE	Amino acids	SELENIUM	0.804153	FALSE	19.5073
Asn	B01AA	Amino acids	VITAMIN K ANTAGONISTS	0.557093	FALSE	19.5073
Asn	B01AC	Amino acids	PLATELET AGGREGATION INHIBITORS EXCL. HEPARIN	0.339127	FALSE	19.5073
Asn	B03A	Amino acids	IRON PREPARATIONS	-0.169557	FALSE	19.5073
Asn	B03BA	Amino acids	VITAMIN B12 (CYANOCOBALAMIN AND ANALOGUES)	0.894516	FALSE	19.5073
Asn	B03BB	Amino acids	FOLIC ACID AND DERIVATIVES	0.120857	FALSE	19.5073
Asn	C	Amino acids	CARDIOVASCULAR SYSTEM	-0.881885	FALSE	19.5073
Asn	C01	Amino acids	CARDIAC THERAPY	-1.27244	FALSE	19.5073
Asn	C01DA	Amino acids	ORGANIC NITRATES	-0.945059	FALSE	19.5073
Asn	C01EB	Amino acids	OTHER CARDIAC PREPARATIONS	0.050566	FALSE	19.5073
Asn	C02	Amino acids	ANTIHYPERTENSIVES	-0.437464	FALSE	19.5073
Asn	C03	Amino acids	DIURETICS	0.503276	FALSE	19.5073
Asn	C03AA	Amino acids	THIAZIDES, PLAIN	-0.163783	FALSE	19.5073
Asn	C03CA	Amino acids	SULFONAMIDES, PLAIN	-0.555616	FALSE	19.5073
Asn	C03EA	Amino acids	LOW-CEILING DIURETICS AND POTASSIUM-SPARING AGENTS	-0.287433	FALSE	19.5073
Asn	C07A	Amino acids	BETA BLOCKING AGENTS	1.11491	FALSE	19.5073
Asn	C07AB	Amino acids	BETA BLOCKING AGENTS, SELECTIVE	-0.484853	FALSE	19.5073
Asn	C08CA	Amino acids	DIHYDROPYRIDINE DERIVATIVES	-0.69486	FALSE	19.5073
Asn	C08D	Amino acids	SELECTIVE CALCIUM CHANNEL BLOCKERS WITH DIRECT CARDIAC EFFECTS	7.64607	FALSE	19.5073
Asn	C09AA	Amino acids	ACE INHIBITORS, PLAIN	1.36181	FALSE	19.5073
Asn	C09B	Amino acids	ACE INHIBITORS, COMBINATIONS	-1.76282	FALSE	19.5073
Asn	C09CA	Amino acids	ANGIOTENSIN II RECEPTOR BLOCKERS (ARBS), PLAIN	0.242192	FALSE	19.5073
Asn	C10AA	Amino acids	HMG COA REDUCTASE INHIBITORS	-0.838204	FALSE	19.5073
Asn	C10AB	Amino acids	FIBRATES	-0.847467	FALSE	19.5073
Asn	C10AD	Amino acids	NICOTINIC ACID AND DERIVATIVES	-0.98943	FALSE	19.5073
Asn	C10AX	Amino acids	OTHER LIPID MODIFYING AGENTS	-0.0556217	FALSE	19.5073
Asn	C10AX06	Amino acids	OMEGA-3-TRIGLYCERIDES INCL. OTHER ESTERS AND ACIDS	-0.480079	FALSE	19.5073
Asn	C10BA02	Amino acids	SIMVASTATIN AND EZETIMIBE	-0.310787	FALSE	19.5073
Asn	D	Amino acids	DERMATOLOGICALS	-0.176993	FALSE	19.5073
Asn	D07A	Amino acids	CORTICOSTEROIDS, PLAIN	16.0637	FALSE	19.5073
Asn	G03	Amino acids	SEX HORMONES AND MODULATORS OF THE GENITAL SYSTEM	-1.21523	FALSE	19.5073
Asn	G03BA	Amino acids	3-OXOANDROSTEN (4) DERIVATIVES	-0.884718	FALSE	19.5073
Asn	G03C	Amino acids	ESTROGENS	-0.651407	FALSE	19.5073
Asn	G03CA	Amino acids	NATURAL AND SEMISYNTHETIC ESTROGENS, PLAIN	-1.12251	FALSE	19.5073
Asn	G03DA	Amino acids	PREGNEN (4) DERIVATIVES	0.819311	FALSE	19.5073
Asn	G04BD	Amino acids	DRUGS FOR URINARY FREQUENCY AND INCONTINENCE	-0.676054	FALSE	19.5073
Asn	G04BE	Amino acids	DRUGS USED IN ERECTILE DYSFUNCTION	0.356289	FALSE	19.5073
Asn	G04CA	Amino acids	ALPHA-ADRENORECEPTOR ANTAGONISTS	-0.651523	FALSE	19.5073
Asn	G04CB	Amino acids	TESTOSTERONE-5-ALPHA REDUCTASE INHIBITORS	-0.725041	FALSE	19.5073
Asn	G04CX02	Amino acids	SABALIS SERRULATAE FRUCTUS	-1.19165	FALSE	19.5073
Asn	H	Amino acids	SYSTEMIC HORMONAL PREPARATIONS, EXCL. SEX HORMONES AND INSULINS	-0.593714	FALSE	19.5073
Asn	H03AA	Amino acids	THYROID HORMONES	-0.544617	FALSE	19.5073
Asn	J01	Amino acids	ANTIBACTERIALS FOR SYSTEMIC USE	-0.394336	FALSE	19.5073
Asn	L	Amino acids	ANTINEOPLASTIC AND IMMUNOMODULATING AGENTS	-0.0991073	FALSE	19.5073
Asn	M	Amino acids	MUSCULO-SKELETAL SYSTEM	-0.342027	FALSE	19.5073
Asn	M01AB	Amino acids	ACETIC ACID DERIVATIVES AND RELATED SUBSTANCES	-0.0200174	FALSE	19.5073
Asn	M01AC	Amino acids	OXICAMS	-0.515208	FALSE	19.5073
Asn	M01AE	Amino acids	PROPIONIC ACID DERIVATIVES	0.685696	FALSE	19.5073
Asn	M01AE01	Amino acids	IBUPROFEN	0.439959	FALSE	19.5073
Asn	M01AH	Amino acids	COXIBS	15.574	FALSE	19.5073
Asn	M01AX	Amino acids	OTHER ANTIINFLAMMATORY AND ANTIRHEUMATIC AGENTS, NON-STEROIDS	-0.603873	FALSE	19.5073
Asn	M04A	Amino acids	ANTIGOUT PREPARATIONS	0.588577	FALSE	19.5073
Asn	M05BA	Amino acids	BISPHOSPHONATES	1.45551	FALSE	19.5073
Asn	N	Amino acids	NERVOUS SYSTEM	-0.668642	FALSE	19.5073
Asn	N02	Amino acids	ANALGESICS	1.22487	FALSE	19.5073
Asn	N02BA	Amino acids	SALICYLIC ACID AND DERIVATIVES	0.682886	FALSE	19.5073
Asn	N02BE	Amino acids	ANILIDES	1.1621	FALSE	19.5073
Asn	N03AX	Amino acids	OTHER ANTIEPILEPTICS	0.0481578	FALSE	19.5073
Asn	N05BA	Amino acids	BENZODIAZEPINE DERIVATIVES	0.263568	FALSE	19.5073
Asn	N05CF	Amino acids	BENZODIAZEPINE RELATED DRUGS	-0.460818	FALSE	19.5073
Asn	N05CH	Amino acids	MELATONIN RECEPTOR AGONISTS	9.79636	FALSE	19.5073
Asn	N06	Amino acids	PSYCHOANALEPTICS	0.197474	FALSE	19.5073
Asn	N06AB	Amino acids	SELECTIVE SEROTONIN REUPTAKE INHIBITORS	-1.02495	FALSE	19.5073
Asn	N06AX	Amino acids	OTHER ANTIDEPRESSANTS	-0.717456	FALSE	19.5073
Asn	R	Amino acids	RESPIRATORY SYSTEM	-0.46905	FALSE	19.5073
Asn	R01	Amino acids	NASAL PREPARATIONS	0.741028	FALSE	19.5073
Asn	R01AD	Amino acids	CORTICOSTEROIDS	1.52362	FALSE	19.5073
Asn	R03A	Amino acids	ADRENERGICS, INHALANTS	0.320947	FALSE	19.5073
Asn	R03CC	Amino acids	SELECTIVE BETA-2-ADRENORECEPTOR AGONISTS	0.137801	FALSE	19.5073
Asn	R03DC	Amino acids	LEUKOTRIENE RECEPTOR ANTAGONISTS	1.62758	FALSE	19.5073
Asn	R06A	Amino acids	ANTIHISTAMINES FOR SYSTEMIC USE	-0.157481	FALSE	19.5073
Asn	R06AE	Amino acids	PIPERAZINE DERIVATIVES	0.844339	FALSE	19.5073
Asn	R06AX	Amino acids	OTHER ANTIHISTAMINES FOR SYSTEMIC USE	0.795728	FALSE	19.5073
Asn	S01	Amino acids	OPHTHALMOLOGICALS	-1.12894	FALSE	19.5073
Asn	S01ED	Amino acids	BETA BLOCKING AGENTS	-0.456591	FALSE	19.5073
Asn	S01EE	Amino acids	PROSTAGLANDIN ANALOGUES	0.512096	FALSE	19.5073
Asn	S01XA	Amino acids	OTHER OPHTHALMOLOGICALS	0.55934	FALSE	19.5073
Asp	A	Amino acids	ALIMENTARY TRACT AND METABOLISM	0.604566	FALSE	19.5073
Asp	A02BA	Amino acids	H2-RECEPTOR ANTAGONISTS	-0.837131	FALSE	19.5073
Asp	A02BC	Amino acids	PROTON PUMP INHIBITORS	1.02594	FALSE	19.5073
Asp	A06A	Amino acids	DRUGS FOR CONSTIPATION	1.1436	FALSE	19.5073
Asp	A06AA	Amino acids	SOFTENERS, EMOLLIENTS	-0.102325	FALSE	19.5073
Asp	A06AC	Amino acids	BULK-FORMING LAXATIVES	-0.752137	FALSE	19.5073
Asp	A06AC01	Amino acids	ISPAGHULA (PSYLLA SEEDS)	-0.00115202	FALSE	19.5073
Asp	A07	Amino acids	ANTIDIARRHEALS, INTESTINAL ANTIINFLAMMATORY/ANTIINFECTIVE AGENTS	-0.287508	FALSE	19.5073
Asp	A10	Amino acids	DRUGS USED IN DIABETES	0.134412	FALSE	19.5073
Asp	A10BA	Amino acids	BIGUANIDES	-0.193	FALSE	19.5073
Asp	A10BB	Amino acids	SULFONYLUREAS	-0.452233	FALSE	19.5073
Asp	A11	Amino acids	VITAMINS	1.50289	FALSE	19.5073
Asp	A11B	Amino acids	MULTIVITAMINS, PLAIN	-0.475185	FALSE	19.5073
Asp	A11G	Amino acids	ASCORBIC ACID (VITAMIN C), INCL. COMBINATIONS	8.22985	FALSE	19.5073
Asp	A12	Amino acids	MINERALS	0.133975	FALSE	19.5073
Asp	A12BA	Amino acids	POTASSIUM	-0.317943	FALSE	19.5073
Asp	A12CB	Amino acids	ZINC	1.1446	FALSE	19.5073
Asp	A12CE	Amino acids	SELENIUM	1.02195	FALSE	19.5073
Asp	B01AA	Amino acids	VITAMIN K ANTAGONISTS	9.88345	FALSE	19.5073
Asp	B01AC	Amino acids	PLATELET AGGREGATION INHIBITORS EXCL. HEPARIN	0.9368	FALSE	19.5073
Asp	B03A	Amino acids	IRON PREPARATIONS	0.477777	FALSE	19.5073
Asp	B03BA	Amino acids	VITAMIN B12 (CYANOCOBALAMIN AND ANALOGUES)	7.27558	FALSE	19.5073
Asp	B03BB	Amino acids	FOLIC ACID AND DERIVATIVES	-0.689738	FALSE	19.5073
Asp	C	Amino acids	CARDIOVASCULAR SYSTEM	11.2149	FALSE	19.5073
Asp	C01	Amino acids	CARDIAC THERAPY	14.4865	FALSE	19.5073
Asp	C01DA	Amino acids	ORGANIC NITRATES	0.493891	FALSE	19.5073
Asp	C01EB	Amino acids	OTHER CARDIAC PREPARATIONS	0.398853	FALSE	19.5073
Asp	C02	Amino acids	ANTIHYPERTENSIVES	1.30153	FALSE	19.5073
Asp	C03	Amino acids	DIURETICS	0.728879	FALSE	19.5073
Asp	C03AA	Amino acids	THIAZIDES, PLAIN	12.4598	FALSE	19.5073
Asp	C03CA	Amino acids	SULFONAMIDES, PLAIN	9.04719	FALSE	19.5073
Asp	C03EA	Amino acids	LOW-CEILING DIURETICS AND POTASSIUM-SPARING AGENTS	-0.239635	FALSE	19.5073
Asp	C07A	Amino acids	BETA BLOCKING AGENTS	-0.25242	FALSE	19.5073
Asp	C07AB	Amino acids	BETA BLOCKING AGENTS, SELECTIVE	0.315012	FALSE	19.5073
Asp	C08CA	Amino acids	DIHYDROPYRIDINE DERIVATIVES	-0.152725	FALSE	19.5073
Asp	C08D	Amino acids	SELECTIVE CALCIUM CHANNEL BLOCKERS WITH DIRECT CARDIAC EFFECTS	-0.31457	FALSE	19.5073
Asp	C09AA	Amino acids	ACE INHIBITORS, PLAIN	-0.651802	FALSE	19.5073
Asp	C09B	Amino acids	ACE INHIBITORS, COMBINATIONS	-0.183155	FALSE	19.5073
Asp	C09CA	Amino acids	ANGIOTENSIN II RECEPTOR BLOCKERS (ARBS), PLAIN	-0.31274	FALSE	19.5073
Asp	C10AA	Amino acids	HMG COA REDUCTASE INHIBITORS	-0.368507	FALSE	19.5073
Asp	C10AB	Amino acids	FIBRATES	-1.07101	FALSE	19.5073
Asp	C10AD	Amino acids	NICOTINIC ACID AND DERIVATIVES	0.690438	FALSE	19.5073
Asp	C10AX	Amino acids	OTHER LIPID MODIFYING AGENTS	1.44347	FALSE	19.5073
Asp	C10AX06	Amino acids	OMEGA-3-TRIGLYCERIDES INCL. OTHER ESTERS AND ACIDS	7.92071	FALSE	19.5073
Asp	C10BA02	Amino acids	SIMVASTATIN AND EZETIMIBE	-0.854336	FALSE	19.5073
Asp	D	Amino acids	DERMATOLOGICALS	-0.507041	FALSE	19.5073
Asp	D07A	Amino acids	CORTICOSTEROIDS, PLAIN	-0.981262	FALSE	19.5073
Asp	G03	Amino acids	SEX HORMONES AND MODULATORS OF THE GENITAL SYSTEM	-0.499108	FALSE	19.5073
Asp	G03BA	Amino acids	3-OXOANDROSTEN (4) DERIVATIVES	-1.48781	FALSE	19.5073
Asp	G03C	Amino acids	ESTROGENS	-0.970319	FALSE	19.5073
Asp	G03CA	Amino acids	NATURAL AND SEMISYNTHETIC ESTROGENS, PLAIN	-0.0592631	FALSE	19.5073
Asp	G03DA	Amino acids	PREGNEN (4) DERIVATIVES	0.0348957	FALSE	19.5073
Asp	G04BD	Amino acids	DRUGS FOR URINARY FREQUENCY AND INCONTINENCE	-0.0101806	FALSE	19.5073
Asp	G04BE	Amino acids	DRUGS USED IN ERECTILE DYSFUNCTION	-0.683224	FALSE	19.5073
Asp	G04CA	Amino acids	ALPHA-ADRENORECEPTOR ANTAGONISTS	7.99306	FALSE	19.5073
Asp	G04CB	Amino acids	TESTOSTERONE-5-ALPHA REDUCTASE INHIBITORS	0.562179	FALSE	19.5073
Asp	G04CX02	Amino acids	SABALIS SERRULATAE FRUCTUS	1.25216	FALSE	19.5073
Asp	H	Amino acids	SYSTEMIC HORMONAL PREPARATIONS, EXCL. SEX HORMONES AND INSULINS	-0.446672	FALSE	19.5073
Asp	H03AA	Amino acids	THYROID HORMONES	0.0287006	FALSE	19.5073
Asp	J01	Amino acids	ANTIBACTERIALS FOR SYSTEMIC USE	-0.693428	FALSE	19.5073
Asp	L	Amino acids	ANTINEOPLASTIC AND IMMUNOMODULATING AGENTS	0.17485	FALSE	19.5073
Asp	M	Amino acids	MUSCULO-SKELETAL SYSTEM	0.26553	FALSE	19.5073
Asp	M01AB	Amino acids	ACETIC ACID DERIVATIVES AND RELATED SUBSTANCES	-0.299564	FALSE	19.5073
Asp	M01AC	Amino acids	OXICAMS	-0.438868	FALSE	19.5073
Asp	M01AE	Amino acids	PROPIONIC ACID DERIVATIVES	13.4082	FALSE	19.5073
Asp	M01AE01	Amino acids	IBUPROFEN	0.0541915	FALSE	19.5073
Asp	M01AH	Amino acids	COXIBS	-0.148389	FALSE	19.5073
Asp	M01AX	Amino acids	OTHER ANTIINFLAMMATORY AND ANTIRHEUMATIC AGENTS, NON-STEROIDS	-0.299604	FALSE	19.5073
Asp	M04A	Amino acids	ANTIGOUT PREPARATIONS	-0.466824	FALSE	19.5073
Asp	M05BA	Amino acids	BISPHOSPHONATES	22.5504	TRUE	19.5073
Asp	N	Amino acids	NERVOUS SYSTEM	-0.365783	FALSE	19.5073
Asp	N02	Amino acids	ANALGESICS	1.19017	FALSE	19.5073
Asp	N02BA	Amino acids	SALICYLIC ACID AND DERIVATIVES	0.187616	FALSE	19.5073
Asp	N02BE	Amino acids	ANILIDES	0.377426	FALSE	19.5073
Asp	N03AX	Amino acids	OTHER ANTIEPILEPTICS	-0.320719	FALSE	19.5073
Asp	N05BA	Amino acids	BENZODIAZEPINE DERIVATIVES	0.338933	FALSE	19.5073
Asp	N05CF	Amino acids	BENZODIAZEPINE RELATED DRUGS	0.173727	FALSE	19.5073
Asp	N05CH	Amino acids	MELATONIN RECEPTOR AGONISTS	-1.40756	FALSE	19.5073
Asp	N06	Amino acids	PSYCHOANALEPTICS	-0.55234	FALSE	19.5073
Asp	N06AB	Amino acids	SELECTIVE SEROTONIN REUPTAKE INHIBITORS	-0.479152	FALSE	19.5073
Asp	N06AX	Amino acids	OTHER ANTIDEPRESSANTS	1.24036	FALSE	19.5073
Asp	R	Amino acids	RESPIRATORY SYSTEM	-1.98219	FALSE	19.5073
Asp	R01	Amino acids	NASAL PREPARATIONS	-0.284695	FALSE	19.5073
Asp	R01AD	Amino acids	CORTICOSTEROIDS	0.19078	FALSE	19.5073
Asp	R03A	Amino acids	ADRENERGICS, INHALANTS	4.64688	FALSE	19.5073
Asp	R03CC	Amino acids	SELECTIVE BETA-2-ADRENORECEPTOR AGONISTS	5.32113	FALSE	19.5073
Asp	R03DC	Amino acids	LEUKOTRIENE RECEPTOR ANTAGONISTS	-0.467537	FALSE	19.5073
Asp	R06A	Amino acids	ANTIHISTAMINES FOR SYSTEMIC USE	-1.28944	FALSE	19.5073
Asp	R06AE	Amino acids	PIPERAZINE DERIVATIVES	2.04677	FALSE	19.5073
Asp	R06AX	Amino acids	OTHER ANTIHISTAMINES FOR SYSTEMIC USE	1.86106	FALSE	19.5073
Asp	S01	Amino acids	OPHTHALMOLOGICALS	-0.0224028	FALSE	19.5073
Asp	S01ED	Amino acids	BETA BLOCKING AGENTS	1.12911	FALSE	19.5073
Asp	S01EE	Amino acids	PROSTAGLANDIN ANALOGUES	9.83861	FALSE	19.5073
Asp	S01XA	Amino acids	OTHER OPHTHALMOLOGICALS	-0.889584	FALSE	19.5073
Betaine	A	Amino acid related	ALIMENTARY TRACT AND METABOLISM	0.645456	FALSE	19.5073
Betaine	A02BA	Amino acid related	H2-RECEPTOR ANTAGONISTS	-1.14553	FALSE	19.5073
Betaine	A02BC	Amino acid related	PROTON PUMP INHIBITORS	0.983546	FALSE	19.5073
Betaine	A06A	Amino acid related	DRUGS FOR CONSTIPATION	-0.861973	FALSE	19.5073
Betaine	A06AA	Amino acid related	SOFTENERS, EMOLLIENTS	-0.352481	FALSE	19.5073
Betaine	A06AC	Amino acid related	BULK-FORMING LAXATIVES	0.566852	FALSE	19.5073
Betaine	A06AC01	Amino acid related	ISPAGHULA (PSYLLA SEEDS)	-0.966112	FALSE	19.5073
Betaine	A07	Amino acid related	ANTIDIARRHEALS, INTESTINAL ANTIINFLAMMATORY/ANTIINFECTIVE AGENTS	1.68973	FALSE	19.5073
Betaine	A10	Amino acid related	DRUGS USED IN DIABETES	1.72686	FALSE	19.5073
Betaine	A10BA	Amino acid related	BIGUANIDES	7.49673	FALSE	19.5073
Betaine	A10BB	Amino acid related	SULFONYLUREAS	1.27804	FALSE	19.5073
Betaine	A11	Amino acid related	VITAMINS	-0.0355091	FALSE	19.5073
Betaine	A11B	Amino acid related	MULTIVITAMINS, PLAIN	0.261305	FALSE	19.5073
Betaine	A11G	Amino acid related	ASCORBIC ACID (VITAMIN C), INCL. COMBINATIONS	0.884398	FALSE	19.5073
Betaine	A12	Amino acid related	MINERALS	0.0894743	FALSE	19.5073
Betaine	A12BA	Amino acid related	POTASSIUM	2.10865	FALSE	19.5073
Betaine	A12CB	Amino acid related	ZINC	2.48887	FALSE	19.5073
Betaine	A12CE	Amino acid related	SELENIUM	-0.51913	FALSE	19.5073
Betaine	B01AA	Amino acid related	VITAMIN K ANTAGONISTS	-0.447735	FALSE	19.5073
Betaine	B01AC	Amino acid related	PLATELET AGGREGATION INHIBITORS EXCL. HEPARIN	-0.356284	FALSE	19.5073
Betaine	B03A	Amino acid related	IRON PREPARATIONS	-0.421084	FALSE	19.5073
Betaine	B03BA	Amino acid related	VITAMIN B12 (CYANOCOBALAMIN AND ANALOGUES)	0.970129	FALSE	19.5073
Betaine	B03BB	Amino acid related	FOLIC ACID AND DERIVATIVES	-1.03072	FALSE	19.5073
Betaine	C	Amino acid related	CARDIOVASCULAR SYSTEM	-0.418625	FALSE	19.5073
Betaine	C01	Amino acid related	CARDIAC THERAPY	-1.62377	FALSE	19.5073
Betaine	C01DA	Amino acid related	ORGANIC NITRATES	12.6398	FALSE	19.5073
Betaine	C01EB	Amino acid related	OTHER CARDIAC PREPARATIONS	0.460281	FALSE	19.5073
Betaine	C02	Amino acid related	ANTIHYPERTENSIVES	1.39786	FALSE	19.5073
Betaine	C03	Amino acid related	DIURETICS	-0.692359	FALSE	19.5073
Betaine	C03AA	Amino acid related	THIAZIDES, PLAIN	1.22593	FALSE	19.5073
Betaine	C03CA	Amino acid related	SULFONAMIDES, PLAIN	5.86591	FALSE	19.5073
Betaine	C03EA	Amino acid related	LOW-CEILING DIURETICS AND POTASSIUM-SPARING AGENTS	-1.16645	FALSE	19.5073
Betaine	C07A	Amino acid related	BETA BLOCKING AGENTS	2.05668	FALSE	19.5073
Betaine	C07AB	Amino acid related	BETA BLOCKING AGENTS, SELECTIVE	16.3235	FALSE	19.5073
Betaine	C08CA	Amino acid related	DIHYDROPYRIDINE DERIVATIVES	0.708196	FALSE	19.5073
Betaine	C08D	Amino acid related	SELECTIVE CALCIUM CHANNEL BLOCKERS WITH DIRECT CARDIAC EFFECTS	-1.75129	FALSE	19.5073
Betaine	C09AA	Amino acid related	ACE INHIBITORS, PLAIN	0.172732	FALSE	19.5073
Betaine	C09B	Amino acid related	ACE INHIBITORS, COMBINATIONS	-0.142739	FALSE	19.5073
Betaine	C09CA	Amino acid related	ANGIOTENSIN II RECEPTOR BLOCKERS (ARBS), PLAIN	-0.037428	FALSE	19.5073
Betaine	C10AA	Amino acid related	HMG COA REDUCTASE INHIBITORS	24.5508	TRUE	19.5073
Betaine	C10AB	Amino acid related	FIBRATES	30.1549	TRUE	19.5073
Betaine	C10AD	Amino acid related	NICOTINIC ACID AND DERIVATIVES	0.715745	FALSE	19.5073
Betaine	C10AX	Amino acid related	OTHER LIPID MODIFYING AGENTS	8.24448	FALSE	19.5073
Betaine	C10AX06	Amino acid related	OMEGA-3-TRIGLYCERIDES INCL. OTHER ESTERS AND ACIDS	1.58307	FALSE	19.5073
Betaine	C10BA02	Amino acid related	SIMVASTATIN AND EZETIMIBE	0.667262	FALSE	19.5073
Betaine	D	Amino acid related	DERMATOLOGICALS	4.03057	FALSE	19.5073
Betaine	D07A	Amino acid related	CORTICOSTEROIDS, PLAIN	-0.373787	FALSE	19.5073
Betaine	G03	Amino acid related	SEX HORMONES AND MODULATORS OF THE GENITAL SYSTEM	34.4815	TRUE	19.5073
Betaine	G03BA	Amino acid related	3-OXOANDROSTEN (4) DERIVATIVES	-0.539747	FALSE	19.5073
Betaine	G03C	Amino acid related	ESTROGENS	34.3828	TRUE	19.5073
Betaine	G03CA	Amino acid related	NATURAL AND SEMISYNTHETIC ESTROGENS, PLAIN	17.3885	FALSE	19.5073
Betaine	G03DA	Amino acid related	PREGNEN (4) DERIVATIVES	0.631502	FALSE	19.5073
Betaine	G04BD	Amino acid related	DRUGS FOR URINARY FREQUENCY AND INCONTINENCE	-0.349587	FALSE	19.5073
Betaine	G04BE	Amino acid related	DRUGS USED IN ERECTILE DYSFUNCTION	2.29367	FALSE	19.5073
Betaine	G04CA	Amino acid related	ALPHA-ADRENORECEPTOR ANTAGONISTS	7.63338	FALSE	19.5073
Betaine	G04CB	Amino acid related	TESTOSTERONE-5-ALPHA REDUCTASE INHIBITORS	0.404232	FALSE	19.5073
Betaine	G04CX02	Amino acid related	SABALIS SERRULATAE FRUCTUS	1.01107	FALSE	19.5073
Betaine	H	Amino acid related	SYSTEMIC HORMONAL PREPARATIONS, EXCL. SEX HORMONES AND INSULINS	4.66662	FALSE	19.5073
Betaine	H03AA	Amino acid related	THYROID HORMONES	2.89076	FALSE	19.5073
Betaine	J01	Amino acid related	ANTIBACTERIALS FOR SYSTEMIC USE	2.23434	FALSE	19.5073
Betaine	L	Amino acid related	ANTINEOPLASTIC AND IMMUNOMODULATING AGENTS	-0.172175	FALSE	19.5073
Betaine	M	Amino acid related	MUSCULO-SKELETAL SYSTEM	0.922527	FALSE	19.5073
Betaine	M01AB	Amino acid related	ACETIC ACID DERIVATIVES AND RELATED SUBSTANCES	-0.677171	FALSE	19.5073
Betaine	M01AC	Amino acid related	OXICAMS	-0.116412	FALSE	19.5073
Betaine	M01AE	Amino acid related	PROPIONIC ACID DERIVATIVES	-0.509007	FALSE	19.5073
Betaine	M01AE01	Amino acid related	IBUPROFEN	10.1246	FALSE	19.5073
Betaine	M01AH	Amino acid related	COXIBS	-0.0144026	FALSE	19.5073
Betaine	M01AX	Amino acid related	OTHER ANTIINFLAMMATORY AND ANTIRHEUMATIC AGENTS, NON-STEROIDS	-0.182228	FALSE	19.5073
Betaine	M04A	Amino acid related	ANTIGOUT PREPARATIONS	1.39759	FALSE	19.5073
Betaine	M05BA	Amino acid related	BISPHOSPHONATES	1.5698	FALSE	19.5073
Betaine	N	Amino acid related	NERVOUS SYSTEM	11.5622	FALSE	19.5073
Betaine	N02	Amino acid related	ANALGESICS	9.33514	FALSE	19.5073
Betaine	N02BA	Amino acid related	SALICYLIC ACID AND DERIVATIVES	2.29443	FALSE	19.5073
Betaine	N02BE	Amino acid related	ANILIDES	-0.0243235	FALSE	19.5073
Betaine	N03AX	Amino acid related	OTHER ANTIEPILEPTICS	1.29163	FALSE	19.5073
Betaine	N05BA	Amino acid related	BENZODIAZEPINE DERIVATIVES	-0.737698	FALSE	19.5073
Betaine	N05CF	Amino acid related	BENZODIAZEPINE RELATED DRUGS	-0.238492	FALSE	19.5073
Betaine	N05CH	Amino acid related	MELATONIN RECEPTOR AGONISTS	3.10819	FALSE	19.5073
Betaine	N06	Amino acid related	PSYCHOANALEPTICS	0.478318	FALSE	19.5073
Betaine	N06AB	Amino acid related	SELECTIVE SEROTONIN REUPTAKE INHIBITORS	0.289049	FALSE	19.5073
Betaine	N06AX	Amino acid related	OTHER ANTIDEPRESSANTS	1.1965	FALSE	19.5073
Betaine	R	Amino acid related	RESPIRATORY SYSTEM	-1.39784	FALSE	19.5073
Betaine	R01	Amino acid related	NASAL PREPARATIONS	0.00791659	FALSE	19.5073
Betaine	R01AD	Amino acid related	CORTICOSTEROIDS	0.058489	FALSE	19.5073
Betaine	R03A	Amino acid related	ADRENERGICS, INHALANTS	1.39473	FALSE	19.5073
Betaine	R03CC	Amino acid related	SELECTIVE BETA-2-ADRENORECEPTOR AGONISTS	1.50028	FALSE	19.5073
Betaine	R03DC	Amino acid related	LEUKOTRIENE RECEPTOR ANTAGONISTS	7.95841	FALSE	19.5073
Betaine	R06A	Amino acid related	ANTIHISTAMINES FOR SYSTEMIC USE	0.570964	FALSE	19.5073
Betaine	R06AE	Amino acid related	PIPERAZINE DERIVATIVES	-1.11975	FALSE	19.5073
Betaine	R06AX	Amino acid related	OTHER ANTIHISTAMINES FOR SYSTEMIC USE	-0.462561	FALSE	19.5073
Betaine	S01	Amino acid related	OPHTHALMOLOGICALS	0.329201	FALSE	19.5073
Betaine	S01ED	Amino acid related	BETA BLOCKING AGENTS	5.73898	FALSE	19.5073
Betaine	S01EE	Amino acid related	PROSTAGLANDIN ANALOGUES	-0.0449479	FALSE	19.5073
Betaine	S01XA	Amino acid related	OTHER OPHTHALMOLOGICALS	2.63383	FALSE	19.5073
C0	A	Acylcarnitines	ALIMENTARY TRACT AND METABOLISM	-0.103976	FALSE	19.5073
C0	A02BA	Acylcarnitines	H2-RECEPTOR ANTAGONISTS	-0.349892	FALSE	19.5073
C0	A02BC	Acylcarnitines	PROTON PUMP INHIBITORS	-0.276953	FALSE	19.5073
C0	A06A	Acylcarnitines	DRUGS FOR CONSTIPATION	-0.0873562	FALSE	19.5073
C0	A06AA	Acylcarnitines	SOFTENERS, EMOLLIENTS	-0.782583	FALSE	19.5073
C0	A06AC	Acylcarnitines	BULK-FORMING LAXATIVES	1.63933	FALSE	19.5073
C0	A06AC01	Acylcarnitines	ISPAGHULA (PSYLLA SEEDS)	0.511529	FALSE	19.5073
C0	A07	Acylcarnitines	ANTIDIARRHEALS, INTESTINAL ANTIINFLAMMATORY/ANTIINFECTIVE AGENTS	1.00255	FALSE	19.5073
C0	A10	Acylcarnitines	DRUGS USED IN DIABETES	13.3512	FALSE	19.5073
C0	A10BA	Acylcarnitines	BIGUANIDES	1.38077	FALSE	19.5073
C0	A10BB	Acylcarnitines	SULFONYLUREAS	5.46465	FALSE	19.5073
C0	A11	Acylcarnitines	VITAMINS	-1.67855	FALSE	19.5073
C0	A11B	Acylcarnitines	MULTIVITAMINS, PLAIN	-0.524834	FALSE	19.5073
C0	A11G	Acylcarnitines	ASCORBIC ACID (VITAMIN C), INCL. COMBINATIONS	1.39459	FALSE	19.5073
C0	A12	Acylcarnitines	MINERALS	0.254004	FALSE	19.5073
C0	A12BA	Acylcarnitines	POTASSIUM	0.268392	FALSE	19.5073
C0	A12CB	Acylcarnitines	ZINC	-0.411996	FALSE	19.5073
C0	A12CE	Acylcarnitines	SELENIUM	-0.174731	FALSE	19.5073
C0	B01AA	Acylcarnitines	VITAMIN K ANTAGONISTS	6.74301	FALSE	19.5073
C0	B01AC	Acylcarnitines	PLATELET AGGREGATION INHIBITORS EXCL. HEPARIN	6.41729	FALSE	19.5073
C0	B03A	Acylcarnitines	IRON PREPARATIONS	-0.479876	FALSE	19.5073
C0	B03BA	Acylcarnitines	VITAMIN B12 (CYANOCOBALAMIN AND ANALOGUES)	0.0576385	FALSE	19.5073
C0	B03BB	Acylcarnitines	FOLIC ACID AND DERIVATIVES	-0.554158	FALSE	19.5073
C0	C	Acylcarnitines	CARDIOVASCULAR SYSTEM	8.93259	FALSE	19.5073
C0	C01	Acylcarnitines	CARDIAC THERAPY	-0.905451	FALSE	19.5073
C0	C01DA	Acylcarnitines	ORGANIC NITRATES	2.92092	FALSE	19.5073
C0	C01EB	Acylcarnitines	OTHER CARDIAC PREPARATIONS	1.15225	FALSE	19.5073
C0	C02	Acylcarnitines	ANTIHYPERTENSIVES	-0.390357	FALSE	19.5073
C0	C03	Acylcarnitines	DIURETICS	0.610101	FALSE	19.5073
C0	C03AA	Acylcarnitines	THIAZIDES, PLAIN	8.69449	FALSE	19.5073
C0	C03CA	Acylcarnitines	SULFONAMIDES, PLAIN	1.21176	FALSE	19.5073
C0	C03EA	Acylcarnitines	LOW-CEILING DIURETICS AND POTASSIUM-SPARING AGENTS	12.7202	FALSE	19.5073
C0	C07A	Acylcarnitines	BETA BLOCKING AGENTS	-1.42467	FALSE	19.5073
C0	C07AB	Acylcarnitines	BETA BLOCKING AGENTS, SELECTIVE	12.9283	FALSE	19.5073
C0	C08CA	Acylcarnitines	DIHYDROPYRIDINE DERIVATIVES	-0.936722	FALSE	19.5073
C0	C08D	Acylcarnitines	SELECTIVE CALCIUM CHANNEL BLOCKERS WITH DIRECT CARDIAC EFFECTS	-1.15824	FALSE	19.5073
C0	C09AA	Acylcarnitines	ACE INHIBITORS, PLAIN	-0.753462	FALSE	19.5073
C0	C09B	Acylcarnitines	ACE INHIBITORS, COMBINATIONS	-1.24784	FALSE	19.5073
C0	C09CA	Acylcarnitines	ANGIOTENSIN II RECEPTOR BLOCKERS (ARBS), PLAIN	1.31118	FALSE	19.5073
C0	C10AA	Acylcarnitines	HMG COA REDUCTASE INHIBITORS	15.1162	FALSE	19.5073
C0	C10AB	Acylcarnitines	FIBRATES	36.8828	TRUE	19.5073
C0	C10AD	Acylcarnitines	NICOTINIC ACID AND DERIVATIVES	0.17319	FALSE	19.5073
C0	C10AX	Acylcarnitines	OTHER LIPID MODIFYING AGENTS	0.577318	FALSE	19.5073
C0	C10AX06	Acylcarnitines	OMEGA-3-TRIGLYCERIDES INCL. OTHER ESTERS AND ACIDS	-1.09833	FALSE	19.5073
C0	C10BA02	Acylcarnitines	SIMVASTATIN AND EZETIMIBE	-0.796578	FALSE	19.5073
C0	D	Acylcarnitines	DERMATOLOGICALS	-0.573165	FALSE	19.5073
C0	D07A	Acylcarnitines	CORTICOSTEROIDS, PLAIN	-0.224181	FALSE	19.5073
C0	G03	Acylcarnitines	SEX HORMONES AND MODULATORS OF THE GENITAL SYSTEM	11.7841	FALSE	19.5073
C0	G03BA	Acylcarnitines	3-OXOANDROSTEN (4) DERIVATIVES	0.161456	FALSE	19.5073
C0	G03C	Acylcarnitines	ESTROGENS	12.3004	FALSE	19.5073
C0	G03CA	Acylcarnitines	NATURAL AND SEMISYNTHETIC ESTROGENS, PLAIN	1.30698	FALSE	19.5073
C0	G03DA	Acylcarnitines	PREGNEN (4) DERIVATIVES	-0.597758	FALSE	19.5073
C0	G04BD	Acylcarnitines	DRUGS FOR URINARY FREQUENCY AND INCONTINENCE	-0.302847	FALSE	19.5073
C0	G04BE	Acylcarnitines	DRUGS USED IN ERECTILE DYSFUNCTION	0.684597	FALSE	19.5073
C0	G04CA	Acylcarnitines	ALPHA-ADRENORECEPTOR ANTAGONISTS	-0.121131	FALSE	19.5073
C0	G04CB	Acylcarnitines	TESTOSTERONE-5-ALPHA REDUCTASE INHIBITORS	1.16577	FALSE	19.5073
C0	G04CX02	Acylcarnitines	SABALIS SERRULATAE FRUCTUS	-1.64212	FALSE	19.5073
C0	H	Acylcarnitines	SYSTEMIC HORMONAL PREPARATIONS, EXCL. SEX HORMONES AND INSULINS	1.45886	FALSE	19.5073
C0	H03AA	Acylcarnitines	THYROID HORMONES	0.288422	FALSE	19.5073
C0	J01	Acylcarnitines	ANTIBACTERIALS FOR SYSTEMIC USE	1.90089	FALSE	19.5073
C0	L	Acylcarnitines	ANTINEOPLASTIC AND IMMUNOMODULATING AGENTS	-0.0948482	FALSE	19.5073
C0	M	Acylcarnitines	MUSCULO-SKELETAL SYSTEM	1.87966	FALSE	19.5073
C0	M01AB	Acylcarnitines	ACETIC ACID DERIVATIVES AND RELATED SUBSTANCES	-1.17903	FALSE	19.5073
C0	M01AC	Acylcarnitines	OXICAMS	0.829812	FALSE	19.5073
C0	M01AE	Acylcarnitines	PROPIONIC ACID DERIVATIVES	0.525096	FALSE	19.5073
C0	M01AE01	Acylcarnitines	IBUPROFEN	1.94282	FALSE	19.5073
C0	M01AH	Acylcarnitines	COXIBS	-0.276763	FALSE	19.5073
C0	M01AX	Acylcarnitines	OTHER ANTIINFLAMMATORY AND ANTIRHEUMATIC AGENTS, NON-STEROIDS	0.895653	FALSE	19.5073
C0	M04A	Acylcarnitines	ANTIGOUT PREPARATIONS	13.9261	FALSE	19.5073
C0	M05BA	Acylcarnitines	BISPHOSPHONATES	-0.432184	FALSE	19.5073
C0	N	Acylcarnitines	NERVOUS SYSTEM	0.4162	FALSE	19.5073
C0	N02	Acylcarnitines	ANALGESICS	-0.814864	FALSE	19.5073
C0	N02BA	Acylcarnitines	SALICYLIC ACID AND DERIVATIVES	0.763792	FALSE	19.5073
C0	N02BE	Acylcarnitines	ANILIDES	-0.174828	FALSE	19.5073
C0	N03AX	Acylcarnitines	OTHER ANTIEPILEPTICS	-0.795744	FALSE	19.5073
C0	N05BA	Acylcarnitines	BENZODIAZEPINE DERIVATIVES	0.292985	FALSE	19.5073
C0	N05CF	Acylcarnitines	BENZODIAZEPINE RELATED DRUGS	0.848037	FALSE	19.5073
C0	N05CH	Acylcarnitines	MELATONIN RECEPTOR AGONISTS	-1.59828	FALSE	19.5073
C0	N06	Acylcarnitines	PSYCHOANALEPTICS	-0.409526	FALSE	19.5073
C0	N06AB	Acylcarnitines	SELECTIVE SEROTONIN REUPTAKE INHIBITORS	-0.256941	FALSE	19.5073
C0	N06AX	Acylcarnitines	OTHER ANTIDEPRESSANTS	-1.36357	FALSE	19.5073
C0	R	Acylcarnitines	RESPIRATORY SYSTEM	-0.786811	FALSE	19.5073
C0	R01	Acylcarnitines	NASAL PREPARATIONS	9.31852	FALSE	19.5073
C0	R01AD	Acylcarnitines	CORTICOSTEROIDS	0.520831	FALSE	19.5073
C0	R03A	Acylcarnitines	ADRENERGICS, INHALANTS	1.59421	FALSE	19.5073
C0	R03CC	Acylcarnitines	SELECTIVE BETA-2-ADRENORECEPTOR AGONISTS	-0.191657	FALSE	19.5073
C0	R03DC	Acylcarnitines	LEUKOTRIENE RECEPTOR ANTAGONISTS	-0.0048739	FALSE	19.5073
C0	R06A	Acylcarnitines	ANTIHISTAMINES FOR SYSTEMIC USE	-0.153032	FALSE	19.5073
C0	R06AE	Acylcarnitines	PIPERAZINE DERIVATIVES	-1.26098	FALSE	19.5073
C0	R06AX	Acylcarnitines	OTHER ANTIHISTAMINES FOR SYSTEMIC USE	2.02659	FALSE	19.5073
C0	S01	Acylcarnitines	OPHTHALMOLOGICALS	-1.05242	FALSE	19.5073
C0	S01ED	Acylcarnitines	BETA BLOCKING AGENTS	1.79775	FALSE	19.5073
C0	S01EE	Acylcarnitines	PROSTAGLANDIN ANALOGUES	0.0117813	FALSE	19.5073
C0	S01XA	Acylcarnitines	OTHER OPHTHALMOLOGICALS	1.19383	FALSE	19.5073
C10	A	Acylcarnitines	ALIMENTARY TRACT AND METABOLISM	0.984294	FALSE	19.5073
C10	A02BA	Acylcarnitines	H2-RECEPTOR ANTAGONISTS	0.263693	FALSE	19.5073
C10	A02BC	Acylcarnitines	PROTON PUMP INHIBITORS	2.27444	FALSE	19.5073
C10	A06A	Acylcarnitines	DRUGS FOR CONSTIPATION	2.01252	FALSE	19.5073
C10	A06AA	Acylcarnitines	SOFTENERS, EMOLLIENTS	-0.227615	FALSE	19.5073
C10	A06AC	Acylcarnitines	BULK-FORMING LAXATIVES	0.766504	FALSE	19.5073
C10	A06AC01	Acylcarnitines	ISPAGHULA (PSYLLA SEEDS)	-0.481982	FALSE	19.5073
C10	A07	Acylcarnitines	ANTIDIARRHEALS, INTESTINAL ANTIINFLAMMATORY/ANTIINFECTIVE AGENTS	-0.482008	FALSE	19.5073
C10	A10	Acylcarnitines	DRUGS USED IN DIABETES	-1.32256	FALSE	19.5073
C10	A10BA	Acylcarnitines	BIGUANIDES	2.47663	FALSE	19.5073
C10	A10BB	Acylcarnitines	SULFONYLUREAS	0.537754	FALSE	19.5073
C10	A11	Acylcarnitines	VITAMINS	-0.589723	FALSE	19.5073
C10	A11B	Acylcarnitines	MULTIVITAMINS, PLAIN	-1.31369	FALSE	19.5073
C10	A11G	Acylcarnitines	ASCORBIC ACID (VITAMIN C), INCL. COMBINATIONS	0.520715	FALSE	19.5073
C10	A12	Acylcarnitines	MINERALS	-0.323747	FALSE	19.5073
C10	A12BA	Acylcarnitines	POTASSIUM	-0.185533	FALSE	19.5073
C10	A12CB	Acylcarnitines	ZINC	0.774675	FALSE	19.5073
C10	A12CE	Acylcarnitines	SELENIUM	-1.10176	FALSE	19.5073
C10	B01AA	Acylcarnitines	VITAMIN K ANTAGONISTS	0.198507	FALSE	19.5073
C10	B01AC	Acylcarnitines	PLATELET AGGREGATION INHIBITORS EXCL. HEPARIN	-0.697897	FALSE	19.5073
C10	B03A	Acylcarnitines	IRON PREPARATIONS	-0.0915269	FALSE	19.5073
C10	B03BA	Acylcarnitines	VITAMIN B12 (CYANOCOBALAMIN AND ANALOGUES)	0.6793	FALSE	19.5073
C10	B03BB	Acylcarnitines	FOLIC ACID AND DERIVATIVES	-0.813323	FALSE	19.5073
C10	C	Acylcarnitines	CARDIOVASCULAR SYSTEM	-0.445682	FALSE	19.5073
C10	C01	Acylcarnitines	CARDIAC THERAPY	-0.514571	FALSE	19.5073
C10	C01DA	Acylcarnitines	ORGANIC NITRATES	-1.01845	FALSE	19.5073
C10	C01EB	Acylcarnitines	OTHER CARDIAC PREPARATIONS	8.5223	FALSE	19.5073
C10	C02	Acylcarnitines	ANTIHYPERTENSIVES	-0.086409	FALSE	19.5073
C10	C03	Acylcarnitines	DIURETICS	-0.480478	FALSE	19.5073
C10	C03AA	Acylcarnitines	THIAZIDES, PLAIN	0.506374	FALSE	19.5073
C10	C03CA	Acylcarnitines	SULFONAMIDES, PLAIN	0.232184	FALSE	19.5073
C10	C03EA	Acylcarnitines	LOW-CEILING DIURETICS AND POTASSIUM-SPARING AGENTS	14.9213	FALSE	19.5073
C10	C07A	Acylcarnitines	BETA BLOCKING AGENTS	1.13414	FALSE	19.5073
C10	C07AB	Acylcarnitines	BETA BLOCKING AGENTS, SELECTIVE	0.769112	FALSE	19.5073
C10	C08CA	Acylcarnitines	DIHYDROPYRIDINE DERIVATIVES	-0.504078	FALSE	19.5073
C10	C08D	Acylcarnitines	SELECTIVE CALCIUM CHANNEL BLOCKERS WITH DIRECT CARDIAC EFFECTS	0.00388128	FALSE	19.5073
C10	C09AA	Acylcarnitines	ACE INHIBITORS, PLAIN	-0.81708	FALSE	19.5073
C10	C09B	Acylcarnitines	ACE INHIBITORS, COMBINATIONS	-1.23502	FALSE	19.5073
C10	C09CA	Acylcarnitines	ANGIOTENSIN II RECEPTOR BLOCKERS (ARBS), PLAIN	1.07998	FALSE	19.5073
C10	C10AA	Acylcarnitines	HMG COA REDUCTASE INHIBITORS	-0.277349	FALSE	19.5073
C10	C10AB	Acylcarnitines	FIBRATES	-1.17743	FALSE	19.5073
C10	C10AD	Acylcarnitines	NICOTINIC ACID AND DERIVATIVES	3.39597	FALSE	19.5073
C10	C10AX	Acylcarnitines	OTHER LIPID MODIFYING AGENTS	-0.771688	FALSE	19.5073
C10	C10AX06	Acylcarnitines	OMEGA-3-TRIGLYCERIDES INCL. OTHER ESTERS AND ACIDS	0.296918	FALSE	19.5073
C10	C10BA02	Acylcarnitines	SIMVASTATIN AND EZETIMIBE	0.856928	FALSE	19.5073
C10	D	Acylcarnitines	DERMATOLOGICALS	0.53932	FALSE	19.5073
C10	D07A	Acylcarnitines	CORTICOSTEROIDS, PLAIN	-0.312926	FALSE	19.5073
C10	G03	Acylcarnitines	SEX HORMONES AND MODULATORS OF THE GENITAL SYSTEM	1.34755	FALSE	19.5073
C10	G03BA	Acylcarnitines	3-OXOANDROSTEN (4) DERIVATIVES	-0.445368	FALSE	19.5073
C10	G03C	Acylcarnitines	ESTROGENS	-0.571458	FALSE	19.5073
C10	G03CA	Acylcarnitines	NATURAL AND SEMISYNTHETIC ESTROGENS, PLAIN	0.0842156	FALSE	19.5073
C10	G03DA	Acylcarnitines	PREGNEN (4) DERIVATIVES	0.393248	FALSE	19.5073
C10	G04BD	Acylcarnitines	DRUGS FOR URINARY FREQUENCY AND INCONTINENCE	-0.503928	FALSE	19.5073
C10	G04BE	Acylcarnitines	DRUGS USED IN ERECTILE DYSFUNCTION	0.325013	FALSE	19.5073
C10	G04CA	Acylcarnitines	ALPHA-ADRENORECEPTOR ANTAGONISTS	0.490631	FALSE	19.5073
C10	G04CB	Acylcarnitines	TESTOSTERONE-5-ALPHA REDUCTASE INHIBITORS	0.708647	FALSE	19.5073
C10	G04CX02	Acylcarnitines	SABALIS SERRULATAE FRUCTUS	0.171618	FALSE	19.5073
C10	H	Acylcarnitines	SYSTEMIC HORMONAL PREPARATIONS, EXCL. SEX HORMONES AND INSULINS	-0.77763	FALSE	19.5073
C10	H03AA	Acylcarnitines	THYROID HORMONES	1.57028	FALSE	19.5073
C10	J01	Acylcarnitines	ANTIBACTERIALS FOR SYSTEMIC USE	15.4951	FALSE	19.5073
C10	L	Acylcarnitines	ANTINEOPLASTIC AND IMMUNOMODULATING AGENTS	0.494478	FALSE	19.5073
C10	M	Acylcarnitines	MUSCULO-SKELETAL SYSTEM	0.560665	FALSE	19.5073
C10	M01AB	Acylcarnitines	ACETIC ACID DERIVATIVES AND RELATED SUBSTANCES	-0.592708	FALSE	19.5073
C10	M01AC	Acylcarnitines	OXICAMS	-0.706013	FALSE	19.5073
C10	M01AE	Acylcarnitines	PROPIONIC ACID DERIVATIVES	9.27079	FALSE	19.5073
C10	M01AE01	Acylcarnitines	IBUPROFEN	0.690097	FALSE	19.5073
C10	M01AH	Acylcarnitines	COXIBS	1.1318	FALSE	19.5073
C10	M01AX	Acylcarnitines	OTHER ANTIINFLAMMATORY AND ANTIRHEUMATIC AGENTS, NON-STEROIDS	1.18514	FALSE	19.5073
C10	M04A	Acylcarnitines	ANTIGOUT PREPARATIONS	-0.980043	FALSE	19.5073
C10	M05BA	Acylcarnitines	BISPHOSPHONATES	0.984988	FALSE	19.5073
C10	N	Acylcarnitines	NERVOUS SYSTEM	0.0462427	FALSE	19.5073
C10	N02	Acylcarnitines	ANALGESICS	0.663656	FALSE	19.5073
C10	N02BA	Acylcarnitines	SALICYLIC ACID AND DERIVATIVES	0.0155157	FALSE	19.5073
C10	N02BE	Acylcarnitines	ANILIDES	0.951922	FALSE	19.5073
C10	N03AX	Acylcarnitines	OTHER ANTIEPILEPTICS	0.265113	FALSE	19.5073
C10	N05BA	Acylcarnitines	BENZODIAZEPINE DERIVATIVES	-0.69004	FALSE	19.5073
C10	N05CF	Acylcarnitines	BENZODIAZEPINE RELATED DRUGS	-0.948743	FALSE	19.5073
C10	N05CH	Acylcarnitines	MELATONIN RECEPTOR AGONISTS	0.978866	FALSE	19.5073
C10	N06	Acylcarnitines	PSYCHOANALEPTICS	-0.338516	FALSE	19.5073
C10	N06AB	Acylcarnitines	SELECTIVE SEROTONIN REUPTAKE INHIBITORS	22.4721	TRUE	19.5073
C10	N06AX	Acylcarnitines	OTHER ANTIDEPRESSANTS	0.110263	FALSE	19.5073
C10	R	Acylcarnitines	RESPIRATORY SYSTEM	-1.20168	FALSE	19.5073
C10	R01	Acylcarnitines	NASAL PREPARATIONS	0.997289	FALSE	19.5073
C10	R01AD	Acylcarnitines	CORTICOSTEROIDS	0.259186	FALSE	19.5073
C10	R03A	Acylcarnitines	ADRENERGICS, INHALANTS	-1.18426	FALSE	19.5073
C10	R03CC	Acylcarnitines	SELECTIVE BETA-2-ADRENORECEPTOR AGONISTS	5.80191	FALSE	19.5073
C10	R03DC	Acylcarnitines	LEUKOTRIENE RECEPTOR ANTAGONISTS	-1.6046	FALSE	19.5073
C10	R06A	Acylcarnitines	ANTIHISTAMINES FOR SYSTEMIC USE	-0.631176	FALSE	19.5073
C10	R06AE	Acylcarnitines	PIPERAZINE DERIVATIVES	-0.870176	FALSE	19.5073
C10	R06AX	Acylcarnitines	OTHER ANTIHISTAMINES FOR SYSTEMIC USE	0.147467	FALSE	19.5073
C10	S01	Acylcarnitines	OPHTHALMOLOGICALS	0.495486	FALSE	19.5073
C10	S01ED	Acylcarnitines	BETA BLOCKING AGENTS	22.9354	TRUE	19.5073
C10	S01EE	Acylcarnitines	PROSTAGLANDIN ANALOGUES	6.20538	FALSE	19.5073
C10	S01XA	Acylcarnitines	OTHER OPHTHALMOLOGICALS	-0.217718	FALSE	19.5073
C10:2	A	Acylcarnitines	ALIMENTARY TRACT AND METABOLISM	0.573496	FALSE	19.5073
C10:2	A02BA	Acylcarnitines	H2-RECEPTOR ANTAGONISTS	0.0694666	FALSE	19.5073
C10:2	A02BC	Acylcarnitines	PROTON PUMP INHIBITORS	1.54303	FALSE	19.5073
C10:2	A06A	Acylcarnitines	DRUGS FOR CONSTIPATION	2.6251	FALSE	19.5073
C10:2	A06AA	Acylcarnitines	SOFTENERS, EMOLLIENTS	-0.205912	FALSE	19.5073
C10:2	A06AC	Acylcarnitines	BULK-FORMING LAXATIVES	0.515918	FALSE	19.5073
C10:2	A06AC01	Acylcarnitines	ISPAGHULA (PSYLLA SEEDS)	-0.386068	FALSE	19.5073
C10:2	A07	Acylcarnitines	ANTIDIARRHEALS, INTESTINAL ANTIINFLAMMATORY/ANTIINFECTIVE AGENTS	-0.636663	FALSE	19.5073
C10:2	A10	Acylcarnitines	DRUGS USED IN DIABETES	1.08543	FALSE	19.5073
C10:2	A10BA	Acylcarnitines	BIGUANIDES	21.6488	TRUE	19.5073
C10:2	A10BB	Acylcarnitines	SULFONYLUREAS	-0.259726	FALSE	19.5073
C10:2	A11	Acylcarnitines	VITAMINS	12.0739	FALSE	19.5073
C10:2	A11B	Acylcarnitines	MULTIVITAMINS, PLAIN	0.408551	FALSE	19.5073
C10:2	A11G	Acylcarnitines	ASCORBIC ACID (VITAMIN C), INCL. COMBINATIONS	0.367252	FALSE	19.5073
C10:2	A12	Acylcarnitines	MINERALS	-0.617736	FALSE	19.5073
C10:2	A12BA	Acylcarnitines	POTASSIUM	-0.237344	FALSE	19.5073
C10:2	A12CB	Acylcarnitines	ZINC	-0.215129	FALSE	19.5073
C10:2	A12CE	Acylcarnitines	SELENIUM	0.985586	FALSE	19.5073
C10:2	B01AA	Acylcarnitines	VITAMIN K ANTAGONISTS	0.218426	FALSE	19.5073
C10:2	B01AC	Acylcarnitines	PLATELET AGGREGATION INHIBITORS EXCL. HEPARIN	0.466839	FALSE	19.5073
C10:2	B03A	Acylcarnitines	IRON PREPARATIONS	-1.05099	FALSE	19.5073
C10:2	B03BA	Acylcarnitines	VITAMIN B12 (CYANOCOBALAMIN AND ANALOGUES)	0.12469	FALSE	19.5073
C10:2	B03BB	Acylcarnitines	FOLIC ACID AND DERIVATIVES	-0.259017	FALSE	19.5073
C10:2	C	Acylcarnitines	CARDIOVASCULAR SYSTEM	-1.17583	FALSE	19.5073
C10:2	C01	Acylcarnitines	CARDIAC THERAPY	-0.828587	FALSE	19.5073
C10:2	C01DA	Acylcarnitines	ORGANIC NITRATES	0.265712	FALSE	19.5073
C10:2	C01EB	Acylcarnitines	OTHER CARDIAC PREPARATIONS	0.510468	FALSE	19.5073
C10:2	C02	Acylcarnitines	ANTIHYPERTENSIVES	11.7696	FALSE	19.5073
C10:2	C03	Acylcarnitines	DIURETICS	-0.807071	FALSE	19.5073
C10:2	C03AA	Acylcarnitines	THIAZIDES, PLAIN	0.903376	FALSE	19.5073
C10:2	C03CA	Acylcarnitines	SULFONAMIDES, PLAIN	-0.142464	FALSE	19.5073
C10:2	C03EA	Acylcarnitines	LOW-CEILING DIURETICS AND POTASSIUM-SPARING AGENTS	13.176	FALSE	19.5073
C10:2	C07A	Acylcarnitines	BETA BLOCKING AGENTS	0.900802	FALSE	19.5073
C10:2	C07AB	Acylcarnitines	BETA BLOCKING AGENTS, SELECTIVE	0.306548	FALSE	19.5073
C10:2	C08CA	Acylcarnitines	DIHYDROPYRIDINE DERIVATIVES	-0.497335	FALSE	19.5073
C10:2	C08D	Acylcarnitines	SELECTIVE CALCIUM CHANNEL BLOCKERS WITH DIRECT CARDIAC EFFECTS	0.154918	FALSE	19.5073
C10:2	C09AA	Acylcarnitines	ACE INHIBITORS, PLAIN	0.293163	FALSE	19.5073
C10:2	C09B	Acylcarnitines	ACE INHIBITORS, COMBINATIONS	0.327454	FALSE	19.5073
C10:2	C09CA	Acylcarnitines	ANGIOTENSIN II RECEPTOR BLOCKERS (ARBS), PLAIN	0.569955	FALSE	19.5073
C10:2	C10AA	Acylcarnitines	HMG COA REDUCTASE INHIBITORS	1.09078	FALSE	19.5073
C10:2	C10AB	Acylcarnitines	FIBRATES	-0.289539	FALSE	19.5073
C10:2	C10AD	Acylcarnitines	NICOTINIC ACID AND DERIVATIVES	0.619724	FALSE	19.5073
C10:2	C10AX	Acylcarnitines	OTHER LIPID MODIFYING AGENTS	-0.221428	FALSE	19.5073
C10:2	C10AX06	Acylcarnitines	OMEGA-3-TRIGLYCERIDES INCL. OTHER ESTERS AND ACIDS	16.0586	FALSE	19.5073
C10:2	C10BA02	Acylcarnitines	SIMVASTATIN AND EZETIMIBE	0.114038	FALSE	19.5073
C10:2	D	Acylcarnitines	DERMATOLOGICALS	0.00733762	FALSE	19.5073
C10:2	D07A	Acylcarnitines	CORTICOSTEROIDS, PLAIN	1.65483	FALSE	19.5073
C10:2	G03	Acylcarnitines	SEX HORMONES AND MODULATORS OF THE GENITAL SYSTEM	10.5832	FALSE	19.5073
C10:2	G03BA	Acylcarnitines	3-OXOANDROSTEN (4) DERIVATIVES	-0.938317	FALSE	19.5073
C10:2	G03C	Acylcarnitines	ESTROGENS	-1.00141	FALSE	19.5073
C10:2	G03CA	Acylcarnitines	NATURAL AND SEMISYNTHETIC ESTROGENS, PLAIN	0.780125	FALSE	19.5073
C10:2	G03DA	Acylcarnitines	PREGNEN (4) DERIVATIVES	-1.74526	FALSE	19.5073
C10:2	G04BD	Acylcarnitines	DRUGS FOR URINARY FREQUENCY AND INCONTINENCE	-0.688817	FALSE	19.5073
C10:2	G04BE	Acylcarnitines	DRUGS USED IN ERECTILE DYSFUNCTION	9.50675	FALSE	19.5073
C10:2	G04CA	Acylcarnitines	ALPHA-ADRENORECEPTOR ANTAGONISTS	0.256953	FALSE	19.5073
C10:2	G04CB	Acylcarnitines	TESTOSTERONE-5-ALPHA REDUCTASE INHIBITORS	6.66593	FALSE	19.5073
C10:2	G04CX02	Acylcarnitines	SABALIS SERRULATAE FRUCTUS	4.16752	FALSE	19.5073
C10:2	H	Acylcarnitines	SYSTEMIC HORMONAL PREPARATIONS, EXCL. SEX HORMONES AND INSULINS	2.04279	FALSE	19.5073
C10:2	H03AA	Acylcarnitines	THYROID HORMONES	1.69716	FALSE	19.5073
C10:2	J01	Acylcarnitines	ANTIBACTERIALS FOR SYSTEMIC USE	1.45208	FALSE	19.5073
C10:2	L	Acylcarnitines	ANTINEOPLASTIC AND IMMUNOMODULATING AGENTS	0.00236317	FALSE	19.5073
C10:2	M	Acylcarnitines	MUSCULO-SKELETAL SYSTEM	0.0776065	FALSE	19.5073
C10:2	M01AB	Acylcarnitines	ACETIC ACID DERIVATIVES AND RELATED SUBSTANCES	0.258111	FALSE	19.5073
C10:2	M01AC	Acylcarnitines	OXICAMS	-1.1283	FALSE	19.5073
C10:2	M01AE	Acylcarnitines	PROPIONIC ACID DERIVATIVES	3.16263	FALSE	19.5073
C10:2	M01AE01	Acylcarnitines	IBUPROFEN	1.54405	FALSE	19.5073
C10:2	M01AH	Acylcarnitines	COXIBS	0.106875	FALSE	19.5073
C10:2	M01AX	Acylcarnitines	OTHER ANTIINFLAMMATORY AND ANTIRHEUMATIC AGENTS, NON-STEROIDS	2.71754	FALSE	19.5073
C10:2	M04A	Acylcarnitines	ANTIGOUT PREPARATIONS	1.15846	FALSE	19.5073
C10:2	M05BA	Acylcarnitines	BISPHOSPHONATES	11.2299	FALSE	19.5073
C10:2	N	Acylcarnitines	NERVOUS SYSTEM	-0.570408	FALSE	19.5073
C10:2	N02	Acylcarnitines	ANALGESICS	1.29179	FALSE	19.5073
C10:2	N02BA	Acylcarnitines	SALICYLIC ACID AND DERIVATIVES	1.12634	FALSE	19.5073
C10:2	N02BE	Acylcarnitines	ANILIDES	0.10668	FALSE	19.5073
C10:2	N03AX	Acylcarnitines	OTHER ANTIEPILEPTICS	0.822794	FALSE	19.5073
C10:2	N05BA	Acylcarnitines	BENZODIAZEPINE DERIVATIVES	0.533894	FALSE	19.5073
C10:2	N05CF	Acylcarnitines	BENZODIAZEPINE RELATED DRUGS	-0.247338	FALSE	19.5073
C10:2	N05CH	Acylcarnitines	MELATONIN RECEPTOR AGONISTS	-0.626559	FALSE	19.5073
C10:2	N06	Acylcarnitines	PSYCHOANALEPTICS	-0.0750836	FALSE	19.5073
C10:2	N06AB	Acylcarnitines	SELECTIVE SEROTONIN REUPTAKE INHIBITORS	-0.170446	FALSE	19.5073
C10:2	N06AX	Acylcarnitines	OTHER ANTIDEPRESSANTS	-1.5338	FALSE	19.5073
C10:2	R	Acylcarnitines	RESPIRATORY SYSTEM	0.237562	FALSE	19.5073
C10:2	R01	Acylcarnitines	NASAL PREPARATIONS	0.20266	FALSE	19.5073
C10:2	R01AD	Acylcarnitines	CORTICOSTEROIDS	-0.174636	FALSE	19.5073
C10:2	R03A	Acylcarnitines	ADRENERGICS, INHALANTS	-0.516068	FALSE	19.5073
C10:2	R03CC	Acylcarnitines	SELECTIVE BETA-2-ADRENORECEPTOR AGONISTS	-0.182007	FALSE	19.5073
C10:2	R03DC	Acylcarnitines	LEUKOTRIENE RECEPTOR ANTAGONISTS	-0.218163	FALSE	19.5073
C10:2	R06A	Acylcarnitines	ANTIHISTAMINES FOR SYSTEMIC USE	-0.295114	FALSE	19.5073
C10:2	R06AE	Acylcarnitines	PIPERAZINE DERIVATIVES	-0.472001	FALSE	19.5073
C10:2	R06AX	Acylcarnitines	OTHER ANTIHISTAMINES FOR SYSTEMIC USE	0.801179	FALSE	19.5073
C10:2	S01	Acylcarnitines	OPHTHALMOLOGICALS	-0.0755041	FALSE	19.5073
C10:2	S01ED	Acylcarnitines	BETA BLOCKING AGENTS	0.577745	FALSE	19.5073
C10:2	S01EE	Acylcarnitines	PROSTAGLANDIN ANALOGUES	0.574016	FALSE	19.5073
C10:2	S01XA	Acylcarnitines	OTHER OPHTHALMOLOGICALS	-0.761277	FALSE	19.5073
C12	A	Acylcarnitines	ALIMENTARY TRACT AND METABOLISM	0.583808	FALSE	19.5073
C12	A02BA	Acylcarnitines	H2-RECEPTOR ANTAGONISTS	0.159266	FALSE	19.5073
C12	A02BC	Acylcarnitines	PROTON PUMP INHIBITORS	7.23562	FALSE	19.5073
C12	A06A	Acylcarnitines	DRUGS FOR CONSTIPATION	-0.0864031	FALSE	19.5073
C12	A06AA	Acylcarnitines	SOFTENERS, EMOLLIENTS	-0.612065	FALSE	19.5073
C12	A06AC	Acylcarnitines	BULK-FORMING LAXATIVES	1.3241	FALSE	19.5073
C12	A06AC01	Acylcarnitines	ISPAGHULA (PSYLLA SEEDS)	-0.313342	FALSE	19.5073
C12	A07	Acylcarnitines	ANTIDIARRHEALS, INTESTINAL ANTIINFLAMMATORY/ANTIINFECTIVE AGENTS	-0.30359	FALSE	19.5073
C12	A10	Acylcarnitines	DRUGS USED IN DIABETES	1.68392	FALSE	19.5073
C12	A10BA	Acylcarnitines	BIGUANIDES	11.8567	FALSE	19.5073
C12	A10BB	Acylcarnitines	SULFONYLUREAS	0.347767	FALSE	19.5073
C12	A11	Acylcarnitines	VITAMINS	-0.771513	FALSE	19.5073
C12	A11B	Acylcarnitines	MULTIVITAMINS, PLAIN	-0.0614015	FALSE	19.5073
C12	A11G	Acylcarnitines	ASCORBIC ACID (VITAMIN C), INCL. COMBINATIONS	0.945427	FALSE	19.5073
C12	A12	Acylcarnitines	MINERALS	-0.207833	FALSE	19.5073
C12	A12BA	Acylcarnitines	POTASSIUM	-0.242823	FALSE	19.5073
C12	A12CB	Acylcarnitines	ZINC	0.574078	FALSE	19.5073
C12	A12CE	Acylcarnitines	SELENIUM	0.408451	FALSE	19.5073
C12	B01AA	Acylcarnitines	VITAMIN K ANTAGONISTS	0.83037	FALSE	19.5073
C12	B01AC	Acylcarnitines	PLATELET AGGREGATION INHIBITORS EXCL. HEPARIN	-0.490547	FALSE	19.5073
C12	B03A	Acylcarnitines	IRON PREPARATIONS	-0.889929	FALSE	19.5073
C12	B03BA	Acylcarnitines	VITAMIN B12 (CYANOCOBALAMIN AND ANALOGUES)	-0.774707	FALSE	19.5073
C12	B03BB	Acylcarnitines	FOLIC ACID AND DERIVATIVES	-0.235096	FALSE	19.5073
C12	C	Acylcarnitines	CARDIOVASCULAR SYSTEM	-1.2063	FALSE	19.5073
C12	C01	Acylcarnitines	CARDIAC THERAPY	-0.373987	FALSE	19.5073
C12	C01DA	Acylcarnitines	ORGANIC NITRATES	0.811846	FALSE	19.5073
C12	C01EB	Acylcarnitines	OTHER CARDIAC PREPARATIONS	0.123563	FALSE	19.5073
C12	C02	Acylcarnitines	ANTIHYPERTENSIVES	-0.0152155	FALSE	19.5073
C12	C03	Acylcarnitines	DIURETICS	-0.706269	FALSE	19.5073
C12	C03AA	Acylcarnitines	THIAZIDES, PLAIN	-0.686951	FALSE	19.5073
C12	C03CA	Acylcarnitines	SULFONAMIDES, PLAIN	-0.482959	FALSE	19.5073
C12	C03EA	Acylcarnitines	LOW-CEILING DIURETICS AND POTASSIUM-SPARING AGENTS	12.3641	FALSE	19.5073
C12	C07A	Acylcarnitines	BETA BLOCKING AGENTS	1.94667	FALSE	19.5073
C12	C07AB	Acylcarnitines	BETA BLOCKING AGENTS, SELECTIVE	0.567262	FALSE	19.5073
C12	C08CA	Acylcarnitines	DIHYDROPYRIDINE DERIVATIVES	-0.692329	FALSE	19.5073
C12	C08D	Acylcarnitines	SELECTIVE CALCIUM CHANNEL BLOCKERS WITH DIRECT CARDIAC EFFECTS	1.8311	FALSE	19.5073
C12	C09AA	Acylcarnitines	ACE INHIBITORS, PLAIN	0.0546685	FALSE	19.5073
C12	C09B	Acylcarnitines	ACE INHIBITORS, COMBINATIONS	-1.04876	FALSE	19.5073
C12	C09CA	Acylcarnitines	ANGIOTENSIN II RECEPTOR BLOCKERS (ARBS), PLAIN	0.336868	FALSE	19.5073
C12	C10AA	Acylcarnitines	HMG COA REDUCTASE INHIBITORS	0.801147	FALSE	19.5073
C12	C10AB	Acylcarnitines	FIBRATES	0.176628	FALSE	19.5073
C12	C10AD	Acylcarnitines	NICOTINIC ACID AND DERIVATIVES	-0.731143	FALSE	19.5073
C12	C10AX	Acylcarnitines	OTHER LIPID MODIFYING AGENTS	-0.0552711	FALSE	19.5073
C12	C10AX06	Acylcarnitines	OMEGA-3-TRIGLYCERIDES INCL. OTHER ESTERS AND ACIDS	0.436555	FALSE	19.5073
C12	C10BA02	Acylcarnitines	SIMVASTATIN AND EZETIMIBE	0.674342	FALSE	19.5073
C12	D	Acylcarnitines	DERMATOLOGICALS	1.09199	FALSE	19.5073
C12	D07A	Acylcarnitines	CORTICOSTEROIDS, PLAIN	-0.21459	FALSE	19.5073
C12	G03	Acylcarnitines	SEX HORMONES AND MODULATORS OF THE GENITAL SYSTEM	0.263328	FALSE	19.5073
C12	G03BA	Acylcarnitines	3-OXOANDROSTEN (4) DERIVATIVES	-0.619045	FALSE	19.5073
C12	G03C	Acylcarnitines	ESTROGENS	-0.431909	FALSE	19.5073
C12	G03CA	Acylcarnitines	NATURAL AND SEMISYNTHETIC ESTROGENS, PLAIN	-0.893632	FALSE	19.5073
C12	G03DA	Acylcarnitines	PREGNEN (4) DERIVATIVES	0.664979	FALSE	19.5073
C12	G04BD	Acylcarnitines	DRUGS FOR URINARY FREQUENCY AND INCONTINENCE	-0.706057	FALSE	19.5073
C12	G04BE	Acylcarnitines	DRUGS USED IN ERECTILE DYSFUNCTION	1.17605	FALSE	19.5073
C12	G04CA	Acylcarnitines	ALPHA-ADRENORECEPTOR ANTAGONISTS	-0.95479	FALSE	19.5073
C12	G04CB	Acylcarnitines	TESTOSTERONE-5-ALPHA REDUCTASE INHIBITORS	0.644684	FALSE	19.5073
C12	G04CX02	Acylcarnitines	SABALIS SERRULATAE FRUCTUS	0.833765	FALSE	19.5073
C12	H	Acylcarnitines	SYSTEMIC HORMONAL PREPARATIONS, EXCL. SEX HORMONES AND INSULINS	0.349884	FALSE	19.5073
C12	H03AA	Acylcarnitines	THYROID HORMONES	7.56235	FALSE	19.5073
C12	J01	Acylcarnitines	ANTIBACTERIALS FOR SYSTEMIC USE	1.95794	FALSE	19.5073
C12	L	Acylcarnitines	ANTINEOPLASTIC AND IMMUNOMODULATING AGENTS	0.977981	FALSE	19.5073
C12	M	Acylcarnitines	MUSCULO-SKELETAL SYSTEM	0.824176	FALSE	19.5073
C12	M01AB	Acylcarnitines	ACETIC ACID DERIVATIVES AND RELATED SUBSTANCES	-0.662993	FALSE	19.5073
C12	M01AC	Acylcarnitines	OXICAMS	-0.0117659	FALSE	19.5073
C12	M01AE	Acylcarnitines	PROPIONIC ACID DERIVATIVES	2.64319	FALSE	19.5073
C12	M01AE01	Acylcarnitines	IBUPROFEN	-0.461464	FALSE	19.5073
C12	M01AH	Acylcarnitines	COXIBS	0.528374	FALSE	19.5073
C12	M01AX	Acylcarnitines	OTHER ANTIINFLAMMATORY AND ANTIRHEUMATIC AGENTS, NON-STEROIDS	0.912497	FALSE	19.5073
C12	M04A	Acylcarnitines	ANTIGOUT PREPARATIONS	0.231961	FALSE	19.5073
C12	M05BA	Acylcarnitines	BISPHOSPHONATES	-0.689959	FALSE	19.5073
C12	N	Acylcarnitines	NERVOUS SYSTEM	1.89825	FALSE	19.5073
C12	N02	Acylcarnitines	ANALGESICS	0.899249	FALSE	19.5073
C12	N02BA	Acylcarnitines	SALICYLIC ACID AND DERIVATIVES	-0.110638	FALSE	19.5073
C12	N02BE	Acylcarnitines	ANILIDES	-0.159395	FALSE	19.5073
C12	N03AX	Acylcarnitines	OTHER ANTIEPILEPTICS	-0.0536849	FALSE	19.5073
C12	N05BA	Acylcarnitines	BENZODIAZEPINE DERIVATIVES	-0.951472	FALSE	19.5073
C12	N05CF	Acylcarnitines	BENZODIAZEPINE RELATED DRUGS	-0.164246	FALSE	19.5073
C12	N05CH	Acylcarnitines	MELATONIN RECEPTOR AGONISTS	-0.588447	FALSE	19.5073
C12	N06	Acylcarnitines	PSYCHOANALEPTICS	-0.313682	FALSE	19.5073
C12	N06AB	Acylcarnitines	SELECTIVE SEROTONIN REUPTAKE INHIBITORS	8.79255	FALSE	19.5073
C12	N06AX	Acylcarnitines	OTHER ANTIDEPRESSANTS	-0.115026	FALSE	19.5073
C12	R	Acylcarnitines	RESPIRATORY SYSTEM	-1.0126	FALSE	19.5073
C12	R01	Acylcarnitines	NASAL PREPARATIONS	1.02772	FALSE	19.5073
C12	R01AD	Acylcarnitines	CORTICOSTEROIDS	0.338449	FALSE	19.5073
C12	R03A	Acylcarnitines	ADRENERGICS, INHALANTS	-0.233184	FALSE	19.5073
C12	R03CC	Acylcarnitines	SELECTIVE BETA-2-ADRENORECEPTOR AGONISTS	1.92758	FALSE	19.5073
C12	R03DC	Acylcarnitines	LEUKOTRIENE RECEPTOR ANTAGONISTS	-1.14352	FALSE	19.5073
C12	R06A	Acylcarnitines	ANTIHISTAMINES FOR SYSTEMIC USE	-0.818026	FALSE	19.5073
C12	R06AE	Acylcarnitines	PIPERAZINE DERIVATIVES	0.264909	FALSE	19.5073
C12	R06AX	Acylcarnitines	OTHER ANTIHISTAMINES FOR SYSTEMIC USE	-0.932205	FALSE	19.5073
C12	S01	Acylcarnitines	OPHTHALMOLOGICALS	0.455388	FALSE	19.5073
C12	S01ED	Acylcarnitines	BETA BLOCKING AGENTS	21.9764	TRUE	19.5073
C12	S01EE	Acylcarnitines	PROSTAGLANDIN ANALOGUES	9.33517	FALSE	19.5073
C12	S01XA	Acylcarnitines	OTHER OPHTHALMOLOGICALS	-0.58213	FALSE	19.5073
C14:1	A	Acylcarnitines	ALIMENTARY TRACT AND METABOLISM	-0.0377874	FALSE	19.5073
C14:1	A02BA	Acylcarnitines	H2-RECEPTOR ANTAGONISTS	0.213717	FALSE	19.5073
C14:1	A02BC	Acylcarnitines	PROTON PUMP INHIBITORS	13.5615	FALSE	19.5073
C14:1	A06A	Acylcarnitines	DRUGS FOR CONSTIPATION	0.437067	FALSE	19.5073
C14:1	A06AA	Acylcarnitines	SOFTENERS, EMOLLIENTS	1.49464	FALSE	19.5073
C14:1	A06AC	Acylcarnitines	BULK-FORMING LAXATIVES	0.945763	FALSE	19.5073
C14:1	A06AC01	Acylcarnitines	ISPAGHULA (PSYLLA SEEDS)	-0.117942	FALSE	19.5073
C14:1	A07	Acylcarnitines	ANTIDIARRHEALS, INTESTINAL ANTIINFLAMMATORY/ANTIINFECTIVE AGENTS	-0.722655	FALSE	19.5073
C14:1	A10	Acylcarnitines	DRUGS USED IN DIABETES	1.61381	FALSE	19.5073
C14:1	A10BA	Acylcarnitines	BIGUANIDES	26.4289	TRUE	19.5073
C14:1	A10BB	Acylcarnitines	SULFONYLUREAS	5.92648	FALSE	19.5073
C14:1	A11	Acylcarnitines	VITAMINS	0.0441679	FALSE	19.5073
C14:1	A11B	Acylcarnitines	MULTIVITAMINS, PLAIN	-1.00578	FALSE	19.5073
C14:1	A11G	Acylcarnitines	ASCORBIC ACID (VITAMIN C), INCL. COMBINATIONS	0.0481796	FALSE	19.5073
C14:1	A12	Acylcarnitines	MINERALS	1.00691	FALSE	19.5073
C14:1	A12BA	Acylcarnitines	POTASSIUM	-0.578085	FALSE	19.5073
C14:1	A12CB	Acylcarnitines	ZINC	-0.103321	FALSE	19.5073
C14:1	A12CE	Acylcarnitines	SELENIUM	1.75437	FALSE	19.5073
C14:1	B01AA	Acylcarnitines	VITAMIN K ANTAGONISTS	1.26161	FALSE	19.5073
C14:1	B01AC	Acylcarnitines	PLATELET AGGREGATION INHIBITORS EXCL. HEPARIN	-1.72922	FALSE	19.5073
C14:1	B03A	Acylcarnitines	IRON PREPARATIONS	0.586189	FALSE	19.5073
C14:1	B03BA	Acylcarnitines	VITAMIN B12 (CYANOCOBALAMIN AND ANALOGUES)	-1.28316	FALSE	19.5073
C14:1	B03BB	Acylcarnitines	FOLIC ACID AND DERIVATIVES	-0.293742	FALSE	19.5073
C14:1	C	Acylcarnitines	CARDIOVASCULAR SYSTEM	-0.474806	FALSE	19.5073
C14:1	C01	Acylcarnitines	CARDIAC THERAPY	-1.36926	FALSE	19.5073
C14:1	C01DA	Acylcarnitines	ORGANIC NITRATES	8.4185	FALSE	19.5073
C14:1	C01EB	Acylcarnitines	OTHER CARDIAC PREPARATIONS	-0.183494	FALSE	19.5073
C14:1	C02	Acylcarnitines	ANTIHYPERTENSIVES	4.37087	FALSE	19.5073
C14:1	C03	Acylcarnitines	DIURETICS	-0.239579	FALSE	19.5073
C14:1	C03AA	Acylcarnitines	THIAZIDES, PLAIN	0.802642	FALSE	19.5073
C14:1	C03CA	Acylcarnitines	SULFONAMIDES, PLAIN	0.00663615	FALSE	19.5073
C14:1	C03EA	Acylcarnitines	LOW-CEILING DIURETICS AND POTASSIUM-SPARING AGENTS	11.11	FALSE	19.5073
C14:1	C07A	Acylcarnitines	BETA BLOCKING AGENTS	8.11361	FALSE	19.5073
C14:1	C07AB	Acylcarnitines	BETA BLOCKING AGENTS, SELECTIVE	1.73283	FALSE	19.5073
C14:1	C08CA	Acylcarnitines	DIHYDROPYRIDINE DERIVATIVES	-0.574992	FALSE	19.5073
C14:1	C08D	Acylcarnitines	SELECTIVE CALCIUM CHANNEL BLOCKERS WITH DIRECT CARDIAC EFFECTS	2.31011	FALSE	19.5073
C14:1	C09AA	Acylcarnitines	ACE INHIBITORS, PLAIN	1.6514	FALSE	19.5073
C14:1	C09B	Acylcarnitines	ACE INHIBITORS, COMBINATIONS	-1.45648	FALSE	19.5073
C14:1	C09CA	Acylcarnitines	ANGIOTENSIN II RECEPTOR BLOCKERS (ARBS), PLAIN	-0.369437	FALSE	19.5073
C14:1	C10AA	Acylcarnitines	HMG COA REDUCTASE INHIBITORS	25.9455	TRUE	19.5073
C14:1	C10AB	Acylcarnitines	FIBRATES	-0.562466	FALSE	19.5073
C14:1	C10AD	Acylcarnitines	NICOTINIC ACID AND DERIVATIVES	-0.751385	FALSE	19.5073
C14:1	C10AX	Acylcarnitines	OTHER LIPID MODIFYING AGENTS	-0.06337	FALSE	19.5073
C14:1	C10AX06	Acylcarnitines	OMEGA-3-TRIGLYCERIDES INCL. OTHER ESTERS AND ACIDS	0.206548	FALSE	19.5073
C14:1	C10BA02	Acylcarnitines	SIMVASTATIN AND EZETIMIBE	3.11793	FALSE	19.5073
C14:1	D	Acylcarnitines	DERMATOLOGICALS	0.428348	FALSE	19.5073
C14:1	D07A	Acylcarnitines	CORTICOSTEROIDS, PLAIN	2.86323	FALSE	19.5073
C14:1	G03	Acylcarnitines	SEX HORMONES AND MODULATORS OF THE GENITAL SYSTEM	2.19662	FALSE	19.5073
C14:1	G03BA	Acylcarnitines	3-OXOANDROSTEN (4) DERIVATIVES	-1.84801	FALSE	19.5073
C14:1	G03C	Acylcarnitines	ESTROGENS	-1.54085	FALSE	19.5073
C14:1	G03CA	Acylcarnitines	NATURAL AND SEMISYNTHETIC ESTROGENS, PLAIN	0.204057	FALSE	19.5073
C14:1	G03DA	Acylcarnitines	PREGNEN (4) DERIVATIVES	-0.847211	FALSE	19.5073
C14:1	G04BD	Acylcarnitines	DRUGS FOR URINARY FREQUENCY AND INCONTINENCE	0.0981144	FALSE	19.5073
C14:1	G04BE	Acylcarnitines	DRUGS USED IN ERECTILE DYSFUNCTION	11.648	FALSE	19.5073
C14:1	G04CA	Acylcarnitines	ALPHA-ADRENORECEPTOR ANTAGONISTS	-0.754203	FALSE	19.5073
C14:1	G04CB	Acylcarnitines	TESTOSTERONE-5-ALPHA REDUCTASE INHIBITORS	2.03877	FALSE	19.5073
C14:1	G04CX02	Acylcarnitines	SABALIS SERRULATAE FRUCTUS	0.264245	FALSE	19.5073
C14:1	H	Acylcarnitines	SYSTEMIC HORMONAL PREPARATIONS, EXCL. SEX HORMONES AND INSULINS	0.479361	FALSE	19.5073
C14:1	H03AA	Acylcarnitines	THYROID HORMONES	0.639871	FALSE	19.5073
C14:1	J01	Acylcarnitines	ANTIBACTERIALS FOR SYSTEMIC USE	1.94878	FALSE	19.5073
C14:1	L	Acylcarnitines	ANTINEOPLASTIC AND IMMUNOMODULATING AGENTS	0.128617	FALSE	19.5073
C14:1	M	Acylcarnitines	MUSCULO-SKELETAL SYSTEM	-0.60578	FALSE	19.5073
C14:1	M01AB	Acylcarnitines	ACETIC ACID DERIVATIVES AND RELATED SUBSTANCES	0.133259	FALSE	19.5073
C14:1	M01AC	Acylcarnitines	OXICAMS	-0.86121	FALSE	19.5073
C14:1	M01AE	Acylcarnitines	PROPIONIC ACID DERIVATIVES	4.51017	FALSE	19.5073
C14:1	M01AE01	Acylcarnitines	IBUPROFEN	-0.997187	FALSE	19.5073
C14:1	M01AH	Acylcarnitines	COXIBS	0.704012	FALSE	19.5073
C14:1	M01AX	Acylcarnitines	OTHER ANTIINFLAMMATORY AND ANTIRHEUMATIC AGENTS, NON-STEROIDS	2.27297	FALSE	19.5073
C14:1	M04A	Acylcarnitines	ANTIGOUT PREPARATIONS	-1.02049	FALSE	19.5073
C14:1	M05BA	Acylcarnitines	BISPHOSPHONATES	11.0637	FALSE	19.5073
C14:1	N	Acylcarnitines	NERVOUS SYSTEM	-1.23777	FALSE	19.5073
C14:1	N02	Acylcarnitines	ANALGESICS	-0.126768	FALSE	19.5073
C14:1	N02BA	Acylcarnitines	SALICYLIC ACID AND DERIVATIVES	6.27458	FALSE	19.5073
C14:1	N02BE	Acylcarnitines	ANILIDES	0.649415	FALSE	19.5073
C14:1	N03AX	Acylcarnitines	OTHER ANTIEPILEPTICS	0.242441	FALSE	19.5073
C14:1	N05BA	Acylcarnitines	BENZODIAZEPINE DERIVATIVES	-0.827313	FALSE	19.5073
C14:1	N05CF	Acylcarnitines	BENZODIAZEPINE RELATED DRUGS	-0.924636	FALSE	19.5073
C14:1	N05CH	Acylcarnitines	MELATONIN RECEPTOR AGONISTS	0.447954	FALSE	19.5073
C14:1	N06	Acylcarnitines	PSYCHOANALEPTICS	-0.718693	FALSE	19.5073
C14:1	N06AB	Acylcarnitines	SELECTIVE SEROTONIN REUPTAKE INHIBITORS	0.265657	FALSE	19.5073
C14:1	N06AX	Acylcarnitines	OTHER ANTIDEPRESSANTS	0.171565	FALSE	19.5073
C14:1	R	Acylcarnitines	RESPIRATORY SYSTEM	-1.23907	FALSE	19.5073
C14:1	R01	Acylcarnitines	NASAL PREPARATIONS	1.028	FALSE	19.5073
C14:1	R01AD	Acylcarnitines	CORTICOSTEROIDS	0.0349818	FALSE	19.5073
C14:1	R03A	Acylcarnitines	ADRENERGICS, INHALANTS	-0.447421	FALSE	19.5073
C14:1	R03CC	Acylcarnitines	SELECTIVE BETA-2-ADRENORECEPTOR AGONISTS	1.79343	FALSE	19.5073
C14:1	R03DC	Acylcarnitines	LEUKOTRIENE RECEPTOR ANTAGONISTS	-0.581881	FALSE	19.5073
C14:1	R06A	Acylcarnitines	ANTIHISTAMINES FOR SYSTEMIC USE	1.11202	FALSE	19.5073
C14:1	R06AE	Acylcarnitines	PIPERAZINE DERIVATIVES	2.39068	FALSE	19.5073
C14:1	R06AX	Acylcarnitines	OTHER ANTIHISTAMINES FOR SYSTEMIC USE	-0.0995701	FALSE	19.5073
C14:1	S01	Acylcarnitines	OPHTHALMOLOGICALS	1.10574	FALSE	19.5073
C14:1	S01ED	Acylcarnitines	BETA BLOCKING AGENTS	6.30507	FALSE	19.5073
C14:1	S01EE	Acylcarnitines	PROSTAGLANDIN ANALOGUES	5.45451	FALSE	19.5073
C14:1	S01XA	Acylcarnitines	OTHER OPHTHALMOLOGICALS	-1.05304	FALSE	19.5073
C14:1-OH	A	Acylcarnitines	ALIMENTARY TRACT AND METABOLISM	1.26046	FALSE	19.5073
C14:1-OH	A02BA	Acylcarnitines	H2-RECEPTOR ANTAGONISTS	-0.0379022	FALSE	19.5073
C14:1-OH	A02BC	Acylcarnitines	PROTON PUMP INHIBITORS	9.22099	FALSE	19.5073
C14:1-OH	A06A	Acylcarnitines	DRUGS FOR CONSTIPATION	-0.382488	FALSE	19.5073
C14:1-OH	A06AA	Acylcarnitines	SOFTENERS, EMOLLIENTS	0.348079	FALSE	19.5073
C14:1-OH	A06AC	Acylcarnitines	BULK-FORMING LAXATIVES	1.16487	FALSE	19.5073
C14:1-OH	A06AC01	Acylcarnitines	ISPAGHULA (PSYLLA SEEDS)	0.102906	FALSE	19.5073
C14:1-OH	A07	Acylcarnitines	ANTIDIARRHEALS, INTESTINAL ANTIINFLAMMATORY/ANTIINFECTIVE AGENTS	-0.70066	FALSE	19.5073
C14:1-OH	A10	Acylcarnitines	DRUGS USED IN DIABETES	1.12837	FALSE	19.5073
C14:1-OH	A10BA	Acylcarnitines	BIGUANIDES	20.3337	TRUE	19.5073
C14:1-OH	A10BB	Acylcarnitines	SULFONYLUREAS	7.33823	FALSE	19.5073
C14:1-OH	A11	Acylcarnitines	VITAMINS	0.17193	FALSE	19.5073
C14:1-OH	A11B	Acylcarnitines	MULTIVITAMINS, PLAIN	0.381807	FALSE	19.5073
C14:1-OH	A11G	Acylcarnitines	ASCORBIC ACID (VITAMIN C), INCL. COMBINATIONS	0.179416	FALSE	19.5073
C14:1-OH	A12	Acylcarnitines	MINERALS	0.064266	FALSE	19.5073
C14:1-OH	A12BA	Acylcarnitines	POTASSIUM	0.0372114	FALSE	19.5073
C14:1-OH	A12CB	Acylcarnitines	ZINC	0.103072	FALSE	19.5073
C14:1-OH	A12CE	Acylcarnitines	SELENIUM	-0.0396917	FALSE	19.5073
C14:1-OH	B01AA	Acylcarnitines	VITAMIN K ANTAGONISTS	0.147218	FALSE	19.5073
C14:1-OH	B01AC	Acylcarnitines	PLATELET AGGREGATION INHIBITORS EXCL. HEPARIN	-0.458051	FALSE	19.5073
C14:1-OH	B03A	Acylcarnitines	IRON PREPARATIONS	0.238277	FALSE	19.5073
C14:1-OH	B03BA	Acylcarnitines	VITAMIN B12 (CYANOCOBALAMIN AND ANALOGUES)	0.032556	FALSE	19.5073
C14:1-OH	B03BB	Acylcarnitines	FOLIC ACID AND DERIVATIVES	0.134903	FALSE	19.5073
C14:1-OH	C	Acylcarnitines	CARDIOVASCULAR SYSTEM	-0.0385512	FALSE	19.5073
C14:1-OH	C01	Acylcarnitines	CARDIAC THERAPY	-0.057119	FALSE	19.5073
C14:1-OH	C01DA	Acylcarnitines	ORGANIC NITRATES	10.0636	FALSE	19.5073
C14:1-OH	C01EB	Acylcarnitines	OTHER CARDIAC PREPARATIONS	0.70827	FALSE	19.5073
C14:1-OH	C02	Acylcarnitines	ANTIHYPERTENSIVES	1.21686	FALSE	19.5073
C14:1-OH	C03	Acylcarnitines	DIURETICS	0.870128	FALSE	19.5073
C14:1-OH	C03AA	Acylcarnitines	THIAZIDES, PLAIN	0.337746	FALSE	19.5073
C14:1-OH	C03CA	Acylcarnitines	SULFONAMIDES, PLAIN	0.764463	FALSE	19.5073
C14:1-OH	C03EA	Acylcarnitines	LOW-CEILING DIURETICS AND POTASSIUM-SPARING AGENTS	8.59439	FALSE	19.5073
C14:1-OH	C07A	Acylcarnitines	BETA BLOCKING AGENTS	5.89924	FALSE	19.5073
C14:1-OH	C07AB	Acylcarnitines	BETA BLOCKING AGENTS, SELECTIVE	1.01783	FALSE	19.5073
C14:1-OH	C08CA	Acylcarnitines	DIHYDROPYRIDINE DERIVATIVES	-0.155515	FALSE	19.5073
C14:1-OH	C08D	Acylcarnitines	SELECTIVE CALCIUM CHANNEL BLOCKERS WITH DIRECT CARDIAC EFFECTS	0.601252	FALSE	19.5073
C14:1-OH	C09AA	Acylcarnitines	ACE INHIBITORS, PLAIN	-0.595465	FALSE	19.5073
C14:1-OH	C09B	Acylcarnitines	ACE INHIBITORS, COMBINATIONS	0.024023	FALSE	19.5073
C14:1-OH	C09CA	Acylcarnitines	ANGIOTENSIN II RECEPTOR BLOCKERS (ARBS), PLAIN	0.813371	FALSE	19.5073
C14:1-OH	C10AA	Acylcarnitines	HMG COA REDUCTASE INHIBITORS	17.9437	FALSE	19.5073
C14:1-OH	C10AB	Acylcarnitines	FIBRATES	1.14112	FALSE	19.5073
C14:1-OH	C10AD	Acylcarnitines	NICOTINIC ACID AND DERIVATIVES	-0.455047	FALSE	19.5073
C14:1-OH	C10AX	Acylcarnitines	OTHER LIPID MODIFYING AGENTS	0.614304	FALSE	19.5073
C14:1-OH	C10AX06	Acylcarnitines	OMEGA-3-TRIGLYCERIDES INCL. OTHER ESTERS AND ACIDS	0.95709	FALSE	19.5073
C14:1-OH	C10BA02	Acylcarnitines	SIMVASTATIN AND EZETIMIBE	0.798979	FALSE	19.5073
C14:1-OH	D	Acylcarnitines	DERMATOLOGICALS	-0.229764	FALSE	19.5073
C14:1-OH	D07A	Acylcarnitines	CORTICOSTEROIDS, PLAIN	2.8512	FALSE	19.5073
C14:1-OH	G03	Acylcarnitines	SEX HORMONES AND MODULATORS OF THE GENITAL SYSTEM	11.5441	FALSE	19.5073
C14:1-OH	G03BA	Acylcarnitines	3-OXOANDROSTEN (4) DERIVATIVES	-0.428589	FALSE	19.5073
C14:1-OH	G03C	Acylcarnitines	ESTROGENS	-0.190784	FALSE	19.5073
C14:1-OH	G03CA	Acylcarnitines	NATURAL AND SEMISYNTHETIC ESTROGENS, PLAIN	-0.180083	FALSE	19.5073
C14:1-OH	G03DA	Acylcarnitines	PREGNEN (4) DERIVATIVES	1.31291	FALSE	19.5073
C14:1-OH	G04BD	Acylcarnitines	DRUGS FOR URINARY FREQUENCY AND INCONTINENCE	-1.23328	FALSE	19.5073
C14:1-OH	G04BE	Acylcarnitines	DRUGS USED IN ERECTILE DYSFUNCTION	11.3272	FALSE	19.5073
C14:1-OH	G04CA	Acylcarnitines	ALPHA-ADRENORECEPTOR ANTAGONISTS	1.12264	FALSE	19.5073
C14:1-OH	G04CB	Acylcarnitines	TESTOSTERONE-5-ALPHA REDUCTASE INHIBITORS	0.492475	FALSE	19.5073
C14:1-OH	G04CX02	Acylcarnitines	SABALIS SERRULATAE FRUCTUS	-0.239581	FALSE	19.5073
C14:1-OH	H	Acylcarnitines	SYSTEMIC HORMONAL PREPARATIONS, EXCL. SEX HORMONES AND INSULINS	0.584168	FALSE	19.5073
C14:1-OH	H03AA	Acylcarnitines	THYROID HORMONES	-0.167201	FALSE	19.5073
C14:1-OH	J01	Acylcarnitines	ANTIBACTERIALS FOR SYSTEMIC USE	0.449623	FALSE	19.5073
C14:1-OH	L	Acylcarnitines	ANTINEOPLASTIC AND IMMUNOMODULATING AGENTS	-0.555915	FALSE	19.5073
C14:1-OH	M	Acylcarnitines	MUSCULO-SKELETAL SYSTEM	1.18245	FALSE	19.5073
C14:1-OH	M01AB	Acylcarnitines	ACETIC ACID DERIVATIVES AND RELATED SUBSTANCES	-0.203498	FALSE	19.5073
C14:1-OH	M01AC	Acylcarnitines	OXICAMS	-1.29899	FALSE	19.5073
C14:1-OH	M01AE	Acylcarnitines	PROPIONIC ACID DERIVATIVES	1.5414	FALSE	19.5073
C14:1-OH	M01AE01	Acylcarnitines	IBUPROFEN	-0.105395	FALSE	19.5073
C14:1-OH	M01AH	Acylcarnitines	COXIBS	3.40862	FALSE	19.5073
C14:1-OH	M01AX	Acylcarnitines	OTHER ANTIINFLAMMATORY AND ANTIRHEUMATIC AGENTS, NON-STEROIDS	1.34687	FALSE	19.5073
C14:1-OH	M04A	Acylcarnitines	ANTIGOUT PREPARATIONS	-1.06325	FALSE	19.5073
C14:1-OH	M05BA	Acylcarnitines	BISPHOSPHONATES	2.86281	FALSE	19.5073
C14:1-OH	N	Acylcarnitines	NERVOUS SYSTEM	-0.422937	FALSE	19.5073
C14:1-OH	N02	Acylcarnitines	ANALGESICS	-0.267738	FALSE	19.5073
C14:1-OH	N02BA	Acylcarnitines	SALICYLIC ACID AND DERIVATIVES	7.18321	FALSE	19.5073
C14:1-OH	N02BE	Acylcarnitines	ANILIDES	0.171879	FALSE	19.5073
C14:1-OH	N03AX	Acylcarnitines	OTHER ANTIEPILEPTICS	-0.778362	FALSE	19.5073
C14:1-OH	N05BA	Acylcarnitines	BENZODIAZEPINE DERIVATIVES	-0.846797	FALSE	19.5073
C14:1-OH	N05CF	Acylcarnitines	BENZODIAZEPINE RELATED DRUGS	-0.452911	FALSE	19.5073
C14:1-OH	N05CH	Acylcarnitines	MELATONIN RECEPTOR AGONISTS	1.14846	FALSE	19.5073
C14:1-OH	N06	Acylcarnitines	PSYCHOANALEPTICS	-1.24203	FALSE	19.5073
C14:1-OH	N06AB	Acylcarnitines	SELECTIVE SEROTONIN REUPTAKE INHIBITORS	-1.05155	FALSE	19.5073
C14:1-OH	N06AX	Acylcarnitines	OTHER ANTIDEPRESSANTS	-0.589241	FALSE	19.5073
C14:1-OH	R	Acylcarnitines	RESPIRATORY SYSTEM	0.186243	FALSE	19.5073
C14:1-OH	R01	Acylcarnitines	NASAL PREPARATIONS	1.08655	FALSE	19.5073
C14:1-OH	R01AD	Acylcarnitines	CORTICOSTEROIDS	0.43716	FALSE	19.5073
C14:1-OH	R03A	Acylcarnitines	ADRENERGICS, INHALANTS	-0.352478	FALSE	19.5073
C14:1-OH	R03CC	Acylcarnitines	SELECTIVE BETA-2-ADRENORECEPTOR AGONISTS	1.46071	FALSE	19.5073
C14:1-OH	R03DC	Acylcarnitines	LEUKOTRIENE RECEPTOR ANTAGONISTS	0.146776	FALSE	19.5073
C14:1-OH	R06A	Acylcarnitines	ANTIHISTAMINES FOR SYSTEMIC USE	-0.980594	FALSE	19.5073
C14:1-OH	R06AE	Acylcarnitines	PIPERAZINE DERIVATIVES	1.91096	FALSE	19.5073
C14:1-OH	R06AX	Acylcarnitines	OTHER ANTIHISTAMINES FOR SYSTEMIC USE	0.0307649	FALSE	19.5073
C14:1-OH	S01	Acylcarnitines	OPHTHALMOLOGICALS	6.45421	FALSE	19.5073
C14:1-OH	S01ED	Acylcarnitines	BETA BLOCKING AGENTS	2.17942	FALSE	19.5073
C14:1-OH	S01EE	Acylcarnitines	PROSTAGLANDIN ANALOGUES	1.15073	FALSE	19.5073
C14:1-OH	S01XA	Acylcarnitines	OTHER OPHTHALMOLOGICALS	-0.809794	FALSE	19.5073
C14:2	A	Acylcarnitines	ALIMENTARY TRACT AND METABOLISM	-0.31255	FALSE	19.5073
C14:2	A02BA	Acylcarnitines	H2-RECEPTOR ANTAGONISTS	0.640944	FALSE	19.5073
C14:2	A02BC	Acylcarnitines	PROTON PUMP INHIBITORS	5.17066	FALSE	19.5073
C14:2	A06A	Acylcarnitines	DRUGS FOR CONSTIPATION	0.959553	FALSE	19.5073
C14:2	A06AA	Acylcarnitines	SOFTENERS, EMOLLIENTS	0.731266	FALSE	19.5073
C14:2	A06AC	Acylcarnitines	BULK-FORMING LAXATIVES	1.09903	FALSE	19.5073
C14:2	A06AC01	Acylcarnitines	ISPAGHULA (PSYLLA SEEDS)	-0.868114	FALSE	19.5073
C14:2	A07	Acylcarnitines	ANTIDIARRHEALS, INTESTINAL ANTIINFLAMMATORY/ANTIINFECTIVE AGENTS	1.65738	FALSE	19.5073
C14:2	A10	Acylcarnitines	DRUGS USED IN DIABETES	0.432832	FALSE	19.5073
C14:2	A10BA	Acylcarnitines	BIGUANIDES	22.6026	TRUE	19.5073
C14:2	A10BB	Acylcarnitines	SULFONYLUREAS	0.491938	FALSE	19.5073
C14:2	A11	Acylcarnitines	VITAMINS	0.472397	FALSE	19.5073
C14:2	A11B	Acylcarnitines	MULTIVITAMINS, PLAIN	-0.321698	FALSE	19.5073
C14:2	A11G	Acylcarnitines	ASCORBIC ACID (VITAMIN C), INCL. COMBINATIONS	0.25382	FALSE	19.5073
C14:2	A12	Acylcarnitines	MINERALS	0.415516	FALSE	19.5073
C14:2	A12BA	Acylcarnitines	POTASSIUM	0.385467	FALSE	19.5073
C14:2	A12CB	Acylcarnitines	ZINC	-0.198894	FALSE	19.5073
C14:2	A12CE	Acylcarnitines	SELENIUM	-0.13429	FALSE	19.5073
C14:2	B01AA	Acylcarnitines	VITAMIN K ANTAGONISTS	0.490374	FALSE	19.5073
C14:2	B01AC	Acylcarnitines	PLATELET AGGREGATION INHIBITORS EXCL. HEPARIN	-1.01611	FALSE	19.5073
C14:2	B03A	Acylcarnitines	IRON PREPARATIONS	-0.49371	FALSE	19.5073
C14:2	B03BA	Acylcarnitines	VITAMIN B12 (CYANOCOBALAMIN AND ANALOGUES)	-0.305772	FALSE	19.5073
C14:2	B03BB	Acylcarnitines	FOLIC ACID AND DERIVATIVES	-0.39081	FALSE	19.5073
C14:2	C	Acylcarnitines	CARDIOVASCULAR SYSTEM	-0.973164	FALSE	19.5073
C14:2	C01	Acylcarnitines	CARDIAC THERAPY	-0.594786	FALSE	19.5073
C14:2	C01DA	Acylcarnitines	ORGANIC NITRATES	0.909947	FALSE	19.5073
C14:2	C01EB	Acylcarnitines	OTHER CARDIAC PREPARATIONS	-0.789285	FALSE	19.5073
C14:2	C02	Acylcarnitines	ANTIHYPERTENSIVES	0.238627	FALSE	19.5073
C14:2	C03	Acylcarnitines	DIURETICS	-0.404823	FALSE	19.5073
C14:2	C03AA	Acylcarnitines	THIAZIDES, PLAIN	-0.149489	FALSE	19.5073
C14:2	C03CA	Acylcarnitines	SULFONAMIDES, PLAIN	-0.928759	FALSE	19.5073
C14:2	C03EA	Acylcarnitines	LOW-CEILING DIURETICS AND POTASSIUM-SPARING AGENTS	13.5874	FALSE	19.5073
C14:2	C07A	Acylcarnitines	BETA BLOCKING AGENTS	13.3739	FALSE	19.5073
C14:2	C07AB	Acylcarnitines	BETA BLOCKING AGENTS, SELECTIVE	0.36796	FALSE	19.5073
C14:2	C08CA	Acylcarnitines	DIHYDROPYRIDINE DERIVATIVES	-0.763585	FALSE	19.5073
C14:2	C08D	Acylcarnitines	SELECTIVE CALCIUM CHANNEL BLOCKERS WITH DIRECT CARDIAC EFFECTS	1.09627	FALSE	19.5073
C14:2	C09AA	Acylcarnitines	ACE INHIBITORS, PLAIN	-1.46382	FALSE	19.5073
C14:2	C09B	Acylcarnitines	ACE INHIBITORS, COMBINATIONS	0.0752399	FALSE	19.5073
C14:2	C09CA	Acylcarnitines	ANGIOTENSIN II RECEPTOR BLOCKERS (ARBS), PLAIN	1.21382	FALSE	19.5073
C14:2	C10AA	Acylcarnitines	HMG COA REDUCTASE INHIBITORS	1.80511	FALSE	19.5073
C14:2	C10AB	Acylcarnitines	FIBRATES	-0.825352	FALSE	19.5073
C14:2	C10AD	Acylcarnitines	NICOTINIC ACID AND DERIVATIVES	-0.815576	FALSE	19.5073
C14:2	C10AX	Acylcarnitines	OTHER LIPID MODIFYING AGENTS	0.0434191	FALSE	19.5073
C14:2	C10AX06	Acylcarnitines	OMEGA-3-TRIGLYCERIDES INCL. OTHER ESTERS AND ACIDS	0.550856	FALSE	19.5073
C14:2	C10BA02	Acylcarnitines	SIMVASTATIN AND EZETIMIBE	0.455513	FALSE	19.5073
C14:2	D	Acylcarnitines	DERMATOLOGICALS	1.65376	FALSE	19.5073
C14:2	D07A	Acylcarnitines	CORTICOSTEROIDS, PLAIN	10.5705	FALSE	19.5073
C14:2	G03	Acylcarnitines	SEX HORMONES AND MODULATORS OF THE GENITAL SYSTEM	1.10359	FALSE	19.5073
C14:2	G03BA	Acylcarnitines	3-OXOANDROSTEN (4) DERIVATIVES	-1.30878	FALSE	19.5073
C14:2	G03C	Acylcarnitines	ESTROGENS	-0.427992	FALSE	19.5073
C14:2	G03CA	Acylcarnitines	NATURAL AND SEMISYNTHETIC ESTROGENS, PLAIN	-0.0606655	FALSE	19.5073
C14:2	G03DA	Acylcarnitines	PREGNEN (4) DERIVATIVES	0.897056	FALSE	19.5073
C14:2	G04BD	Acylcarnitines	DRUGS FOR URINARY FREQUENCY AND INCONTINENCE	-0.366775	FALSE	19.5073
C14:2	G04BE	Acylcarnitines	DRUGS USED IN ERECTILE DYSFUNCTION	1.68186	FALSE	19.5073
C14:2	G04CA	Acylcarnitines	ALPHA-ADRENORECEPTOR ANTAGONISTS	-0.773598	FALSE	19.5073
C14:2	G04CB	Acylcarnitines	TESTOSTERONE-5-ALPHA REDUCTASE INHIBITORS	1.34472	FALSE	19.5073
C14:2	G04CX02	Acylcarnitines	SABALIS SERRULATAE FRUCTUS	0.497236	FALSE	19.5073
C14:2	H	Acylcarnitines	SYSTEMIC HORMONAL PREPARATIONS, EXCL. SEX HORMONES AND INSULINS	1.72466	FALSE	19.5073
C14:2	H03AA	Acylcarnitines	THYROID HORMONES	0.54186	FALSE	19.5073
C14:2	J01	Acylcarnitines	ANTIBACTERIALS FOR SYSTEMIC USE	9.09584	FALSE	19.5073
C14:2	L	Acylcarnitines	ANTINEOPLASTIC AND IMMUNOMODULATING AGENTS	0.243591	FALSE	19.5073
C14:2	M	Acylcarnitines	MUSCULO-SKELETAL SYSTEM	0.232886	FALSE	19.5073
C14:2	M01AB	Acylcarnitines	ACETIC ACID DERIVATIVES AND RELATED SUBSTANCES	-0.150758	FALSE	19.5073
C14:2	M01AC	Acylcarnitines	OXICAMS	-0.625157	FALSE	19.5073
C14:2	M01AE	Acylcarnitines	PROPIONIC ACID DERIVATIVES	3.11447	FALSE	19.5073
C14:2	M01AE01	Acylcarnitines	IBUPROFEN	0.457674	FALSE	19.5073
C14:2	M01AH	Acylcarnitines	COXIBS	-0.00897074	FALSE	19.5073
C14:2	M01AX	Acylcarnitines	OTHER ANTIINFLAMMATORY AND ANTIRHEUMATIC AGENTS, NON-STEROIDS	0.787011	FALSE	19.5073
C14:2	M04A	Acylcarnitines	ANTIGOUT PREPARATIONS	-0.0282418	FALSE	19.5073
C14:2	M05BA	Acylcarnitines	BISPHOSPHONATES	-0.114141	FALSE	19.5073
C14:2	N	Acylcarnitines	NERVOUS SYSTEM	0.197242	FALSE	19.5073
C14:2	N02	Acylcarnitines	ANALGESICS	-0.247161	FALSE	19.5073
C14:2	N02BA	Acylcarnitines	SALICYLIC ACID AND DERIVATIVES	0.618165	FALSE	19.5073
C14:2	N02BE	Acylcarnitines	ANILIDES	6.27165	FALSE	19.5073
C14:2	N03AX	Acylcarnitines	OTHER ANTIEPILEPTICS	-0.0447669	FALSE	19.5073
C14:2	N05BA	Acylcarnitines	BENZODIAZEPINE DERIVATIVES	-0.984673	FALSE	19.5073
C14:2	N05CF	Acylcarnitines	BENZODIAZEPINE RELATED DRUGS	-0.0280692	FALSE	19.5073
C14:2	N05CH	Acylcarnitines	MELATONIN RECEPTOR AGONISTS	-0.732262	FALSE	19.5073
C14:2	N06	Acylcarnitines	PSYCHOANALEPTICS	-0.973126	FALSE	19.5073
C14:2	N06AB	Acylcarnitines	SELECTIVE SEROTONIN REUPTAKE INHIBITORS	0.369639	FALSE	19.5073
C14:2	N06AX	Acylcarnitines	OTHER ANTIDEPRESSANTS	-0.441794	FALSE	19.5073
C14:2	R	Acylcarnitines	RESPIRATORY SYSTEM	-0.963797	FALSE	19.5073
C14:2	R01	Acylcarnitines	NASAL PREPARATIONS	-0.144822	FALSE	19.5073
C14:2	R01AD	Acylcarnitines	CORTICOSTEROIDS	-0.443917	FALSE	19.5073
C14:2	R03A	Acylcarnitines	ADRENERGICS, INHALANTS	-0.806929	FALSE	19.5073
C14:2	R03CC	Acylcarnitines	SELECTIVE BETA-2-ADRENORECEPTOR AGONISTS	1.40186	FALSE	19.5073
C14:2	R03DC	Acylcarnitines	LEUKOTRIENE RECEPTOR ANTAGONISTS	-0.676549	FALSE	19.5073
C14:2	R06A	Acylcarnitines	ANTIHISTAMINES FOR SYSTEMIC USE	-0.308522	FALSE	19.5073
C14:2	R06AE	Acylcarnitines	PIPERAZINE DERIVATIVES	-0.810399	FALSE	19.5073
C14:2	R06AX	Acylcarnitines	OTHER ANTIHISTAMINES FOR SYSTEMIC USE	-0.146244	FALSE	19.5073
C14:2	S01	Acylcarnitines	OPHTHALMOLOGICALS	1.27582	FALSE	19.5073
C14:2	S01ED	Acylcarnitines	BETA BLOCKING AGENTS	17.7536	FALSE	19.5073
C14:2	S01EE	Acylcarnitines	PROSTAGLANDIN ANALOGUES	12.4546	FALSE	19.5073
C14:2	S01XA	Acylcarnitines	OTHER OPHTHALMOLOGICALS	-0.585215	FALSE	19.5073
C14:2-OH	A	Acylcarnitines	ALIMENTARY TRACT AND METABOLISM	1.81146	FALSE	19.5073
C14:2-OH	A02BA	Acylcarnitines	H2-RECEPTOR ANTAGONISTS	0.745283	FALSE	19.5073
C14:2-OH	A02BC	Acylcarnitines	PROTON PUMP INHIBITORS	6.47568	FALSE	19.5073
C14:2-OH	A06A	Acylcarnitines	DRUGS FOR CONSTIPATION	0.720599	FALSE	19.5073
C14:2-OH	A06AA	Acylcarnitines	SOFTENERS, EMOLLIENTS	0.919267	FALSE	19.5073
C14:2-OH	A06AC	Acylcarnitines	BULK-FORMING LAXATIVES	0.37691	FALSE	19.5073
C14:2-OH	A06AC01	Acylcarnitines	ISPAGHULA (PSYLLA SEEDS)	0.93	FALSE	19.5073
C14:2-OH	A07	Acylcarnitines	ANTIDIARRHEALS, INTESTINAL ANTIINFLAMMATORY/ANTIINFECTIVE AGENTS	-0.610552	FALSE	19.5073
C14:2-OH	A10	Acylcarnitines	DRUGS USED IN DIABETES	0.581114	FALSE	19.5073
C14:2-OH	A10BA	Acylcarnitines	BIGUANIDES	22.2423	TRUE	19.5073
C14:2-OH	A10BB	Acylcarnitines	SULFONYLUREAS	7.07582	FALSE	19.5073
C14:2-OH	A11	Acylcarnitines	VITAMINS	6.27892	FALSE	19.5073
C14:2-OH	A11B	Acylcarnitines	MULTIVITAMINS, PLAIN	-0.09086	FALSE	19.5073
C14:2-OH	A11G	Acylcarnitines	ASCORBIC ACID (VITAMIN C), INCL. COMBINATIONS	0.819492	FALSE	19.5073
C14:2-OH	A12	Acylcarnitines	MINERALS	2.73578	FALSE	19.5073
C14:2-OH	A12BA	Acylcarnitines	POTASSIUM	-0.986793	FALSE	19.5073
C14:2-OH	A12CB	Acylcarnitines	ZINC	-1.38255	FALSE	19.5073
C14:2-OH	A12CE	Acylcarnitines	SELENIUM	0.609126	FALSE	19.5073
C14:2-OH	B01AA	Acylcarnitines	VITAMIN K ANTAGONISTS	0.746918	FALSE	19.5073
C14:2-OH	B01AC	Acylcarnitines	PLATELET AGGREGATION INHIBITORS EXCL. HEPARIN	-0.289529	FALSE	19.5073
C14:2-OH	B03A	Acylcarnitines	IRON PREPARATIONS	1.53706	FALSE	19.5073
C14:2-OH	B03BA	Acylcarnitines	VITAMIN B12 (CYANOCOBALAMIN AND ANALOGUES)	-0.668908	FALSE	19.5073
C14:2-OH	B03BB	Acylcarnitines	FOLIC ACID AND DERIVATIVES	0.0242278	FALSE	19.5073
C14:2-OH	C	Acylcarnitines	CARDIOVASCULAR SYSTEM	-0.166378	FALSE	19.5073
C14:2-OH	C01	Acylcarnitines	CARDIAC THERAPY	-1.49873	FALSE	19.5073
C14:2-OH	C01DA	Acylcarnitines	ORGANIC NITRATES	2.41589	FALSE	19.5073
C14:2-OH	C01EB	Acylcarnitines	OTHER CARDIAC PREPARATIONS	1.02964	FALSE	19.5073
C14:2-OH	C02	Acylcarnitines	ANTIHYPERTENSIVES	2.15621	FALSE	19.5073
C14:2-OH	C03	Acylcarnitines	DIURETICS	0.547525	FALSE	19.5073
C14:2-OH	C03AA	Acylcarnitines	THIAZIDES, PLAIN	0.887368	FALSE	19.5073
C14:2-OH	C03CA	Acylcarnitines	SULFONAMIDES, PLAIN	-0.203303	FALSE	19.5073
C14:2-OH	C03EA	Acylcarnitines	LOW-CEILING DIURETICS AND POTASSIUM-SPARING AGENTS	1.90988	FALSE	19.5073
C14:2-OH	C07A	Acylcarnitines	BETA BLOCKING AGENTS	2.28198	FALSE	19.5073
C14:2-OH	C07AB	Acylcarnitines	BETA BLOCKING AGENTS, SELECTIVE	1.55351	FALSE	19.5073
C14:2-OH	C08CA	Acylcarnitines	DIHYDROPYRIDINE DERIVATIVES	0.307861	FALSE	19.5073
C14:2-OH	C08D	Acylcarnitines	SELECTIVE CALCIUM CHANNEL BLOCKERS WITH DIRECT CARDIAC EFFECTS	-0.213737	FALSE	19.5073
C14:2-OH	C09AA	Acylcarnitines	ACE INHIBITORS, PLAIN	-0.413969	FALSE	19.5073
C14:2-OH	C09B	Acylcarnitines	ACE INHIBITORS, COMBINATIONS	-1.04951	FALSE	19.5073
C14:2-OH	C09CA	Acylcarnitines	ANGIOTENSIN II RECEPTOR BLOCKERS (ARBS), PLAIN	0.237709	FALSE	19.5073
C14:2-OH	C10AA	Acylcarnitines	HMG COA REDUCTASE INHIBITORS	16.327	FALSE	19.5073
C14:2-OH	C10AB	Acylcarnitines	FIBRATES	0.909957	FALSE	19.5073
C14:2-OH	C10AD	Acylcarnitines	NICOTINIC ACID AND DERIVATIVES	1.48203	FALSE	19.5073
C14:2-OH	C10AX	Acylcarnitines	OTHER LIPID MODIFYING AGENTS	0.526237	FALSE	19.5073
C14:2-OH	C10AX06	Acylcarnitines	OMEGA-3-TRIGLYCERIDES INCL. OTHER ESTERS AND ACIDS	1.60802	FALSE	19.5073
C14:2-OH	C10BA02	Acylcarnitines	SIMVASTATIN AND EZETIMIBE	0.413433	FALSE	19.5073
C14:2-OH	D	Acylcarnitines	DERMATOLOGICALS	-0.351951	FALSE	19.5073
C14:2-OH	D07A	Acylcarnitines	CORTICOSTEROIDS, PLAIN	5.52435	FALSE	19.5073
C14:2-OH	G03	Acylcarnitines	SEX HORMONES AND MODULATORS OF THE GENITAL SYSTEM	14.2744	FALSE	19.5073
C14:2-OH	G03BA	Acylcarnitines	3-OXOANDROSTEN (4) DERIVATIVES	-1.36727	FALSE	19.5073
C14:2-OH	G03C	Acylcarnitines	ESTROGENS	0.685414	FALSE	19.5073
C14:2-OH	G03CA	Acylcarnitines	NATURAL AND SEMISYNTHETIC ESTROGENS, PLAIN	2.28249	FALSE	19.5073
C14:2-OH	G03DA	Acylcarnitines	PREGNEN (4) DERIVATIVES	-0.376503	FALSE	19.5073
C14:2-OH	G04BD	Acylcarnitines	DRUGS FOR URINARY FREQUENCY AND INCONTINENCE	-1.49239	FALSE	19.5073
C14:2-OH	G04BE	Acylcarnitines	DRUGS USED IN ERECTILE DYSFUNCTION	10.2439	FALSE	19.5073
C14:2-OH	G04CA	Acylcarnitines	ALPHA-ADRENORECEPTOR ANTAGONISTS	8.48917	FALSE	19.5073
C14:2-OH	G04CB	Acylcarnitines	TESTOSTERONE-5-ALPHA REDUCTASE INHIBITORS	0.743564	FALSE	19.5073
C14:2-OH	G04CX02	Acylcarnitines	SABALIS SERRULATAE FRUCTUS	-0.862759	FALSE	19.5073
C14:2-OH	H	Acylcarnitines	SYSTEMIC HORMONAL PREPARATIONS, EXCL. SEX HORMONES AND INSULINS	0.725275	FALSE	19.5073
C14:2-OH	H03AA	Acylcarnitines	THYROID HORMONES	0.752447	FALSE	19.5073
C14:2-OH	J01	Acylcarnitines	ANTIBACTERIALS FOR SYSTEMIC USE	0.982908	FALSE	19.5073
C14:2-OH	L	Acylcarnitines	ANTINEOPLASTIC AND IMMUNOMODULATING AGENTS	0.055815	FALSE	19.5073
C14:2-OH	M	Acylcarnitines	MUSCULO-SKELETAL SYSTEM	0.586969	FALSE	19.5073
C14:2-OH	M01AB	Acylcarnitines	ACETIC ACID DERIVATIVES AND RELATED SUBSTANCES	0.488439	FALSE	19.5073
C14:2-OH	M01AC	Acylcarnitines	OXICAMS	-1.52946	FALSE	19.5073
C14:2-OH	M01AE	Acylcarnitines	PROPIONIC ACID DERIVATIVES	1.04296	FALSE	19.5073
C14:2-OH	M01AE01	Acylcarnitines	IBUPROFEN	-0.565096	FALSE	19.5073
C14:2-OH	M01AH	Acylcarnitines	COXIBS	0.833149	FALSE	19.5073
C14:2-OH	M01AX	Acylcarnitines	OTHER ANTIINFLAMMATORY AND ANTIRHEUMATIC AGENTS, NON-STEROIDS	0.885698	FALSE	19.5073
C14:2-OH	M04A	Acylcarnitines	ANTIGOUT PREPARATIONS	-0.673687	FALSE	19.5073
C14:2-OH	M05BA	Acylcarnitines	BISPHOSPHONATES	12.0914	FALSE	19.5073
C14:2-OH	N	Acylcarnitines	NERVOUS SYSTEM	-0.22667	FALSE	19.5073
C14:2-OH	N02	Acylcarnitines	ANALGESICS	-1.14841	FALSE	19.5073
C14:2-OH	N02BA	Acylcarnitines	SALICYLIC ACID AND DERIVATIVES	11.2492	FALSE	19.5073
C14:2-OH	N02BE	Acylcarnitines	ANILIDES	-1.01126	FALSE	19.5073
C14:2-OH	N03AX	Acylcarnitines	OTHER ANTIEPILEPTICS	-0.859769	FALSE	19.5073
C14:2-OH	N05BA	Acylcarnitines	BENZODIAZEPINE DERIVATIVES	-0.919744	FALSE	19.5073
C14:2-OH	N05CF	Acylcarnitines	BENZODIAZEPINE RELATED DRUGS	0.746051	FALSE	19.5073
C14:2-OH	N05CH	Acylcarnitines	MELATONIN RECEPTOR AGONISTS	0.0950135	FALSE	19.5073
C14:2-OH	N06	Acylcarnitines	PSYCHOANALEPTICS	-0.0355153	FALSE	19.5073
C14:2-OH	N06AB	Acylcarnitines	SELECTIVE SEROTONIN REUPTAKE INHIBITORS	-0.582945	FALSE	19.5073
C14:2-OH	N06AX	Acylcarnitines	OTHER ANTIDEPRESSANTS	-0.412803	FALSE	19.5073
C14:2-OH	R	Acylcarnitines	RESPIRATORY SYSTEM	0.558806	FALSE	19.5073
C14:2-OH	R01	Acylcarnitines	NASAL PREPARATIONS	0.957679	FALSE	19.5073
C14:2-OH	R01AD	Acylcarnitines	CORTICOSTEROIDS	-0.533939	FALSE	19.5073
C14:2-OH	R03A	Acylcarnitines	ADRENERGICS, INHALANTS	-0.748471	FALSE	19.5073
C14:2-OH	R03CC	Acylcarnitines	SELECTIVE BETA-2-ADRENORECEPTOR AGONISTS	-1.00814	FALSE	19.5073
C14:2-OH	R03DC	Acylcarnitines	LEUKOTRIENE RECEPTOR ANTAGONISTS	-0.507818	FALSE	19.5073
C14:2-OH	R06A	Acylcarnitines	ANTIHISTAMINES FOR SYSTEMIC USE	-1.35822	FALSE	19.5073
C14:2-OH	R06AE	Acylcarnitines	PIPERAZINE DERIVATIVES	0.538392	FALSE	19.5073
C14:2-OH	R06AX	Acylcarnitines	OTHER ANTIHISTAMINES FOR SYSTEMIC USE	-0.295098	FALSE	19.5073
C14:2-OH	S01	Acylcarnitines	OPHTHALMOLOGICALS	4.87258	FALSE	19.5073
C14:2-OH	S01ED	Acylcarnitines	BETA BLOCKING AGENTS	1.59454	FALSE	19.5073
C14:2-OH	S01EE	Acylcarnitines	PROSTAGLANDIN ANALOGUES	2.08084	FALSE	19.5073
C14:2-OH	S01XA	Acylcarnitines	OTHER OPHTHALMOLOGICALS	-0.260889	FALSE	19.5073
C16	A	Acylcarnitines	ALIMENTARY TRACT AND METABOLISM	1.31615	FALSE	19.5073
C16	A02BA	Acylcarnitines	H2-RECEPTOR ANTAGONISTS	0.59933	FALSE	19.5073
C16	A02BC	Acylcarnitines	PROTON PUMP INHIBITORS	0.388323	FALSE	19.5073
C16	A06A	Acylcarnitines	DRUGS FOR CONSTIPATION	0.470666	FALSE	19.5073
C16	A06AA	Acylcarnitines	SOFTENERS, EMOLLIENTS	-0.255947	FALSE	19.5073
C16	A06AC	Acylcarnitines	BULK-FORMING LAXATIVES	1.11663	FALSE	19.5073
C16	A06AC01	Acylcarnitines	ISPAGHULA (PSYLLA SEEDS)	0.396952	FALSE	19.5073
C16	A07	Acylcarnitines	ANTIDIARRHEALS, INTESTINAL ANTIINFLAMMATORY/ANTIINFECTIVE AGENTS	0.760188	FALSE	19.5073
C16	A10	Acylcarnitines	DRUGS USED IN DIABETES	1.21401	FALSE	19.5073
C16	A10BA	Acylcarnitines	BIGUANIDES	8.2746	FALSE	19.5073
C16	A10BB	Acylcarnitines	SULFONYLUREAS	-0.0793946	FALSE	19.5073
C16	A11	Acylcarnitines	VITAMINS	-0.152497	FALSE	19.5073
C16	A11B	Acylcarnitines	MULTIVITAMINS, PLAIN	0.226903	FALSE	19.5073
C16	A11G	Acylcarnitines	ASCORBIC ACID (VITAMIN C), INCL. COMBINATIONS	0.355716	FALSE	19.5073
C16	A12	Acylcarnitines	MINERALS	-0.510357	FALSE	19.5073
C16	A12BA	Acylcarnitines	POTASSIUM	0.531887	FALSE	19.5073
C16	A12CB	Acylcarnitines	ZINC	-1.07312	FALSE	19.5073
C16	A12CE	Acylcarnitines	SELENIUM	-0.416735	FALSE	19.5073
C16	B01AA	Acylcarnitines	VITAMIN K ANTAGONISTS	0.125985	FALSE	19.5073
C16	B01AC	Acylcarnitines	PLATELET AGGREGATION INHIBITORS EXCL. HEPARIN	-1.36476	FALSE	19.5073
C16	B03A	Acylcarnitines	IRON PREPARATIONS	-0.23943	FALSE	19.5073
C16	B03BA	Acylcarnitines	VITAMIN B12 (CYANOCOBALAMIN AND ANALOGUES)	-0.702205	FALSE	19.5073
C16	B03BB	Acylcarnitines	FOLIC ACID AND DERIVATIVES	-0.626245	FALSE	19.5073
C16	C	Acylcarnitines	CARDIOVASCULAR SYSTEM	-1.09349	FALSE	19.5073
C16	C01	Acylcarnitines	CARDIAC THERAPY	-0.835791	FALSE	19.5073
C16	C01DA	Acylcarnitines	ORGANIC NITRATES	1.35557	FALSE	19.5073
C16	C01EB	Acylcarnitines	OTHER CARDIAC PREPARATIONS	-0.781061	FALSE	19.5073
C16	C02	Acylcarnitines	ANTIHYPERTENSIVES	0.998652	FALSE	19.5073
C16	C03	Acylcarnitines	DIURETICS	17.001	FALSE	19.5073
C16	C03AA	Acylcarnitines	THIAZIDES, PLAIN	1.02661	FALSE	19.5073
C16	C03CA	Acylcarnitines	SULFONAMIDES, PLAIN	0.164458	FALSE	19.5073
C16	C03EA	Acylcarnitines	LOW-CEILING DIURETICS AND POTASSIUM-SPARING AGENTS	20.0347	TRUE	19.5073
C16	C07A	Acylcarnitines	BETA BLOCKING AGENTS	2.08215	FALSE	19.5073
C16	C07AB	Acylcarnitines	BETA BLOCKING AGENTS, SELECTIVE	-0.32538	FALSE	19.5073
C16	C08CA	Acylcarnitines	DIHYDROPYRIDINE DERIVATIVES	-0.824284	FALSE	19.5073
C16	C08D	Acylcarnitines	SELECTIVE CALCIUM CHANNEL BLOCKERS WITH DIRECT CARDIAC EFFECTS	-1.1252	FALSE	19.5073
C16	C09AA	Acylcarnitines	ACE INHIBITORS, PLAIN	-1.22614	FALSE	19.5073
C16	C09B	Acylcarnitines	ACE INHIBITORS, COMBINATIONS	-0.124366	FALSE	19.5073
C16	C09CA	Acylcarnitines	ANGIOTENSIN II RECEPTOR BLOCKERS (ARBS), PLAIN	0.00950808	FALSE	19.5073
C16	C10AA	Acylcarnitines	HMG COA REDUCTASE INHIBITORS	0.072586	FALSE	19.5073
C16	C10AB	Acylcarnitines	FIBRATES	16.8366	FALSE	19.5073
C16	C10AD	Acylcarnitines	NICOTINIC ACID AND DERIVATIVES	0.00833173	FALSE	19.5073
C16	C10AX	Acylcarnitines	OTHER LIPID MODIFYING AGENTS	2.87749	FALSE	19.5073
C16	C10AX06	Acylcarnitines	OMEGA-3-TRIGLYCERIDES INCL. OTHER ESTERS AND ACIDS	0.713189	FALSE	19.5073
C16	C10BA02	Acylcarnitines	SIMVASTATIN AND EZETIMIBE	-0.00813171	FALSE	19.5073
C16	D	Acylcarnitines	DERMATOLOGICALS	-0.287114	FALSE	19.5073
C16	D07A	Acylcarnitines	CORTICOSTEROIDS, PLAIN	-0.150544	FALSE	19.5073
C16	G03	Acylcarnitines	SEX HORMONES AND MODULATORS OF THE GENITAL SYSTEM	0.144211	FALSE	19.5073
C16	G03BA	Acylcarnitines	3-OXOANDROSTEN (4) DERIVATIVES	0.126567	FALSE	19.5073
C16	G03C	Acylcarnitines	ESTROGENS	1.47852	FALSE	19.5073
C16	G03CA	Acylcarnitines	NATURAL AND SEMISYNTHETIC ESTROGENS, PLAIN	-0.770219	FALSE	19.5073
C16	G03DA	Acylcarnitines	PREGNEN (4) DERIVATIVES	0.401555	FALSE	19.5073
C16	G04BD	Acylcarnitines	DRUGS FOR URINARY FREQUENCY AND INCONTINENCE	0.562218	FALSE	19.5073
C16	G04BE	Acylcarnitines	DRUGS USED IN ERECTILE DYSFUNCTION	1.73301	FALSE	19.5073
C16	G04CA	Acylcarnitines	ALPHA-ADRENORECEPTOR ANTAGONISTS	-0.871474	FALSE	19.5073
C16	G04CB	Acylcarnitines	TESTOSTERONE-5-ALPHA REDUCTASE INHIBITORS	-1.09702	FALSE	19.5073
C16	G04CX02	Acylcarnitines	SABALIS SERRULATAE FRUCTUS	-0.876573	FALSE	19.5073
C16	H	Acylcarnitines	SYSTEMIC HORMONAL PREPARATIONS, EXCL. SEX HORMONES AND INSULINS	-0.796501	FALSE	19.5073
C16	H03AA	Acylcarnitines	THYROID HORMONES	0.451805	FALSE	19.5073
C16	J01	Acylcarnitines	ANTIBACTERIALS FOR SYSTEMIC USE	1.27424	FALSE	19.5073
C16	L	Acylcarnitines	ANTINEOPLASTIC AND IMMUNOMODULATING AGENTS	7.62913	FALSE	19.5073
C16	M	Acylcarnitines	MUSCULO-SKELETAL SYSTEM	-0.97404	FALSE	19.5073
C16	M01AB	Acylcarnitines	ACETIC ACID DERIVATIVES AND RELATED SUBSTANCES	-0.402396	FALSE	19.5073
C16	M01AC	Acylcarnitines	OXICAMS	0.0860902	FALSE	19.5073
C16	M01AE	Acylcarnitines	PROPIONIC ACID DERIVATIVES	8.28321	FALSE	19.5073
C16	M01AE01	Acylcarnitines	IBUPROFEN	0.0210875	FALSE	19.5073
C16	M01AH	Acylcarnitines	COXIBS	-0.663245	FALSE	19.5073
C16	M01AX	Acylcarnitines	OTHER ANTIINFLAMMATORY AND ANTIRHEUMATIC AGENTS, NON-STEROIDS	-0.193329	FALSE	19.5073
C16	M04A	Acylcarnitines	ANTIGOUT PREPARATIONS	7.53091	FALSE	19.5073
C16	M05BA	Acylcarnitines	BISPHOSPHONATES	0.269557	FALSE	19.5073
C16	N	Acylcarnitines	NERVOUS SYSTEM	-1.00195	FALSE	19.5073
C16	N02	Acylcarnitines	ANALGESICS	-0.336153	FALSE	19.5073
C16	N02BA	Acylcarnitines	SALICYLIC ACID AND DERIVATIVES	0.747885	FALSE	19.5073
C16	N02BE	Acylcarnitines	ANILIDES	0.597367	FALSE	19.5073
C16	N03AX	Acylcarnitines	OTHER ANTIEPILEPTICS	0.0485175	FALSE	19.5073
C16	N05BA	Acylcarnitines	BENZODIAZEPINE DERIVATIVES	-0.828345	FALSE	19.5073
C16	N05CF	Acylcarnitines	BENZODIAZEPINE RELATED DRUGS	-0.745293	FALSE	19.5073
C16	N05CH	Acylcarnitines	MELATONIN RECEPTOR AGONISTS	0.0419875	FALSE	19.5073
C16	N06	Acylcarnitines	PSYCHOANALEPTICS	-0.32185	FALSE	19.5073
C16	N06AB	Acylcarnitines	SELECTIVE SEROTONIN REUPTAKE INHIBITORS	0.574548	FALSE	19.5073
C16	N06AX	Acylcarnitines	OTHER ANTIDEPRESSANTS	1.26438	FALSE	19.5073
C16	R	Acylcarnitines	RESPIRATORY SYSTEM	-1.63417	FALSE	19.5073
C16	R01	Acylcarnitines	NASAL PREPARATIONS	0.118932	FALSE	19.5073
C16	R01AD	Acylcarnitines	CORTICOSTEROIDS	0.159664	FALSE	19.5073
C16	R03A	Acylcarnitines	ADRENERGICS, INHALANTS	-0.560472	FALSE	19.5073
C16	R03CC	Acylcarnitines	SELECTIVE BETA-2-ADRENORECEPTOR AGONISTS	10.54	FALSE	19.5073
C16	R03DC	Acylcarnitines	LEUKOTRIENE RECEPTOR ANTAGONISTS	0.615727	FALSE	19.5073
C16	R06A	Acylcarnitines	ANTIHISTAMINES FOR SYSTEMIC USE	-0.930792	FALSE	19.5073
C16	R06AE	Acylcarnitines	PIPERAZINE DERIVATIVES	0.827095	FALSE	19.5073
C16	R06AX	Acylcarnitines	OTHER ANTIHISTAMINES FOR SYSTEMIC USE	0.823027	FALSE	19.5073
C16	S01	Acylcarnitines	OPHTHALMOLOGICALS	-0.314073	FALSE	19.5073
C16	S01ED	Acylcarnitines	BETA BLOCKING AGENTS	0.467232	FALSE	19.5073
C16	S01EE	Acylcarnitines	PROSTAGLANDIN ANALOGUES	2.06142	FALSE	19.5073
C16	S01XA	Acylcarnitines	OTHER OPHTHALMOLOGICALS	-0.510501	FALSE	19.5073
C16-OH	A	Acylcarnitines	ALIMENTARY TRACT AND METABOLISM	0.277138	FALSE	19.5073
C16-OH	A02BA	Acylcarnitines	H2-RECEPTOR ANTAGONISTS	0.748388	FALSE	19.5073
C16-OH	A02BC	Acylcarnitines	PROTON PUMP INHIBITORS	2.60724	FALSE	19.5073
C16-OH	A06A	Acylcarnitines	DRUGS FOR CONSTIPATION	0.257073	FALSE	19.5073
C16-OH	A06AA	Acylcarnitines	SOFTENERS, EMOLLIENTS	-0.898188	FALSE	19.5073
C16-OH	A06AC	Acylcarnitines	BULK-FORMING LAXATIVES	-0.0211786	FALSE	19.5073
C16-OH	A06AC01	Acylcarnitines	ISPAGHULA (PSYLLA SEEDS)	0.668644	FALSE	19.5073
C16-OH	A07	Acylcarnitines	ANTIDIARRHEALS, INTESTINAL ANTIINFLAMMATORY/ANTIINFECTIVE AGENTS	-0.738062	FALSE	19.5073
C16-OH	A10	Acylcarnitines	DRUGS USED IN DIABETES	-0.985945	FALSE	19.5073
C16-OH	A10BA	Acylcarnitines	BIGUANIDES	2.03121	FALSE	19.5073
C16-OH	A10BB	Acylcarnitines	SULFONYLUREAS	2.39245	FALSE	19.5073
C16-OH	A11	Acylcarnitines	VITAMINS	1.32668	FALSE	19.5073
C16-OH	A11B	Acylcarnitines	MULTIVITAMINS, PLAIN	1.38085	FALSE	19.5073
C16-OH	A11G	Acylcarnitines	ASCORBIC ACID (VITAMIN C), INCL. COMBINATIONS	0.765603	FALSE	19.5073
C16-OH	A12	Acylcarnitines	MINERALS	0.942673	FALSE	19.5073
C16-OH	A12BA	Acylcarnitines	POTASSIUM	-0.860663	FALSE	19.5073
C16-OH	A12CB	Acylcarnitines	ZINC	-1.06513	FALSE	19.5073
C16-OH	A12CE	Acylcarnitines	SELENIUM	-1.05222	FALSE	19.5073
C16-OH	B01AA	Acylcarnitines	VITAMIN K ANTAGONISTS	0.949306	FALSE	19.5073
C16-OH	B01AC	Acylcarnitines	PLATELET AGGREGATION INHIBITORS EXCL. HEPARIN	0.352838	FALSE	19.5073
C16-OH	B03A	Acylcarnitines	IRON PREPARATIONS	2.13547	FALSE	19.5073
C16-OH	B03BA	Acylcarnitines	VITAMIN B12 (CYANOCOBALAMIN AND ANALOGUES)	-0.17346	FALSE	19.5073
C16-OH	B03BB	Acylcarnitines	FOLIC ACID AND DERIVATIVES	3.49435	FALSE	19.5073
C16-OH	C	Acylcarnitines	CARDIOVASCULAR SYSTEM	0.00968301	FALSE	19.5073
C16-OH	C01	Acylcarnitines	CARDIAC THERAPY	-0.910507	FALSE	19.5073
C16-OH	C01DA	Acylcarnitines	ORGANIC NITRATES	9.48619	FALSE	19.5073
C16-OH	C01EB	Acylcarnitines	OTHER CARDIAC PREPARATIONS	0.176078	FALSE	19.5073
C16-OH	C02	Acylcarnitines	ANTIHYPERTENSIVES	2.2364	FALSE	19.5073
C16-OH	C03	Acylcarnitines	DIURETICS	-0.367537	FALSE	19.5073
C16-OH	C03AA	Acylcarnitines	THIAZIDES, PLAIN	1.59697	FALSE	19.5073
C16-OH	C03CA	Acylcarnitines	SULFONAMIDES, PLAIN	0.308356	FALSE	19.5073
C16-OH	C03EA	Acylcarnitines	LOW-CEILING DIURETICS AND POTASSIUM-SPARING AGENTS	2.21738	FALSE	19.5073
C16-OH	C07A	Acylcarnitines	BETA BLOCKING AGENTS	1.83573	FALSE	19.5073
C16-OH	C07AB	Acylcarnitines	BETA BLOCKING AGENTS, SELECTIVE	0.757025	FALSE	19.5073
C16-OH	C08CA	Acylcarnitines	DIHYDROPYRIDINE DERIVATIVES	0.643754	FALSE	19.5073
C16-OH	C08D	Acylcarnitines	SELECTIVE CALCIUM CHANNEL BLOCKERS WITH DIRECT CARDIAC EFFECTS	0.366789	FALSE	19.5073
C16-OH	C09AA	Acylcarnitines	ACE INHIBITORS, PLAIN	0.0321413	FALSE	19.5073
C16-OH	C09B	Acylcarnitines	ACE INHIBITORS, COMBINATIONS	0.436943	FALSE	19.5073
C16-OH	C09CA	Acylcarnitines	ANGIOTENSIN II RECEPTOR BLOCKERS (ARBS), PLAIN	0.0243695	FALSE	19.5073
C16-OH	C10AA	Acylcarnitines	HMG COA REDUCTASE INHIBITORS	23.7477	TRUE	19.5073
C16-OH	C10AB	Acylcarnitines	FIBRATES	0.157222	FALSE	19.5073
C16-OH	C10AD	Acylcarnitines	NICOTINIC ACID AND DERIVATIVES	-1.39899	FALSE	19.5073
C16-OH	C10AX	Acylcarnitines	OTHER LIPID MODIFYING AGENTS	0.390071	FALSE	19.5073
C16-OH	C10AX06	Acylcarnitines	OMEGA-3-TRIGLYCERIDES INCL. OTHER ESTERS AND ACIDS	0.538566	FALSE	19.5073
C16-OH	C10BA02	Acylcarnitines	SIMVASTATIN AND EZETIMIBE	0.463643	FALSE	19.5073
C16-OH	D	Acylcarnitines	DERMATOLOGICALS	0.657527	FALSE	19.5073
C16-OH	D07A	Acylcarnitines	CORTICOSTEROIDS, PLAIN	1.18484	FALSE	19.5073
C16-OH	G03	Acylcarnitines	SEX HORMONES AND MODULATORS OF THE GENITAL SYSTEM	15.0389	FALSE	19.5073
C16-OH	G03BA	Acylcarnitines	3-OXOANDROSTEN (4) DERIVATIVES	-0.670633	FALSE	19.5073
C16-OH	G03C	Acylcarnitines	ESTROGENS	1.38882	FALSE	19.5073
C16-OH	G03CA	Acylcarnitines	NATURAL AND SEMISYNTHETIC ESTROGENS, PLAIN	2.407	FALSE	19.5073
C16-OH	G03DA	Acylcarnitines	PREGNEN (4) DERIVATIVES	-0.439932	FALSE	19.5073
C16-OH	G04BD	Acylcarnitines	DRUGS FOR URINARY FREQUENCY AND INCONTINENCE	-2.13056	FALSE	19.5073
C16-OH	G04BE	Acylcarnitines	DRUGS USED IN ERECTILE DYSFUNCTION	14.46	FALSE	19.5073
C16-OH	G04CA	Acylcarnitines	ALPHA-ADRENORECEPTOR ANTAGONISTS	3.81307	FALSE	19.5073
C16-OH	G04CB	Acylcarnitines	TESTOSTERONE-5-ALPHA REDUCTASE INHIBITORS	0.790477	FALSE	19.5073
C16-OH	G04CX02	Acylcarnitines	SABALIS SERRULATAE FRUCTUS	-1.26589	FALSE	19.5073
C16-OH	H	Acylcarnitines	SYSTEMIC HORMONAL PREPARATIONS, EXCL. SEX HORMONES AND INSULINS	1.22024	FALSE	19.5073
C16-OH	H03AA	Acylcarnitines	THYROID HORMONES	1.11443	FALSE	19.5073
C16-OH	J01	Acylcarnitines	ANTIBACTERIALS FOR SYSTEMIC USE	-0.0312985	FALSE	19.5073
C16-OH	L	Acylcarnitines	ANTINEOPLASTIC AND IMMUNOMODULATING AGENTS	0.218476	FALSE	19.5073
C16-OH	M	Acylcarnitines	MUSCULO-SKELETAL SYSTEM	0.718575	FALSE	19.5073
C16-OH	M01AB	Acylcarnitines	ACETIC ACID DERIVATIVES AND RELATED SUBSTANCES	2.09093	FALSE	19.5073
C16-OH	M01AC	Acylcarnitines	OXICAMS	-0.525899	FALSE	19.5073
C16-OH	M01AE	Acylcarnitines	PROPIONIC ACID DERIVATIVES	0.879858	FALSE	19.5073
C16-OH	M01AE01	Acylcarnitines	IBUPROFEN	-0.510311	FALSE	19.5073
C16-OH	M01AH	Acylcarnitines	COXIBS	8.89735	FALSE	19.5073
C16-OH	M01AX	Acylcarnitines	OTHER ANTIINFLAMMATORY AND ANTIRHEUMATIC AGENTS, NON-STEROIDS	0.226958	FALSE	19.5073
C16-OH	M04A	Acylcarnitines	ANTIGOUT PREPARATIONS	-0.394539	FALSE	19.5073
C16-OH	M05BA	Acylcarnitines	BISPHOSPHONATES	15.3457	FALSE	19.5073
C16-OH	N	Acylcarnitines	NERVOUS SYSTEM	-0.505643	FALSE	19.5073
C16-OH	N02	Acylcarnitines	ANALGESICS	-0.207375	FALSE	19.5073
C16-OH	N02BA	Acylcarnitines	SALICYLIC ACID AND DERIVATIVES	11.7386	FALSE	19.5073
C16-OH	N02BE	Acylcarnitines	ANILIDES	-0.780826	FALSE	19.5073
C16-OH	N03AX	Acylcarnitines	OTHER ANTIEPILEPTICS	-0.188198	FALSE	19.5073
C16-OH	N05BA	Acylcarnitines	BENZODIAZEPINE DERIVATIVES	-1.61532	FALSE	19.5073
C16-OH	N05CF	Acylcarnitines	BENZODIAZEPINE RELATED DRUGS	1.19665	FALSE	19.5073
C16-OH	N05CH	Acylcarnitines	MELATONIN RECEPTOR AGONISTS	0.0137067	FALSE	19.5073
C16-OH	N06	Acylcarnitines	PSYCHOANALEPTICS	-0.985919	FALSE	19.5073
C16-OH	N06AB	Acylcarnitines	SELECTIVE SEROTONIN REUPTAKE INHIBITORS	0.0948811	FALSE	19.5073
C16-OH	N06AX	Acylcarnitines	OTHER ANTIDEPRESSANTS	-0.493891	FALSE	19.5073
C16-OH	R	Acylcarnitines	RESPIRATORY SYSTEM	1.5042	FALSE	19.5073
C16-OH	R01	Acylcarnitines	NASAL PREPARATIONS	1.11603	FALSE	19.5073
C16-OH	R01AD	Acylcarnitines	CORTICOSTEROIDS	0.803189	FALSE	19.5073
C16-OH	R03A	Acylcarnitines	ADRENERGICS, INHALANTS	-0.644876	FALSE	19.5073
C16-OH	R03CC	Acylcarnitines	SELECTIVE BETA-2-ADRENORECEPTOR AGONISTS	-0.181051	FALSE	19.5073
C16-OH	R03DC	Acylcarnitines	LEUKOTRIENE RECEPTOR ANTAGONISTS	0.0361327	FALSE	19.5073
C16-OH	R06A	Acylcarnitines	ANTIHISTAMINES FOR SYSTEMIC USE	-0.964224	FALSE	19.5073
C16-OH	R06AE	Acylcarnitines	PIPERAZINE DERIVATIVES	2.36212	FALSE	19.5073
C16-OH	R06AX	Acylcarnitines	OTHER ANTIHISTAMINES FOR SYSTEMIC USE	0.389175	FALSE	19.5073
C16-OH	S01	Acylcarnitines	OPHTHALMOLOGICALS	0.188689	FALSE	19.5073
C16-OH	S01ED	Acylcarnitines	BETA BLOCKING AGENTS	-0.0183337	FALSE	19.5073
C16-OH	S01EE	Acylcarnitines	PROSTAGLANDIN ANALOGUES	0.127632	FALSE	19.5073
C16-OH	S01XA	Acylcarnitines	OTHER OPHTHALMOLOGICALS	-0.554948	FALSE	19.5073
C16:1	A	Acylcarnitines	ALIMENTARY TRACT AND METABOLISM	0.555968	FALSE	19.5073
C16:1	A02BA	Acylcarnitines	H2-RECEPTOR ANTAGONISTS	0.568528	FALSE	19.5073
C16:1	A02BC	Acylcarnitines	PROTON PUMP INHIBITORS	4.37336	FALSE	19.5073
C16:1	A06A	Acylcarnitines	DRUGS FOR CONSTIPATION	0.750763	FALSE	19.5073
C16:1	A06AA	Acylcarnitines	SOFTENERS, EMOLLIENTS	0.447441	FALSE	19.5073
C16:1	A06AC	Acylcarnitines	BULK-FORMING LAXATIVES	0.426376	FALSE	19.5073
C16:1	A06AC01	Acylcarnitines	ISPAGHULA (PSYLLA SEEDS)	0.0670991	FALSE	19.5073
C16:1	A07	Acylcarnitines	ANTIDIARRHEALS, INTESTINAL ANTIINFLAMMATORY/ANTIINFECTIVE AGENTS	3.20672	FALSE	19.5073
C16:1	A10	Acylcarnitines	DRUGS USED IN DIABETES	-0.233271	FALSE	19.5073
C16:1	A10BA	Acylcarnitines	BIGUANIDES	19.5915	TRUE	19.5073
C16:1	A10BB	Acylcarnitines	SULFONYLUREAS	12.072	FALSE	19.5073
C16:1	A11	Acylcarnitines	VITAMINS	4.65553	FALSE	19.5073
C16:1	A11B	Acylcarnitines	MULTIVITAMINS, PLAIN	-0.560099	FALSE	19.5073
C16:1	A11G	Acylcarnitines	ASCORBIC ACID (VITAMIN C), INCL. COMBINATIONS	1.46064	FALSE	19.5073
C16:1	A12	Acylcarnitines	MINERALS	0.00279278	FALSE	19.5073
C16:1	A12BA	Acylcarnitines	POTASSIUM	-0.702431	FALSE	19.5073
C16:1	A12CB	Acylcarnitines	ZINC	-0.540171	FALSE	19.5073
C16:1	A12CE	Acylcarnitines	SELENIUM	-1.25082	FALSE	19.5073
C16:1	B01AA	Acylcarnitines	VITAMIN K ANTAGONISTS	2.05421	FALSE	19.5073
C16:1	B01AC	Acylcarnitines	PLATELET AGGREGATION INHIBITORS EXCL. HEPARIN	-0.85909	FALSE	19.5073
C16:1	B03A	Acylcarnitines	IRON PREPARATIONS	-0.0158631	FALSE	19.5073
C16:1	B03BA	Acylcarnitines	VITAMIN B12 (CYANOCOBALAMIN AND ANALOGUES)	-0.735599	FALSE	19.5073
C16:1	B03BB	Acylcarnitines	FOLIC ACID AND DERIVATIVES	0.165976	FALSE	19.5073
C16:1	C	Acylcarnitines	CARDIOVASCULAR SYSTEM	-0.0146965	FALSE	19.5073
C16:1	C01	Acylcarnitines	CARDIAC THERAPY	-1.07977	FALSE	19.5073
C16:1	C01DA	Acylcarnitines	ORGANIC NITRATES	1.7126	FALSE	19.5073
C16:1	C01EB	Acylcarnitines	OTHER CARDIAC PREPARATIONS	-0.278593	FALSE	19.5073
C16:1	C02	Acylcarnitines	ANTIHYPERTENSIVES	1.19278	FALSE	19.5073
C16:1	C03	Acylcarnitines	DIURETICS	9.81776	FALSE	19.5073
C16:1	C03AA	Acylcarnitines	THIAZIDES, PLAIN	0.55799	FALSE	19.5073
C16:1	C03CA	Acylcarnitines	SULFONAMIDES, PLAIN	0.071778	FALSE	19.5073
C16:1	C03EA	Acylcarnitines	LOW-CEILING DIURETICS AND POTASSIUM-SPARING AGENTS	13.672	FALSE	19.5073
C16:1	C07A	Acylcarnitines	BETA BLOCKING AGENTS	0.969944	FALSE	19.5073
C16:1	C07AB	Acylcarnitines	BETA BLOCKING AGENTS, SELECTIVE	-0.358143	FALSE	19.5073
C16:1	C08CA	Acylcarnitines	DIHYDROPYRIDINE DERIVATIVES	-0.866558	FALSE	19.5073
C16:1	C08D	Acylcarnitines	SELECTIVE CALCIUM CHANNEL BLOCKERS WITH DIRECT CARDIAC EFFECTS	0.216124	FALSE	19.5073
C16:1	C09AA	Acylcarnitines	ACE INHIBITORS, PLAIN	-0.861917	FALSE	19.5073
C16:1	C09B	Acylcarnitines	ACE INHIBITORS, COMBINATIONS	0.200539	FALSE	19.5073
C16:1	C09CA	Acylcarnitines	ANGIOTENSIN II RECEPTOR BLOCKERS (ARBS), PLAIN	0.122156	FALSE	19.5073
C16:1	C10AA	Acylcarnitines	HMG COA REDUCTASE INHIBITORS	2.09604	FALSE	19.5073
C16:1	C10AB	Acylcarnitines	FIBRATES	0.454833	FALSE	19.5073
C16:1	C10AD	Acylcarnitines	NICOTINIC ACID AND DERIVATIVES	1.16934	FALSE	19.5073
C16:1	C10AX	Acylcarnitines	OTHER LIPID MODIFYING AGENTS	0.450448	FALSE	19.5073
C16:1	C10AX06	Acylcarnitines	OMEGA-3-TRIGLYCERIDES INCL. OTHER ESTERS AND ACIDS	1.1642	FALSE	19.5073
C16:1	C10BA02	Acylcarnitines	SIMVASTATIN AND EZETIMIBE	0.0270136	FALSE	19.5073
C16:1	D	Acylcarnitines	DERMATOLOGICALS	1.22376	FALSE	19.5073
C16:1	D07A	Acylcarnitines	CORTICOSTEROIDS, PLAIN	8.21926	FALSE	19.5073
C16:1	G03	Acylcarnitines	SEX HORMONES AND MODULATORS OF THE GENITAL SYSTEM	6.67218	FALSE	19.5073
C16:1	G03BA	Acylcarnitines	3-OXOANDROSTEN (4) DERIVATIVES	-0.566113	FALSE	19.5073
C16:1	G03C	Acylcarnitines	ESTROGENS	0.00443965	FALSE	19.5073
C16:1	G03CA	Acylcarnitines	NATURAL AND SEMISYNTHETIC ESTROGENS, PLAIN	-0.390795	FALSE	19.5073
C16:1	G03DA	Acylcarnitines	PREGNEN (4) DERIVATIVES	0.511131	FALSE	19.5073
C16:1	G04BD	Acylcarnitines	DRUGS FOR URINARY FREQUENCY AND INCONTINENCE	1.21595	FALSE	19.5073
C16:1	G04BE	Acylcarnitines	DRUGS USED IN ERECTILE DYSFUNCTION	16.4776	FALSE	19.5073
C16:1	G04CA	Acylcarnitines	ALPHA-ADRENORECEPTOR ANTAGONISTS	0.87843	FALSE	19.5073
C16:1	G04CB	Acylcarnitines	TESTOSTERONE-5-ALPHA REDUCTASE INHIBITORS	1.88805	FALSE	19.5073
C16:1	G04CX02	Acylcarnitines	SABALIS SERRULATAE FRUCTUS	0.323256	FALSE	19.5073
C16:1	H	Acylcarnitines	SYSTEMIC HORMONAL PREPARATIONS, EXCL. SEX HORMONES AND INSULINS	0.244446	FALSE	19.5073
C16:1	H03AA	Acylcarnitines	THYROID HORMONES	-1.01811	FALSE	19.5073
C16:1	J01	Acylcarnitines	ANTIBACTERIALS FOR SYSTEMIC USE	10.1764	FALSE	19.5073
C16:1	L	Acylcarnitines	ANTINEOPLASTIC AND IMMUNOMODULATING AGENTS	0.241158	FALSE	19.5073
C16:1	M	Acylcarnitines	MUSCULO-SKELETAL SYSTEM	-0.233799	FALSE	19.5073
C16:1	M01AB	Acylcarnitines	ACETIC ACID DERIVATIVES AND RELATED SUBSTANCES	1.53389	FALSE	19.5073
C16:1	M01AC	Acylcarnitines	OXICAMS	-0.742174	FALSE	19.5073
C16:1	M01AE	Acylcarnitines	PROPIONIC ACID DERIVATIVES	1.59686	FALSE	19.5073
C16:1	M01AE01	Acylcarnitines	IBUPROFEN	-0.738462	FALSE	19.5073
C16:1	M01AH	Acylcarnitines	COXIBS	0.820834	FALSE	19.5073
C16:1	M01AX	Acylcarnitines	OTHER ANTIINFLAMMATORY AND ANTIRHEUMATIC AGENTS, NON-STEROIDS	1.2736	FALSE	19.5073
C16:1	M04A	Acylcarnitines	ANTIGOUT PREPARATIONS	-0.503826	FALSE	19.5073
C16:1	M05BA	Acylcarnitines	BISPHOSPHONATES	10.363	FALSE	19.5073
C16:1	N	Acylcarnitines	NERVOUS SYSTEM	-0.00601701	FALSE	19.5073
C16:1	N02	Acylcarnitines	ANALGESICS	-0.86994	FALSE	19.5073
C16:1	N02BA	Acylcarnitines	SALICYLIC ACID AND DERIVATIVES	0.219868	FALSE	19.5073
C16:1	N02BE	Acylcarnitines	ANILIDES	0.272851	FALSE	19.5073
C16:1	N03AX	Acylcarnitines	OTHER ANTIEPILEPTICS	0.0651672	FALSE	19.5073
C16:1	N05BA	Acylcarnitines	BENZODIAZEPINE DERIVATIVES	-1.19282	FALSE	19.5073
C16:1	N05CF	Acylcarnitines	BENZODIAZEPINE RELATED DRUGS	0.106272	FALSE	19.5073
C16:1	N05CH	Acylcarnitines	MELATONIN RECEPTOR AGONISTS	0.785489	FALSE	19.5073
C16:1	N06	Acylcarnitines	PSYCHOANALEPTICS	-0.382169	FALSE	19.5073
C16:1	N06AB	Acylcarnitines	SELECTIVE SEROTONIN REUPTAKE INHIBITORS	1.04188	FALSE	19.5073
C16:1	N06AX	Acylcarnitines	OTHER ANTIDEPRESSANTS	-0.0955158	FALSE	19.5073
C16:1	R	Acylcarnitines	RESPIRATORY SYSTEM	-0.938857	FALSE	19.5073
C16:1	R01	Acylcarnitines	NASAL PREPARATIONS	1.25215	FALSE	19.5073
C16:1	R01AD	Acylcarnitines	CORTICOSTEROIDS	-0.0365917	FALSE	19.5073
C16:1	R03A	Acylcarnitines	ADRENERGICS, INHALANTS	-0.711145	FALSE	19.5073
C16:1	R03CC	Acylcarnitines	SELECTIVE BETA-2-ADRENORECEPTOR AGONISTS	9.78633	FALSE	19.5073
C16:1	R03DC	Acylcarnitines	LEUKOTRIENE RECEPTOR ANTAGONISTS	0.286992	FALSE	19.5073
C16:1	R06A	Acylcarnitines	ANTIHISTAMINES FOR SYSTEMIC USE	-0.037307	FALSE	19.5073
C16:1	R06AE	Acylcarnitines	PIPERAZINE DERIVATIVES	1.40263	FALSE	19.5073
C16:1	R06AX	Acylcarnitines	OTHER ANTIHISTAMINES FOR SYSTEMIC USE	0.926509	FALSE	19.5073
C16:1	S01	Acylcarnitines	OPHTHALMOLOGICALS	1.74767	FALSE	19.5073
C16:1	S01ED	Acylcarnitines	BETA BLOCKING AGENTS	1.10967	FALSE	19.5073
C16:1	S01EE	Acylcarnitines	PROSTAGLANDIN ANALOGUES	2.24404	FALSE	19.5073
C16:1	S01XA	Acylcarnitines	OTHER OPHTHALMOLOGICALS	-0.277458	FALSE	19.5073
C16:1-OH	A	Acylcarnitines	ALIMENTARY TRACT AND METABOLISM	0.955659	FALSE	19.5073
C16:1-OH	A02BA	Acylcarnitines	H2-RECEPTOR ANTAGONISTS	1.5867	FALSE	19.5073
C16:1-OH	A02BC	Acylcarnitines	PROTON PUMP INHIBITORS	5.80235	FALSE	19.5073
C16:1-OH	A06A	Acylcarnitines	DRUGS FOR CONSTIPATION	0.0647928	FALSE	19.5073
C16:1-OH	A06AA	Acylcarnitines	SOFTENERS, EMOLLIENTS	0.24073	FALSE	19.5073
C16:1-OH	A06AC	Acylcarnitines	BULK-FORMING LAXATIVES	0.403915	FALSE	19.5073
C16:1-OH	A06AC01	Acylcarnitines	ISPAGHULA (PSYLLA SEEDS)	0.246666	FALSE	19.5073
C16:1-OH	A07	Acylcarnitines	ANTIDIARRHEALS, INTESTINAL ANTIINFLAMMATORY/ANTIINFECTIVE AGENTS	0.192113	FALSE	19.5073
C16:1-OH	A10	Acylcarnitines	DRUGS USED IN DIABETES	0.68345	FALSE	19.5073
C16:1-OH	A10BA	Acylcarnitines	BIGUANIDES	11.2493	FALSE	19.5073
C16:1-OH	A10BB	Acylcarnitines	SULFONYLUREAS	8.4994	FALSE	19.5073
C16:1-OH	A11	Acylcarnitines	VITAMINS	1.73296	FALSE	19.5073
C16:1-OH	A11B	Acylcarnitines	MULTIVITAMINS, PLAIN	0.55708	FALSE	19.5073
C16:1-OH	A11G	Acylcarnitines	ASCORBIC ACID (VITAMIN C), INCL. COMBINATIONS	0.313061	FALSE	19.5073
C16:1-OH	A12	Acylcarnitines	MINERALS	0.569865	FALSE	19.5073
C16:1-OH	A12BA	Acylcarnitines	POTASSIUM	-0.773968	FALSE	19.5073
C16:1-OH	A12CB	Acylcarnitines	ZINC	-1.34096	FALSE	19.5073
C16:1-OH	A12CE	Acylcarnitines	SELENIUM	0.208431	FALSE	19.5073
C16:1-OH	B01AA	Acylcarnitines	VITAMIN K ANTAGONISTS	1.08533	FALSE	19.5073
C16:1-OH	B01AC	Acylcarnitines	PLATELET AGGREGATION INHIBITORS EXCL. HEPARIN	0.0451945	FALSE	19.5073
C16:1-OH	B03A	Acylcarnitines	IRON PREPARATIONS	1.27238	FALSE	19.5073
C16:1-OH	B03BA	Acylcarnitines	VITAMIN B12 (CYANOCOBALAMIN AND ANALOGUES)	-0.765328	FALSE	19.5073
C16:1-OH	B03BB	Acylcarnitines	FOLIC ACID AND DERIVATIVES	1.12927	FALSE	19.5073
C16:1-OH	C	Acylcarnitines	CARDIOVASCULAR SYSTEM	-0.360279	FALSE	19.5073
C16:1-OH	C01	Acylcarnitines	CARDIAC THERAPY	-0.753556	FALSE	19.5073
C16:1-OH	C01DA	Acylcarnitines	ORGANIC NITRATES	9.01166	FALSE	19.5073
C16:1-OH	C01EB	Acylcarnitines	OTHER CARDIAC PREPARATIONS	0.699496	FALSE	19.5073
C16:1-OH	C02	Acylcarnitines	ANTIHYPERTENSIVES	2.13884	FALSE	19.5073
C16:1-OH	C03	Acylcarnitines	DIURETICS	0.976853	FALSE	19.5073
C16:1-OH	C03AA	Acylcarnitines	THIAZIDES, PLAIN	1.3355	FALSE	19.5073
C16:1-OH	C03CA	Acylcarnitines	SULFONAMIDES, PLAIN	-0.107516	FALSE	19.5073
C16:1-OH	C03EA	Acylcarnitines	LOW-CEILING DIURETICS AND POTASSIUM-SPARING AGENTS	9.3969	FALSE	19.5073
C16:1-OH	C07A	Acylcarnitines	BETA BLOCKING AGENTS	2.39511	FALSE	19.5073
C16:1-OH	C07AB	Acylcarnitines	BETA BLOCKING AGENTS, SELECTIVE	3.59325	FALSE	19.5073
C16:1-OH	C08CA	Acylcarnitines	DIHYDROPYRIDINE DERIVATIVES	0.273561	FALSE	19.5073
C16:1-OH	C08D	Acylcarnitines	SELECTIVE CALCIUM CHANNEL BLOCKERS WITH DIRECT CARDIAC EFFECTS	-0.543802	FALSE	19.5073
C16:1-OH	C09AA	Acylcarnitines	ACE INHIBITORS, PLAIN	-0.162595	FALSE	19.5073
C16:1-OH	C09B	Acylcarnitines	ACE INHIBITORS, COMBINATIONS	1.47074	FALSE	19.5073
C16:1-OH	C09CA	Acylcarnitines	ANGIOTENSIN II RECEPTOR BLOCKERS (ARBS), PLAIN	0.0181912	FALSE	19.5073
C16:1-OH	C10AA	Acylcarnitines	HMG COA REDUCTASE INHIBITORS	18.5732	FALSE	19.5073
C16:1-OH	C10AB	Acylcarnitines	FIBRATES	0.492142	FALSE	19.5073
C16:1-OH	C10AD	Acylcarnitines	NICOTINIC ACID AND DERIVATIVES	-0.192324	FALSE	19.5073
C16:1-OH	C10AX	Acylcarnitines	OTHER LIPID MODIFYING AGENTS	0.147364	FALSE	19.5073
C16:1-OH	C10AX06	Acylcarnitines	OMEGA-3-TRIGLYCERIDES INCL. OTHER ESTERS AND ACIDS	0.718101	FALSE	19.5073
C16:1-OH	C10BA02	Acylcarnitines	SIMVASTATIN AND EZETIMIBE	0.842397	FALSE	19.5073
C16:1-OH	D	Acylcarnitines	DERMATOLOGICALS	0.625773	FALSE	19.5073
C16:1-OH	D07A	Acylcarnitines	CORTICOSTEROIDS, PLAIN	1.66059	FALSE	19.5073
C16:1-OH	G03	Acylcarnitines	SEX HORMONES AND MODULATORS OF THE GENITAL SYSTEM	13.46	FALSE	19.5073
C16:1-OH	G03BA	Acylcarnitines	3-OXOANDROSTEN (4) DERIVATIVES	0.251389	FALSE	19.5073
C16:1-OH	G03C	Acylcarnitines	ESTROGENS	1.3064	FALSE	19.5073
C16:1-OH	G03CA	Acylcarnitines	NATURAL AND SEMISYNTHETIC ESTROGENS, PLAIN	-0.446736	FALSE	19.5073
C16:1-OH	G03DA	Acylcarnitines	PREGNEN (4) DERIVATIVES	0.533459	FALSE	19.5073
C16:1-OH	G04BD	Acylcarnitines	DRUGS FOR URINARY FREQUENCY AND INCONTINENCE	-1.16113	FALSE	19.5073
C16:1-OH	G04BE	Acylcarnitines	DRUGS USED IN ERECTILE DYSFUNCTION	17.2816	FALSE	19.5073
C16:1-OH	G04CA	Acylcarnitines	ALPHA-ADRENORECEPTOR ANTAGONISTS	2.74417	FALSE	19.5073
C16:1-OH	G04CB	Acylcarnitines	TESTOSTERONE-5-ALPHA REDUCTASE INHIBITORS	-0.512612	FALSE	19.5073
C16:1-OH	G04CX02	Acylcarnitines	SABALIS SERRULATAE FRUCTUS	-0.979702	FALSE	19.5073
C16:1-OH	H	Acylcarnitines	SYSTEMIC HORMONAL PREPARATIONS, EXCL. SEX HORMONES AND INSULINS	0.520576	FALSE	19.5073
C16:1-OH	H03AA	Acylcarnitines	THYROID HORMONES	0.103835	FALSE	19.5073
C16:1-OH	J01	Acylcarnitines	ANTIBACTERIALS FOR SYSTEMIC USE	0.602719	FALSE	19.5073
C16:1-OH	L	Acylcarnitines	ANTINEOPLASTIC AND IMMUNOMODULATING AGENTS	0.0288312	FALSE	19.5073
C16:1-OH	M	Acylcarnitines	MUSCULO-SKELETAL SYSTEM	0.627715	FALSE	19.5073
C16:1-OH	M01AB	Acylcarnitines	ACETIC ACID DERIVATIVES AND RELATED SUBSTANCES	5.84965	FALSE	19.5073
C16:1-OH	M01AC	Acylcarnitines	OXICAMS	-0.459065	FALSE	19.5073
C16:1-OH	M01AE	Acylcarnitines	PROPIONIC ACID DERIVATIVES	1.86332	FALSE	19.5073
C16:1-OH	M01AE01	Acylcarnitines	IBUPROFEN	-0.804364	FALSE	19.5073
C16:1-OH	M01AH	Acylcarnitines	COXIBS	1.3252	FALSE	19.5073
C16:1-OH	M01AX	Acylcarnitines	OTHER ANTIINFLAMMATORY AND ANTIRHEUMATIC AGENTS, NON-STEROIDS	0.63007	FALSE	19.5073
C16:1-OH	M04A	Acylcarnitines	ANTIGOUT PREPARATIONS	-0.928258	FALSE	19.5073
C16:1-OH	M05BA	Acylcarnitines	BISPHOSPHONATES	8.01775	FALSE	19.5073
C16:1-OH	N	Acylcarnitines	NERVOUS SYSTEM	-0.22223	FALSE	19.5073
C16:1-OH	N02	Acylcarnitines	ANALGESICS	-0.957262	FALSE	19.5073
C16:1-OH	N02BA	Acylcarnitines	SALICYLIC ACID AND DERIVATIVES	11.4126	FALSE	19.5073
C16:1-OH	N02BE	Acylcarnitines	ANILIDES	-0.0949614	FALSE	19.5073
C16:1-OH	N03AX	Acylcarnitines	OTHER ANTIEPILEPTICS	-0.495815	FALSE	19.5073
C16:1-OH	N05BA	Acylcarnitines	BENZODIAZEPINE DERIVATIVES	-1.43628	FALSE	19.5073
C16:1-OH	N05CF	Acylcarnitines	BENZODIAZEPINE RELATED DRUGS	0.368136	FALSE	19.5073
C16:1-OH	N05CH	Acylcarnitines	MELATONIN RECEPTOR AGONISTS	0.803407	FALSE	19.5073
C16:1-OH	N06	Acylcarnitines	PSYCHOANALEPTICS	0.453974	FALSE	19.5073
C16:1-OH	N06AB	Acylcarnitines	SELECTIVE SEROTONIN REUPTAKE INHIBITORS	-0.324813	FALSE	19.5073
C16:1-OH	N06AX	Acylcarnitines	OTHER ANTIDEPRESSANTS	-0.17004	FALSE	19.5073
C16:1-OH	R	Acylcarnitines	RESPIRATORY SYSTEM	-0.83333	FALSE	19.5073
C16:1-OH	R01	Acylcarnitines	NASAL PREPARATIONS	0.455323	FALSE	19.5073
C16:1-OH	R01AD	Acylcarnitines	CORTICOSTEROIDS	-0.138282	FALSE	19.5073
C16:1-OH	R03A	Acylcarnitines	ADRENERGICS, INHALANTS	-1.20771	FALSE	19.5073
C16:1-OH	R03CC	Acylcarnitines	SELECTIVE BETA-2-ADRENORECEPTOR AGONISTS	1.15731	FALSE	19.5073
C16:1-OH	R03DC	Acylcarnitines	LEUKOTRIENE RECEPTOR ANTAGONISTS	-0.243969	FALSE	19.5073
C16:1-OH	R06A	Acylcarnitines	ANTIHISTAMINES FOR SYSTEMIC USE	0.0184889	FALSE	19.5073
C16:1-OH	R06AE	Acylcarnitines	PIPERAZINE DERIVATIVES	1.84839	FALSE	19.5073
C16:1-OH	R06AX	Acylcarnitines	OTHER ANTIHISTAMINES FOR SYSTEMIC USE	0.295279	FALSE	19.5073
C16:1-OH	S01	Acylcarnitines	OPHTHALMOLOGICALS	0.855671	FALSE	19.5073
C16:1-OH	S01ED	Acylcarnitines	BETA BLOCKING AGENTS	0.566437	FALSE	19.5073
C16:1-OH	S01EE	Acylcarnitines	PROSTAGLANDIN ANALOGUES	1.66999	FALSE	19.5073
C16:1-OH	S01XA	Acylcarnitines	OTHER OPHTHALMOLOGICALS	-1.48569	FALSE	19.5073
C16:2	A	Acylcarnitines	ALIMENTARY TRACT AND METABOLISM	1.46414	FALSE	19.5073
C16:2	A02BA	Acylcarnitines	H2-RECEPTOR ANTAGONISTS	1.08967	FALSE	19.5073
C16:2	A02BC	Acylcarnitines	PROTON PUMP INHIBITORS	8.67907	FALSE	19.5073
C16:2	A06A	Acylcarnitines	DRUGS FOR CONSTIPATION	-0.280955	FALSE	19.5073
C16:2	A06AA	Acylcarnitines	SOFTENERS, EMOLLIENTS	0.706332	FALSE	19.5073
C16:2	A06AC	Acylcarnitines	BULK-FORMING LAXATIVES	0.574329	FALSE	19.5073
C16:2	A06AC01	Acylcarnitines	ISPAGHULA (PSYLLA SEEDS)	0.403596	FALSE	19.5073
C16:2	A07	Acylcarnitines	ANTIDIARRHEALS, INTESTINAL ANTIINFLAMMATORY/ANTIINFECTIVE AGENTS	1.2513	FALSE	19.5073
C16:2	A10	Acylcarnitines	DRUGS USED IN DIABETES	-0.341088	FALSE	19.5073
C16:2	A10BA	Acylcarnitines	BIGUANIDES	23.2169	TRUE	19.5073
C16:2	A10BB	Acylcarnitines	SULFONYLUREAS	8.89014	FALSE	19.5073
C16:2	A11	Acylcarnitines	VITAMINS	1.66612	FALSE	19.5073
C16:2	A11B	Acylcarnitines	MULTIVITAMINS, PLAIN	0.0600159	FALSE	19.5073
C16:2	A11G	Acylcarnitines	ASCORBIC ACID (VITAMIN C), INCL. COMBINATIONS	0.369459	FALSE	19.5073
C16:2	A12	Acylcarnitines	MINERALS	1.37494	FALSE	19.5073
C16:2	A12BA	Acylcarnitines	POTASSIUM	-0.887743	FALSE	19.5073
C16:2	A12CB	Acylcarnitines	ZINC	-1.82863	FALSE	19.5073
C16:2	A12CE	Acylcarnitines	SELENIUM	-0.827083	FALSE	19.5073
C16:2	B01AA	Acylcarnitines	VITAMIN K ANTAGONISTS	2.21337	FALSE	19.5073
C16:2	B01AC	Acylcarnitines	PLATELET AGGREGATION INHIBITORS EXCL. HEPARIN	-0.998032	FALSE	19.5073
C16:2	B03A	Acylcarnitines	IRON PREPARATIONS	1.33307	FALSE	19.5073
C16:2	B03BA	Acylcarnitines	VITAMIN B12 (CYANOCOBALAMIN AND ANALOGUES)	0.362819	FALSE	19.5073
C16:2	B03BB	Acylcarnitines	FOLIC ACID AND DERIVATIVES	0.0149493	FALSE	19.5073
C16:2	C	Acylcarnitines	CARDIOVASCULAR SYSTEM	-0.251976	FALSE	19.5073
C16:2	C01	Acylcarnitines	CARDIAC THERAPY	-1.26817	FALSE	19.5073
C16:2	C01DA	Acylcarnitines	ORGANIC NITRATES	5.95626	FALSE	19.5073
C16:2	C01EB	Acylcarnitines	OTHER CARDIAC PREPARATIONS	-0.0460137	FALSE	19.5073
C16:2	C02	Acylcarnitines	ANTIHYPERTENSIVES	1.65601	FALSE	19.5073
C16:2	C03	Acylcarnitines	DIURETICS	1.92664	FALSE	19.5073
C16:2	C03AA	Acylcarnitines	THIAZIDES, PLAIN	0.793479	FALSE	19.5073
C16:2	C03CA	Acylcarnitines	SULFONAMIDES, PLAIN	-0.638375	FALSE	19.5073
C16:2	C03EA	Acylcarnitines	LOW-CEILING DIURETICS AND POTASSIUM-SPARING AGENTS	10.7312	FALSE	19.5073
C16:2	C07A	Acylcarnitines	BETA BLOCKING AGENTS	2.69875	FALSE	19.5073
C16:2	C07AB	Acylcarnitines	BETA BLOCKING AGENTS, SELECTIVE	0.510502	FALSE	19.5073
C16:2	C08CA	Acylcarnitines	DIHYDROPYRIDINE DERIVATIVES	-0.5233	FALSE	19.5073
C16:2	C08D	Acylcarnitines	SELECTIVE CALCIUM CHANNEL BLOCKERS WITH DIRECT CARDIAC EFFECTS	0.220389	FALSE	19.5073
C16:2	C09AA	Acylcarnitines	ACE INHIBITORS, PLAIN	-0.287232	FALSE	19.5073
C16:2	C09B	Acylcarnitines	ACE INHIBITORS, COMBINATIONS	-1.45121	FALSE	19.5073
C16:2	C09CA	Acylcarnitines	ANGIOTENSIN II RECEPTOR BLOCKERS (ARBS), PLAIN	0.911057	FALSE	19.5073
C16:2	C10AA	Acylcarnitines	HMG COA REDUCTASE INHIBITORS	14.536	FALSE	19.5073
C16:2	C10AB	Acylcarnitines	FIBRATES	0.472239	FALSE	19.5073
C16:2	C10AD	Acylcarnitines	NICOTINIC ACID AND DERIVATIVES	1.56643	FALSE	19.5073
C16:2	C10AX	Acylcarnitines	OTHER LIPID MODIFYING AGENTS	0.719629	FALSE	19.5073
C16:2	C10AX06	Acylcarnitines	OMEGA-3-TRIGLYCERIDES INCL. OTHER ESTERS AND ACIDS	1.45716	FALSE	19.5073
C16:2	C10BA02	Acylcarnitines	SIMVASTATIN AND EZETIMIBE	0.487922	FALSE	19.5073
C16:2	D	Acylcarnitines	DERMATOLOGICALS	0.98994	FALSE	19.5073
C16:2	D07A	Acylcarnitines	CORTICOSTEROIDS, PLAIN	6.06379	FALSE	19.5073
C16:2	G03	Acylcarnitines	SEX HORMONES AND MODULATORS OF THE GENITAL SYSTEM	12.7302	FALSE	19.5073
C16:2	G03BA	Acylcarnitines	3-OXOANDROSTEN (4) DERIVATIVES	-2.13935	FALSE	19.5073
C16:2	G03C	Acylcarnitines	ESTROGENS	2.44621	FALSE	19.5073
C16:2	G03CA	Acylcarnitines	NATURAL AND SEMISYNTHETIC ESTROGENS, PLAIN	1.3975	FALSE	19.5073
C16:2	G03DA	Acylcarnitines	PREGNEN (4) DERIVATIVES	-0.0219277	FALSE	19.5073
C16:2	G04BD	Acylcarnitines	DRUGS FOR URINARY FREQUENCY AND INCONTINENCE	0.153992	FALSE	19.5073
C16:2	G04BE	Acylcarnitines	DRUGS USED IN ERECTILE DYSFUNCTION	12.28	FALSE	19.5073
C16:2	G04CA	Acylcarnitines	ALPHA-ADRENORECEPTOR ANTAGONISTS	1.56475	FALSE	19.5073
C16:2	G04CB	Acylcarnitines	TESTOSTERONE-5-ALPHA REDUCTASE INHIBITORS	1.41204	FALSE	19.5073
C16:2	G04CX02	Acylcarnitines	SABALIS SERRULATAE FRUCTUS	0.0118546	FALSE	19.5073
C16:2	H	Acylcarnitines	SYSTEMIC HORMONAL PREPARATIONS, EXCL. SEX HORMONES AND INSULINS	0.884421	FALSE	19.5073
C16:2	H03AA	Acylcarnitines	THYROID HORMONES	-0.500206	FALSE	19.5073
C16:2	J01	Acylcarnitines	ANTIBACTERIALS FOR SYSTEMIC USE	6.53552	FALSE	19.5073
C16:2	L	Acylcarnitines	ANTINEOPLASTIC AND IMMUNOMODULATING AGENTS	-0.779886	FALSE	19.5073
C16:2	M	Acylcarnitines	MUSCULO-SKELETAL SYSTEM	0.293293	FALSE	19.5073
C16:2	M01AB	Acylcarnitines	ACETIC ACID DERIVATIVES AND RELATED SUBSTANCES	0.219193	FALSE	19.5073
C16:2	M01AC	Acylcarnitines	OXICAMS	-0.95288	FALSE	19.5073
C16:2	M01AE	Acylcarnitines	PROPIONIC ACID DERIVATIVES	-0.0675803	FALSE	19.5073
C16:2	M01AE01	Acylcarnitines	IBUPROFEN	-1.45262	FALSE	19.5073
C16:2	M01AH	Acylcarnitines	COXIBS	1.27945	FALSE	19.5073
C16:2	M01AX	Acylcarnitines	OTHER ANTIINFLAMMATORY AND ANTIRHEUMATIC AGENTS, NON-STEROIDS	0.837728	FALSE	19.5073
C16:2	M04A	Acylcarnitines	ANTIGOUT PREPARATIONS	0.00274361	FALSE	19.5073
C16:2	M05BA	Acylcarnitines	BISPHOSPHONATES	11.553	FALSE	19.5073
C16:2	N	Acylcarnitines	NERVOUS SYSTEM	-0.691281	FALSE	19.5073
C16:2	N02	Acylcarnitines	ANALGESICS	-0.972414	FALSE	19.5073
C16:2	N02BA	Acylcarnitines	SALICYLIC ACID AND DERIVATIVES	6.9892	FALSE	19.5073
C16:2	N02BE	Acylcarnitines	ANILIDES	-0.892747	FALSE	19.5073
C16:2	N03AX	Acylcarnitines	OTHER ANTIEPILEPTICS	-0.369763	FALSE	19.5073
C16:2	N05BA	Acylcarnitines	BENZODIAZEPINE DERIVATIVES	-1.13225	FALSE	19.5073
C16:2	N05CF	Acylcarnitines	BENZODIAZEPINE RELATED DRUGS	0.401271	FALSE	19.5073
C16:2	N05CH	Acylcarnitines	MELATONIN RECEPTOR AGONISTS	0.46497	FALSE	19.5073
C16:2	N06	Acylcarnitines	PSYCHOANALEPTICS	-0.0351747	FALSE	19.5073
C16:2	N06AB	Acylcarnitines	SELECTIVE SEROTONIN REUPTAKE INHIBITORS	0.362185	FALSE	19.5073
C16:2	N06AX	Acylcarnitines	OTHER ANTIDEPRESSANTS	-0.679538	FALSE	19.5073
C16:2	R	Acylcarnitines	RESPIRATORY SYSTEM	-0.700894	FALSE	19.5073
C16:2	R01	Acylcarnitines	NASAL PREPARATIONS	6.65389	FALSE	19.5073
C16:2	R01AD	Acylcarnitines	CORTICOSTEROIDS	0.22636	FALSE	19.5073
C16:2	R03A	Acylcarnitines	ADRENERGICS, INHALANTS	-0.483195	FALSE	19.5073
C16:2	R03CC	Acylcarnitines	SELECTIVE BETA-2-ADRENORECEPTOR AGONISTS	2.09381	FALSE	19.5073
C16:2	R03DC	Acylcarnitines	LEUKOTRIENE RECEPTOR ANTAGONISTS	-0.768276	FALSE	19.5073
C16:2	R06A	Acylcarnitines	ANTIHISTAMINES FOR SYSTEMIC USE	-0.558526	FALSE	19.5073
C16:2	R06AE	Acylcarnitines	PIPERAZINE DERIVATIVES	0.993268	FALSE	19.5073
C16:2	R06AX	Acylcarnitines	OTHER ANTIHISTAMINES FOR SYSTEMIC USE	0.555914	FALSE	19.5073
C16:2	S01	Acylcarnitines	OPHTHALMOLOGICALS	1.05129	FALSE	19.5073
C16:2	S01ED	Acylcarnitines	BETA BLOCKING AGENTS	1.22716	FALSE	19.5073
C16:2	S01EE	Acylcarnitines	PROSTAGLANDIN ANALOGUES	2.1289	FALSE	19.5073
C16:2	S01XA	Acylcarnitines	OTHER OPHTHALMOLOGICALS	-0.726778	FALSE	19.5073
C16:2-OH	A	Acylcarnitines	ALIMENTARY TRACT AND METABOLISM	1.78345	FALSE	19.5073
C16:2-OH	A02BA	Acylcarnitines	H2-RECEPTOR ANTAGONISTS	1.09175	FALSE	19.5073
C16:2-OH	A02BC	Acylcarnitines	PROTON PUMP INHIBITORS	5.53894	FALSE	19.5073
C16:2-OH	A06A	Acylcarnitines	DRUGS FOR CONSTIPATION	-0.215257	FALSE	19.5073
C16:2-OH	A06AA	Acylcarnitines	SOFTENERS, EMOLLIENTS	0.0176028	FALSE	19.5073
C16:2-OH	A06AC	Acylcarnitines	BULK-FORMING LAXATIVES	-0.281422	FALSE	19.5073
C16:2-OH	A06AC01	Acylcarnitines	ISPAGHULA (PSYLLA SEEDS)	0.606559	FALSE	19.5073
C16:2-OH	A07	Acylcarnitines	ANTIDIARRHEALS, INTESTINAL ANTIINFLAMMATORY/ANTIINFECTIVE AGENTS	-0.65238	FALSE	19.5073
C16:2-OH	A10	Acylcarnitines	DRUGS USED IN DIABETES	-0.62427	FALSE	19.5073
C16:2-OH	A10BA	Acylcarnitines	BIGUANIDES	11.7179	FALSE	19.5073
C16:2-OH	A10BB	Acylcarnitines	SULFONYLUREAS	1.9215	FALSE	19.5073
C16:2-OH	A11	Acylcarnitines	VITAMINS	6.17183	FALSE	19.5073
C16:2-OH	A11B	Acylcarnitines	MULTIVITAMINS, PLAIN	0.727746	FALSE	19.5073
C16:2-OH	A11G	Acylcarnitines	ASCORBIC ACID (VITAMIN C), INCL. COMBINATIONS	0.237466	FALSE	19.5073
C16:2-OH	A12	Acylcarnitines	MINERALS	1.77045	FALSE	19.5073
C16:2-OH	A12BA	Acylcarnitines	POTASSIUM	-1.10783	FALSE	19.5073
C16:2-OH	A12CB	Acylcarnitines	ZINC	-1.15519	FALSE	19.5073
C16:2-OH	A12CE	Acylcarnitines	SELENIUM	0.08739	FALSE	19.5073
C16:2-OH	B01AA	Acylcarnitines	VITAMIN K ANTAGONISTS	0.652675	FALSE	19.5073
C16:2-OH	B01AC	Acylcarnitines	PLATELET AGGREGATION INHIBITORS EXCL. HEPARIN	-0.122266	FALSE	19.5073
C16:2-OH	B03A	Acylcarnitines	IRON PREPARATIONS	5.18819	FALSE	19.5073
C16:2-OH	B03BA	Acylcarnitines	VITAMIN B12 (CYANOCOBALAMIN AND ANALOGUES)	0.363161	FALSE	19.5073
C16:2-OH	B03BB	Acylcarnitines	FOLIC ACID AND DERIVATIVES	0.518574	FALSE	19.5073
C16:2-OH	C	Acylcarnitines	CARDIOVASCULAR SYSTEM	-0.6259	FALSE	19.5073
C16:2-OH	C01	Acylcarnitines	CARDIAC THERAPY	-0.357858	FALSE	19.5073
C16:2-OH	C01DA	Acylcarnitines	ORGANIC NITRATES	4.86036	FALSE	19.5073
C16:2-OH	C01EB	Acylcarnitines	OTHER CARDIAC PREPARATIONS	0.913073	FALSE	19.5073
C16:2-OH	C02	Acylcarnitines	ANTIHYPERTENSIVES	5.02853	FALSE	19.5073
C16:2-OH	C03	Acylcarnitines	DIURETICS	1.06618	FALSE	19.5073
C16:2-OH	C03AA	Acylcarnitines	THIAZIDES, PLAIN	6.9454	FALSE	19.5073
C16:2-OH	C03CA	Acylcarnitines	SULFONAMIDES, PLAIN	-0.0149762	FALSE	19.5073
C16:2-OH	C03EA	Acylcarnitines	LOW-CEILING DIURETICS AND POTASSIUM-SPARING AGENTS	4.94998	FALSE	19.5073
C16:2-OH	C07A	Acylcarnitines	BETA BLOCKING AGENTS	1.9491	FALSE	19.5073
C16:2-OH	C07AB	Acylcarnitines	BETA BLOCKING AGENTS, SELECTIVE	1.30261	FALSE	19.5073
C16:2-OH	C08CA	Acylcarnitines	DIHYDROPYRIDINE DERIVATIVES	0.86217	FALSE	19.5073
C16:2-OH	C08D	Acylcarnitines	SELECTIVE CALCIUM CHANNEL BLOCKERS WITH DIRECT CARDIAC EFFECTS	0.334172	FALSE	19.5073
C16:2-OH	C09AA	Acylcarnitines	ACE INHIBITORS, PLAIN	-0.507469	FALSE	19.5073
C16:2-OH	C09B	Acylcarnitines	ACE INHIBITORS, COMBINATIONS	0.00332571	FALSE	19.5073
C16:2-OH	C09CA	Acylcarnitines	ANGIOTENSIN II RECEPTOR BLOCKERS (ARBS), PLAIN	1.77086	FALSE	19.5073
C16:2-OH	C10AA	Acylcarnitines	HMG COA REDUCTASE INHIBITORS	10.4295	FALSE	19.5073
C16:2-OH	C10AB	Acylcarnitines	FIBRATES	0.367063	FALSE	19.5073
C16:2-OH	C10AD	Acylcarnitines	NICOTINIC ACID AND DERIVATIVES	0.378785	FALSE	19.5073
C16:2-OH	C10AX	Acylcarnitines	OTHER LIPID MODIFYING AGENTS	0.804764	FALSE	19.5073
C16:2-OH	C10AX06	Acylcarnitines	OMEGA-3-TRIGLYCERIDES INCL. OTHER ESTERS AND ACIDS	1.65539	FALSE	19.5073
C16:2-OH	C10BA02	Acylcarnitines	SIMVASTATIN AND EZETIMIBE	0.813512	FALSE	19.5073
C16:2-OH	D	Acylcarnitines	DERMATOLOGICALS	0.822173	FALSE	19.5073
C16:2-OH	D07A	Acylcarnitines	CORTICOSTEROIDS, PLAIN	5.11961	FALSE	19.5073
C16:2-OH	G03	Acylcarnitines	SEX HORMONES AND MODULATORS OF THE GENITAL SYSTEM	13.1991	FALSE	19.5073
C16:2-OH	G03BA	Acylcarnitines	3-OXOANDROSTEN (4) DERIVATIVES	-0.857552	FALSE	19.5073
C16:2-OH	G03C	Acylcarnitines	ESTROGENS	1.66465	FALSE	19.5073
C16:2-OH	G03CA	Acylcarnitines	NATURAL AND SEMISYNTHETIC ESTROGENS, PLAIN	1.82142	FALSE	19.5073
C16:2-OH	G03DA	Acylcarnitines	PREGNEN (4) DERIVATIVES	0.0464442	FALSE	19.5073
C16:2-OH	G04BD	Acylcarnitines	DRUGS FOR URINARY FREQUENCY AND INCONTINENCE	-1.2742	FALSE	19.5073
C16:2-OH	G04BE	Acylcarnitines	DRUGS USED IN ERECTILE DYSFUNCTION	12.1164	FALSE	19.5073
C16:2-OH	G04CA	Acylcarnitines	ALPHA-ADRENORECEPTOR ANTAGONISTS	5.64294	FALSE	19.5073
C16:2-OH	G04CB	Acylcarnitines	TESTOSTERONE-5-ALPHA REDUCTASE INHIBITORS	0.106161	FALSE	19.5073
C16:2-OH	G04CX02	Acylcarnitines	SABALIS SERRULATAE FRUCTUS	-1.12086	FALSE	19.5073
C16:2-OH	H	Acylcarnitines	SYSTEMIC HORMONAL PREPARATIONS, EXCL. SEX HORMONES AND INSULINS	0.00339798	FALSE	19.5073
C16:2-OH	H03AA	Acylcarnitines	THYROID HORMONES	-0.595048	FALSE	19.5073
C16:2-OH	J01	Acylcarnitines	ANTIBACTERIALS FOR SYSTEMIC USE	0.181063	FALSE	19.5073
C16:2-OH	L	Acylcarnitines	ANTINEOPLASTIC AND IMMUNOMODULATING AGENTS	-0.0145152	FALSE	19.5073
C16:2-OH	M	Acylcarnitines	MUSCULO-SKELETAL SYSTEM	0.948151	FALSE	19.5073
C16:2-OH	M01AB	Acylcarnitines	ACETIC ACID DERIVATIVES AND RELATED SUBSTANCES	1.17411	FALSE	19.5073
C16:2-OH	M01AC	Acylcarnitines	OXICAMS	0.0718847	FALSE	19.5073
C16:2-OH	M01AE	Acylcarnitines	PROPIONIC ACID DERIVATIVES	1.1996	FALSE	19.5073
C16:2-OH	M01AE01	Acylcarnitines	IBUPROFEN	-0.513297	FALSE	19.5073
C16:2-OH	M01AH	Acylcarnitines	COXIBS	1.33915	FALSE	19.5073
C16:2-OH	M01AX	Acylcarnitines	OTHER ANTIINFLAMMATORY AND ANTIRHEUMATIC AGENTS, NON-STEROIDS	1.41291	FALSE	19.5073
C16:2-OH	M04A	Acylcarnitines	ANTIGOUT PREPARATIONS	-0.686907	FALSE	19.5073
C16:2-OH	M05BA	Acylcarnitines	BISPHOSPHONATES	10.4613	FALSE	19.5073
C16:2-OH	N	Acylcarnitines	NERVOUS SYSTEM	-1.35504	FALSE	19.5073
C16:2-OH	N02	Acylcarnitines	ANALGESICS	-1.21945	FALSE	19.5073
C16:2-OH	N02BA	Acylcarnitines	SALICYLIC ACID AND DERIVATIVES	6.50702	FALSE	19.5073
C16:2-OH	N02BE	Acylcarnitines	ANILIDES	-0.988614	FALSE	19.5073
C16:2-OH	N03AX	Acylcarnitines	OTHER ANTIEPILEPTICS	0.36144	FALSE	19.5073
C16:2-OH	N05BA	Acylcarnitines	BENZODIAZEPINE DERIVATIVES	-1.55272	FALSE	19.5073
C16:2-OH	N05CF	Acylcarnitines	BENZODIAZEPINE RELATED DRUGS	0.35888	FALSE	19.5073
C16:2-OH	N05CH	Acylcarnitines	MELATONIN RECEPTOR AGONISTS	1.01064	FALSE	19.5073
C16:2-OH	N06	Acylcarnitines	PSYCHOANALEPTICS	-0.441682	FALSE	19.5073
C16:2-OH	N06AB	Acylcarnitines	SELECTIVE SEROTONIN REUPTAKE INHIBITORS	-0.341453	FALSE	19.5073
C16:2-OH	N06AX	Acylcarnitines	OTHER ANTIDEPRESSANTS	-0.717836	FALSE	19.5073
C16:2-OH	R	Acylcarnitines	RESPIRATORY SYSTEM	-0.0630198	FALSE	19.5073
C16:2-OH	R01	Acylcarnitines	NASAL PREPARATIONS	0.201907	FALSE	19.5073
C16:2-OH	R01AD	Acylcarnitines	CORTICOSTEROIDS	-0.28029	FALSE	19.5073
C16:2-OH	R03A	Acylcarnitines	ADRENERGICS, INHALANTS	-1.07688	FALSE	19.5073
C16:2-OH	R03CC	Acylcarnitines	SELECTIVE BETA-2-ADRENORECEPTOR AGONISTS	0.160704	FALSE	19.5073
C16:2-OH	R03DC	Acylcarnitines	LEUKOTRIENE RECEPTOR ANTAGONISTS	-0.0173974	FALSE	19.5073
C16:2-OH	R06A	Acylcarnitines	ANTIHISTAMINES FOR SYSTEMIC USE	-0.600385	FALSE	19.5073
C16:2-OH	R06AE	Acylcarnitines	PIPERAZINE DERIVATIVES	0.882551	FALSE	19.5073
C16:2-OH	R06AX	Acylcarnitines	OTHER ANTIHISTAMINES FOR SYSTEMIC USE	-0.629582	FALSE	19.5073
C16:2-OH	S01	Acylcarnitines	OPHTHALMOLOGICALS	0.0668696	FALSE	19.5073
C16:2-OH	S01ED	Acylcarnitines	BETA BLOCKING AGENTS	0.300185	FALSE	19.5073
C16:2-OH	S01EE	Acylcarnitines	PROSTAGLANDIN ANALOGUES	0.709462	FALSE	19.5073
C16:2-OH	S01XA	Acylcarnitines	OTHER OPHTHALMOLOGICALS	-0.827148	FALSE	19.5073
C18	A	Acylcarnitines	ALIMENTARY TRACT AND METABOLISM	1.21632	FALSE	19.5073
C18	A02BA	Acylcarnitines	H2-RECEPTOR ANTAGONISTS	0.703691	FALSE	19.5073
C18	A02BC	Acylcarnitines	PROTON PUMP INHIBITORS	2.79861	FALSE	19.5073
C18	A06A	Acylcarnitines	DRUGS FOR CONSTIPATION	0.832505	FALSE	19.5073
C18	A06AA	Acylcarnitines	SOFTENERS, EMOLLIENTS	0.016514	FALSE	19.5073
C18	A06AC	Acylcarnitines	BULK-FORMING LAXATIVES	12.0077	FALSE	19.5073
C18	A06AC01	Acylcarnitines	ISPAGHULA (PSYLLA SEEDS)	-0.825222	FALSE	19.5073
C18	A07	Acylcarnitines	ANTIDIARRHEALS, INTESTINAL ANTIINFLAMMATORY/ANTIINFECTIVE AGENTS	-1.03265	FALSE	19.5073
C18	A10	Acylcarnitines	DRUGS USED IN DIABETES	0.902195	FALSE	19.5073
C18	A10BA	Acylcarnitines	BIGUANIDES	14.4066	FALSE	19.5073
C18	A10BB	Acylcarnitines	SULFONYLUREAS	1.49847	FALSE	19.5073
C18	A11	Acylcarnitines	VITAMINS	0.492108	FALSE	19.5073
C18	A11B	Acylcarnitines	MULTIVITAMINS, PLAIN	1.17607	FALSE	19.5073
C18	A11G	Acylcarnitines	ASCORBIC ACID (VITAMIN C), INCL. COMBINATIONS	0.451043	FALSE	19.5073
C18	A12	Acylcarnitines	MINERALS	-0.0589736	FALSE	19.5073
C18	A12BA	Acylcarnitines	POTASSIUM	0.81374	FALSE	19.5073
C18	A12CB	Acylcarnitines	ZINC	-0.0294221	FALSE	19.5073
C18	A12CE	Acylcarnitines	SELENIUM	-0.33404	FALSE	19.5073
C18	B01AA	Acylcarnitines	VITAMIN K ANTAGONISTS	-0.17522	FALSE	19.5073
C18	B01AC	Acylcarnitines	PLATELET AGGREGATION INHIBITORS EXCL. HEPARIN	1.2299	FALSE	19.5073
C18	B03A	Acylcarnitines	IRON PREPARATIONS	0.413369	FALSE	19.5073
C18	B03BA	Acylcarnitines	VITAMIN B12 (CYANOCOBALAMIN AND ANALOGUES)	0.398456	FALSE	19.5073
C18	B03BB	Acylcarnitines	FOLIC ACID AND DERIVATIVES	-0.374788	FALSE	19.5073
C18	C	Acylcarnitines	CARDIOVASCULAR SYSTEM	-0.657856	FALSE	19.5073
C18	C01	Acylcarnitines	CARDIAC THERAPY	7.10982	FALSE	19.5073
C18	C01DA	Acylcarnitines	ORGANIC NITRATES	1.56012	FALSE	19.5073
C18	C01EB	Acylcarnitines	OTHER CARDIAC PREPARATIONS	-0.565518	FALSE	19.5073
C18	C02	Acylcarnitines	ANTIHYPERTENSIVES	-0.25031	FALSE	19.5073
C18	C03	Acylcarnitines	DIURETICS	0.685171	FALSE	19.5073
C18	C03AA	Acylcarnitines	THIAZIDES, PLAIN	-0.0510219	FALSE	19.5073
C18	C03CA	Acylcarnitines	SULFONAMIDES, PLAIN	-1.07953	FALSE	19.5073
C18	C03EA	Acylcarnitines	LOW-CEILING DIURETICS AND POTASSIUM-SPARING AGENTS	21.714	TRUE	19.5073
C18	C07A	Acylcarnitines	BETA BLOCKING AGENTS	0.968076	FALSE	19.5073
C18	C07AB	Acylcarnitines	BETA BLOCKING AGENTS, SELECTIVE	0.244505	FALSE	19.5073
C18	C08CA	Acylcarnitines	DIHYDROPYRIDINE DERIVATIVES	-1.7558	FALSE	19.5073
C18	C08D	Acylcarnitines	SELECTIVE CALCIUM CHANNEL BLOCKERS WITH DIRECT CARDIAC EFFECTS	0.321025	FALSE	19.5073
C18	C09AA	Acylcarnitines	ACE INHIBITORS, PLAIN	-0.744601	FALSE	19.5073
C18	C09B	Acylcarnitines	ACE INHIBITORS, COMBINATIONS	-0.792851	FALSE	19.5073
C18	C09CA	Acylcarnitines	ANGIOTENSIN II RECEPTOR BLOCKERS (ARBS), PLAIN	-0.296503	FALSE	19.5073
C18	C10AA	Acylcarnitines	HMG COA REDUCTASE INHIBITORS	23.7226	TRUE	19.5073
C18	C10AB	Acylcarnitines	FIBRATES	1.27678	FALSE	19.5073
C18	C10AD	Acylcarnitines	NICOTINIC ACID AND DERIVATIVES	0.551382	FALSE	19.5073
C18	C10AX	Acylcarnitines	OTHER LIPID MODIFYING AGENTS	2.47353	FALSE	19.5073
C18	C10AX06	Acylcarnitines	OMEGA-3-TRIGLYCERIDES INCL. OTHER ESTERS AND ACIDS	0.270693	FALSE	19.5073
C18	C10BA02	Acylcarnitines	SIMVASTATIN AND EZETIMIBE	2.43972	FALSE	19.5073
C18	D	Acylcarnitines	DERMATOLOGICALS	-0.18871	FALSE	19.5073
C18	D07A	Acylcarnitines	CORTICOSTEROIDS, PLAIN	0.844803	FALSE	19.5073
C18	G03	Acylcarnitines	SEX HORMONES AND MODULATORS OF THE GENITAL SYSTEM	0.473921	FALSE	19.5073
C18	G03BA	Acylcarnitines	3-OXOANDROSTEN (4) DERIVATIVES	-0.213384	FALSE	19.5073
C18	G03C	Acylcarnitines	ESTROGENS	10.826	FALSE	19.5073
C18	G03CA	Acylcarnitines	NATURAL AND SEMISYNTHETIC ESTROGENS, PLAIN	0.021316	FALSE	19.5073
C18	G03DA	Acylcarnitines	PREGNEN (4) DERIVATIVES	0.433406	FALSE	19.5073
C18	G04BD	Acylcarnitines	DRUGS FOR URINARY FREQUENCY AND INCONTINENCE	-0.612059	FALSE	19.5073
C18	G04BE	Acylcarnitines	DRUGS USED IN ERECTILE DYSFUNCTION	4.48286	FALSE	19.5073
C18	G04CA	Acylcarnitines	ALPHA-ADRENORECEPTOR ANTAGONISTS	-0.372139	FALSE	19.5073
C18	G04CB	Acylcarnitines	TESTOSTERONE-5-ALPHA REDUCTASE INHIBITORS	-2.06464	FALSE	19.5073
C18	G04CX02	Acylcarnitines	SABALIS SERRULATAE FRUCTUS	-1.94056	FALSE	19.5073
C18	H	Acylcarnitines	SYSTEMIC HORMONAL PREPARATIONS, EXCL. SEX HORMONES AND INSULINS	3.50408	FALSE	19.5073
C18	H03AA	Acylcarnitines	THYROID HORMONES	0.879238	FALSE	19.5073
C18	J01	Acylcarnitines	ANTIBACTERIALS FOR SYSTEMIC USE	0.405643	FALSE	19.5073
C18	L	Acylcarnitines	ANTINEOPLASTIC AND IMMUNOMODULATING AGENTS	0.43322	FALSE	19.5073
C18	M	Acylcarnitines	MUSCULO-SKELETAL SYSTEM	-0.281011	FALSE	19.5073
C18	M01AB	Acylcarnitines	ACETIC ACID DERIVATIVES AND RELATED SUBSTANCES	-0.0305639	FALSE	19.5073
C18	M01AC	Acylcarnitines	OXICAMS	-0.468957	FALSE	19.5073
C18	M01AE	Acylcarnitines	PROPIONIC ACID DERIVATIVES	-0.155874	FALSE	19.5073
C18	M01AE01	Acylcarnitines	IBUPROFEN	0.517898	FALSE	19.5073
C18	M01AH	Acylcarnitines	COXIBS	1.44322	FALSE	19.5073
C18	M01AX	Acylcarnitines	OTHER ANTIINFLAMMATORY AND ANTIRHEUMATIC AGENTS, NON-STEROIDS	-0.995016	FALSE	19.5073
C18	M04A	Acylcarnitines	ANTIGOUT PREPARATIONS	0.118174	FALSE	19.5073
C18	M05BA	Acylcarnitines	BISPHOSPHONATES	-0.714292	FALSE	19.5073
C18	N	Acylcarnitines	NERVOUS SYSTEM	-0.606892	FALSE	19.5073
C18	N02	Acylcarnitines	ANALGESICS	1.16022	FALSE	19.5073
C18	N02BA	Acylcarnitines	SALICYLIC ACID AND DERIVATIVES	1.01394	FALSE	19.5073
C18	N02BE	Acylcarnitines	ANILIDES	0.267693	FALSE	19.5073
C18	N03AX	Acylcarnitines	OTHER ANTIEPILEPTICS	0.0117121	FALSE	19.5073
C18	N05BA	Acylcarnitines	BENZODIAZEPINE DERIVATIVES	0.0537569	FALSE	19.5073
C18	N05CF	Acylcarnitines	BENZODIAZEPINE RELATED DRUGS	0.482841	FALSE	19.5073
C18	N05CH	Acylcarnitines	MELATONIN RECEPTOR AGONISTS	8.14277	FALSE	19.5073
C18	N06	Acylcarnitines	PSYCHOANALEPTICS	0.190508	FALSE	19.5073
C18	N06AB	Acylcarnitines	SELECTIVE SEROTONIN REUPTAKE INHIBITORS	0.000902993	FALSE	19.5073
C18	N06AX	Acylcarnitines	OTHER ANTIDEPRESSANTS	1.1182	FALSE	19.5073
C18	R	Acylcarnitines	RESPIRATORY SYSTEM	-1.79887	FALSE	19.5073
C18	R01	Acylcarnitines	NASAL PREPARATIONS	-0.23121	FALSE	19.5073
C18	R01AD	Acylcarnitines	CORTICOSTEROIDS	-0.105419	FALSE	19.5073
C18	R03A	Acylcarnitines	ADRENERGICS, INHALANTS	0.0331487	FALSE	19.5073
C18	R03CC	Acylcarnitines	SELECTIVE BETA-2-ADRENORECEPTOR AGONISTS	1.24442	FALSE	19.5073
C18	R03DC	Acylcarnitines	LEUKOTRIENE RECEPTOR ANTAGONISTS	0.0323251	FALSE	19.5073
C18	R06A	Acylcarnitines	ANTIHISTAMINES FOR SYSTEMIC USE	0.0706955	FALSE	19.5073
C18	R06AE	Acylcarnitines	PIPERAZINE DERIVATIVES	1.97916	FALSE	19.5073
C18	R06AX	Acylcarnitines	OTHER ANTIHISTAMINES FOR SYSTEMIC USE	0.846861	FALSE	19.5073
C18	S01	Acylcarnitines	OPHTHALMOLOGICALS	0.32437	FALSE	19.5073
C18	S01ED	Acylcarnitines	BETA BLOCKING AGENTS	-0.0231767	FALSE	19.5073
C18	S01EE	Acylcarnitines	PROSTAGLANDIN ANALOGUES	0.188953	FALSE	19.5073
C18	S01XA	Acylcarnitines	OTHER OPHTHALMOLOGICALS	-1.16389	FALSE	19.5073
C18:1	A	Acylcarnitines	ALIMENTARY TRACT AND METABOLISM	0.29221	FALSE	19.5073
C18:1	A02BA	Acylcarnitines	H2-RECEPTOR ANTAGONISTS	0.379487	FALSE	19.5073
C18:1	A02BC	Acylcarnitines	PROTON PUMP INHIBITORS	2.85754	FALSE	19.5073
C18:1	A06A	Acylcarnitines	DRUGS FOR CONSTIPATION	0.296458	FALSE	19.5073
C18:1	A06AA	Acylcarnitines	SOFTENERS, EMOLLIENTS	1.10956	FALSE	19.5073
C18:1	A06AC	Acylcarnitines	BULK-FORMING LAXATIVES	0.834928	FALSE	19.5073
C18:1	A06AC01	Acylcarnitines	ISPAGHULA (PSYLLA SEEDS)	-0.381271	FALSE	19.5073
C18:1	A07	Acylcarnitines	ANTIDIARRHEALS, INTESTINAL ANTIINFLAMMATORY/ANTIINFECTIVE AGENTS	0.795439	FALSE	19.5073
C18:1	A10	Acylcarnitines	DRUGS USED IN DIABETES	-0.104058	FALSE	19.5073
C18:1	A10BA	Acylcarnitines	BIGUANIDES	17.5592	FALSE	19.5073
C18:1	A10BB	Acylcarnitines	SULFONYLUREAS	1.26891	FALSE	19.5073
C18:1	A11	Acylcarnitines	VITAMINS	-0.13151	FALSE	19.5073
C18:1	A11B	Acylcarnitines	MULTIVITAMINS, PLAIN	-0.177585	FALSE	19.5073
C18:1	A11G	Acylcarnitines	ASCORBIC ACID (VITAMIN C), INCL. COMBINATIONS	2.00022	FALSE	19.5073
C18:1	A12	Acylcarnitines	MINERALS	-0.139882	FALSE	19.5073
C18:1	A12BA	Acylcarnitines	POTASSIUM	0.421378	FALSE	19.5073
C18:1	A12CB	Acylcarnitines	ZINC	1.38393	FALSE	19.5073
C18:1	A12CE	Acylcarnitines	SELENIUM	-0.300868	FALSE	19.5073
C18:1	B01AA	Acylcarnitines	VITAMIN K ANTAGONISTS	2.3512	FALSE	19.5073
C18:1	B01AC	Acylcarnitines	PLATELET AGGREGATION INHIBITORS EXCL. HEPARIN	0.721415	FALSE	19.5073
C18:1	B03A	Acylcarnitines	IRON PREPARATIONS	-1.12515	FALSE	19.5073
C18:1	B03BA	Acylcarnitines	VITAMIN B12 (CYANOCOBALAMIN AND ANALOGUES)	-0.569013	FALSE	19.5073
C18:1	B03BB	Acylcarnitines	FOLIC ACID AND DERIVATIVES	-0.471829	FALSE	19.5073
C18:1	C	Acylcarnitines	CARDIOVASCULAR SYSTEM	0.47185	FALSE	19.5073
C18:1	C01	Acylcarnitines	CARDIAC THERAPY	-1.43714	FALSE	19.5073
C18:1	C01DA	Acylcarnitines	ORGANIC NITRATES	0.669529	FALSE	19.5073
C18:1	C01EB	Acylcarnitines	OTHER CARDIAC PREPARATIONS	-0.524839	FALSE	19.5073
C18:1	C02	Acylcarnitines	ANTIHYPERTENSIVES	0.0855961	FALSE	19.5073
C18:1	C03	Acylcarnitines	DIURETICS	1.89865	FALSE	19.5073
C18:1	C03AA	Acylcarnitines	THIAZIDES, PLAIN	1.64119	FALSE	19.5073
C18:1	C03CA	Acylcarnitines	SULFONAMIDES, PLAIN	-1.12326	FALSE	19.5073
C18:1	C03EA	Acylcarnitines	LOW-CEILING DIURETICS AND POTASSIUM-SPARING AGENTS	16.9502	FALSE	19.5073
C18:1	C07A	Acylcarnitines	BETA BLOCKING AGENTS	-0.382536	FALSE	19.5073
C18:1	C07AB	Acylcarnitines	BETA BLOCKING AGENTS, SELECTIVE	-0.0615856	FALSE	19.5073
C18:1	C08CA	Acylcarnitines	DIHYDROPYRIDINE DERIVATIVES	-0.622171	FALSE	19.5073
C18:1	C08D	Acylcarnitines	SELECTIVE CALCIUM CHANNEL BLOCKERS WITH DIRECT CARDIAC EFFECTS	0.418891	FALSE	19.5073
C18:1	C09AA	Acylcarnitines	ACE INHIBITORS, PLAIN	-1.56199	FALSE	19.5073
C18:1	C09B	Acylcarnitines	ACE INHIBITORS, COMBINATIONS	-1.20697	FALSE	19.5073
C18:1	C09CA	Acylcarnitines	ANGIOTENSIN II RECEPTOR BLOCKERS (ARBS), PLAIN	0.415173	FALSE	19.5073
C18:1	C10AA	Acylcarnitines	HMG COA REDUCTASE INHIBITORS	0.0829189	FALSE	19.5073
C18:1	C10AB	Acylcarnitines	FIBRATES	-0.193357	FALSE	19.5073
C18:1	C10AD	Acylcarnitines	NICOTINIC ACID AND DERIVATIVES	-1.17499	FALSE	19.5073
C18:1	C10AX	Acylcarnitines	OTHER LIPID MODIFYING AGENTS	1.46298	FALSE	19.5073
C18:1	C10AX06	Acylcarnitines	OMEGA-3-TRIGLYCERIDES INCL. OTHER ESTERS AND ACIDS	0.379548	FALSE	19.5073
C18:1	C10BA02	Acylcarnitines	SIMVASTATIN AND EZETIMIBE	0.506521	FALSE	19.5073
C18:1	D	Acylcarnitines	DERMATOLOGICALS	-0.274778	FALSE	19.5073
C18:1	D07A	Acylcarnitines	CORTICOSTEROIDS, PLAIN	-0.165216	FALSE	19.5073
C18:1	G03	Acylcarnitines	SEX HORMONES AND MODULATORS OF THE GENITAL SYSTEM	0.209048	FALSE	19.5073
C18:1	G03BA	Acylcarnitines	3-OXOANDROSTEN (4) DERIVATIVES	4.30493	FALSE	19.5073
C18:1	G03C	Acylcarnitines	ESTROGENS	0.641268	FALSE	19.5073
C18:1	G03CA	Acylcarnitines	NATURAL AND SEMISYNTHETIC ESTROGENS, PLAIN	1.55984	FALSE	19.5073
C18:1	G03DA	Acylcarnitines	PREGNEN (4) DERIVATIVES	0.706662	FALSE	19.5073
C18:1	G04BD	Acylcarnitines	DRUGS FOR URINARY FREQUENCY AND INCONTINENCE	-0.356584	FALSE	19.5073
C18:1	G04BE	Acylcarnitines	DRUGS USED IN ERECTILE DYSFUNCTION	0.673074	FALSE	19.5073
C18:1	G04CA	Acylcarnitines	ALPHA-ADRENORECEPTOR ANTAGONISTS	0.871753	FALSE	19.5073
C18:1	G04CB	Acylcarnitines	TESTOSTERONE-5-ALPHA REDUCTASE INHIBITORS	0.659619	FALSE	19.5073
C18:1	G04CX02	Acylcarnitines	SABALIS SERRULATAE FRUCTUS	-0.499578	FALSE	19.5073
C18:1	H	Acylcarnitines	SYSTEMIC HORMONAL PREPARATIONS, EXCL. SEX HORMONES AND INSULINS	1.43223	FALSE	19.5073
C18:1	H03AA	Acylcarnitines	THYROID HORMONES	0.877578	FALSE	19.5073
C18:1	J01	Acylcarnitines	ANTIBACTERIALS FOR SYSTEMIC USE	13.9449	FALSE	19.5073
C18:1	L	Acylcarnitines	ANTINEOPLASTIC AND IMMUNOMODULATING AGENTS	0.325167	FALSE	19.5073
C18:1	M	Acylcarnitines	MUSCULO-SKELETAL SYSTEM	0.112548	FALSE	19.5073
C18:1	M01AB	Acylcarnitines	ACETIC ACID DERIVATIVES AND RELATED SUBSTANCES	-1.21794	FALSE	19.5073
C18:1	M01AC	Acylcarnitines	OXICAMS	0.426776	FALSE	19.5073
C18:1	M01AE	Acylcarnitines	PROPIONIC ACID DERIVATIVES	0.696654	FALSE	19.5073
C18:1	M01AE01	Acylcarnitines	IBUPROFEN	5.44712	FALSE	19.5073
C18:1	M01AH	Acylcarnitines	COXIBS	-0.604029	FALSE	19.5073
C18:1	M01AX	Acylcarnitines	OTHER ANTIINFLAMMATORY AND ANTIRHEUMATIC AGENTS, NON-STEROIDS	0.144775	FALSE	19.5073
C18:1	M04A	Acylcarnitines	ANTIGOUT PREPARATIONS	0.434219	FALSE	19.5073
C18:1	M05BA	Acylcarnitines	BISPHOSPHONATES	-0.0692549	FALSE	19.5073
C18:1	N	Acylcarnitines	NERVOUS SYSTEM	-0.795629	FALSE	19.5073
C18:1	N02	Acylcarnitines	ANALGESICS	1.72455	FALSE	19.5073
C18:1	N02BA	Acylcarnitines	SALICYLIC ACID AND DERIVATIVES	0.773609	FALSE	19.5073
C18:1	N02BE	Acylcarnitines	ANILIDES	-0.0392946	FALSE	19.5073
C18:1	N03AX	Acylcarnitines	OTHER ANTIEPILEPTICS	-0.417864	FALSE	19.5073
C18:1	N05BA	Acylcarnitines	BENZODIAZEPINE DERIVATIVES	-1.10164	FALSE	19.5073
C18:1	N05CF	Acylcarnitines	BENZODIAZEPINE RELATED DRUGS	-0.864686	FALSE	19.5073
C18:1	N05CH	Acylcarnitines	MELATONIN RECEPTOR AGONISTS	-0.758698	FALSE	19.5073
C18:1	N06	Acylcarnitines	PSYCHOANALEPTICS	-0.747126	FALSE	19.5073
C18:1	N06AB	Acylcarnitines	SELECTIVE SEROTONIN REUPTAKE INHIBITORS	0.818293	FALSE	19.5073
C18:1	N06AX	Acylcarnitines	OTHER ANTIDEPRESSANTS	1.15491	FALSE	19.5073
C18:1	R	Acylcarnitines	RESPIRATORY SYSTEM	-0.711617	FALSE	19.5073
C18:1	R01	Acylcarnitines	NASAL PREPARATIONS	0.873109	FALSE	19.5073
C18:1	R01AD	Acylcarnitines	CORTICOSTEROIDS	0.209866	FALSE	19.5073
C18:1	R03A	Acylcarnitines	ADRENERGICS, INHALANTS	-1.18763	FALSE	19.5073
C18:1	R03CC	Acylcarnitines	SELECTIVE BETA-2-ADRENORECEPTOR AGONISTS	8.748	FALSE	19.5073
C18:1	R03DC	Acylcarnitines	LEUKOTRIENE RECEPTOR ANTAGONISTS	0.475961	FALSE	19.5073
C18:1	R06A	Acylcarnitines	ANTIHISTAMINES FOR SYSTEMIC USE	-0.463081	FALSE	19.5073
C18:1	R06AE	Acylcarnitines	PIPERAZINE DERIVATIVES	1.36036	FALSE	19.5073
C18:1	R06AX	Acylcarnitines	OTHER ANTIHISTAMINES FOR SYSTEMIC USE	0.485362	FALSE	19.5073
C18:1	S01	Acylcarnitines	OPHTHALMOLOGICALS	1.65213	FALSE	19.5073
C18:1	S01ED	Acylcarnitines	BETA BLOCKING AGENTS	-0.303913	FALSE	19.5073
C18:1	S01EE	Acylcarnitines	PROSTAGLANDIN ANALOGUES	-0.457113	FALSE	19.5073
C18:1	S01XA	Acylcarnitines	OTHER OPHTHALMOLOGICALS	-0.419176	FALSE	19.5073
C18:1-OH	A	Acylcarnitines	ALIMENTARY TRACT AND METABOLISM	0.999273	FALSE	19.5073
C18:1-OH	A02BA	Acylcarnitines	H2-RECEPTOR ANTAGONISTS	1.04111	FALSE	19.5073
C18:1-OH	A02BC	Acylcarnitines	PROTON PUMP INHIBITORS	2.11529	FALSE	19.5073
C18:1-OH	A06A	Acylcarnitines	DRUGS FOR CONSTIPATION	-0.228933	FALSE	19.5073
C18:1-OH	A06AA	Acylcarnitines	SOFTENERS, EMOLLIENTS	-0.286774	FALSE	19.5073
C18:1-OH	A06AC	Acylcarnitines	BULK-FORMING LAXATIVES	0.592805	FALSE	19.5073
C18:1-OH	A06AC01	Acylcarnitines	ISPAGHULA (PSYLLA SEEDS)	1.24783	FALSE	19.5073
C18:1-OH	A07	Acylcarnitines	ANTIDIARRHEALS, INTESTINAL ANTIINFLAMMATORY/ANTIINFECTIVE AGENTS	-0.0413519	FALSE	19.5073
C18:1-OH	A10	Acylcarnitines	DRUGS USED IN DIABETES	-1.42455	FALSE	19.5073
C18:1-OH	A10BA	Acylcarnitines	BIGUANIDES	6.75332	FALSE	19.5073
C18:1-OH	A10BB	Acylcarnitines	SULFONYLUREAS	9.42801	FALSE	19.5073
C18:1-OH	A11	Acylcarnitines	VITAMINS	0.751335	FALSE	19.5073
C18:1-OH	A11B	Acylcarnitines	MULTIVITAMINS, PLAIN	0.711055	FALSE	19.5073
C18:1-OH	A11G	Acylcarnitines	ASCORBIC ACID (VITAMIN C), INCL. COMBINATIONS	0.0932385	FALSE	19.5073
C18:1-OH	A12	Acylcarnitines	MINERALS	2.44354	FALSE	19.5073
C18:1-OH	A12BA	Acylcarnitines	POTASSIUM	-0.243345	FALSE	19.5073
C18:1-OH	A12CB	Acylcarnitines	ZINC	-1.15649	FALSE	19.5073
C18:1-OH	A12CE	Acylcarnitines	SELENIUM	-1.36859	FALSE	19.5073
C18:1-OH	B01AA	Acylcarnitines	VITAMIN K ANTAGONISTS	0.0962991	FALSE	19.5073
C18:1-OH	B01AC	Acylcarnitines	PLATELET AGGREGATION INHIBITORS EXCL. HEPARIN	0.682901	FALSE	19.5073
C18:1-OH	B03A	Acylcarnitines	IRON PREPARATIONS	2.44893	FALSE	19.5073
C18:1-OH	B03BA	Acylcarnitines	VITAMIN B12 (CYANOCOBALAMIN AND ANALOGUES)	0.103769	FALSE	19.5073
C18:1-OH	B03BB	Acylcarnitines	FOLIC ACID AND DERIVATIVES	0.543617	FALSE	19.5073
C18:1-OH	C	Acylcarnitines	CARDIOVASCULAR SYSTEM	0.693728	FALSE	19.5073
C18:1-OH	C01	Acylcarnitines	CARDIAC THERAPY	-1.22428	FALSE	19.5073
C18:1-OH	C01DA	Acylcarnitines	ORGANIC NITRATES	19.6331	TRUE	19.5073
C18:1-OH	C01EB	Acylcarnitines	OTHER CARDIAC PREPARATIONS	-0.306738	FALSE	19.5073
C18:1-OH	C02	Acylcarnitines	ANTIHYPERTENSIVES	0.95444	FALSE	19.5073
C18:1-OH	C03	Acylcarnitines	DIURETICS	0.254824	FALSE	19.5073
C18:1-OH	C03AA	Acylcarnitines	THIAZIDES, PLAIN	0.871996	FALSE	19.5073
C18:1-OH	C03CA	Acylcarnitines	SULFONAMIDES, PLAIN	0.191837	FALSE	19.5073
C18:1-OH	C03EA	Acylcarnitines	LOW-CEILING DIURETICS AND POTASSIUM-SPARING AGENTS	10.3654	FALSE	19.5073
C18:1-OH	C07A	Acylcarnitines	BETA BLOCKING AGENTS	2.79509	FALSE	19.5073
C18:1-OH	C07AB	Acylcarnitines	BETA BLOCKING AGENTS, SELECTIVE	1.89618	FALSE	19.5073
C18:1-OH	C08CA	Acylcarnitines	DIHYDROPYRIDINE DERIVATIVES	0.0572361	FALSE	19.5073
C18:1-OH	C08D	Acylcarnitines	SELECTIVE CALCIUM CHANNEL BLOCKERS WITH DIRECT CARDIAC EFFECTS	-0.131678	FALSE	19.5073
C18:1-OH	C09AA	Acylcarnitines	ACE INHIBITORS, PLAIN	-0.33464	FALSE	19.5073
C18:1-OH	C09B	Acylcarnitines	ACE INHIBITORS, COMBINATIONS	-0.150399	FALSE	19.5073
C18:1-OH	C09CA	Acylcarnitines	ANGIOTENSIN II RECEPTOR BLOCKERS (ARBS), PLAIN	0.48486	FALSE	19.5073
C18:1-OH	C10AA	Acylcarnitines	HMG COA REDUCTASE INHIBITORS	31.1873	TRUE	19.5073
C18:1-OH	C10AB	Acylcarnitines	FIBRATES	0.474658	FALSE	19.5073
C18:1-OH	C10AD	Acylcarnitines	NICOTINIC ACID AND DERIVATIVES	0.188891	FALSE	19.5073
C18:1-OH	C10AX	Acylcarnitines	OTHER LIPID MODIFYING AGENTS	1.74573	FALSE	19.5073
C18:1-OH	C10AX06	Acylcarnitines	OMEGA-3-TRIGLYCERIDES INCL. OTHER ESTERS AND ACIDS	0.581527	FALSE	19.5073
C18:1-OH	C10BA02	Acylcarnitines	SIMVASTATIN AND EZETIMIBE	1.07548	FALSE	19.5073
C18:1-OH	D	Acylcarnitines	DERMATOLOGICALS	-0.0726457	FALSE	19.5073
C18:1-OH	D07A	Acylcarnitines	CORTICOSTEROIDS, PLAIN	2.01176	FALSE	19.5073
C18:1-OH	G03	Acylcarnitines	SEX HORMONES AND MODULATORS OF THE GENITAL SYSTEM	20.644	TRUE	19.5073
C18:1-OH	G03BA	Acylcarnitines	3-OXOANDROSTEN (4) DERIVATIVES	-0.294315	FALSE	19.5073
C18:1-OH	G03C	Acylcarnitines	ESTROGENS	2.07005	FALSE	19.5073
C18:1-OH	G03CA	Acylcarnitines	NATURAL AND SEMISYNTHETIC ESTROGENS, PLAIN	2.28721	FALSE	19.5073
C18:1-OH	G03DA	Acylcarnitines	PREGNEN (4) DERIVATIVES	-0.0950023	FALSE	19.5073
C18:1-OH	G04BD	Acylcarnitines	DRUGS FOR URINARY FREQUENCY AND INCONTINENCE	-1.83957	FALSE	19.5073
C18:1-OH	G04BE	Acylcarnitines	DRUGS USED IN ERECTILE DYSFUNCTION	14.5975	FALSE	19.5073
C18:1-OH	G04CA	Acylcarnitines	ALPHA-ADRENORECEPTOR ANTAGONISTS	4.81339	FALSE	19.5073
C18:1-OH	G04CB	Acylcarnitines	TESTOSTERONE-5-ALPHA REDUCTASE INHIBITORS	-0.220723	FALSE	19.5073
C18:1-OH	G04CX02	Acylcarnitines	SABALIS SERRULATAE FRUCTUS	-0.777075	FALSE	19.5073
C18:1-OH	H	Acylcarnitines	SYSTEMIC HORMONAL PREPARATIONS, EXCL. SEX HORMONES AND INSULINS	1.40549	FALSE	19.5073
C18:1-OH	H03AA	Acylcarnitines	THYROID HORMONES	-0.274593	FALSE	19.5073
C18:1-OH	J01	Acylcarnitines	ANTIBACTERIALS FOR SYSTEMIC USE	0.622483	FALSE	19.5073
C18:1-OH	L	Acylcarnitines	ANTINEOPLASTIC AND IMMUNOMODULATING AGENTS	-0.223422	FALSE	19.5073
C18:1-OH	M	Acylcarnitines	MUSCULO-SKELETAL SYSTEM	1.03238	FALSE	19.5073
C18:1-OH	M01AB	Acylcarnitines	ACETIC ACID DERIVATIVES AND RELATED SUBSTANCES	1.85019	FALSE	19.5073
C18:1-OH	M01AC	Acylcarnitines	OXICAMS	-0.651554	FALSE	19.5073
C18:1-OH	M01AE	Acylcarnitines	PROPIONIC ACID DERIVATIVES	-0.160278	FALSE	19.5073
C18:1-OH	M01AE01	Acylcarnitines	IBUPROFEN	-0.639159	FALSE	19.5073
C18:1-OH	M01AH	Acylcarnitines	COXIBS	2.87501	FALSE	19.5073
C18:1-OH	M01AX	Acylcarnitines	OTHER ANTIINFLAMMATORY AND ANTIRHEUMATIC AGENTS, NON-STEROIDS	0.764581	FALSE	19.5073
C18:1-OH	M04A	Acylcarnitines	ANTIGOUT PREPARATIONS	-0.417005	FALSE	19.5073
C18:1-OH	M05BA	Acylcarnitines	BISPHOSPHONATES	14.4971	FALSE	19.5073
C18:1-OH	N	Acylcarnitines	NERVOUS SYSTEM	-0.031383	FALSE	19.5073
C18:1-OH	N02	Acylcarnitines	ANALGESICS	-0.986725	FALSE	19.5073
C18:1-OH	N02BA	Acylcarnitines	SALICYLIC ACID AND DERIVATIVES	2.09629	FALSE	19.5073
C18:1-OH	N02BE	Acylcarnitines	ANILIDES	-0.142285	FALSE	19.5073
C18:1-OH	N03AX	Acylcarnitines	OTHER ANTIEPILEPTICS	0.0551177	FALSE	19.5073
C18:1-OH	N05BA	Acylcarnitines	BENZODIAZEPINE DERIVATIVES	-1.11033	FALSE	19.5073
C18:1-OH	N05CF	Acylcarnitines	BENZODIAZEPINE RELATED DRUGS	-0.106855	FALSE	19.5073
C18:1-OH	N05CH	Acylcarnitines	MELATONIN RECEPTOR AGONISTS	1.22225	FALSE	19.5073
C18:1-OH	N06	Acylcarnitines	PSYCHOANALEPTICS	-0.350909	FALSE	19.5073
C18:1-OH	N06AB	Acylcarnitines	SELECTIVE SEROTONIN REUPTAKE INHIBITORS	-0.510094	FALSE	19.5073
C18:1-OH	N06AX	Acylcarnitines	OTHER ANTIDEPRESSANTS	-0.913339	FALSE	19.5073
C18:1-OH	R	Acylcarnitines	RESPIRATORY SYSTEM	-0.439394	FALSE	19.5073
C18:1-OH	R01	Acylcarnitines	NASAL PREPARATIONS	0.0199103	FALSE	19.5073
C18:1-OH	R01AD	Acylcarnitines	CORTICOSTEROIDS	0.415223	FALSE	19.5073
C18:1-OH	R03A	Acylcarnitines	ADRENERGICS, INHALANTS	-1.29008	FALSE	19.5073
C18:1-OH	R03CC	Acylcarnitines	SELECTIVE BETA-2-ADRENORECEPTOR AGONISTS	0.332187	FALSE	19.5073
C18:1-OH	R03DC	Acylcarnitines	LEUKOTRIENE RECEPTOR ANTAGONISTS	0.30644	FALSE	19.5073
C18:1-OH	R06A	Acylcarnitines	ANTIHISTAMINES FOR SYSTEMIC USE	0.249229	FALSE	19.5073
C18:1-OH	R06AE	Acylcarnitines	PIPERAZINE DERIVATIVES	0.600304	FALSE	19.5073
C18:1-OH	R06AX	Acylcarnitines	OTHER ANTIHISTAMINES FOR SYSTEMIC USE	0.929675	FALSE	19.5073
C18:1-OH	S01	Acylcarnitines	OPHTHALMOLOGICALS	1.48928	FALSE	19.5073
C18:1-OH	S01ED	Acylcarnitines	BETA BLOCKING AGENTS	0.542603	FALSE	19.5073
C18:1-OH	S01EE	Acylcarnitines	PROSTAGLANDIN ANALOGUES	0.852296	FALSE	19.5073
C18:1-OH	S01XA	Acylcarnitines	OTHER OPHTHALMOLOGICALS	-1.20066	FALSE	19.5073
C18:2	A	Acylcarnitines	ALIMENTARY TRACT AND METABOLISM	0.902338	FALSE	19.5073
C18:2	A02BA	Acylcarnitines	H2-RECEPTOR ANTAGONISTS	0.1049	FALSE	19.5073
C18:2	A02BC	Acylcarnitines	PROTON PUMP INHIBITORS	2.55061	FALSE	19.5073
C18:2	A06A	Acylcarnitines	DRUGS FOR CONSTIPATION	0.0638137	FALSE	19.5073
C18:2	A06AA	Acylcarnitines	SOFTENERS, EMOLLIENTS	0.813275	FALSE	19.5073
C18:2	A06AC	Acylcarnitines	BULK-FORMING LAXATIVES	0.282262	FALSE	19.5073
C18:2	A06AC01	Acylcarnitines	ISPAGHULA (PSYLLA SEEDS)	0.582243	FALSE	19.5073
C18:2	A07	Acylcarnitines	ANTIDIARRHEALS, INTESTINAL ANTIINFLAMMATORY/ANTIINFECTIVE AGENTS	-0.699729	FALSE	19.5073
C18:2	A10	Acylcarnitines	DRUGS USED IN DIABETES	-0.441117	FALSE	19.5073
C18:2	A10BA	Acylcarnitines	BIGUANIDES	16.5508	FALSE	19.5073
C18:2	A10BB	Acylcarnitines	SULFONYLUREAS	-0.344953	FALSE	19.5073
C18:2	A11	Acylcarnitines	VITAMINS	9.71626	FALSE	19.5073
C18:2	A11B	Acylcarnitines	MULTIVITAMINS, PLAIN	-0.421157	FALSE	19.5073
C18:2	A11G	Acylcarnitines	ASCORBIC ACID (VITAMIN C), INCL. COMBINATIONS	12.5215	FALSE	19.5073
C18:2	A12	Acylcarnitines	MINERALS	0.965358	FALSE	19.5073
C18:2	A12BA	Acylcarnitines	POTASSIUM	-0.0410191	FALSE	19.5073
C18:2	A12CB	Acylcarnitines	ZINC	-0.955292	FALSE	19.5073
C18:2	A12CE	Acylcarnitines	SELENIUM	-0.824139	FALSE	19.5073
C18:2	B01AA	Acylcarnitines	VITAMIN K ANTAGONISTS	0.392634	FALSE	19.5073
C18:2	B01AC	Acylcarnitines	PLATELET AGGREGATION INHIBITORS EXCL. HEPARIN	0.163218	FALSE	19.5073
C18:2	B03A	Acylcarnitines	IRON PREPARATIONS	-1.76675	FALSE	19.5073
C18:2	B03BA	Acylcarnitines	VITAMIN B12 (CYANOCOBALAMIN AND ANALOGUES)	0.126795	FALSE	19.5073
C18:2	B03BB	Acylcarnitines	FOLIC ACID AND DERIVATIVES	-1.09562	FALSE	19.5073
C18:2	C	Acylcarnitines	CARDIOVASCULAR SYSTEM	-0.645893	FALSE	19.5073
C18:2	C01	Acylcarnitines	CARDIAC THERAPY	0.670838	FALSE	19.5073
C18:2	C01DA	Acylcarnitines	ORGANIC NITRATES	-0.408592	FALSE	19.5073
C18:2	C01EB	Acylcarnitines	OTHER CARDIAC PREPARATIONS	-0.551048	FALSE	19.5073
C18:2	C02	Acylcarnitines	ANTIHYPERTENSIVES	1.6925	FALSE	19.5073
C18:2	C03	Acylcarnitines	DIURETICS	2.84885	FALSE	19.5073
C18:2	C03AA	Acylcarnitines	THIAZIDES, PLAIN	0.363654	FALSE	19.5073
C18:2	C03CA	Acylcarnitines	SULFONAMIDES, PLAIN	-1.52567	FALSE	19.5073
C18:2	C03EA	Acylcarnitines	LOW-CEILING DIURETICS AND POTASSIUM-SPARING AGENTS	0.48822	FALSE	19.5073
C18:2	C07A	Acylcarnitines	BETA BLOCKING AGENTS	-1.10162	FALSE	19.5073
C18:2	C07AB	Acylcarnitines	BETA BLOCKING AGENTS, SELECTIVE	-0.379479	FALSE	19.5073
C18:2	C08CA	Acylcarnitines	DIHYDROPYRIDINE DERIVATIVES	0.547488	FALSE	19.5073
C18:2	C08D	Acylcarnitines	SELECTIVE CALCIUM CHANNEL BLOCKERS WITH DIRECT CARDIAC EFFECTS	-0.650768	FALSE	19.5073
C18:2	C09AA	Acylcarnitines	ACE INHIBITORS, PLAIN	0.984881	FALSE	19.5073
C18:2	C09B	Acylcarnitines	ACE INHIBITORS, COMBINATIONS	-0.355108	FALSE	19.5073
C18:2	C09CA	Acylcarnitines	ANGIOTENSIN II RECEPTOR BLOCKERS (ARBS), PLAIN	0.141826	FALSE	19.5073
C18:2	C10AA	Acylcarnitines	HMG COA REDUCTASE INHIBITORS	1.12864	FALSE	19.5073
C18:2	C10AB	Acylcarnitines	FIBRATES	0.281159	FALSE	19.5073
C18:2	C10AD	Acylcarnitines	NICOTINIC ACID AND DERIVATIVES	-0.479054	FALSE	19.5073
C18:2	C10AX	Acylcarnitines	OTHER LIPID MODIFYING AGENTS	0.852282	FALSE	19.5073
C18:2	C10AX06	Acylcarnitines	OMEGA-3-TRIGLYCERIDES INCL. OTHER ESTERS AND ACIDS	-0.233227	FALSE	19.5073
C18:2	C10BA02	Acylcarnitines	SIMVASTATIN AND EZETIMIBE	1.09748	FALSE	19.5073
C18:2	D	Acylcarnitines	DERMATOLOGICALS	1.00061	FALSE	19.5073
C18:2	D07A	Acylcarnitines	CORTICOSTEROIDS, PLAIN	0.947297	FALSE	19.5073
C18:2	G03	Acylcarnitines	SEX HORMONES AND MODULATORS OF THE GENITAL SYSTEM	-1.26524	FALSE	19.5073
C18:2	G03BA	Acylcarnitines	3-OXOANDROSTEN (4) DERIVATIVES	0.0230565	FALSE	19.5073
C18:2	G03C	Acylcarnitines	ESTROGENS	15.9101	FALSE	19.5073
C18:2	G03CA	Acylcarnitines	NATURAL AND SEMISYNTHETIC ESTROGENS, PLAIN	0.109303	FALSE	19.5073
C18:2	G03DA	Acylcarnitines	PREGNEN (4) DERIVATIVES	0.808336	FALSE	19.5073
C18:2	G04BD	Acylcarnitines	DRUGS FOR URINARY FREQUENCY AND INCONTINENCE	-1.24694	FALSE	19.5073
C18:2	G04BE	Acylcarnitines	DRUGS USED IN ERECTILE DYSFUNCTION	0.198833	FALSE	19.5073
C18:2	G04CA	Acylcarnitines	ALPHA-ADRENORECEPTOR ANTAGONISTS	0.0724187	FALSE	19.5073
C18:2	G04CB	Acylcarnitines	TESTOSTERONE-5-ALPHA REDUCTASE INHIBITORS	-0.381841	FALSE	19.5073
C18:2	G04CX02	Acylcarnitines	SABALIS SERRULATAE FRUCTUS	0.436591	FALSE	19.5073
C18:2	H	Acylcarnitines	SYSTEMIC HORMONAL PREPARATIONS, EXCL. SEX HORMONES AND INSULINS	9.88919	FALSE	19.5073
C18:2	H03AA	Acylcarnitines	THYROID HORMONES	0.418823	FALSE	19.5073
C18:2	J01	Acylcarnitines	ANTIBACTERIALS FOR SYSTEMIC USE	2.4509	FALSE	19.5073
C18:2	L	Acylcarnitines	ANTINEOPLASTIC AND IMMUNOMODULATING AGENTS	0.414056	FALSE	19.5073
C18:2	M	Acylcarnitines	MUSCULO-SKELETAL SYSTEM	-0.16769	FALSE	19.5073
C18:2	M01AB	Acylcarnitines	ACETIC ACID DERIVATIVES AND RELATED SUBSTANCES	-1.011	FALSE	19.5073
C18:2	M01AC	Acylcarnitines	OXICAMS	-0.243955	FALSE	19.5073
C18:2	M01AE	Acylcarnitines	PROPIONIC ACID DERIVATIVES	0.545133	FALSE	19.5073
C18:2	M01AE01	Acylcarnitines	IBUPROFEN	0.88456	FALSE	19.5073
C18:2	M01AH	Acylcarnitines	COXIBS	-0.949009	FALSE	19.5073
C18:2	M01AX	Acylcarnitines	OTHER ANTIINFLAMMATORY AND ANTIRHEUMATIC AGENTS, NON-STEROIDS	0.864984	FALSE	19.5073
C18:2	M04A	Acylcarnitines	ANTIGOUT PREPARATIONS	8.63806	FALSE	19.5073
C18:2	M05BA	Acylcarnitines	BISPHOSPHONATES	-0.74974	FALSE	19.5073
C18:2	N	Acylcarnitines	NERVOUS SYSTEM	-0.42093	FALSE	19.5073
C18:2	N02	Acylcarnitines	ANALGESICS	0.169281	FALSE	19.5073
C18:2	N02BA	Acylcarnitines	SALICYLIC ACID AND DERIVATIVES	-0.117178	FALSE	19.5073
C18:2	N02BE	Acylcarnitines	ANILIDES	0.254785	FALSE	19.5073
C18:2	N03AX	Acylcarnitines	OTHER ANTIEPILEPTICS	-1.17171	FALSE	19.5073
C18:2	N05BA	Acylcarnitines	BENZODIAZEPINE DERIVATIVES	-0.588221	FALSE	19.5073
C18:2	N05CF	Acylcarnitines	BENZODIAZEPINE RELATED DRUGS	-0.957211	FALSE	19.5073
C18:2	N05CH	Acylcarnitines	MELATONIN RECEPTOR AGONISTS	-1.63134	FALSE	19.5073
C18:2	N06	Acylcarnitines	PSYCHOANALEPTICS	-0.234781	FALSE	19.5073
C18:2	N06AB	Acylcarnitines	SELECTIVE SEROTONIN REUPTAKE INHIBITORS	-0.244583	FALSE	19.5073
C18:2	N06AX	Acylcarnitines	OTHER ANTIDEPRESSANTS	-1.17397	FALSE	19.5073
C18:2	R	Acylcarnitines	RESPIRATORY SYSTEM	-1.04491	FALSE	19.5073
C18:2	R01	Acylcarnitines	NASAL PREPARATIONS	0.720844	FALSE	19.5073
C18:2	R01AD	Acylcarnitines	CORTICOSTEROIDS	0.367427	FALSE	19.5073
C18:2	R03A	Acylcarnitines	ADRENERGICS, INHALANTS	-0.567712	FALSE	19.5073
C18:2	R03CC	Acylcarnitines	SELECTIVE BETA-2-ADRENORECEPTOR AGONISTS	10.3945	FALSE	19.5073
C18:2	R03DC	Acylcarnitines	LEUKOTRIENE RECEPTOR ANTAGONISTS	-0.0284384	FALSE	19.5073
C18:2	R06A	Acylcarnitines	ANTIHISTAMINES FOR SYSTEMIC USE	-0.632104	FALSE	19.5073
C18:2	R06AE	Acylcarnitines	PIPERAZINE DERIVATIVES	0.0396817	FALSE	19.5073
C18:2	R06AX	Acylcarnitines	OTHER ANTIHISTAMINES FOR SYSTEMIC USE	1.55832	FALSE	19.5073
C18:2	S01	Acylcarnitines	OPHTHALMOLOGICALS	-0.837766	FALSE	19.5073
C18:2	S01ED	Acylcarnitines	BETA BLOCKING AGENTS	-0.885715	FALSE	19.5073
C18:2	S01EE	Acylcarnitines	PROSTAGLANDIN ANALOGUES	0.735494	FALSE	19.5073
C18:2	S01XA	Acylcarnitines	OTHER OPHTHALMOLOGICALS	-0.648059	FALSE	19.5073
C2	A	Acylcarnitines	ALIMENTARY TRACT AND METABOLISM	-0.933818	FALSE	19.5073
C2	A02BA	Acylcarnitines	H2-RECEPTOR ANTAGONISTS	0.479937	FALSE	19.5073
C2	A02BC	Acylcarnitines	PROTON PUMP INHIBITORS	8.24601	FALSE	19.5073
C2	A06A	Acylcarnitines	DRUGS FOR CONSTIPATION	-0.000906644	FALSE	19.5073
C2	A06AA	Acylcarnitines	SOFTENERS, EMOLLIENTS	0.361067	FALSE	19.5073
C2	A06AC	Acylcarnitines	BULK-FORMING LAXATIVES	1.8517	FALSE	19.5073
C2	A06AC01	Acylcarnitines	ISPAGHULA (PSYLLA SEEDS)	0.495939	FALSE	19.5073
C2	A07	Acylcarnitines	ANTIDIARRHEALS, INTESTINAL ANTIINFLAMMATORY/ANTIINFECTIVE AGENTS	0.421972	FALSE	19.5073
C2	A10	Acylcarnitines	DRUGS USED IN DIABETES	-0.168933	FALSE	19.5073
C2	A10BA	Acylcarnitines	BIGUANIDES	0.873845	FALSE	19.5073
C2	A10BB	Acylcarnitines	SULFONYLUREAS	0.396736	FALSE	19.5073
C2	A11	Acylcarnitines	VITAMINS	0.528672	FALSE	19.5073
C2	A11B	Acylcarnitines	MULTIVITAMINS, PLAIN	0.0551874	FALSE	19.5073
C2	A11G	Acylcarnitines	ASCORBIC ACID (VITAMIN C), INCL. COMBINATIONS	4.39623	FALSE	19.5073
C2	A12	Acylcarnitines	MINERALS	0.746645	FALSE	19.5073
C2	A12BA	Acylcarnitines	POTASSIUM	-0.400513	FALSE	19.5073
C2	A12CB	Acylcarnitines	ZINC	-0.273047	FALSE	19.5073
C2	A12CE	Acylcarnitines	SELENIUM	-0.988693	FALSE	19.5073
C2	B01AA	Acylcarnitines	VITAMIN K ANTAGONISTS	0.68454	FALSE	19.5073
C2	B01AC	Acylcarnitines	PLATELET AGGREGATION INHIBITORS EXCL. HEPARIN	-0.512037	FALSE	19.5073
C2	B03A	Acylcarnitines	IRON PREPARATIONS	0.280305	FALSE	19.5073
C2	B03BA	Acylcarnitines	VITAMIN B12 (CYANOCOBALAMIN AND ANALOGUES)	-0.704311	FALSE	19.5073
C2	B03BB	Acylcarnitines	FOLIC ACID AND DERIVATIVES	-0.233919	FALSE	19.5073
C2	C	Acylcarnitines	CARDIOVASCULAR SYSTEM	0.649815	FALSE	19.5073
C2	C01	Acylcarnitines	CARDIAC THERAPY	-0.717193	FALSE	19.5073
C2	C01DA	Acylcarnitines	ORGANIC NITRATES	1.31228	FALSE	19.5073
C2	C01EB	Acylcarnitines	OTHER CARDIAC PREPARATIONS	-0.0750755	FALSE	19.5073
C2	C02	Acylcarnitines	ANTIHYPERTENSIVES	-0.978751	FALSE	19.5073
C2	C03	Acylcarnitines	DIURETICS	12.516	FALSE	19.5073
C2	C03AA	Acylcarnitines	THIAZIDES, PLAIN	-1.18072	FALSE	19.5073
C2	C03CA	Acylcarnitines	SULFONAMIDES, PLAIN	-0.0279432	FALSE	19.5073
C2	C03EA	Acylcarnitines	LOW-CEILING DIURETICS AND POTASSIUM-SPARING AGENTS	15.4656	FALSE	19.5073
C2	C07A	Acylcarnitines	BETA BLOCKING AGENTS	0.227299	FALSE	19.5073
C2	C07AB	Acylcarnitines	BETA BLOCKING AGENTS, SELECTIVE	-0.106529	FALSE	19.5073
C2	C08CA	Acylcarnitines	DIHYDROPYRIDINE DERIVATIVES	-0.273196	FALSE	19.5073
C2	C08D	Acylcarnitines	SELECTIVE CALCIUM CHANNEL BLOCKERS WITH DIRECT CARDIAC EFFECTS	-0.756791	FALSE	19.5073
C2	C09AA	Acylcarnitines	ACE INHIBITORS, PLAIN	0.456863	FALSE	19.5073
C2	C09B	Acylcarnitines	ACE INHIBITORS, COMBINATIONS	-0.0207503	FALSE	19.5073
C2	C09CA	Acylcarnitines	ANGIOTENSIN II RECEPTOR BLOCKERS (ARBS), PLAIN	0.932196	FALSE	19.5073
C2	C10AA	Acylcarnitines	HMG COA REDUCTASE INHIBITORS	1.54385	FALSE	19.5073
C2	C10AB	Acylcarnitines	FIBRATES	1.70941	FALSE	19.5073
C2	C10AD	Acylcarnitines	NICOTINIC ACID AND DERIVATIVES	-0.471461	FALSE	19.5073
C2	C10AX	Acylcarnitines	OTHER LIPID MODIFYING AGENTS	0.221497	FALSE	19.5073
C2	C10AX06	Acylcarnitines	OMEGA-3-TRIGLYCERIDES INCL. OTHER ESTERS AND ACIDS	0.943247	FALSE	19.5073
C2	C10BA02	Acylcarnitines	SIMVASTATIN AND EZETIMIBE	-0.37335	FALSE	19.5073
C2	D	Acylcarnitines	DERMATOLOGICALS	-0.221674	FALSE	19.5073
C2	D07A	Acylcarnitines	CORTICOSTEROIDS, PLAIN	0.810616	FALSE	19.5073
C2	G03	Acylcarnitines	SEX HORMONES AND MODULATORS OF THE GENITAL SYSTEM	-0.165611	FALSE	19.5073
C2	G03BA	Acylcarnitines	3-OXOANDROSTEN (4) DERIVATIVES	-1.04931	FALSE	19.5073
C2	G03C	Acylcarnitines	ESTROGENS	0.268657	FALSE	19.5073
C2	G03CA	Acylcarnitines	NATURAL AND SEMISYNTHETIC ESTROGENS, PLAIN	-1.13836	FALSE	19.5073
C2	G03DA	Acylcarnitines	PREGNEN (4) DERIVATIVES	-0.436936	FALSE	19.5073
C2	G04BD	Acylcarnitines	DRUGS FOR URINARY FREQUENCY AND INCONTINENCE	0.692323	FALSE	19.5073
C2	G04BE	Acylcarnitines	DRUGS USED IN ERECTILE DYSFUNCTION	10.2913	FALSE	19.5073
C2	G04CA	Acylcarnitines	ALPHA-ADRENORECEPTOR ANTAGONISTS	-0.189773	FALSE	19.5073
C2	G04CB	Acylcarnitines	TESTOSTERONE-5-ALPHA REDUCTASE INHIBITORS	1.80997	FALSE	19.5073
C2	G04CX02	Acylcarnitines	SABALIS SERRULATAE FRUCTUS	-0.507597	FALSE	19.5073
C2	H	Acylcarnitines	SYSTEMIC HORMONAL PREPARATIONS, EXCL. SEX HORMONES AND INSULINS	1.09209	FALSE	19.5073
C2	H03AA	Acylcarnitines	THYROID HORMONES	-0.124291	FALSE	19.5073
C2	J01	Acylcarnitines	ANTIBACTERIALS FOR SYSTEMIC USE	21.7163	TRUE	19.5073
C2	L	Acylcarnitines	ANTINEOPLASTIC AND IMMUNOMODULATING AGENTS	1.04304	FALSE	19.5073
C2	M	Acylcarnitines	MUSCULO-SKELETAL SYSTEM	-0.00278779	FALSE	19.5073
C2	M01AB	Acylcarnitines	ACETIC ACID DERIVATIVES AND RELATED SUBSTANCES	-1.01547	FALSE	19.5073
C2	M01AC	Acylcarnitines	OXICAMS	-0.656858	FALSE	19.5073
C2	M01AE	Acylcarnitines	PROPIONIC ACID DERIVATIVES	5.27129	FALSE	19.5073
C2	M01AE01	Acylcarnitines	IBUPROFEN	0.667035	FALSE	19.5073
C2	M01AH	Acylcarnitines	COXIBS	-0.611719	FALSE	19.5073
C2	M01AX	Acylcarnitines	OTHER ANTIINFLAMMATORY AND ANTIRHEUMATIC AGENTS, NON-STEROIDS	2.01635	FALSE	19.5073
C2	M04A	Acylcarnitines	ANTIGOUT PREPARATIONS	0.41272	FALSE	19.5073
C2	M05BA	Acylcarnitines	BISPHOSPHONATES	-1.15644	FALSE	19.5073
C2	N	Acylcarnitines	NERVOUS SYSTEM	0.175204	FALSE	19.5073
C2	N02	Acylcarnitines	ANALGESICS	-0.37828	FALSE	19.5073
C2	N02BA	Acylcarnitines	SALICYLIC ACID AND DERIVATIVES	0.408831	FALSE	19.5073
C2	N02BE	Acylcarnitines	ANILIDES	1.58143	FALSE	19.5073
C2	N03AX	Acylcarnitines	OTHER ANTIEPILEPTICS	0.205453	FALSE	19.5073
C2	N05BA	Acylcarnitines	BENZODIAZEPINE DERIVATIVES	-0.378767	FALSE	19.5073
C2	N05CF	Acylcarnitines	BENZODIAZEPINE RELATED DRUGS	-0.34008	FALSE	19.5073
C2	N05CH	Acylcarnitines	MELATONIN RECEPTOR AGONISTS	-0.526292	FALSE	19.5073
C2	N06	Acylcarnitines	PSYCHOANALEPTICS	-0.561725	FALSE	19.5073
C2	N06AB	Acylcarnitines	SELECTIVE SEROTONIN REUPTAKE INHIBITORS	2.05335	FALSE	19.5073
C2	N06AX	Acylcarnitines	OTHER ANTIDEPRESSANTS	-0.0752171	FALSE	19.5073
C2	R	Acylcarnitines	RESPIRATORY SYSTEM	-0.801536	FALSE	19.5073
C2	R01	Acylcarnitines	NASAL PREPARATIONS	1.08148	FALSE	19.5073
C2	R01AD	Acylcarnitines	CORTICOSTEROIDS	0.0929197	FALSE	19.5073
C2	R03A	Acylcarnitines	ADRENERGICS, INHALANTS	-1.07525	FALSE	19.5073
C2	R03CC	Acylcarnitines	SELECTIVE BETA-2-ADRENORECEPTOR AGONISTS	10.4381	FALSE	19.5073
C2	R03DC	Acylcarnitines	LEUKOTRIENE RECEPTOR ANTAGONISTS	-0.722911	FALSE	19.5073
C2	R06A	Acylcarnitines	ANTIHISTAMINES FOR SYSTEMIC USE	-0.444758	FALSE	19.5073
C2	R06AE	Acylcarnitines	PIPERAZINE DERIVATIVES	1.38274	FALSE	19.5073
C2	R06AX	Acylcarnitines	OTHER ANTIHISTAMINES FOR SYSTEMIC USE	-0.448543	FALSE	19.5073
C2	S01	Acylcarnitines	OPHTHALMOLOGICALS	3.11437	FALSE	19.5073
C2	S01ED	Acylcarnitines	BETA BLOCKING AGENTS	17.6551	FALSE	19.5073
C2	S01EE	Acylcarnitines	PROSTAGLANDIN ANALOGUES	3.03125	FALSE	19.5073
C2	S01XA	Acylcarnitines	OTHER OPHTHALMOLOGICALS	0.503234	FALSE	19.5073
C3	A	Acylcarnitines	ALIMENTARY TRACT AND METABOLISM	-0.151075	FALSE	19.5073
C3	A02BA	Acylcarnitines	H2-RECEPTOR ANTAGONISTS	0.0228341	FALSE	19.5073
C3	A02BC	Acylcarnitines	PROTON PUMP INHIBITORS	0.17297	FALSE	19.5073
C3	A06A	Acylcarnitines	DRUGS FOR CONSTIPATION	0.162826	FALSE	19.5073
C3	A06AA	Acylcarnitines	SOFTENERS, EMOLLIENTS	-0.337986	FALSE	19.5073
C3	A06AC	Acylcarnitines	BULK-FORMING LAXATIVES	0.163634	FALSE	19.5073
C3	A06AC01	Acylcarnitines	ISPAGHULA (PSYLLA SEEDS)	-0.0549718	FALSE	19.5073
C3	A07	Acylcarnitines	ANTIDIARRHEALS, INTESTINAL ANTIINFLAMMATORY/ANTIINFECTIVE AGENTS	0.160643	FALSE	19.5073
C3	A10	Acylcarnitines	DRUGS USED IN DIABETES	19.8581	TRUE	19.5073
C3	A10BA	Acylcarnitines	BIGUANIDES	-0.114138	FALSE	19.5073
C3	A10BB	Acylcarnitines	SULFONYLUREAS	19.4332	FALSE	19.5073
C3	A11	Acylcarnitines	VITAMINS	-1.32621	FALSE	19.5073
C3	A11B	Acylcarnitines	MULTIVITAMINS, PLAIN	0.0085189	FALSE	19.5073
C3	A11G	Acylcarnitines	ASCORBIC ACID (VITAMIN C), INCL. COMBINATIONS	-0.0653647	FALSE	19.5073
C3	A12	Acylcarnitines	MINERALS	-0.511667	FALSE	19.5073
C3	A12BA	Acylcarnitines	POTASSIUM	0.395696	FALSE	19.5073
C3	A12CB	Acylcarnitines	ZINC	0.601037	FALSE	19.5073
C3	A12CE	Acylcarnitines	SELENIUM	1.56053	FALSE	19.5073
C3	B01AA	Acylcarnitines	VITAMIN K ANTAGONISTS	1.2305	FALSE	19.5073
C3	B01AC	Acylcarnitines	PLATELET AGGREGATION INHIBITORS EXCL. HEPARIN	-0.766393	FALSE	19.5073
C3	B03A	Acylcarnitines	IRON PREPARATIONS	-0.241358	FALSE	19.5073
C3	B03BA	Acylcarnitines	VITAMIN B12 (CYANOCOBALAMIN AND ANALOGUES)	0.629093	FALSE	19.5073
C3	B03BB	Acylcarnitines	FOLIC ACID AND DERIVATIVES	0.527332	FALSE	19.5073
C3	C	Acylcarnitines	CARDIOVASCULAR SYSTEM	0.454041	FALSE	19.5073
C3	C01	Acylcarnitines	CARDIAC THERAPY	-0.154418	FALSE	19.5073
C3	C01DA	Acylcarnitines	ORGANIC NITRATES	1.85377	FALSE	19.5073
C3	C01EB	Acylcarnitines	OTHER CARDIAC PREPARATIONS	2.04901	FALSE	19.5073
C3	C02	Acylcarnitines	ANTIHYPERTENSIVES	-0.0446205	FALSE	19.5073
C3	C03	Acylcarnitines	DIURETICS	1.02817	FALSE	19.5073
C3	C03AA	Acylcarnitines	THIAZIDES, PLAIN	13.1363	FALSE	19.5073
C3	C03CA	Acylcarnitines	SULFONAMIDES, PLAIN	0.618879	FALSE	19.5073
C3	C03EA	Acylcarnitines	LOW-CEILING DIURETICS AND POTASSIUM-SPARING AGENTS	10.8126	FALSE	19.5073
C3	C07A	Acylcarnitines	BETA BLOCKING AGENTS	0.393353	FALSE	19.5073
C3	C07AB	Acylcarnitines	BETA BLOCKING AGENTS, SELECTIVE	0.555296	FALSE	19.5073
C3	C08CA	Acylcarnitines	DIHYDROPYRIDINE DERIVATIVES	-1.68305	FALSE	19.5073
C3	C08D	Acylcarnitines	SELECTIVE CALCIUM CHANNEL BLOCKERS WITH DIRECT CARDIAC EFFECTS	1.25648	FALSE	19.5073
C3	C09AA	Acylcarnitines	ACE INHIBITORS, PLAIN	1.75341	FALSE	19.5073
C3	C09B	Acylcarnitines	ACE INHIBITORS, COMBINATIONS	-0.806201	FALSE	19.5073
C3	C09CA	Acylcarnitines	ANGIOTENSIN II RECEPTOR BLOCKERS (ARBS), PLAIN	0.10692	FALSE	19.5073
C3	C10AA	Acylcarnitines	HMG COA REDUCTASE INHIBITORS	0.408456	FALSE	19.5073
C3	C10AB	Acylcarnitines	FIBRATES	12.7932	FALSE	19.5073
C3	C10AD	Acylcarnitines	NICOTINIC ACID AND DERIVATIVES	-0.0991977	FALSE	19.5073
C3	C10AX	Acylcarnitines	OTHER LIPID MODIFYING AGENTS	0.504414	FALSE	19.5073
C3	C10AX06	Acylcarnitines	OMEGA-3-TRIGLYCERIDES INCL. OTHER ESTERS AND ACIDS	-0.749641	FALSE	19.5073
C3	C10BA02	Acylcarnitines	SIMVASTATIN AND EZETIMIBE	-1.65907	FALSE	19.5073
C3	D	Acylcarnitines	DERMATOLOGICALS	5.83689	FALSE	19.5073
C3	D07A	Acylcarnitines	CORTICOSTEROIDS, PLAIN	0.411722	FALSE	19.5073
C3	G03	Acylcarnitines	SEX HORMONES AND MODULATORS OF THE GENITAL SYSTEM	1.02137	FALSE	19.5073
C3	G03BA	Acylcarnitines	3-OXOANDROSTEN (4) DERIVATIVES	-0.255103	FALSE	19.5073
C3	G03C	Acylcarnitines	ESTROGENS	-0.795081	FALSE	19.5073
C3	G03CA	Acylcarnitines	NATURAL AND SEMISYNTHETIC ESTROGENS, PLAIN	0.484834	FALSE	19.5073
C3	G03DA	Acylcarnitines	PREGNEN (4) DERIVATIVES	0.788787	FALSE	19.5073
C3	G04BD	Acylcarnitines	DRUGS FOR URINARY FREQUENCY AND INCONTINENCE	-0.727794	FALSE	19.5073
C3	G04BE	Acylcarnitines	DRUGS USED IN ERECTILE DYSFUNCTION	-0.170375	FALSE	19.5073
C3	G04CA	Acylcarnitines	ALPHA-ADRENORECEPTOR ANTAGONISTS	-0.0322241	FALSE	19.5073
C3	G04CB	Acylcarnitines	TESTOSTERONE-5-ALPHA REDUCTASE INHIBITORS	-0.64174	FALSE	19.5073
C3	G04CX02	Acylcarnitines	SABALIS SERRULATAE FRUCTUS	-0.695095	FALSE	19.5073
C3	H	Acylcarnitines	SYSTEMIC HORMONAL PREPARATIONS, EXCL. SEX HORMONES AND INSULINS	0.416174	FALSE	19.5073
C3	H03AA	Acylcarnitines	THYROID HORMONES	0.564944	FALSE	19.5073
C3	J01	Acylcarnitines	ANTIBACTERIALS FOR SYSTEMIC USE	0.271299	FALSE	19.5073
C3	L	Acylcarnitines	ANTINEOPLASTIC AND IMMUNOMODULATING AGENTS	-0.263727	FALSE	19.5073
C3	M	Acylcarnitines	MUSCULO-SKELETAL SYSTEM	-0.607321	FALSE	19.5073
C3	M01AB	Acylcarnitines	ACETIC ACID DERIVATIVES AND RELATED SUBSTANCES	0.658284	FALSE	19.5073
C3	M01AC	Acylcarnitines	OXICAMS	-0.0221197	FALSE	19.5073
C3	M01AE	Acylcarnitines	PROPIONIC ACID DERIVATIVES	13.4817	FALSE	19.5073
C3	M01AE01	Acylcarnitines	IBUPROFEN	9.39994	FALSE	19.5073
C3	M01AH	Acylcarnitines	COXIBS	-0.402943	FALSE	19.5073
C3	M01AX	Acylcarnitines	OTHER ANTIINFLAMMATORY AND ANTIRHEUMATIC AGENTS, NON-STEROIDS	1.05791	FALSE	19.5073
C3	M04A	Acylcarnitines	ANTIGOUT PREPARATIONS	14.9972	FALSE	19.5073
C3	M05BA	Acylcarnitines	BISPHOSPHONATES	-0.372766	FALSE	19.5073
C3	N	Acylcarnitines	NERVOUS SYSTEM	0.550297	FALSE	19.5073
C3	N02	Acylcarnitines	ANALGESICS	2.21558	FALSE	19.5073
C3	N02BA	Acylcarnitines	SALICYLIC ACID AND DERIVATIVES	0.0907664	FALSE	19.5073
C3	N02BE	Acylcarnitines	ANILIDES	1.44197	FALSE	19.5073
C3	N03AX	Acylcarnitines	OTHER ANTIEPILEPTICS	-0.787775	FALSE	19.5073
C3	N05BA	Acylcarnitines	BENZODIAZEPINE DERIVATIVES	-0.572876	FALSE	19.5073
C3	N05CF	Acylcarnitines	BENZODIAZEPINE RELATED DRUGS	1.15417	FALSE	19.5073
C3	N05CH	Acylcarnitines	MELATONIN RECEPTOR AGONISTS	-0.968073	FALSE	19.5073
C3	N06	Acylcarnitines	PSYCHOANALEPTICS	0.655938	FALSE	19.5073
C3	N06AB	Acylcarnitines	SELECTIVE SEROTONIN REUPTAKE INHIBITORS	0.00420502	FALSE	19.5073
C3	N06AX	Acylcarnitines	OTHER ANTIDEPRESSANTS	-0.257019	FALSE	19.5073
C3	R	Acylcarnitines	RESPIRATORY SYSTEM	-0.932506	FALSE	19.5073
C3	R01	Acylcarnitines	NASAL PREPARATIONS	-0.461944	FALSE	19.5073
C3	R01AD	Acylcarnitines	CORTICOSTEROIDS	-0.204687	FALSE	19.5073
C3	R03A	Acylcarnitines	ADRENERGICS, INHALANTS	1.99598	FALSE	19.5073
C3	R03CC	Acylcarnitines	SELECTIVE BETA-2-ADRENORECEPTOR AGONISTS	0.359391	FALSE	19.5073
C3	R03DC	Acylcarnitines	LEUKOTRIENE RECEPTOR ANTAGONISTS	-0.828458	FALSE	19.5073
C3	R06A	Acylcarnitines	ANTIHISTAMINES FOR SYSTEMIC USE	0.215384	FALSE	19.5073
C3	R06AE	Acylcarnitines	PIPERAZINE DERIVATIVES	0.635959	FALSE	19.5073
C3	R06AX	Acylcarnitines	OTHER ANTIHISTAMINES FOR SYSTEMIC USE	-0.287501	FALSE	19.5073
C3	S01	Acylcarnitines	OPHTHALMOLOGICALS	0.405208	FALSE	19.5073
C3	S01ED	Acylcarnitines	BETA BLOCKING AGENTS	7.95999	FALSE	19.5073
C3	S01EE	Acylcarnitines	PROSTAGLANDIN ANALOGUES	-0.176951	FALSE	19.5073
C3	S01XA	Acylcarnitines	OTHER OPHTHALMOLOGICALS	0.44437	FALSE	19.5073
C3-DC (C4-OH)	A	Acylcarnitines	ALIMENTARY TRACT AND METABOLISM	-0.751452	FALSE	19.5073
C3-DC (C4-OH)	A02BA	Acylcarnitines	H2-RECEPTOR ANTAGONISTS	2.82831	FALSE	19.5073
C3-DC (C4-OH)	A02BC	Acylcarnitines	PROTON PUMP INHIBITORS	0.99419	FALSE	19.5073
C3-DC (C4-OH)	A06A	Acylcarnitines	DRUGS FOR CONSTIPATION	0.163424	FALSE	19.5073
C3-DC (C4-OH)	A06AA	Acylcarnitines	SOFTENERS, EMOLLIENTS	1.04806	FALSE	19.5073
C3-DC (C4-OH)	A06AC	Acylcarnitines	BULK-FORMING LAXATIVES	1.63442	FALSE	19.5073
C3-DC (C4-OH)	A06AC01	Acylcarnitines	ISPAGHULA (PSYLLA SEEDS)	0.253401	FALSE	19.5073
C3-DC (C4-OH)	A07	Acylcarnitines	ANTIDIARRHEALS, INTESTINAL ANTIINFLAMMATORY/ANTIINFECTIVE AGENTS	-0.239713	FALSE	19.5073
C3-DC (C4-OH)	A10	Acylcarnitines	DRUGS USED IN DIABETES	1.06549	FALSE	19.5073
C3-DC (C4-OH)	A10BA	Acylcarnitines	BIGUANIDES	1.16921	FALSE	19.5073
C3-DC (C4-OH)	A10BB	Acylcarnitines	SULFONYLUREAS	1.00032	FALSE	19.5073
C3-DC (C4-OH)	A11	Acylcarnitines	VITAMINS	0.524625	FALSE	19.5073
C3-DC (C4-OH)	A11B	Acylcarnitines	MULTIVITAMINS, PLAIN	-0.50814	FALSE	19.5073
C3-DC (C4-OH)	A11G	Acylcarnitines	ASCORBIC ACID (VITAMIN C), INCL. COMBINATIONS	0.82393	FALSE	19.5073
C3-DC (C4-OH)	A12	Acylcarnitines	MINERALS	1.36123	FALSE	19.5073
C3-DC (C4-OH)	A12BA	Acylcarnitines	POTASSIUM	-0.721208	FALSE	19.5073
C3-DC (C4-OH)	A12CB	Acylcarnitines	ZINC	-1.96688	FALSE	19.5073
C3-DC (C4-OH)	A12CE	Acylcarnitines	SELENIUM	-1.55932	FALSE	19.5073
C3-DC (C4-OH)	B01AA	Acylcarnitines	VITAMIN K ANTAGONISTS	-0.0909809	FALSE	19.5073
C3-DC (C4-OH)	B01AC	Acylcarnitines	PLATELET AGGREGATION INHIBITORS EXCL. HEPARIN	1.00502	FALSE	19.5073
C3-DC (C4-OH)	B03A	Acylcarnitines	IRON PREPARATIONS	-0.405312	FALSE	19.5073
C3-DC (C4-OH)	B03BA	Acylcarnitines	VITAMIN B12 (CYANOCOBALAMIN AND ANALOGUES)	0.958026	FALSE	19.5073
C3-DC (C4-OH)	B03BB	Acylcarnitines	FOLIC ACID AND DERIVATIVES	0.467044	FALSE	19.5073
C3-DC (C4-OH)	C	Acylcarnitines	CARDIOVASCULAR SYSTEM	0.827324	FALSE	19.5073
C3-DC (C4-OH)	C01	Acylcarnitines	CARDIAC THERAPY	-0.9319	FALSE	19.5073
C3-DC (C4-OH)	C01DA	Acylcarnitines	ORGANIC NITRATES	8.24801	FALSE	19.5073
C3-DC (C4-OH)	C01EB	Acylcarnitines	OTHER CARDIAC PREPARATIONS	10.9874	FALSE	19.5073
C3-DC (C4-OH)	C02	Acylcarnitines	ANTIHYPERTENSIVES	-1.24565	FALSE	19.5073
C3-DC (C4-OH)	C03	Acylcarnitines	DIURETICS	-0.755146	FALSE	19.5073
C3-DC (C4-OH)	C03AA	Acylcarnitines	THIAZIDES, PLAIN	1.11896	FALSE	19.5073
C3-DC (C4-OH)	C03CA	Acylcarnitines	SULFONAMIDES, PLAIN	-1.15338	FALSE	19.5073
C3-DC (C4-OH)	C03EA	Acylcarnitines	LOW-CEILING DIURETICS AND POTASSIUM-SPARING AGENTS	10.4057	FALSE	19.5073
C3-DC (C4-OH)	C07A	Acylcarnitines	BETA BLOCKING AGENTS	1.33043	FALSE	19.5073
C3-DC (C4-OH)	C07AB	Acylcarnitines	BETA BLOCKING AGENTS, SELECTIVE	-0.284826	FALSE	19.5073
C3-DC (C4-OH)	C08CA	Acylcarnitines	DIHYDROPYRIDINE DERIVATIVES	0.301911	FALSE	19.5073
C3-DC (C4-OH)	C08D	Acylcarnitines	SELECTIVE CALCIUM CHANNEL BLOCKERS WITH DIRECT CARDIAC EFFECTS	0.642042	FALSE	19.5073
C3-DC (C4-OH)	C09AA	Acylcarnitines	ACE INHIBITORS, PLAIN	-0.0428056	FALSE	19.5073
C3-DC (C4-OH)	C09B	Acylcarnitines	ACE INHIBITORS, COMBINATIONS	-0.128357	FALSE	19.5073
C3-DC (C4-OH)	C09CA	Acylcarnitines	ANGIOTENSIN II RECEPTOR BLOCKERS (ARBS), PLAIN	-0.0309046	FALSE	19.5073
C3-DC (C4-OH)	C10AA	Acylcarnitines	HMG COA REDUCTASE INHIBITORS	16.4345	FALSE	19.5073
C3-DC (C4-OH)	C10AB	Acylcarnitines	FIBRATES	4.34888	FALSE	19.5073
C3-DC (C4-OH)	C10AD	Acylcarnitines	NICOTINIC ACID AND DERIVATIVES	-1.09048	FALSE	19.5073
C3-DC (C4-OH)	C10AX	Acylcarnitines	OTHER LIPID MODIFYING AGENTS	-0.859034	FALSE	19.5073
C3-DC (C4-OH)	C10AX06	Acylcarnitines	OMEGA-3-TRIGLYCERIDES INCL. OTHER ESTERS AND ACIDS	1.14044	FALSE	19.5073
C3-DC (C4-OH)	C10BA02	Acylcarnitines	SIMVASTATIN AND EZETIMIBE	0.0733538	FALSE	19.5073
C3-DC (C4-OH)	D	Acylcarnitines	DERMATOLOGICALS	0.0681679	FALSE	19.5073
C3-DC (C4-OH)	D07A	Acylcarnitines	CORTICOSTEROIDS, PLAIN	6.51748	FALSE	19.5073
C3-DC (C4-OH)	G03	Acylcarnitines	SEX HORMONES AND MODULATORS OF THE GENITAL SYSTEM	5.46379	FALSE	19.5073
C3-DC (C4-OH)	G03BA	Acylcarnitines	3-OXOANDROSTEN (4) DERIVATIVES	-0.66606	FALSE	19.5073
C3-DC (C4-OH)	G03C	Acylcarnitines	ESTROGENS	15.3871	FALSE	19.5073
C3-DC (C4-OH)	G03CA	Acylcarnitines	NATURAL AND SEMISYNTHETIC ESTROGENS, PLAIN	1.01393	FALSE	19.5073
C3-DC (C4-OH)	G03DA	Acylcarnitines	PREGNEN (4) DERIVATIVES	-0.635519	FALSE	19.5073
C3-DC (C4-OH)	G04BD	Acylcarnitines	DRUGS FOR URINARY FREQUENCY AND INCONTINENCE	0.0261882	FALSE	19.5073
C3-DC (C4-OH)	G04BE	Acylcarnitines	DRUGS USED IN ERECTILE DYSFUNCTION	0.833647	FALSE	19.5073
C3-DC (C4-OH)	G04CA	Acylcarnitines	ALPHA-ADRENORECEPTOR ANTAGONISTS	20.2647	TRUE	19.5073
C3-DC (C4-OH)	G04CB	Acylcarnitines	TESTOSTERONE-5-ALPHA REDUCTASE INHIBITORS	0.0136493	FALSE	19.5073
C3-DC (C4-OH)	G04CX02	Acylcarnitines	SABALIS SERRULATAE FRUCTUS	-0.219747	FALSE	19.5073
C3-DC (C4-OH)	H	Acylcarnitines	SYSTEMIC HORMONAL PREPARATIONS, EXCL. SEX HORMONES AND INSULINS	-0.69325	FALSE	19.5073
C3-DC (C4-OH)	H03AA	Acylcarnitines	THYROID HORMONES	0.995857	FALSE	19.5073
C3-DC (C4-OH)	J01	Acylcarnitines	ANTIBACTERIALS FOR SYSTEMIC USE	9.15958	FALSE	19.5073
C3-DC (C4-OH)	L	Acylcarnitines	ANTINEOPLASTIC AND IMMUNOMODULATING AGENTS	-0.737022	FALSE	19.5073
C3-DC (C4-OH)	M	Acylcarnitines	MUSCULO-SKELETAL SYSTEM	0.834579	FALSE	19.5073
C3-DC (C4-OH)	M01AB	Acylcarnitines	ACETIC ACID DERIVATIVES AND RELATED SUBSTANCES	-1.24126	FALSE	19.5073
C3-DC (C4-OH)	M01AC	Acylcarnitines	OXICAMS	5.19629	FALSE	19.5073
C3-DC (C4-OH)	M01AE	Acylcarnitines	PROPIONIC ACID DERIVATIVES	-0.662633	FALSE	19.5073
C3-DC (C4-OH)	M01AE01	Acylcarnitines	IBUPROFEN	-0.350902	FALSE	19.5073
C3-DC (C4-OH)	M01AH	Acylcarnitines	COXIBS	1.56301	FALSE	19.5073
C3-DC (C4-OH)	M01AX	Acylcarnitines	OTHER ANTIINFLAMMATORY AND ANTIRHEUMATIC AGENTS, NON-STEROIDS	0.775685	FALSE	19.5073
C3-DC (C4-OH)	M04A	Acylcarnitines	ANTIGOUT PREPARATIONS	-0.580322	FALSE	19.5073
C3-DC (C4-OH)	M05BA	Acylcarnitines	BISPHOSPHONATES	-0.838987	FALSE	19.5073
C3-DC (C4-OH)	N	Acylcarnitines	NERVOUS SYSTEM	-0.443457	FALSE	19.5073
C3-DC (C4-OH)	N02	Acylcarnitines	ANALGESICS	0.783261	FALSE	19.5073
C3-DC (C4-OH)	N02BA	Acylcarnitines	SALICYLIC ACID AND DERIVATIVES	2.18035	FALSE	19.5073
C3-DC (C4-OH)	N02BE	Acylcarnitines	ANILIDES	-0.123177	FALSE	19.5073
C3-DC (C4-OH)	N03AX	Acylcarnitines	OTHER ANTIEPILEPTICS	0.00589093	FALSE	19.5073
C3-DC (C4-OH)	N05BA	Acylcarnitines	BENZODIAZEPINE DERIVATIVES	-0.365051	FALSE	19.5073
C3-DC (C4-OH)	N05CF	Acylcarnitines	BENZODIAZEPINE RELATED DRUGS	6.81495	FALSE	19.5073
C3-DC (C4-OH)	N05CH	Acylcarnitines	MELATONIN RECEPTOR AGONISTS	-0.654455	FALSE	19.5073
C3-DC (C4-OH)	N06	Acylcarnitines	PSYCHOANALEPTICS	1.18607	FALSE	19.5073
C3-DC (C4-OH)	N06AB	Acylcarnitines	SELECTIVE SEROTONIN REUPTAKE INHIBITORS	-0.238552	FALSE	19.5073
C3-DC (C4-OH)	N06AX	Acylcarnitines	OTHER ANTIDEPRESSANTS	-1.14085	FALSE	19.5073
C3-DC (C4-OH)	R	Acylcarnitines	RESPIRATORY SYSTEM	-0.699192	FALSE	19.5073
C3-DC (C4-OH)	R01	Acylcarnitines	NASAL PREPARATIONS	0.987892	FALSE	19.5073
C3-DC (C4-OH)	R01AD	Acylcarnitines	CORTICOSTEROIDS	1.14688	FALSE	19.5073
C3-DC (C4-OH)	R03A	Acylcarnitines	ADRENERGICS, INHALANTS	-0.0709028	FALSE	19.5073
C3-DC (C4-OH)	R03CC	Acylcarnitines	SELECTIVE BETA-2-ADRENORECEPTOR AGONISTS	0.559989	FALSE	19.5073
C3-DC (C4-OH)	R03DC	Acylcarnitines	LEUKOTRIENE RECEPTOR ANTAGONISTS	0.710459	FALSE	19.5073
C3-DC (C4-OH)	R06A	Acylcarnitines	ANTIHISTAMINES FOR SYSTEMIC USE	-0.834478	FALSE	19.5073
C3-DC (C4-OH)	R06AE	Acylcarnitines	PIPERAZINE DERIVATIVES	1.83104	FALSE	19.5073
C3-DC (C4-OH)	R06AX	Acylcarnitines	OTHER ANTIHISTAMINES FOR SYSTEMIC USE	0.316841	FALSE	19.5073
C3-DC (C4-OH)	S01	Acylcarnitines	OPHTHALMOLOGICALS	0.89244	FALSE	19.5073
C3-DC (C4-OH)	S01ED	Acylcarnitines	BETA BLOCKING AGENTS	0.478536	FALSE	19.5073
C3-DC (C4-OH)	S01EE	Acylcarnitines	PROSTAGLANDIN ANALOGUES	0.642149	FALSE	19.5073
C3-DC (C4-OH)	S01XA	Acylcarnitines	OTHER OPHTHALMOLOGICALS	-0.0157672	FALSE	19.5073
C3-OH	A	Acylcarnitines	ALIMENTARY TRACT AND METABOLISM	6.23388	FALSE	19.5073
C3-OH	A02BA	Acylcarnitines	H2-RECEPTOR ANTAGONISTS	-0.02405	FALSE	19.5073
C3-OH	A02BC	Acylcarnitines	PROTON PUMP INHIBITORS	4.89603	FALSE	19.5073
C3-OH	A06A	Acylcarnitines	DRUGS FOR CONSTIPATION	0.666308	FALSE	19.5073
C3-OH	A06AA	Acylcarnitines	SOFTENERS, EMOLLIENTS	-0.441545	FALSE	19.5073
C3-OH	A06AC	Acylcarnitines	BULK-FORMING LAXATIVES	0.190803	FALSE	19.5073
C3-OH	A06AC01	Acylcarnitines	ISPAGHULA (PSYLLA SEEDS)	0.827812	FALSE	19.5073
C3-OH	A07	Acylcarnitines	ANTIDIARRHEALS, INTESTINAL ANTIINFLAMMATORY/ANTIINFECTIVE AGENTS	-2.02681	FALSE	19.5073
C3-OH	A10	Acylcarnitines	DRUGS USED IN DIABETES	0.865692	FALSE	19.5073
C3-OH	A10BA	Acylcarnitines	BIGUANIDES	9.9327	FALSE	19.5073
C3-OH	A10BB	Acylcarnitines	SULFONYLUREAS	12.0121	FALSE	19.5073
C3-OH	A11	Acylcarnitines	VITAMINS	2.66949	FALSE	19.5073
C3-OH	A11B	Acylcarnitines	MULTIVITAMINS, PLAIN	-0.261798	FALSE	19.5073
C3-OH	A11G	Acylcarnitines	ASCORBIC ACID (VITAMIN C), INCL. COMBINATIONS	0.827155	FALSE	19.5073
C3-OH	A12	Acylcarnitines	MINERALS	1.55698	FALSE	19.5073
C3-OH	A12BA	Acylcarnitines	POTASSIUM	-1.15039	FALSE	19.5073
C3-OH	A12CB	Acylcarnitines	ZINC	-1.86519	FALSE	19.5073
C3-OH	A12CE	Acylcarnitines	SELENIUM	-2.15664	FALSE	19.5073
C3-OH	B01AA	Acylcarnitines	VITAMIN K ANTAGONISTS	1.15924	FALSE	19.5073
C3-OH	B01AC	Acylcarnitines	PLATELET AGGREGATION INHIBITORS EXCL. HEPARIN	1.48825	FALSE	19.5073
C3-OH	B03A	Acylcarnitines	IRON PREPARATIONS	0.906614	FALSE	19.5073
C3-OH	B03BA	Acylcarnitines	VITAMIN B12 (CYANOCOBALAMIN AND ANALOGUES)	0.450689	FALSE	19.5073
C3-OH	B03BB	Acylcarnitines	FOLIC ACID AND DERIVATIVES	1.71817	FALSE	19.5073
C3-OH	C	Acylcarnitines	CARDIOVASCULAR SYSTEM	1.82621	FALSE	19.5073
C3-OH	C01	Acylcarnitines	CARDIAC THERAPY	-0.741199	FALSE	19.5073
C3-OH	C01DA	Acylcarnitines	ORGANIC NITRATES	7.6179	FALSE	19.5073
C3-OH	C01EB	Acylcarnitines	OTHER CARDIAC PREPARATIONS	-0.268387	FALSE	19.5073
C3-OH	C02	Acylcarnitines	ANTIHYPERTENSIVES	1.47198	FALSE	19.5073
C3-OH	C03	Acylcarnitines	DIURETICS	-0.272189	FALSE	19.5073
C3-OH	C03AA	Acylcarnitines	THIAZIDES, PLAIN	6.10599	FALSE	19.5073
C3-OH	C03CA	Acylcarnitines	SULFONAMIDES, PLAIN	0.0600293	FALSE	19.5073
C3-OH	C03EA	Acylcarnitines	LOW-CEILING DIURETICS AND POTASSIUM-SPARING AGENTS	4.8556	FALSE	19.5073
C3-OH	C07A	Acylcarnitines	BETA BLOCKING AGENTS	1.28146	FALSE	19.5073
C3-OH	C07AB	Acylcarnitines	BETA BLOCKING AGENTS, SELECTIVE	5.49546	FALSE	19.5073
C3-OH	C08CA	Acylcarnitines	DIHYDROPYRIDINE DERIVATIVES	0.964432	FALSE	19.5073
C3-OH	C08D	Acylcarnitines	SELECTIVE CALCIUM CHANNEL BLOCKERS WITH DIRECT CARDIAC EFFECTS	-0.483516	FALSE	19.5073
C3-OH	C09AA	Acylcarnitines	ACE INHIBITORS, PLAIN	1.79799	FALSE	19.5073
C3-OH	C09B	Acylcarnitines	ACE INHIBITORS, COMBINATIONS	0.238797	FALSE	19.5073
C3-OH	C09CA	Acylcarnitines	ANGIOTENSIN II RECEPTOR BLOCKERS (ARBS), PLAIN	1.91753	FALSE	19.5073
C3-OH	C10AA	Acylcarnitines	HMG COA REDUCTASE INHIBITORS	16.6863	FALSE	19.5073
C3-OH	C10AB	Acylcarnitines	FIBRATES	7.23916	FALSE	19.5073
C3-OH	C10AD	Acylcarnitines	NICOTINIC ACID AND DERIVATIVES	2.52681	FALSE	19.5073
C3-OH	C10AX	Acylcarnitines	OTHER LIPID MODIFYING AGENTS	-0.883776	FALSE	19.5073
C3-OH	C10AX06	Acylcarnitines	OMEGA-3-TRIGLYCERIDES INCL. OTHER ESTERS AND ACIDS	2.24484	FALSE	19.5073
C3-OH	C10BA02	Acylcarnitines	SIMVASTATIN AND EZETIMIBE	8.70363	FALSE	19.5073
C3-OH	D	Acylcarnitines	DERMATOLOGICALS	-0.0620446	FALSE	19.5073
C3-OH	D07A	Acylcarnitines	CORTICOSTEROIDS, PLAIN	0.177112	FALSE	19.5073
C3-OH	G03	Acylcarnitines	SEX HORMONES AND MODULATORS OF THE GENITAL SYSTEM	12.5591	FALSE	19.5073
C3-OH	G03BA	Acylcarnitines	3-OXOANDROSTEN (4) DERIVATIVES	-0.122233	FALSE	19.5073
C3-OH	G03C	Acylcarnitines	ESTROGENS	2.83644	FALSE	19.5073
C3-OH	G03CA	Acylcarnitines	NATURAL AND SEMISYNTHETIC ESTROGENS, PLAIN	4.64981	FALSE	19.5073
C3-OH	G03DA	Acylcarnitines	PREGNEN (4) DERIVATIVES	-1.21975	FALSE	19.5073
C3-OH	G04BD	Acylcarnitines	DRUGS FOR URINARY FREQUENCY AND INCONTINENCE	-1.95519	FALSE	19.5073
C3-OH	G04BE	Acylcarnitines	DRUGS USED IN ERECTILE DYSFUNCTION	5.32106	FALSE	19.5073
C3-OH	G04CA	Acylcarnitines	ALPHA-ADRENORECEPTOR ANTAGONISTS	16.9447	FALSE	19.5073
C3-OH	G04CB	Acylcarnitines	TESTOSTERONE-5-ALPHA REDUCTASE INHIBITORS	0.0949546	FALSE	19.5073
C3-OH	G04CX02	Acylcarnitines	SABALIS SERRULATAE FRUCTUS	-0.157307	FALSE	19.5073
C3-OH	H	Acylcarnitines	SYSTEMIC HORMONAL PREPARATIONS, EXCL. SEX HORMONES AND INSULINS	0.449613	FALSE	19.5073
C3-OH	H03AA	Acylcarnitines	THYROID HORMONES	0.7204	FALSE	19.5073
C3-OH	J01	Acylcarnitines	ANTIBACTERIALS FOR SYSTEMIC USE	0.678539	FALSE	19.5073
C3-OH	L	Acylcarnitines	ANTINEOPLASTIC AND IMMUNOMODULATING AGENTS	0.521956	FALSE	19.5073
C3-OH	M	Acylcarnitines	MUSCULO-SKELETAL SYSTEM	0.0796225	FALSE	19.5073
C3-OH	M01AB	Acylcarnitines	ACETIC ACID DERIVATIVES AND RELATED SUBSTANCES	0.958618	FALSE	19.5073
C3-OH	M01AC	Acylcarnitines	OXICAMS	2.14583	FALSE	19.5073
C3-OH	M01AE	Acylcarnitines	PROPIONIC ACID DERIVATIVES	-0.83751	FALSE	19.5073
C3-OH	M01AE01	Acylcarnitines	IBUPROFEN	-0.0267994	FALSE	19.5073
C3-OH	M01AH	Acylcarnitines	COXIBS	2.28157	FALSE	19.5073
C3-OH	M01AX	Acylcarnitines	OTHER ANTIINFLAMMATORY AND ANTIRHEUMATIC AGENTS, NON-STEROIDS	0.741912	FALSE	19.5073
C3-OH	M04A	Acylcarnitines	ANTIGOUT PREPARATIONS	1.79548	FALSE	19.5073
C3-OH	M05BA	Acylcarnitines	BISPHOSPHONATES	12.5872	FALSE	19.5073
C3-OH	N	Acylcarnitines	NERVOUS SYSTEM	-1.31369	FALSE	19.5073
C3-OH	N02	Acylcarnitines	ANALGESICS	-0.169796	FALSE	19.5073
C3-OH	N02BA	Acylcarnitines	SALICYLIC ACID AND DERIVATIVES	9.84488	FALSE	19.5073
C3-OH	N02BE	Acylcarnitines	ANILIDES	-1.20312	FALSE	19.5073
C3-OH	N03AX	Acylcarnitines	OTHER ANTIEPILEPTICS	-0.171908	FALSE	19.5073
C3-OH	N05BA	Acylcarnitines	BENZODIAZEPINE DERIVATIVES	-0.753609	FALSE	19.5073
C3-OH	N05CF	Acylcarnitines	BENZODIAZEPINE RELATED DRUGS	1.13214	FALSE	19.5073
C3-OH	N05CH	Acylcarnitines	MELATONIN RECEPTOR AGONISTS	-0.922277	FALSE	19.5073
C3-OH	N06	Acylcarnitines	PSYCHOANALEPTICS	-1.33758	FALSE	19.5073
C3-OH	N06AB	Acylcarnitines	SELECTIVE SEROTONIN REUPTAKE INHIBITORS	1.09697	FALSE	19.5073
C3-OH	N06AX	Acylcarnitines	OTHER ANTIDEPRESSANTS	-1.13529	FALSE	19.5073
C3-OH	R	Acylcarnitines	RESPIRATORY SYSTEM	1.25537	FALSE	19.5073
C3-OH	R01	Acylcarnitines	NASAL PREPARATIONS	0.574477	FALSE	19.5073
C3-OH	R01AD	Acylcarnitines	CORTICOSTEROIDS	1.09117	FALSE	19.5073
C3-OH	R03A	Acylcarnitines	ADRENERGICS, INHALANTS	-0.0504034	FALSE	19.5073
C3-OH	R03CC	Acylcarnitines	SELECTIVE BETA-2-ADRENORECEPTOR AGONISTS	-1.32225	FALSE	19.5073
C3-OH	R03DC	Acylcarnitines	LEUKOTRIENE RECEPTOR ANTAGONISTS	-0.0771595	FALSE	19.5073
C3-OH	R06A	Acylcarnitines	ANTIHISTAMINES FOR SYSTEMIC USE	-0.209005	FALSE	19.5073
C3-OH	R06AE	Acylcarnitines	PIPERAZINE DERIVATIVES	-0.414045	FALSE	19.5073
C3-OH	R06AX	Acylcarnitines	OTHER ANTIHISTAMINES FOR SYSTEMIC USE	0.054929	FALSE	19.5073
C3-OH	S01	Acylcarnitines	OPHTHALMOLOGICALS	1.76496	FALSE	19.5073
C3-OH	S01ED	Acylcarnitines	BETA BLOCKING AGENTS	0.406809	FALSE	19.5073
C3-OH	S01EE	Acylcarnitines	PROSTAGLANDIN ANALOGUES	0.948927	FALSE	19.5073
C3-OH	S01XA	Acylcarnitines	OTHER OPHTHALMOLOGICALS	-0.428392	FALSE	19.5073
C3:1	A	Acylcarnitines	ALIMENTARY TRACT AND METABOLISM	2.48763	FALSE	19.5073
C3:1	A02BA	Acylcarnitines	H2-RECEPTOR ANTAGONISTS	0.0481091	FALSE	19.5073
C3:1	A02BC	Acylcarnitines	PROTON PUMP INHIBITORS	1.60321	FALSE	19.5073
C3:1	A06A	Acylcarnitines	DRUGS FOR CONSTIPATION	0.842397	FALSE	19.5073
C3:1	A06AA	Acylcarnitines	SOFTENERS, EMOLLIENTS	-0.167381	FALSE	19.5073
C3:1	A06AC	Acylcarnitines	BULK-FORMING LAXATIVES	-0.10699	FALSE	19.5073
C3:1	A06AC01	Acylcarnitines	ISPAGHULA (PSYLLA SEEDS)	0.762964	FALSE	19.5073
C3:1	A07	Acylcarnitines	ANTIDIARRHEALS, INTESTINAL ANTIINFLAMMATORY/ANTIINFECTIVE AGENTS	-1.63906	FALSE	19.5073
C3:1	A10	Acylcarnitines	DRUGS USED IN DIABETES	0.178877	FALSE	19.5073
C3:1	A10BA	Acylcarnitines	BIGUANIDES	9.56276	FALSE	19.5073
C3:1	A10BB	Acylcarnitines	SULFONYLUREAS	12.5791	FALSE	19.5073
C3:1	A11	Acylcarnitines	VITAMINS	2.67383	FALSE	19.5073
C3:1	A11B	Acylcarnitines	MULTIVITAMINS, PLAIN	-0.0281113	FALSE	19.5073
C3:1	A11G	Acylcarnitines	ASCORBIC ACID (VITAMIN C), INCL. COMBINATIONS	0.798323	FALSE	19.5073
C3:1	A12	Acylcarnitines	MINERALS	1.24244	FALSE	19.5073
C3:1	A12BA	Acylcarnitines	POTASSIUM	-0.733783	FALSE	19.5073
C3:1	A12CB	Acylcarnitines	ZINC	-1.88576	FALSE	19.5073
C3:1	A12CE	Acylcarnitines	SELENIUM	-2.36827	FALSE	19.5073
C3:1	B01AA	Acylcarnitines	VITAMIN K ANTAGONISTS	2.40151	FALSE	19.5073
C3:1	B01AC	Acylcarnitines	PLATELET AGGREGATION INHIBITORS EXCL. HEPARIN	0.97393	FALSE	19.5073
C3:1	B03A	Acylcarnitines	IRON PREPARATIONS	1.17577	FALSE	19.5073
C3:1	B03BA	Acylcarnitines	VITAMIN B12 (CYANOCOBALAMIN AND ANALOGUES)	0.0310694	FALSE	19.5073
C3:1	B03BB	Acylcarnitines	FOLIC ACID AND DERIVATIVES	2.38419	FALSE	19.5073
C3:1	C	Acylcarnitines	CARDIOVASCULAR SYSTEM	1.54446	FALSE	19.5073
C3:1	C01	Acylcarnitines	CARDIAC THERAPY	-0.551138	FALSE	19.5073
C3:1	C01DA	Acylcarnitines	ORGANIC NITRATES	10.5074	FALSE	19.5073
C3:1	C01EB	Acylcarnitines	OTHER CARDIAC PREPARATIONS	0.245095	FALSE	19.5073
C3:1	C02	Acylcarnitines	ANTIHYPERTENSIVES	1.42781	FALSE	19.5073
C3:1	C03	Acylcarnitines	DIURETICS	-0.09201	FALSE	19.5073
C3:1	C03AA	Acylcarnitines	THIAZIDES, PLAIN	1.74834	FALSE	19.5073
C3:1	C03CA	Acylcarnitines	SULFONAMIDES, PLAIN	0.0944267	FALSE	19.5073
C3:1	C03EA	Acylcarnitines	LOW-CEILING DIURETICS AND POTASSIUM-SPARING AGENTS	2.41693	FALSE	19.5073
C3:1	C07A	Acylcarnitines	BETA BLOCKING AGENTS	0.680768	FALSE	19.5073
C3:1	C07AB	Acylcarnitines	BETA BLOCKING AGENTS, SELECTIVE	3.86734	FALSE	19.5073
C3:1	C08CA	Acylcarnitines	DIHYDROPYRIDINE DERIVATIVES	0.701362	FALSE	19.5073
C3:1	C08D	Acylcarnitines	SELECTIVE CALCIUM CHANNEL BLOCKERS WITH DIRECT CARDIAC EFFECTS	-0.499636	FALSE	19.5073
C3:1	C09AA	Acylcarnitines	ACE INHIBITORS, PLAIN	1.30553	FALSE	19.5073
C3:1	C09B	Acylcarnitines	ACE INHIBITORS, COMBINATIONS	1.23825	FALSE	19.5073
C3:1	C09CA	Acylcarnitines	ANGIOTENSIN II RECEPTOR BLOCKERS (ARBS), PLAIN	1.38076	FALSE	19.5073
C3:1	C10AA	Acylcarnitines	HMG COA REDUCTASE INHIBITORS	20.0851	TRUE	19.5073
C3:1	C10AB	Acylcarnitines	FIBRATES	12.2569	FALSE	19.5073
C3:1	C10AD	Acylcarnitines	NICOTINIC ACID AND DERIVATIVES	1.73689	FALSE	19.5073
C3:1	C10AX	Acylcarnitines	OTHER LIPID MODIFYING AGENTS	-0.511836	FALSE	19.5073
C3:1	C10AX06	Acylcarnitines	OMEGA-3-TRIGLYCERIDES INCL. OTHER ESTERS AND ACIDS	1.89498	FALSE	19.5073
C3:1	C10BA02	Acylcarnitines	SIMVASTATIN AND EZETIMIBE	12.2075	FALSE	19.5073
C3:1	D	Acylcarnitines	DERMATOLOGICALS	0.475265	FALSE	19.5073
C3:1	D07A	Acylcarnitines	CORTICOSTEROIDS, PLAIN	1.42202	FALSE	19.5073
C3:1	G03	Acylcarnitines	SEX HORMONES AND MODULATORS OF THE GENITAL SYSTEM	13.0563	FALSE	19.5073
C3:1	G03BA	Acylcarnitines	3-OXOANDROSTEN (4) DERIVATIVES	0.521963	FALSE	19.5073
C3:1	G03C	Acylcarnitines	ESTROGENS	7.27245	FALSE	19.5073
C3:1	G03CA	Acylcarnitines	NATURAL AND SEMISYNTHETIC ESTROGENS, PLAIN	2.54537	FALSE	19.5073
C3:1	G03DA	Acylcarnitines	PREGNEN (4) DERIVATIVES	-1.73343	FALSE	19.5073
C3:1	G04BD	Acylcarnitines	DRUGS FOR URINARY FREQUENCY AND INCONTINENCE	-1.02964	FALSE	19.5073
C3:1	G04BE	Acylcarnitines	DRUGS USED IN ERECTILE DYSFUNCTION	9.28211	FALSE	19.5073
C3:1	G04CA	Acylcarnitines	ALPHA-ADRENORECEPTOR ANTAGONISTS	20.1834	TRUE	19.5073
C3:1	G04CB	Acylcarnitines	TESTOSTERONE-5-ALPHA REDUCTASE INHIBITORS	-0.0795184	FALSE	19.5073
C3:1	G04CX02	Acylcarnitines	SABALIS SERRULATAE FRUCTUS	-0.464569	FALSE	19.5073
C3:1	H	Acylcarnitines	SYSTEMIC HORMONAL PREPARATIONS, EXCL. SEX HORMONES AND INSULINS	0.574874	FALSE	19.5073
C3:1	H03AA	Acylcarnitines	THYROID HORMONES	1.27695	FALSE	19.5073
C3:1	J01	Acylcarnitines	ANTIBACTERIALS FOR SYSTEMIC USE	1.03459	FALSE	19.5073
C3:1	L	Acylcarnitines	ANTINEOPLASTIC AND IMMUNOMODULATING AGENTS	0.819953	FALSE	19.5073
C3:1	M	Acylcarnitines	MUSCULO-SKELETAL SYSTEM	-0.151992	FALSE	19.5073
C3:1	M01AB	Acylcarnitines	ACETIC ACID DERIVATIVES AND RELATED SUBSTANCES	1.09707	FALSE	19.5073
C3:1	M01AC	Acylcarnitines	OXICAMS	1.52399	FALSE	19.5073
C3:1	M01AE	Acylcarnitines	PROPIONIC ACID DERIVATIVES	-0.523422	FALSE	19.5073
C3:1	M01AE01	Acylcarnitines	IBUPROFEN	0.0640101	FALSE	19.5073
C3:1	M01AH	Acylcarnitines	COXIBS	2.08201	FALSE	19.5073
C3:1	M01AX	Acylcarnitines	OTHER ANTIINFLAMMATORY AND ANTIRHEUMATIC AGENTS, NON-STEROIDS	0.661637	FALSE	19.5073
C3:1	M04A	Acylcarnitines	ANTIGOUT PREPARATIONS	1.81708	FALSE	19.5073
C3:1	M05BA	Acylcarnitines	BISPHOSPHONATES	15.7417	FALSE	19.5073
C3:1	N	Acylcarnitines	NERVOUS SYSTEM	-1.09174	FALSE	19.5073
C3:1	N02	Acylcarnitines	ANALGESICS	0.00644769	FALSE	19.5073
C3:1	N02BA	Acylcarnitines	SALICYLIC ACID AND DERIVATIVES	12.6813	FALSE	19.5073
C3:1	N02BE	Acylcarnitines	ANILIDES	-0.86168	FALSE	19.5073
C3:1	N03AX	Acylcarnitines	OTHER ANTIEPILEPTICS	0.425731	FALSE	19.5073
C3:1	N05BA	Acylcarnitines	BENZODIAZEPINE DERIVATIVES	-1.24489	FALSE	19.5073
C3:1	N05CF	Acylcarnitines	BENZODIAZEPINE RELATED DRUGS	1.29127	FALSE	19.5073
C3:1	N05CH	Acylcarnitines	MELATONIN RECEPTOR AGONISTS	-1.07732	FALSE	19.5073
C3:1	N06	Acylcarnitines	PSYCHOANALEPTICS	-1.1712	FALSE	19.5073
C3:1	N06AB	Acylcarnitines	SELECTIVE SEROTONIN REUPTAKE INHIBITORS	0.524748	FALSE	19.5073
C3:1	N06AX	Acylcarnitines	OTHER ANTIDEPRESSANTS	-0.926317	FALSE	19.5073
C3:1	R	Acylcarnitines	RESPIRATORY SYSTEM	1.50119	FALSE	19.5073
C3:1	R01	Acylcarnitines	NASAL PREPARATIONS	0.2952	FALSE	19.5073
C3:1	R01AD	Acylcarnitines	CORTICOSTEROIDS	0.774389	FALSE	19.5073
C3:1	R03A	Acylcarnitines	ADRENERGICS, INHALANTS	-0.987037	FALSE	19.5073
C3:1	R03CC	Acylcarnitines	SELECTIVE BETA-2-ADRENORECEPTOR AGONISTS	-1.30417	FALSE	19.5073
C3:1	R03DC	Acylcarnitines	LEUKOTRIENE RECEPTOR ANTAGONISTS	-0.0699887	FALSE	19.5073
C3:1	R06A	Acylcarnitines	ANTIHISTAMINES FOR SYSTEMIC USE	-0.603112	FALSE	19.5073
C3:1	R06AE	Acylcarnitines	PIPERAZINE DERIVATIVES	-0.160602	FALSE	19.5073
C3:1	R06AX	Acylcarnitines	OTHER ANTIHISTAMINES FOR SYSTEMIC USE	-0.246466	FALSE	19.5073
C3:1	S01	Acylcarnitines	OPHTHALMOLOGICALS	1.45772	FALSE	19.5073
C3:1	S01ED	Acylcarnitines	BETA BLOCKING AGENTS	-0.0632148	FALSE	19.5073
C3:1	S01EE	Acylcarnitines	PROSTAGLANDIN ANALOGUES	0.982667	FALSE	19.5073
C3:1	S01XA	Acylcarnitines	OTHER OPHTHALMOLOGICALS	-0.224975	FALSE	19.5073
C4	A	Acylcarnitines	ALIMENTARY TRACT AND METABOLISM	-0.309073	FALSE	19.5073
C4	A02BA	Acylcarnitines	H2-RECEPTOR ANTAGONISTS	0.593683	FALSE	19.5073
C4	A02BC	Acylcarnitines	PROTON PUMP INHIBITORS	0.485252	FALSE	19.5073
C4	A06A	Acylcarnitines	DRUGS FOR CONSTIPATION	0.62942	FALSE	19.5073
C4	A06AA	Acylcarnitines	SOFTENERS, EMOLLIENTS	-1.95247	FALSE	19.5073
C4	A06AC	Acylcarnitines	BULK-FORMING LAXATIVES	0.287361	FALSE	19.5073
C4	A06AC01	Acylcarnitines	ISPAGHULA (PSYLLA SEEDS)	-0.368962	FALSE	19.5073
C4	A07	Acylcarnitines	ANTIDIARRHEALS, INTESTINAL ANTIINFLAMMATORY/ANTIINFECTIVE AGENTS	-0.0167495	FALSE	19.5073
C4	A10	Acylcarnitines	DRUGS USED IN DIABETES	0.22849	FALSE	19.5073
C4	A10BA	Acylcarnitines	BIGUANIDES	1.65568	FALSE	19.5073
C4	A10BB	Acylcarnitines	SULFONYLUREAS	12.1194	FALSE	19.5073
C4	A11	Acylcarnitines	VITAMINS	-0.112909	FALSE	19.5073
C4	A11B	Acylcarnitines	MULTIVITAMINS, PLAIN	-0.1912	FALSE	19.5073
C4	A11G	Acylcarnitines	ASCORBIC ACID (VITAMIN C), INCL. COMBINATIONS	-1.08871	FALSE	19.5073
C4	A12	Acylcarnitines	MINERALS	-0.306238	FALSE	19.5073
C4	A12BA	Acylcarnitines	POTASSIUM	0.100849	FALSE	19.5073
C4	A12CB	Acylcarnitines	ZINC	-0.558755	FALSE	19.5073
C4	A12CE	Acylcarnitines	SELENIUM	-0.810584	FALSE	19.5073
C4	B01AA	Acylcarnitines	VITAMIN K ANTAGONISTS	1.26894	FALSE	19.5073
C4	B01AC	Acylcarnitines	PLATELET AGGREGATION INHIBITORS EXCL. HEPARIN	-1.25286	FALSE	19.5073
C4	B03A	Acylcarnitines	IRON PREPARATIONS	-0.0692786	FALSE	19.5073
C4	B03BA	Acylcarnitines	VITAMIN B12 (CYANOCOBALAMIN AND ANALOGUES)	-0.484809	FALSE	19.5073
C4	B03BB	Acylcarnitines	FOLIC ACID AND DERIVATIVES	0.818169	FALSE	19.5073
C4	C	Acylcarnitines	CARDIOVASCULAR SYSTEM	0.95047	FALSE	19.5073
C4	C01	Acylcarnitines	CARDIAC THERAPY	12.5704	FALSE	19.5073
C4	C01DA	Acylcarnitines	ORGANIC NITRATES	-0.381923	FALSE	19.5073
C4	C01EB	Acylcarnitines	OTHER CARDIAC PREPARATIONS	0.591219	FALSE	19.5073
C4	C02	Acylcarnitines	ANTIHYPERTENSIVES	-0.0231786	FALSE	19.5073
C4	C03	Acylcarnitines	DIURETICS	2.04857	FALSE	19.5073
C4	C03AA	Acylcarnitines	THIAZIDES, PLAIN	12.62	FALSE	19.5073
C4	C03CA	Acylcarnitines	SULFONAMIDES, PLAIN	15.1827	FALSE	19.5073
C4	C03EA	Acylcarnitines	LOW-CEILING DIURETICS AND POTASSIUM-SPARING AGENTS	0.964809	FALSE	19.5073
C4	C07A	Acylcarnitines	BETA BLOCKING AGENTS	0.535814	FALSE	19.5073
C4	C07AB	Acylcarnitines	BETA BLOCKING AGENTS, SELECTIVE	-0.290971	FALSE	19.5073
C4	C08CA	Acylcarnitines	DIHYDROPYRIDINE DERIVATIVES	-0.901416	FALSE	19.5073
C4	C08D	Acylcarnitines	SELECTIVE CALCIUM CHANNEL BLOCKERS WITH DIRECT CARDIAC EFFECTS	1.67362	FALSE	19.5073
C4	C09AA	Acylcarnitines	ACE INHIBITORS, PLAIN	-0.258067	FALSE	19.5073
C4	C09B	Acylcarnitines	ACE INHIBITORS, COMBINATIONS	-0.681133	FALSE	19.5073
C4	C09CA	Acylcarnitines	ANGIOTENSIN II RECEPTOR BLOCKERS (ARBS), PLAIN	0.50088	FALSE	19.5073
C4	C10AA	Acylcarnitines	HMG COA REDUCTASE INHIBITORS	-0.0478352	FALSE	19.5073
C4	C10AB	Acylcarnitines	FIBRATES	1.16039	FALSE	19.5073
C4	C10AD	Acylcarnitines	NICOTINIC ACID AND DERIVATIVES	2.07405	FALSE	19.5073
C4	C10AX	Acylcarnitines	OTHER LIPID MODIFYING AGENTS	-0.579464	FALSE	19.5073
C4	C10AX06	Acylcarnitines	OMEGA-3-TRIGLYCERIDES INCL. OTHER ESTERS AND ACIDS	0.185401	FALSE	19.5073
C4	C10BA02	Acylcarnitines	SIMVASTATIN AND EZETIMIBE	-1.85578	FALSE	19.5073
C4	D	Acylcarnitines	DERMATOLOGICALS	-0.0373379	FALSE	19.5073
C4	D07A	Acylcarnitines	CORTICOSTEROIDS, PLAIN	-0.125178	FALSE	19.5073
C4	G03	Acylcarnitines	SEX HORMONES AND MODULATORS OF THE GENITAL SYSTEM	-0.611139	FALSE	19.5073
C4	G03BA	Acylcarnitines	3-OXOANDROSTEN (4) DERIVATIVES	-1.53464	FALSE	19.5073
C4	G03C	Acylcarnitines	ESTROGENS	1.45855	FALSE	19.5073
C4	G03CA	Acylcarnitines	NATURAL AND SEMISYNTHETIC ESTROGENS, PLAIN	-0.151287	FALSE	19.5073
C4	G03DA	Acylcarnitines	PREGNEN (4) DERIVATIVES	-0.550118	FALSE	19.5073
C4	G04BD	Acylcarnitines	DRUGS FOR URINARY FREQUENCY AND INCONTINENCE	-0.0941617	FALSE	19.5073
C4	G04BE	Acylcarnitines	DRUGS USED IN ERECTILE DYSFUNCTION	-0.941509	FALSE	19.5073
C4	G04CA	Acylcarnitines	ALPHA-ADRENORECEPTOR ANTAGONISTS	-0.381359	FALSE	19.5073
C4	G04CB	Acylcarnitines	TESTOSTERONE-5-ALPHA REDUCTASE INHIBITORS	-0.234737	FALSE	19.5073
C4	G04CX02	Acylcarnitines	SABALIS SERRULATAE FRUCTUS	0.437061	FALSE	19.5073
C4	H	Acylcarnitines	SYSTEMIC HORMONAL PREPARATIONS, EXCL. SEX HORMONES AND INSULINS	0.188423	FALSE	19.5073
C4	H03AA	Acylcarnitines	THYROID HORMONES	11.5739	FALSE	19.5073
C4	J01	Acylcarnitines	ANTIBACTERIALS FOR SYSTEMIC USE	0.55812	FALSE	19.5073
C4	L	Acylcarnitines	ANTINEOPLASTIC AND IMMUNOMODULATING AGENTS	0.662306	FALSE	19.5073
C4	M	Acylcarnitines	MUSCULO-SKELETAL SYSTEM	0.276298	FALSE	19.5073
C4	M01AB	Acylcarnitines	ACETIC ACID DERIVATIVES AND RELATED SUBSTANCES	1.74764	FALSE	19.5073
C4	M01AC	Acylcarnitines	OXICAMS	0.287686	FALSE	19.5073
C4	M01AE	Acylcarnitines	PROPIONIC ACID DERIVATIVES	10.6389	FALSE	19.5073
C4	M01AE01	Acylcarnitines	IBUPROFEN	2.54796	FALSE	19.5073
C4	M01AH	Acylcarnitines	COXIBS	0.0727539	FALSE	19.5073
C4	M01AX	Acylcarnitines	OTHER ANTIINFLAMMATORY AND ANTIRHEUMATIC AGENTS, NON-STEROIDS	0.330552	FALSE	19.5073
C4	M04A	Acylcarnitines	ANTIGOUT PREPARATIONS	0.112166	FALSE	19.5073
C4	M05BA	Acylcarnitines	BISPHOSPHONATES	0.97898	FALSE	19.5073
C4	N	Acylcarnitines	NERVOUS SYSTEM	-0.100136	FALSE	19.5073
C4	N02	Acylcarnitines	ANALGESICS	3.17156	FALSE	19.5073
C4	N02BA	Acylcarnitines	SALICYLIC ACID AND DERIVATIVES	-0.666298	FALSE	19.5073
C4	N02BE	Acylcarnitines	ANILIDES	1.06963	FALSE	19.5073
C4	N03AX	Acylcarnitines	OTHER ANTIEPILEPTICS	0.00994788	FALSE	19.5073
C4	N05BA	Acylcarnitines	BENZODIAZEPINE DERIVATIVES	-1.13453	FALSE	19.5073
C4	N05CF	Acylcarnitines	BENZODIAZEPINE RELATED DRUGS	1.19484	FALSE	19.5073
C4	N05CH	Acylcarnitines	MELATONIN RECEPTOR AGONISTS	-1.15401	FALSE	19.5073
C4	N06	Acylcarnitines	PSYCHOANALEPTICS	-1.21305	FALSE	19.5073
C4	N06AB	Acylcarnitines	SELECTIVE SEROTONIN REUPTAKE INHIBITORS	3.8145	FALSE	19.5073
C4	N06AX	Acylcarnitines	OTHER ANTIDEPRESSANTS	0.609106	FALSE	19.5073
C4	R	Acylcarnitines	RESPIRATORY SYSTEM	1.45354	FALSE	19.5073
C4	R01	Acylcarnitines	NASAL PREPARATIONS	0.185087	FALSE	19.5073
C4	R01AD	Acylcarnitines	CORTICOSTEROIDS	0.624358	FALSE	19.5073
C4	R03A	Acylcarnitines	ADRENERGICS, INHALANTS	-0.104456	FALSE	19.5073
C4	R03CC	Acylcarnitines	SELECTIVE BETA-2-ADRENORECEPTOR AGONISTS	-0.986242	FALSE	19.5073
C4	R03DC	Acylcarnitines	LEUKOTRIENE RECEPTOR ANTAGONISTS	-0.557329	FALSE	19.5073
C4	R06A	Acylcarnitines	ANTIHISTAMINES FOR SYSTEMIC USE	-0.125151	FALSE	19.5073
C4	R06AE	Acylcarnitines	PIPERAZINE DERIVATIVES	0.163818	FALSE	19.5073
C4	R06AX	Acylcarnitines	OTHER ANTIHISTAMINES FOR SYSTEMIC USE	-1.32318	FALSE	19.5073
C4	S01	Acylcarnitines	OPHTHALMOLOGICALS	3.47994	FALSE	19.5073
C4	S01ED	Acylcarnitines	BETA BLOCKING AGENTS	4.27719	FALSE	19.5073
C4	S01EE	Acylcarnitines	PROSTAGLANDIN ANALOGUES	0.821815	FALSE	19.5073
C4	S01XA	Acylcarnitines	OTHER OPHTHALMOLOGICALS	1.0489	FALSE	19.5073
C5	A	Acylcarnitines	ALIMENTARY TRACT AND METABOLISM	-1.32933	FALSE	19.5073
C5	A02BA	Acylcarnitines	H2-RECEPTOR ANTAGONISTS	-0.267339	FALSE	19.5073
C5	A02BC	Acylcarnitines	PROTON PUMP INHIBITORS	0.231325	FALSE	19.5073
C5	A06A	Acylcarnitines	DRUGS FOR CONSTIPATION	0.662708	FALSE	19.5073
C5	A06AA	Acylcarnitines	SOFTENERS, EMOLLIENTS	0.761641	FALSE	19.5073
C5	A06AC	Acylcarnitines	BULK-FORMING LAXATIVES	1.69308	FALSE	19.5073
C5	A06AC01	Acylcarnitines	ISPAGHULA (PSYLLA SEEDS)	0.879001	FALSE	19.5073
C5	A07	Acylcarnitines	ANTIDIARRHEALS, INTESTINAL ANTIINFLAMMATORY/ANTIINFECTIVE AGENTS	-0.208492	FALSE	19.5073
C5	A10	Acylcarnitines	DRUGS USED IN DIABETES	14.9182	FALSE	19.5073
C5	A10BA	Acylcarnitines	BIGUANIDES	-0.382703	FALSE	19.5073
C5	A10BB	Acylcarnitines	SULFONYLUREAS	15.3495	FALSE	19.5073
C5	A11	Acylcarnitines	VITAMINS	0.972829	FALSE	19.5073
C5	A11B	Acylcarnitines	MULTIVITAMINS, PLAIN	-0.785993	FALSE	19.5073
C5	A11G	Acylcarnitines	ASCORBIC ACID (VITAMIN C), INCL. COMBINATIONS	1.34428	FALSE	19.5073
C5	A12	Acylcarnitines	MINERALS	-1.09785	FALSE	19.5073
C5	A12BA	Acylcarnitines	POTASSIUM	0.350903	FALSE	19.5073
C5	A12CB	Acylcarnitines	ZINC	-0.475844	FALSE	19.5073
C5	A12CE	Acylcarnitines	SELENIUM	1.61838	FALSE	19.5073
C5	B01AA	Acylcarnitines	VITAMIN K ANTAGONISTS	0.347701	FALSE	19.5073
C5	B01AC	Acylcarnitines	PLATELET AGGREGATION INHIBITORS EXCL. HEPARIN	5.92888	FALSE	19.5073
C5	B03A	Acylcarnitines	IRON PREPARATIONS	-0.630325	FALSE	19.5073
C5	B03BA	Acylcarnitines	VITAMIN B12 (CYANOCOBALAMIN AND ANALOGUES)	2.56938	FALSE	19.5073
C5	B03BB	Acylcarnitines	FOLIC ACID AND DERIVATIVES	-1.04041	FALSE	19.5073
C5	C	Acylcarnitines	CARDIOVASCULAR SYSTEM	1.26369	FALSE	19.5073
C5	C01	Acylcarnitines	CARDIAC THERAPY	0.264405	FALSE	19.5073
C5	C01DA	Acylcarnitines	ORGANIC NITRATES	0.615293	FALSE	19.5073
C5	C01EB	Acylcarnitines	OTHER CARDIAC PREPARATIONS	1.36154	FALSE	19.5073
C5	C02	Acylcarnitines	ANTIHYPERTENSIVES	-0.427695	FALSE	19.5073
C5	C03	Acylcarnitines	DIURETICS	-0.100202	FALSE	19.5073
C5	C03AA	Acylcarnitines	THIAZIDES, PLAIN	1.30225	FALSE	19.5073
C5	C03CA	Acylcarnitines	SULFONAMIDES, PLAIN	0.933943	FALSE	19.5073
C5	C03EA	Acylcarnitines	LOW-CEILING DIURETICS AND POTASSIUM-SPARING AGENTS	19.755	TRUE	19.5073
C5	C07A	Acylcarnitines	BETA BLOCKING AGENTS	-0.167083	FALSE	19.5073
C5	C07AB	Acylcarnitines	BETA BLOCKING AGENTS, SELECTIVE	-0.973179	FALSE	19.5073
C5	C08CA	Acylcarnitines	DIHYDROPYRIDINE DERIVATIVES	0.433651	FALSE	19.5073
C5	C08D	Acylcarnitines	SELECTIVE CALCIUM CHANNEL BLOCKERS WITH DIRECT CARDIAC EFFECTS	-0.164698	FALSE	19.5073
C5	C09AA	Acylcarnitines	ACE INHIBITORS, PLAIN	-0.194454	FALSE	19.5073
C5	C09B	Acylcarnitines	ACE INHIBITORS, COMBINATIONS	-0.794439	FALSE	19.5073
C5	C09CA	Acylcarnitines	ANGIOTENSIN II RECEPTOR BLOCKERS (ARBS), PLAIN	-0.727875	FALSE	19.5073
C5	C10AA	Acylcarnitines	HMG COA REDUCTASE INHIBITORS	-0.551978	FALSE	19.5073
C5	C10AB	Acylcarnitines	FIBRATES	26.3297	TRUE	19.5073
C5	C10AD	Acylcarnitines	NICOTINIC ACID AND DERIVATIVES	-0.304302	FALSE	19.5073
C5	C10AX	Acylcarnitines	OTHER LIPID MODIFYING AGENTS	0.707857	FALSE	19.5073
C5	C10AX06	Acylcarnitines	OMEGA-3-TRIGLYCERIDES INCL. OTHER ESTERS AND ACIDS	0.172022	FALSE	19.5073
C5	C10BA02	Acylcarnitines	SIMVASTATIN AND EZETIMIBE	0.460252	FALSE	19.5073
C5	D	Acylcarnitines	DERMATOLOGICALS	0.718383	FALSE	19.5073
C5	D07A	Acylcarnitines	CORTICOSTEROIDS, PLAIN	-0.261611	FALSE	19.5073
C5	G03	Acylcarnitines	SEX HORMONES AND MODULATORS OF THE GENITAL SYSTEM	-1.3845	FALSE	19.5073
C5	G03BA	Acylcarnitines	3-OXOANDROSTEN (4) DERIVATIVES	1.09913	FALSE	19.5073
C5	G03C	Acylcarnitines	ESTROGENS	-0.299531	FALSE	19.5073
C5	G03CA	Acylcarnitines	NATURAL AND SEMISYNTHETIC ESTROGENS, PLAIN	-0.33907	FALSE	19.5073
C5	G03DA	Acylcarnitines	PREGNEN (4) DERIVATIVES	-0.853323	FALSE	19.5073
C5	G04BD	Acylcarnitines	DRUGS FOR URINARY FREQUENCY AND INCONTINENCE	-0.637294	FALSE	19.5073
C5	G04BE	Acylcarnitines	DRUGS USED IN ERECTILE DYSFUNCTION	0.49784	FALSE	19.5073
C5	G04CA	Acylcarnitines	ALPHA-ADRENORECEPTOR ANTAGONISTS	0.904526	FALSE	19.5073
C5	G04CB	Acylcarnitines	TESTOSTERONE-5-ALPHA REDUCTASE INHIBITORS	0.179635	FALSE	19.5073
C5	G04CX02	Acylcarnitines	SABALIS SERRULATAE FRUCTUS	-0.57119	FALSE	19.5073
C5	H	Acylcarnitines	SYSTEMIC HORMONAL PREPARATIONS, EXCL. SEX HORMONES AND INSULINS	11.5977	FALSE	19.5073
C5	H03AA	Acylcarnitines	THYROID HORMONES	-0.137657	FALSE	19.5073
C5	J01	Acylcarnitines	ANTIBACTERIALS FOR SYSTEMIC USE	0.546959	FALSE	19.5073
C5	L	Acylcarnitines	ANTINEOPLASTIC AND IMMUNOMODULATING AGENTS	-0.253697	FALSE	19.5073
C5	M	Acylcarnitines	MUSCULO-SKELETAL SYSTEM	-0.731295	FALSE	19.5073
C5	M01AB	Acylcarnitines	ACETIC ACID DERIVATIVES AND RELATED SUBSTANCES	-0.698769	FALSE	19.5073
C5	M01AC	Acylcarnitines	OXICAMS	-0.216711	FALSE	19.5073
C5	M01AE	Acylcarnitines	PROPIONIC ACID DERIVATIVES	0.565502	FALSE	19.5073
C5	M01AE01	Acylcarnitines	IBUPROFEN	1.40966	FALSE	19.5073
C5	M01AH	Acylcarnitines	COXIBS	-0.620882	FALSE	19.5073
C5	M01AX	Acylcarnitines	OTHER ANTIINFLAMMATORY AND ANTIRHEUMATIC AGENTS, NON-STEROIDS	1.25421	FALSE	19.5073
C5	M04A	Acylcarnitines	ANTIGOUT PREPARATIONS	18.5131	FALSE	19.5073
C5	M05BA	Acylcarnitines	BISPHOSPHONATES	0.81025	FALSE	19.5073
C5	N	Acylcarnitines	NERVOUS SYSTEM	-0.690666	FALSE	19.5073
C5	N02	Acylcarnitines	ANALGESICS	-0.97055	FALSE	19.5073
C5	N02BA	Acylcarnitines	SALICYLIC ACID AND DERIVATIVES	-0.257224	FALSE	19.5073
C5	N02BE	Acylcarnitines	ANILIDES	0.43555	FALSE	19.5073
C5	N03AX	Acylcarnitines	OTHER ANTIEPILEPTICS	1.26902	FALSE	19.5073
C5	N05BA	Acylcarnitines	BENZODIAZEPINE DERIVATIVES	-0.0354396	FALSE	19.5073
C5	N05CF	Acylcarnitines	BENZODIAZEPINE RELATED DRUGS	-0.215723	FALSE	19.5073
C5	N05CH	Acylcarnitines	MELATONIN RECEPTOR AGONISTS	0.345812	FALSE	19.5073
C5	N06	Acylcarnitines	PSYCHOANALEPTICS	-0.59379	FALSE	19.5073
C5	N06AB	Acylcarnitines	SELECTIVE SEROTONIN REUPTAKE INHIBITORS	0.303446	FALSE	19.5073
C5	N06AX	Acylcarnitines	OTHER ANTIDEPRESSANTS	0.28524	FALSE	19.5073
C5	R	Acylcarnitines	RESPIRATORY SYSTEM	-0.0192547	FALSE	19.5073
C5	R01	Acylcarnitines	NASAL PREPARATIONS	-0.146868	FALSE	19.5073
C5	R01AD	Acylcarnitines	CORTICOSTEROIDS	0.786633	FALSE	19.5073
C5	R03A	Acylcarnitines	ADRENERGICS, INHALANTS	-0.268467	FALSE	19.5073
C5	R03CC	Acylcarnitines	SELECTIVE BETA-2-ADRENORECEPTOR AGONISTS	1.29478	FALSE	19.5073
C5	R03DC	Acylcarnitines	LEUKOTRIENE RECEPTOR ANTAGONISTS	0.0365613	FALSE	19.5073
C5	R06A	Acylcarnitines	ANTIHISTAMINES FOR SYSTEMIC USE	-0.323205	FALSE	19.5073
C5	R06AE	Acylcarnitines	PIPERAZINE DERIVATIVES	0.054079	FALSE	19.5073
C5	R06AX	Acylcarnitines	OTHER ANTIHISTAMINES FOR SYSTEMIC USE	-0.0506376	FALSE	19.5073
C5	S01	Acylcarnitines	OPHTHALMOLOGICALS	-0.0998279	FALSE	19.5073
C5	S01ED	Acylcarnitines	BETA BLOCKING AGENTS	0.549747	FALSE	19.5073
C5	S01EE	Acylcarnitines	PROSTAGLANDIN ANALOGUES	1.12315	FALSE	19.5073
C5	S01XA	Acylcarnitines	OTHER OPHTHALMOLOGICALS	2.43651	FALSE	19.5073
C5-DC (C6-OH)	A	Acylcarnitines	ALIMENTARY TRACT AND METABOLISM	0.229487	FALSE	19.5073
C5-DC (C6-OH)	A02BA	Acylcarnitines	H2-RECEPTOR ANTAGONISTS	-0.0377514	FALSE	19.5073
C5-DC (C6-OH)	A02BC	Acylcarnitines	PROTON PUMP INHIBITORS	6.18519	FALSE	19.5073
C5-DC (C6-OH)	A06A	Acylcarnitines	DRUGS FOR CONSTIPATION	-0.0676102	FALSE	19.5073
C5-DC (C6-OH)	A06AA	Acylcarnitines	SOFTENERS, EMOLLIENTS	0.310903	FALSE	19.5073
C5-DC (C6-OH)	A06AC	Acylcarnitines	BULK-FORMING LAXATIVES	0.24958	FALSE	19.5073
C5-DC (C6-OH)	A06AC01	Acylcarnitines	ISPAGHULA (PSYLLA SEEDS)	0.203929	FALSE	19.5073
C5-DC (C6-OH)	A07	Acylcarnitines	ANTIDIARRHEALS, INTESTINAL ANTIINFLAMMATORY/ANTIINFECTIVE AGENTS	-1.35251	FALSE	19.5073
C5-DC (C6-OH)	A10	Acylcarnitines	DRUGS USED IN DIABETES	0.135654	FALSE	19.5073
C5-DC (C6-OH)	A10BA	Acylcarnitines	BIGUANIDES	11.3051	FALSE	19.5073
C5-DC (C6-OH)	A10BB	Acylcarnitines	SULFONYLUREAS	8.72834	FALSE	19.5073
C5-DC (C6-OH)	A11	Acylcarnitines	VITAMINS	2.34962	FALSE	19.5073
C5-DC (C6-OH)	A11B	Acylcarnitines	MULTIVITAMINS, PLAIN	-0.229034	FALSE	19.5073
C5-DC (C6-OH)	A11G	Acylcarnitines	ASCORBIC ACID (VITAMIN C), INCL. COMBINATIONS	0.470459	FALSE	19.5073
C5-DC (C6-OH)	A12	Acylcarnitines	MINERALS	1.69547	FALSE	19.5073
C5-DC (C6-OH)	A12BA	Acylcarnitines	POTASSIUM	-1.05513	FALSE	19.5073
C5-DC (C6-OH)	A12CB	Acylcarnitines	ZINC	-1.82947	FALSE	19.5073
C5-DC (C6-OH)	A12CE	Acylcarnitines	SELENIUM	-0.101805	FALSE	19.5073
C5-DC (C6-OH)	B01AA	Acylcarnitines	VITAMIN K ANTAGONISTS	1.45852	FALSE	19.5073
C5-DC (C6-OH)	B01AC	Acylcarnitines	PLATELET AGGREGATION INHIBITORS EXCL. HEPARIN	0.153244	FALSE	19.5073
C5-DC (C6-OH)	B03A	Acylcarnitines	IRON PREPARATIONS	1.44129	FALSE	19.5073
C5-DC (C6-OH)	B03BA	Acylcarnitines	VITAMIN B12 (CYANOCOBALAMIN AND ANALOGUES)	-0.157788	FALSE	19.5073
C5-DC (C6-OH)	B03BB	Acylcarnitines	FOLIC ACID AND DERIVATIVES	9.52463	FALSE	19.5073
C5-DC (C6-OH)	C	Acylcarnitines	CARDIOVASCULAR SYSTEM	-0.232609	FALSE	19.5073
C5-DC (C6-OH)	C01	Acylcarnitines	CARDIAC THERAPY	-1.28113	FALSE	19.5073
C5-DC (C6-OH)	C01DA	Acylcarnitines	ORGANIC NITRATES	3.0797	FALSE	19.5073
C5-DC (C6-OH)	C01EB	Acylcarnitines	OTHER CARDIAC PREPARATIONS	1.02644	FALSE	19.5073
C5-DC (C6-OH)	C02	Acylcarnitines	ANTIHYPERTENSIVES	0.112112	FALSE	19.5073
C5-DC (C6-OH)	C03	Acylcarnitines	DIURETICS	-0.161439	FALSE	19.5073
C5-DC (C6-OH)	C03AA	Acylcarnitines	THIAZIDES, PLAIN	8.94045	FALSE	19.5073
C5-DC (C6-OH)	C03CA	Acylcarnitines	SULFONAMIDES, PLAIN	0.447534	FALSE	19.5073
C5-DC (C6-OH)	C03EA	Acylcarnitines	LOW-CEILING DIURETICS AND POTASSIUM-SPARING AGENTS	14.4666	FALSE	19.5073
C5-DC (C6-OH)	C07A	Acylcarnitines	BETA BLOCKING AGENTS	1.36551	FALSE	19.5073
C5-DC (C6-OH)	C07AB	Acylcarnitines	BETA BLOCKING AGENTS, SELECTIVE	1.76177	FALSE	19.5073
C5-DC (C6-OH)	C08CA	Acylcarnitines	DIHYDROPYRIDINE DERIVATIVES	-0.131002	FALSE	19.5073
C5-DC (C6-OH)	C08D	Acylcarnitines	SELECTIVE CALCIUM CHANNEL BLOCKERS WITH DIRECT CARDIAC EFFECTS	-1.23663	FALSE	19.5073
C5-DC (C6-OH)	C09AA	Acylcarnitines	ACE INHIBITORS, PLAIN	-0.17408	FALSE	19.5073
C5-DC (C6-OH)	C09B	Acylcarnitines	ACE INHIBITORS, COMBINATIONS	-1.30112	FALSE	19.5073
C5-DC (C6-OH)	C09CA	Acylcarnitines	ANGIOTENSIN II RECEPTOR BLOCKERS (ARBS), PLAIN	0.755393	FALSE	19.5073
C5-DC (C6-OH)	C10AA	Acylcarnitines	HMG COA REDUCTASE INHIBITORS	15.0295	FALSE	19.5073
C5-DC (C6-OH)	C10AB	Acylcarnitines	FIBRATES	0.407155	FALSE	19.5073
C5-DC (C6-OH)	C10AD	Acylcarnitines	NICOTINIC ACID AND DERIVATIVES	6.86495	FALSE	19.5073
C5-DC (C6-OH)	C10AX	Acylcarnitines	OTHER LIPID MODIFYING AGENTS	0.585261	FALSE	19.5073
C5-DC (C6-OH)	C10AX06	Acylcarnitines	OMEGA-3-TRIGLYCERIDES INCL. OTHER ESTERS AND ACIDS	1.27096	FALSE	19.5073
C5-DC (C6-OH)	C10BA02	Acylcarnitines	SIMVASTATIN AND EZETIMIBE	0.117297	FALSE	19.5073
C5-DC (C6-OH)	D	Acylcarnitines	DERMATOLOGICALS	-0.609192	FALSE	19.5073
C5-DC (C6-OH)	D07A	Acylcarnitines	CORTICOSTEROIDS, PLAIN	7.52535	FALSE	19.5073
C5-DC (C6-OH)	G03	Acylcarnitines	SEX HORMONES AND MODULATORS OF THE GENITAL SYSTEM	11.9422	FALSE	19.5073
C5-DC (C6-OH)	G03BA	Acylcarnitines	3-OXOANDROSTEN (4) DERIVATIVES	0.12201	FALSE	19.5073
C5-DC (C6-OH)	G03C	Acylcarnitines	ESTROGENS	7.77733	FALSE	19.5073
C5-DC (C6-OH)	G03CA	Acylcarnitines	NATURAL AND SEMISYNTHETIC ESTROGENS, PLAIN	1.5305	FALSE	19.5073
C5-DC (C6-OH)	G03DA	Acylcarnitines	PREGNEN (4) DERIVATIVES	-0.365209	FALSE	19.5073
C5-DC (C6-OH)	G04BD	Acylcarnitines	DRUGS FOR URINARY FREQUENCY AND INCONTINENCE	-1.36233	FALSE	19.5073
C5-DC (C6-OH)	G04BE	Acylcarnitines	DRUGS USED IN ERECTILE DYSFUNCTION	8.59837	FALSE	19.5073
C5-DC (C6-OH)	G04CA	Acylcarnitines	ALPHA-ADRENORECEPTOR ANTAGONISTS	9.66632	FALSE	19.5073
C5-DC (C6-OH)	G04CB	Acylcarnitines	TESTOSTERONE-5-ALPHA REDUCTASE INHIBITORS	0.67435	FALSE	19.5073
C5-DC (C6-OH)	G04CX02	Acylcarnitines	SABALIS SERRULATAE FRUCTUS	-0.73865	FALSE	19.5073
C5-DC (C6-OH)	H	Acylcarnitines	SYSTEMIC HORMONAL PREPARATIONS, EXCL. SEX HORMONES AND INSULINS	0.745446	FALSE	19.5073
C5-DC (C6-OH)	H03AA	Acylcarnitines	THYROID HORMONES	1.32422	FALSE	19.5073
C5-DC (C6-OH)	J01	Acylcarnitines	ANTIBACTERIALS FOR SYSTEMIC USE	1.12221	FALSE	19.5073
C5-DC (C6-OH)	L	Acylcarnitines	ANTINEOPLASTIC AND IMMUNOMODULATING AGENTS	0.454067	FALSE	19.5073
C5-DC (C6-OH)	M	Acylcarnitines	MUSCULO-SKELETAL SYSTEM	0.112731	FALSE	19.5073
C5-DC (C6-OH)	M01AB	Acylcarnitines	ACETIC ACID DERIVATIVES AND RELATED SUBSTANCES	0.732944	FALSE	19.5073
C5-DC (C6-OH)	M01AC	Acylcarnitines	OXICAMS	0.165283	FALSE	19.5073
C5-DC (C6-OH)	M01AE	Acylcarnitines	PROPIONIC ACID DERIVATIVES	0.0831527	FALSE	19.5073
C5-DC (C6-OH)	M01AE01	Acylcarnitines	IBUPROFEN	0.105518	FALSE	19.5073
C5-DC (C6-OH)	M01AH	Acylcarnitines	COXIBS	1.57343	FALSE	19.5073
C5-DC (C6-OH)	M01AX	Acylcarnitines	OTHER ANTIINFLAMMATORY AND ANTIRHEUMATIC AGENTS, NON-STEROIDS	0.971457	FALSE	19.5073
C5-DC (C6-OH)	M04A	Acylcarnitines	ANTIGOUT PREPARATIONS	-0.263284	FALSE	19.5073
C5-DC (C6-OH)	M05BA	Acylcarnitines	BISPHOSPHONATES	7.21559	FALSE	19.5073
C5-DC (C6-OH)	N	Acylcarnitines	NERVOUS SYSTEM	-0.162598	FALSE	19.5073
C5-DC (C6-OH)	N02	Acylcarnitines	ANALGESICS	-0.975618	FALSE	19.5073
C5-DC (C6-OH)	N02BA	Acylcarnitines	SALICYLIC ACID AND DERIVATIVES	8.21241	FALSE	19.5073
C5-DC (C6-OH)	N02BE	Acylcarnitines	ANILIDES	-0.057786	FALSE	19.5073
C5-DC (C6-OH)	N03AX	Acylcarnitines	OTHER ANTIEPILEPTICS	1.15308	FALSE	19.5073
C5-DC (C6-OH)	N05BA	Acylcarnitines	BENZODIAZEPINE DERIVATIVES	-1.25171	FALSE	19.5073
C5-DC (C6-OH)	N05CF	Acylcarnitines	BENZODIAZEPINE RELATED DRUGS	1.44996	FALSE	19.5073
C5-DC (C6-OH)	N05CH	Acylcarnitines	MELATONIN RECEPTOR AGONISTS	-1.3373	FALSE	19.5073
C5-DC (C6-OH)	N06	Acylcarnitines	PSYCHOANALEPTICS	0.666679	FALSE	19.5073
C5-DC (C6-OH)	N06AB	Acylcarnitines	SELECTIVE SEROTONIN REUPTAKE INHIBITORS	1.2223	FALSE	19.5073
C5-DC (C6-OH)	N06AX	Acylcarnitines	OTHER ANTIDEPRESSANTS	-1.39573	FALSE	19.5073
C5-DC (C6-OH)	R	Acylcarnitines	RESPIRATORY SYSTEM	1.24817	FALSE	19.5073
C5-DC (C6-OH)	R01	Acylcarnitines	NASAL PREPARATIONS	0.45599	FALSE	19.5073
C5-DC (C6-OH)	R01AD	Acylcarnitines	CORTICOSTEROIDS	0.433429	FALSE	19.5073
C5-DC (C6-OH)	R03A	Acylcarnitines	ADRENERGICS, INHALANTS	-1.49548	FALSE	19.5073
C5-DC (C6-OH)	R03CC	Acylcarnitines	SELECTIVE BETA-2-ADRENORECEPTOR AGONISTS	-1.51054	FALSE	19.5073
C5-DC (C6-OH)	R03DC	Acylcarnitines	LEUKOTRIENE RECEPTOR ANTAGONISTS	-0.169782	FALSE	19.5073
C5-DC (C6-OH)	R06A	Acylcarnitines	ANTIHISTAMINES FOR SYSTEMIC USE	-0.406509	FALSE	19.5073
C5-DC (C6-OH)	R06AE	Acylcarnitines	PIPERAZINE DERIVATIVES	-0.247852	FALSE	19.5073
C5-DC (C6-OH)	R06AX	Acylcarnitines	OTHER ANTIHISTAMINES FOR SYSTEMIC USE	0.720647	FALSE	19.5073
C5-DC (C6-OH)	S01	Acylcarnitines	OPHTHALMOLOGICALS	1.27798	FALSE	19.5073
C5-DC (C6-OH)	S01ED	Acylcarnitines	BETA BLOCKING AGENTS	0.586164	FALSE	19.5073
C5-DC (C6-OH)	S01EE	Acylcarnitines	PROSTAGLANDIN ANALOGUES	3.79828	FALSE	19.5073
C5-DC (C6-OH)	S01XA	Acylcarnitines	OTHER OPHTHALMOLOGICALS	-1.4692	FALSE	19.5073
C5-M-DC	A	Acylcarnitines	ALIMENTARY TRACT AND METABOLISM	-0.143165	FALSE	19.5073
C5-M-DC	A02BA	Acylcarnitines	H2-RECEPTOR ANTAGONISTS	-0.383461	FALSE	19.5073
C5-M-DC	A02BC	Acylcarnitines	PROTON PUMP INHIBITORS	0.846747	FALSE	19.5073
C5-M-DC	A06A	Acylcarnitines	DRUGS FOR CONSTIPATION	-0.525923	FALSE	19.5073
C5-M-DC	A06AA	Acylcarnitines	SOFTENERS, EMOLLIENTS	-0.533549	FALSE	19.5073
C5-M-DC	A06AC	Acylcarnitines	BULK-FORMING LAXATIVES	-0.269408	FALSE	19.5073
C5-M-DC	A06AC01	Acylcarnitines	ISPAGHULA (PSYLLA SEEDS)	-0.65875	FALSE	19.5073
C5-M-DC	A07	Acylcarnitines	ANTIDIARRHEALS, INTESTINAL ANTIINFLAMMATORY/ANTIINFECTIVE AGENTS	-1.43557	FALSE	19.5073
C5-M-DC	A10	Acylcarnitines	DRUGS USED IN DIABETES	0.599583	FALSE	19.5073
C5-M-DC	A10BA	Acylcarnitines	BIGUANIDES	13.2006	FALSE	19.5073
C5-M-DC	A10BB	Acylcarnitines	SULFONYLUREAS	9.09227	FALSE	19.5073
C5-M-DC	A11	Acylcarnitines	VITAMINS	2.27047	FALSE	19.5073
C5-M-DC	A11B	Acylcarnitines	MULTIVITAMINS, PLAIN	-0.795163	FALSE	19.5073
C5-M-DC	A11G	Acylcarnitines	ASCORBIC ACID (VITAMIN C), INCL. COMBINATIONS	1.60985	FALSE	19.5073
C5-M-DC	A12	Acylcarnitines	MINERALS	4.61508	FALSE	19.5073
C5-M-DC	A12BA	Acylcarnitines	POTASSIUM	-1.45903	FALSE	19.5073
C5-M-DC	A12CB	Acylcarnitines	ZINC	-0.354984	FALSE	19.5073
C5-M-DC	A12CE	Acylcarnitines	SELENIUM	0.12578	FALSE	19.5073
C5-M-DC	B01AA	Acylcarnitines	VITAMIN K ANTAGONISTS	2.43721	FALSE	19.5073
C5-M-DC	B01AC	Acylcarnitines	PLATELET AGGREGATION INHIBITORS EXCL. HEPARIN	0.887833	FALSE	19.5073
C5-M-DC	B03A	Acylcarnitines	IRON PREPARATIONS	10.9387	FALSE	19.5073
C5-M-DC	B03BA	Acylcarnitines	VITAMIN B12 (CYANOCOBALAMIN AND ANALOGUES)	1.51142	FALSE	19.5073
C5-M-DC	B03BB	Acylcarnitines	FOLIC ACID AND DERIVATIVES	0.771672	FALSE	19.5073
C5-M-DC	C	Acylcarnitines	CARDIOVASCULAR SYSTEM	-0.12466	FALSE	19.5073
C5-M-DC	C01	Acylcarnitines	CARDIAC THERAPY	-0.247893	FALSE	19.5073
C5-M-DC	C01DA	Acylcarnitines	ORGANIC NITRATES	1.85321	FALSE	19.5073
C5-M-DC	C01EB	Acylcarnitines	OTHER CARDIAC PREPARATIONS	1.37282	FALSE	19.5073
C5-M-DC	C02	Acylcarnitines	ANTIHYPERTENSIVES	-0.49957	FALSE	19.5073
C5-M-DC	C03	Acylcarnitines	DIURETICS	2.23252	FALSE	19.5073
C5-M-DC	C03AA	Acylcarnitines	THIAZIDES, PLAIN	1.97527	FALSE	19.5073
C5-M-DC	C03CA	Acylcarnitines	SULFONAMIDES, PLAIN	0.521346	FALSE	19.5073
C5-M-DC	C03EA	Acylcarnitines	LOW-CEILING DIURETICS AND POTASSIUM-SPARING AGENTS	12.3139	FALSE	19.5073
C5-M-DC	C07A	Acylcarnitines	BETA BLOCKING AGENTS	0.244461	FALSE	19.5073
C5-M-DC	C07AB	Acylcarnitines	BETA BLOCKING AGENTS, SELECTIVE	1.85119	FALSE	19.5073
C5-M-DC	C08CA	Acylcarnitines	DIHYDROPYRIDINE DERIVATIVES	0.37606	FALSE	19.5073
C5-M-DC	C08D	Acylcarnitines	SELECTIVE CALCIUM CHANNEL BLOCKERS WITH DIRECT CARDIAC EFFECTS	0.816709	FALSE	19.5073
C5-M-DC	C09AA	Acylcarnitines	ACE INHIBITORS, PLAIN	0.0656275	FALSE	19.5073
C5-M-DC	C09B	Acylcarnitines	ACE INHIBITORS, COMBINATIONS	-0.677488	FALSE	19.5073
C5-M-DC	C09CA	Acylcarnitines	ANGIOTENSIN II RECEPTOR BLOCKERS (ARBS), PLAIN	-0.250882	FALSE	19.5073
C5-M-DC	C10AA	Acylcarnitines	HMG COA REDUCTASE INHIBITORS	-0.77126	FALSE	19.5073
C5-M-DC	C10AB	Acylcarnitines	FIBRATES	0.971121	FALSE	19.5073
C5-M-DC	C10AD	Acylcarnitines	NICOTINIC ACID AND DERIVATIVES	-0.774785	FALSE	19.5073
C5-M-DC	C10AX	Acylcarnitines	OTHER LIPID MODIFYING AGENTS	-0.0964652	FALSE	19.5073
C5-M-DC	C10AX06	Acylcarnitines	OMEGA-3-TRIGLYCERIDES INCL. OTHER ESTERS AND ACIDS	1.14731	FALSE	19.5073
C5-M-DC	C10BA02	Acylcarnitines	SIMVASTATIN AND EZETIMIBE	1.28944	FALSE	19.5073
C5-M-DC	D	Acylcarnitines	DERMATOLOGICALS	1.07576	FALSE	19.5073
C5-M-DC	D07A	Acylcarnitines	CORTICOSTEROIDS, PLAIN	1.91533	FALSE	19.5073
C5-M-DC	G03	Acylcarnitines	SEX HORMONES AND MODULATORS OF THE GENITAL SYSTEM	12.2986	FALSE	19.5073
C5-M-DC	G03BA	Acylcarnitines	3-OXOANDROSTEN (4) DERIVATIVES	0.93971	FALSE	19.5073
C5-M-DC	G03C	Acylcarnitines	ESTROGENS	7.7007	FALSE	19.5073
C5-M-DC	G03CA	Acylcarnitines	NATURAL AND SEMISYNTHETIC ESTROGENS, PLAIN	3.07274	FALSE	19.5073
C5-M-DC	G03DA	Acylcarnitines	PREGNEN (4) DERIVATIVES	0.413338	FALSE	19.5073
C5-M-DC	G04BD	Acylcarnitines	DRUGS FOR URINARY FREQUENCY AND INCONTINENCE	-0.703374	FALSE	19.5073
C5-M-DC	G04BE	Acylcarnitines	DRUGS USED IN ERECTILE DYSFUNCTION	7.68394	FALSE	19.5073
C5-M-DC	G04CA	Acylcarnitines	ALPHA-ADRENORECEPTOR ANTAGONISTS	11.7481	FALSE	19.5073
C5-M-DC	G04CB	Acylcarnitines	TESTOSTERONE-5-ALPHA REDUCTASE INHIBITORS	1.18493	FALSE	19.5073
C5-M-DC	G04CX02	Acylcarnitines	SABALIS SERRULATAE FRUCTUS	-0.786678	FALSE	19.5073
C5-M-DC	H	Acylcarnitines	SYSTEMIC HORMONAL PREPARATIONS, EXCL. SEX HORMONES AND INSULINS	0.0616112	FALSE	19.5073
C5-M-DC	H03AA	Acylcarnitines	THYROID HORMONES	12.8161	FALSE	19.5073
C5-M-DC	J01	Acylcarnitines	ANTIBACTERIALS FOR SYSTEMIC USE	0.632317	FALSE	19.5073
C5-M-DC	L	Acylcarnitines	ANTINEOPLASTIC AND IMMUNOMODULATING AGENTS	-0.253551	FALSE	19.5073
C5-M-DC	M	Acylcarnitines	MUSCULO-SKELETAL SYSTEM	1.04485	FALSE	19.5073
C5-M-DC	M01AB	Acylcarnitines	ACETIC ACID DERIVATIVES AND RELATED SUBSTANCES	0.820668	FALSE	19.5073
C5-M-DC	M01AC	Acylcarnitines	OXICAMS	1.33619	FALSE	19.5073
C5-M-DC	M01AE	Acylcarnitines	PROPIONIC ACID DERIVATIVES	-0.434244	FALSE	19.5073
C5-M-DC	M01AE01	Acylcarnitines	IBUPROFEN	0.0445381	FALSE	19.5073
C5-M-DC	M01AH	Acylcarnitines	COXIBS	-0.300029	FALSE	19.5073
C5-M-DC	M01AX	Acylcarnitines	OTHER ANTIINFLAMMATORY AND ANTIRHEUMATIC AGENTS, NON-STEROIDS	0.0114284	FALSE	19.5073
C5-M-DC	M04A	Acylcarnitines	ANTIGOUT PREPARATIONS	0.877943	FALSE	19.5073
C5-M-DC	M05BA	Acylcarnitines	BISPHOSPHONATES	10.7564	FALSE	19.5073
C5-M-DC	N	Acylcarnitines	NERVOUS SYSTEM	-0.444051	FALSE	19.5073
C5-M-DC	N02	Acylcarnitines	ANALGESICS	0.411309	FALSE	19.5073
C5-M-DC	N02BA	Acylcarnitines	SALICYLIC ACID AND DERIVATIVES	13.2313	FALSE	19.5073
C5-M-DC	N02BE	Acylcarnitines	ANILIDES	0.370473	FALSE	19.5073
C5-M-DC	N03AX	Acylcarnitines	OTHER ANTIEPILEPTICS	1.86943	FALSE	19.5073
C5-M-DC	N05BA	Acylcarnitines	BENZODIAZEPINE DERIVATIVES	-0.476141	FALSE	19.5073
C5-M-DC	N05CF	Acylcarnitines	BENZODIAZEPINE RELATED DRUGS	-0.124936	FALSE	19.5073
C5-M-DC	N05CH	Acylcarnitines	MELATONIN RECEPTOR AGONISTS	-0.682496	FALSE	19.5073
C5-M-DC	N06	Acylcarnitines	PSYCHOANALEPTICS	0.375364	FALSE	19.5073
C5-M-DC	N06AB	Acylcarnitines	SELECTIVE SEROTONIN REUPTAKE INHIBITORS	0.750191	FALSE	19.5073
C5-M-DC	N06AX	Acylcarnitines	OTHER ANTIDEPRESSANTS	-1.34309	FALSE	19.5073
C5-M-DC	R	Acylcarnitines	RESPIRATORY SYSTEM	-0.741826	FALSE	19.5073
C5-M-DC	R01	Acylcarnitines	NASAL PREPARATIONS	-0.00752161	FALSE	19.5073
C5-M-DC	R01AD	Acylcarnitines	CORTICOSTEROIDS	0.133951	FALSE	19.5073
C5-M-DC	R03A	Acylcarnitines	ADRENERGICS, INHALANTS	-0.889711	FALSE	19.5073
C5-M-DC	R03CC	Acylcarnitines	SELECTIVE BETA-2-ADRENORECEPTOR AGONISTS	-0.606914	FALSE	19.5073
C5-M-DC	R03DC	Acylcarnitines	LEUKOTRIENE RECEPTOR ANTAGONISTS	0.215523	FALSE	19.5073
C5-M-DC	R06A	Acylcarnitines	ANTIHISTAMINES FOR SYSTEMIC USE	0.0770416	FALSE	19.5073
C5-M-DC	R06AE	Acylcarnitines	PIPERAZINE DERIVATIVES	-0.16048	FALSE	19.5073
C5-M-DC	R06AX	Acylcarnitines	OTHER ANTIHISTAMINES FOR SYSTEMIC USE	0.757443	FALSE	19.5073
C5-M-DC	S01	Acylcarnitines	OPHTHALMOLOGICALS	-0.114446	FALSE	19.5073
C5-M-DC	S01ED	Acylcarnitines	BETA BLOCKING AGENTS	0.0963702	FALSE	19.5073
C5-M-DC	S01EE	Acylcarnitines	PROSTAGLANDIN ANALOGUES	1.98073	FALSE	19.5073
C5-M-DC	S01XA	Acylcarnitines	OTHER OPHTHALMOLOGICALS	-0.808624	FALSE	19.5073
C5-OH (C3-DC-M)	A	Acylcarnitines	ALIMENTARY TRACT AND METABOLISM	0.431265	FALSE	19.5073
C5-OH (C3-DC-M)	A02BA	Acylcarnitines	H2-RECEPTOR ANTAGONISTS	-0.288187	FALSE	19.5073
C5-OH (C3-DC-M)	A02BC	Acylcarnitines	PROTON PUMP INHIBITORS	1.80369	FALSE	19.5073
C5-OH (C3-DC-M)	A06A	Acylcarnitines	DRUGS FOR CONSTIPATION	-0.149188	FALSE	19.5073
C5-OH (C3-DC-M)	A06AA	Acylcarnitines	SOFTENERS, EMOLLIENTS	-0.436298	FALSE	19.5073
C5-OH (C3-DC-M)	A06AC	Acylcarnitines	BULK-FORMING LAXATIVES	-0.135791	FALSE	19.5073
C5-OH (C3-DC-M)	A06AC01	Acylcarnitines	ISPAGHULA (PSYLLA SEEDS)	-0.279574	FALSE	19.5073
C5-OH (C3-DC-M)	A07	Acylcarnitines	ANTIDIARRHEALS, INTESTINAL ANTIINFLAMMATORY/ANTIINFECTIVE AGENTS	-1.79461	FALSE	19.5073
C5-OH (C3-DC-M)	A10	Acylcarnitines	DRUGS USED IN DIABETES	0.0769823	FALSE	19.5073
C5-OH (C3-DC-M)	A10BA	Acylcarnitines	BIGUANIDES	12.2691	FALSE	19.5073
C5-OH (C3-DC-M)	A10BB	Acylcarnitines	SULFONYLUREAS	3.87583	FALSE	19.5073
C5-OH (C3-DC-M)	A11	Acylcarnitines	VITAMINS	1.34955	FALSE	19.5073
C5-OH (C3-DC-M)	A11B	Acylcarnitines	MULTIVITAMINS, PLAIN	-0.0579359	FALSE	19.5073
C5-OH (C3-DC-M)	A11G	Acylcarnitines	ASCORBIC ACID (VITAMIN C), INCL. COMBINATIONS	0.414169	FALSE	19.5073
C5-OH (C3-DC-M)	A12	Acylcarnitines	MINERALS	1.45173	FALSE	19.5073
C5-OH (C3-DC-M)	A12BA	Acylcarnitines	POTASSIUM	-1.14693	FALSE	19.5073
C5-OH (C3-DC-M)	A12CB	Acylcarnitines	ZINC	-1.13337	FALSE	19.5073
C5-OH (C3-DC-M)	A12CE	Acylcarnitines	SELENIUM	-1.50324	FALSE	19.5073
C5-OH (C3-DC-M)	B01AA	Acylcarnitines	VITAMIN K ANTAGONISTS	1.03601	FALSE	19.5073
C5-OH (C3-DC-M)	B01AC	Acylcarnitines	PLATELET AGGREGATION INHIBITORS EXCL. HEPARIN	0.72819	FALSE	19.5073
C5-OH (C3-DC-M)	B03A	Acylcarnitines	IRON PREPARATIONS	1.16014	FALSE	19.5073
C5-OH (C3-DC-M)	B03BA	Acylcarnitines	VITAMIN B12 (CYANOCOBALAMIN AND ANALOGUES)	1.68121	FALSE	19.5073
C5-OH (C3-DC-M)	B03BB	Acylcarnitines	FOLIC ACID AND DERIVATIVES	1.14028	FALSE	19.5073
C5-OH (C3-DC-M)	C	Acylcarnitines	CARDIOVASCULAR SYSTEM	0.112483	FALSE	19.5073
C5-OH (C3-DC-M)	C01	Acylcarnitines	CARDIAC THERAPY	-0.35275	FALSE	19.5073
C5-OH (C3-DC-M)	C01DA	Acylcarnitines	ORGANIC NITRATES	1.83233	FALSE	19.5073
C5-OH (C3-DC-M)	C01EB	Acylcarnitines	OTHER CARDIAC PREPARATIONS	2.78004	FALSE	19.5073
C5-OH (C3-DC-M)	C02	Acylcarnitines	ANTIHYPERTENSIVES	0.00726337	FALSE	19.5073
C5-OH (C3-DC-M)	C03	Acylcarnitines	DIURETICS	0.55026	FALSE	19.5073
C5-OH (C3-DC-M)	C03AA	Acylcarnitines	THIAZIDES, PLAIN	2.2515	FALSE	19.5073
C5-OH (C3-DC-M)	C03CA	Acylcarnitines	SULFONAMIDES, PLAIN	0.919962	FALSE	19.5073
C5-OH (C3-DC-M)	C03EA	Acylcarnitines	LOW-CEILING DIURETICS AND POTASSIUM-SPARING AGENTS	16.8534	FALSE	19.5073
C5-OH (C3-DC-M)	C07A	Acylcarnitines	BETA BLOCKING AGENTS	-0.507503	FALSE	19.5073
C5-OH (C3-DC-M)	C07AB	Acylcarnitines	BETA BLOCKING AGENTS, SELECTIVE	0.612588	FALSE	19.5073
C5-OH (C3-DC-M)	C08CA	Acylcarnitines	DIHYDROPYRIDINE DERIVATIVES	0.139462	FALSE	19.5073
C5-OH (C3-DC-M)	C08D	Acylcarnitines	SELECTIVE CALCIUM CHANNEL BLOCKERS WITH DIRECT CARDIAC EFFECTS	-0.294308	FALSE	19.5073
C5-OH (C3-DC-M)	C09AA	Acylcarnitines	ACE INHIBITORS, PLAIN	0.144235	FALSE	19.5073
C5-OH (C3-DC-M)	C09B	Acylcarnitines	ACE INHIBITORS, COMBINATIONS	-0.439871	FALSE	19.5073
C5-OH (C3-DC-M)	C09CA	Acylcarnitines	ANGIOTENSIN II RECEPTOR BLOCKERS (ARBS), PLAIN	1.19244	FALSE	19.5073
C5-OH (C3-DC-M)	C10AA	Acylcarnitines	HMG COA REDUCTASE INHIBITORS	18.4018	FALSE	19.5073
C5-OH (C3-DC-M)	C10AB	Acylcarnitines	FIBRATES	0.727474	FALSE	19.5073
C5-OH (C3-DC-M)	C10AD	Acylcarnitines	NICOTINIC ACID AND DERIVATIVES	4.26954	FALSE	19.5073
C5-OH (C3-DC-M)	C10AX	Acylcarnitines	OTHER LIPID MODIFYING AGENTS	-0.243696	FALSE	19.5073
C5-OH (C3-DC-M)	C10AX06	Acylcarnitines	OMEGA-3-TRIGLYCERIDES INCL. OTHER ESTERS AND ACIDS	1.3771	FALSE	19.5073
C5-OH (C3-DC-M)	C10BA02	Acylcarnitines	SIMVASTATIN AND EZETIMIBE	0.557639	FALSE	19.5073
C5-OH (C3-DC-M)	D	Acylcarnitines	DERMATOLOGICALS	-0.881685	FALSE	19.5073
C5-OH (C3-DC-M)	D07A	Acylcarnitines	CORTICOSTEROIDS, PLAIN	1.33781	FALSE	19.5073
C5-OH (C3-DC-M)	G03	Acylcarnitines	SEX HORMONES AND MODULATORS OF THE GENITAL SYSTEM	16.5928	FALSE	19.5073
C5-OH (C3-DC-M)	G03BA	Acylcarnitines	3-OXOANDROSTEN (4) DERIVATIVES	-0.0910472	FALSE	19.5073
C5-OH (C3-DC-M)	G03C	Acylcarnitines	ESTROGENS	2.60607	FALSE	19.5073
C5-OH (C3-DC-M)	G03CA	Acylcarnitines	NATURAL AND SEMISYNTHETIC ESTROGENS, PLAIN	1.70835	FALSE	19.5073
C5-OH (C3-DC-M)	G03DA	Acylcarnitines	PREGNEN (4) DERIVATIVES	-0.7003	FALSE	19.5073
C5-OH (C3-DC-M)	G04BD	Acylcarnitines	DRUGS FOR URINARY FREQUENCY AND INCONTINENCE	-1.59324	FALSE	19.5073
C5-OH (C3-DC-M)	G04BE	Acylcarnitines	DRUGS USED IN ERECTILE DYSFUNCTION	10.7235	FALSE	19.5073
C5-OH (C3-DC-M)	G04CA	Acylcarnitines	ALPHA-ADRENORECEPTOR ANTAGONISTS	9.22996	FALSE	19.5073
C5-OH (C3-DC-M)	G04CB	Acylcarnitines	TESTOSTERONE-5-ALPHA REDUCTASE INHIBITORS	3.5483	FALSE	19.5073
C5-OH (C3-DC-M)	G04CX02	Acylcarnitines	SABALIS SERRULATAE FRUCTUS	-0.337192	FALSE	19.5073
C5-OH (C3-DC-M)	H	Acylcarnitines	SYSTEMIC HORMONAL PREPARATIONS, EXCL. SEX HORMONES AND INSULINS	1.06077	FALSE	19.5073
C5-OH (C3-DC-M)	H03AA	Acylcarnitines	THYROID HORMONES	0.807261	FALSE	19.5073
C5-OH (C3-DC-M)	J01	Acylcarnitines	ANTIBACTERIALS FOR SYSTEMIC USE	0.601242	FALSE	19.5073
C5-OH (C3-DC-M)	L	Acylcarnitines	ANTINEOPLASTIC AND IMMUNOMODULATING AGENTS	-0.227802	FALSE	19.5073
C5-OH (C3-DC-M)	M	Acylcarnitines	MUSCULO-SKELETAL SYSTEM	1.19712	FALSE	19.5073
C5-OH (C3-DC-M)	M01AB	Acylcarnitines	ACETIC ACID DERIVATIVES AND RELATED SUBSTANCES	1.65771	FALSE	19.5073
C5-OH (C3-DC-M)	M01AC	Acylcarnitines	OXICAMS	1.81407	FALSE	19.5073
C5-OH (C3-DC-M)	M01AE	Acylcarnitines	PROPIONIC ACID DERIVATIVES	0.548261	FALSE	19.5073
C5-OH (C3-DC-M)	M01AE01	Acylcarnitines	IBUPROFEN	-0.471467	FALSE	19.5073
C5-OH (C3-DC-M)	M01AH	Acylcarnitines	COXIBS	-0.0796593	FALSE	19.5073
C5-OH (C3-DC-M)	M01AX	Acylcarnitines	OTHER ANTIINFLAMMATORY AND ANTIRHEUMATIC AGENTS, NON-STEROIDS	0.443649	FALSE	19.5073
C5-OH (C3-DC-M)	M04A	Acylcarnitines	ANTIGOUT PREPARATIONS	0.725981	FALSE	19.5073
C5-OH (C3-DC-M)	M05BA	Acylcarnitines	BISPHOSPHONATES	11.7171	FALSE	19.5073
C5-OH (C3-DC-M)	N	Acylcarnitines	NERVOUS SYSTEM	-0.630361	FALSE	19.5073
C5-OH (C3-DC-M)	N02	Acylcarnitines	ANALGESICS	-1.26286	FALSE	19.5073
C5-OH (C3-DC-M)	N02BA	Acylcarnitines	SALICYLIC ACID AND DERIVATIVES	1.92399	FALSE	19.5073
C5-OH (C3-DC-M)	N02BE	Acylcarnitines	ANILIDES	-0.739204	FALSE	19.5073
C5-OH (C3-DC-M)	N03AX	Acylcarnitines	OTHER ANTIEPILEPTICS	1.97298	FALSE	19.5073
C5-OH (C3-DC-M)	N05BA	Acylcarnitines	BENZODIAZEPINE DERIVATIVES	-0.4824	FALSE	19.5073
C5-OH (C3-DC-M)	N05CF	Acylcarnitines	BENZODIAZEPINE RELATED DRUGS	0.0329177	FALSE	19.5073
C5-OH (C3-DC-M)	N05CH	Acylcarnitines	MELATONIN RECEPTOR AGONISTS	0.0648971	FALSE	19.5073
C5-OH (C3-DC-M)	N06	Acylcarnitines	PSYCHOANALEPTICS	-0.386236	FALSE	19.5073
C5-OH (C3-DC-M)	N06AB	Acylcarnitines	SELECTIVE SEROTONIN REUPTAKE INHIBITORS	1.15864	FALSE	19.5073
C5-OH (C3-DC-M)	N06AX	Acylcarnitines	OTHER ANTIDEPRESSANTS	-1.22772	FALSE	19.5073
C5-OH (C3-DC-M)	R	Acylcarnitines	RESPIRATORY SYSTEM	0.724407	FALSE	19.5073
C5-OH (C3-DC-M)	R01	Acylcarnitines	NASAL PREPARATIONS	0.383427	FALSE	19.5073
C5-OH (C3-DC-M)	R01AD	Acylcarnitines	CORTICOSTEROIDS	2.05024	FALSE	19.5073
C5-OH (C3-DC-M)	R03A	Acylcarnitines	ADRENERGICS, INHALANTS	-0.573862	FALSE	19.5073
C5-OH (C3-DC-M)	R03CC	Acylcarnitines	SELECTIVE BETA-2-ADRENORECEPTOR AGONISTS	-0.468644	FALSE	19.5073
C5-OH (C3-DC-M)	R03DC	Acylcarnitines	LEUKOTRIENE RECEPTOR ANTAGONISTS	-0.542034	FALSE	19.5073
C5-OH (C3-DC-M)	R06A	Acylcarnitines	ANTIHISTAMINES FOR SYSTEMIC USE	0.202777	FALSE	19.5073
C5-OH (C3-DC-M)	R06AE	Acylcarnitines	PIPERAZINE DERIVATIVES	1.11676	FALSE	19.5073
C5-OH (C3-DC-M)	R06AX	Acylcarnitines	OTHER ANTIHISTAMINES FOR SYSTEMIC USE	-0.676553	FALSE	19.5073
C5-OH (C3-DC-M)	S01	Acylcarnitines	OPHTHALMOLOGICALS	0.299601	FALSE	19.5073
C5-OH (C3-DC-M)	S01ED	Acylcarnitines	BETA BLOCKING AGENTS	-0.591543	FALSE	19.5073
C5-OH (C3-DC-M)	S01EE	Acylcarnitines	PROSTAGLANDIN ANALOGUES	0.261495	FALSE	19.5073
C5-OH (C3-DC-M)	S01XA	Acylcarnitines	OTHER OPHTHALMOLOGICALS	-1.46215	FALSE	19.5073
C5:1	A	Acylcarnitines	ALIMENTARY TRACT AND METABOLISM	1.58639	FALSE	19.5073
C5:1	A02BA	Acylcarnitines	H2-RECEPTOR ANTAGONISTS	-0.552545	FALSE	19.5073
C5:1	A02BC	Acylcarnitines	PROTON PUMP INHIBITORS	1.29364	FALSE	19.5073
C5:1	A06A	Acylcarnitines	DRUGS FOR CONSTIPATION	0.362164	FALSE	19.5073
C5:1	A06AA	Acylcarnitines	SOFTENERS, EMOLLIENTS	-0.322213	FALSE	19.5073
C5:1	A06AC	Acylcarnitines	BULK-FORMING LAXATIVES	0.356053	FALSE	19.5073
C5:1	A06AC01	Acylcarnitines	ISPAGHULA (PSYLLA SEEDS)	0.151153	FALSE	19.5073
C5:1	A07	Acylcarnitines	ANTIDIARRHEALS, INTESTINAL ANTIINFLAMMATORY/ANTIINFECTIVE AGENTS	-2.33418	FALSE	19.5073
C5:1	A10	Acylcarnitines	DRUGS USED IN DIABETES	0.111521	FALSE	19.5073
C5:1	A10BA	Acylcarnitines	BIGUANIDES	12.44	FALSE	19.5073
C5:1	A10BB	Acylcarnitines	SULFONYLUREAS	11.1807	FALSE	19.5073
C5:1	A11	Acylcarnitines	VITAMINS	2.70255	FALSE	19.5073
C5:1	A11B	Acylcarnitines	MULTIVITAMINS, PLAIN	0.254	FALSE	19.5073
C5:1	A11G	Acylcarnitines	ASCORBIC ACID (VITAMIN C), INCL. COMBINATIONS	0.178376	FALSE	19.5073
C5:1	A12	Acylcarnitines	MINERALS	2.40049	FALSE	19.5073
C5:1	A12BA	Acylcarnitines	POTASSIUM	-1.16024	FALSE	19.5073
C5:1	A12CB	Acylcarnitines	ZINC	-1.17112	FALSE	19.5073
C5:1	A12CE	Acylcarnitines	SELENIUM	-1.44958	FALSE	19.5073
C5:1	B01AA	Acylcarnitines	VITAMIN K ANTAGONISTS	0.75742	FALSE	19.5073
C5:1	B01AC	Acylcarnitines	PLATELET AGGREGATION INHIBITORS EXCL. HEPARIN	0.238484	FALSE	19.5073
C5:1	B03A	Acylcarnitines	IRON PREPARATIONS	2.78644	FALSE	19.5073
C5:1	B03BA	Acylcarnitines	VITAMIN B12 (CYANOCOBALAMIN AND ANALOGUES)	0.0540003	FALSE	19.5073
C5:1	B03BB	Acylcarnitines	FOLIC ACID AND DERIVATIVES	1.41859	FALSE	19.5073
C5:1	C	Acylcarnitines	CARDIOVASCULAR SYSTEM	1.40857	FALSE	19.5073
C5:1	C01	Acylcarnitines	CARDIAC THERAPY	-0.85065	FALSE	19.5073
C5:1	C01DA	Acylcarnitines	ORGANIC NITRATES	6.45887	FALSE	19.5073
C5:1	C01EB	Acylcarnitines	OTHER CARDIAC PREPARATIONS	1.23226	FALSE	19.5073
C5:1	C02	Acylcarnitines	ANTIHYPERTENSIVES	0.282113	FALSE	19.5073
C5:1	C03	Acylcarnitines	DIURETICS	-0.303738	FALSE	19.5073
C5:1	C03AA	Acylcarnitines	THIAZIDES, PLAIN	1.77219	FALSE	19.5073
C5:1	C03CA	Acylcarnitines	SULFONAMIDES, PLAIN	-0.61906	FALSE	19.5073
C5:1	C03EA	Acylcarnitines	LOW-CEILING DIURETICS AND POTASSIUM-SPARING AGENTS	7.97723	FALSE	19.5073
C5:1	C07A	Acylcarnitines	BETA BLOCKING AGENTS	0.448711	FALSE	19.5073
C5:1	C07AB	Acylcarnitines	BETA BLOCKING AGENTS, SELECTIVE	5.44501	FALSE	19.5073
C5:1	C08CA	Acylcarnitines	DIHYDROPYRIDINE DERIVATIVES	0.803091	FALSE	19.5073
C5:1	C08D	Acylcarnitines	SELECTIVE CALCIUM CHANNEL BLOCKERS WITH DIRECT CARDIAC EFFECTS	-0.137188	FALSE	19.5073
C5:1	C09AA	Acylcarnitines	ACE INHIBITORS, PLAIN	1.01406	FALSE	19.5073
C5:1	C09B	Acylcarnitines	ACE INHIBITORS, COMBINATIONS	0.47074	FALSE	19.5073
C5:1	C09CA	Acylcarnitines	ANGIOTENSIN II RECEPTOR BLOCKERS (ARBS), PLAIN	1.08505	FALSE	19.5073
C5:1	C10AA	Acylcarnitines	HMG COA REDUCTASE INHIBITORS	14.7414	FALSE	19.5073
C5:1	C10AB	Acylcarnitines	FIBRATES	2.30994	FALSE	19.5073
C5:1	C10AD	Acylcarnitines	NICOTINIC ACID AND DERIVATIVES	2.13734	FALSE	19.5073
C5:1	C10AX	Acylcarnitines	OTHER LIPID MODIFYING AGENTS	-0.114738	FALSE	19.5073
C5:1	C10AX06	Acylcarnitines	OMEGA-3-TRIGLYCERIDES INCL. OTHER ESTERS AND ACIDS	1.86021	FALSE	19.5073
C5:1	C10BA02	Acylcarnitines	SIMVASTATIN AND EZETIMIBE	1.69552	FALSE	19.5073
C5:1	D	Acylcarnitines	DERMATOLOGICALS	0.0147855	FALSE	19.5073
C5:1	D07A	Acylcarnitines	CORTICOSTEROIDS, PLAIN	0.861619	FALSE	19.5073
C5:1	G03	Acylcarnitines	SEX HORMONES AND MODULATORS OF THE GENITAL SYSTEM	14.0224	FALSE	19.5073
C5:1	G03BA	Acylcarnitines	3-OXOANDROSTEN (4) DERIVATIVES	0.270828	FALSE	19.5073
C5:1	G03C	Acylcarnitines	ESTROGENS	8.55231	FALSE	19.5073
C5:1	G03CA	Acylcarnitines	NATURAL AND SEMISYNTHETIC ESTROGENS, PLAIN	7.01887	FALSE	19.5073
C5:1	G03DA	Acylcarnitines	PREGNEN (4) DERIVATIVES	-1.68358	FALSE	19.5073
C5:1	G04BD	Acylcarnitines	DRUGS FOR URINARY FREQUENCY AND INCONTINENCE	-1.44147	FALSE	19.5073
C5:1	G04BE	Acylcarnitines	DRUGS USED IN ERECTILE DYSFUNCTION	7.31625	FALSE	19.5073
C5:1	G04CA	Acylcarnitines	ALPHA-ADRENORECEPTOR ANTAGONISTS	10.2522	FALSE	19.5073
C5:1	G04CB	Acylcarnitines	TESTOSTERONE-5-ALPHA REDUCTASE INHIBITORS	1.01996	FALSE	19.5073
C5:1	G04CX02	Acylcarnitines	SABALIS SERRULATAE FRUCTUS	-1.62967	FALSE	19.5073
C5:1	H	Acylcarnitines	SYSTEMIC HORMONAL PREPARATIONS, EXCL. SEX HORMONES AND INSULINS	0.520485	FALSE	19.5073
C5:1	H03AA	Acylcarnitines	THYROID HORMONES	2.32907	FALSE	19.5073
C5:1	J01	Acylcarnitines	ANTIBACTERIALS FOR SYSTEMIC USE	0.879316	FALSE	19.5073
C5:1	L	Acylcarnitines	ANTINEOPLASTIC AND IMMUNOMODULATING AGENTS	0.293178	FALSE	19.5073
C5:1	M	Acylcarnitines	MUSCULO-SKELETAL SYSTEM	0.267467	FALSE	19.5073
C5:1	M01AB	Acylcarnitines	ACETIC ACID DERIVATIVES AND RELATED SUBSTANCES	0.784	FALSE	19.5073
C5:1	M01AC	Acylcarnitines	OXICAMS	0.914062	FALSE	19.5073
C5:1	M01AE	Acylcarnitines	PROPIONIC ACID DERIVATIVES	-0.836343	FALSE	19.5073
C5:1	M01AE01	Acylcarnitines	IBUPROFEN	-0.347483	FALSE	19.5073
C5:1	M01AH	Acylcarnitines	COXIBS	1.54104	FALSE	19.5073
C5:1	M01AX	Acylcarnitines	OTHER ANTIINFLAMMATORY AND ANTIRHEUMATIC AGENTS, NON-STEROIDS	1.70733	FALSE	19.5073
C5:1	M04A	Acylcarnitines	ANTIGOUT PREPARATIONS	1.03104	FALSE	19.5073
C5:1	M05BA	Acylcarnitines	BISPHOSPHONATES	8.92508	FALSE	19.5073
C5:1	N	Acylcarnitines	NERVOUS SYSTEM	-0.224585	FALSE	19.5073
C5:1	N02	Acylcarnitines	ANALGESICS	-0.68191	FALSE	19.5073
C5:1	N02BA	Acylcarnitines	SALICYLIC ACID AND DERIVATIVES	8.30908	FALSE	19.5073
C5:1	N02BE	Acylcarnitines	ANILIDES	-0.912212	FALSE	19.5073
C5:1	N03AX	Acylcarnitines	OTHER ANTIEPILEPTICS	1.2878	FALSE	19.5073
C5:1	N05BA	Acylcarnitines	BENZODIAZEPINE DERIVATIVES	-0.751462	FALSE	19.5073
C5:1	N05CF	Acylcarnitines	BENZODIAZEPINE RELATED DRUGS	1.08213	FALSE	19.5073
C5:1	N05CH	Acylcarnitines	MELATONIN RECEPTOR AGONISTS	-1.30704	FALSE	19.5073
C5:1	N06	Acylcarnitines	PSYCHOANALEPTICS	-0.43129	FALSE	19.5073
C5:1	N06AB	Acylcarnitines	SELECTIVE SEROTONIN REUPTAKE INHIBITORS	0.628867	FALSE	19.5073
C5:1	N06AX	Acylcarnitines	OTHER ANTIDEPRESSANTS	-1.14284	FALSE	19.5073
C5:1	R	Acylcarnitines	RESPIRATORY SYSTEM	1.32358	FALSE	19.5073
C5:1	R01	Acylcarnitines	NASAL PREPARATIONS	-0.141784	FALSE	19.5073
C5:1	R01AD	Acylcarnitines	CORTICOSTEROIDS	1.80426	FALSE	19.5073
C5:1	R03A	Acylcarnitines	ADRENERGICS, INHALANTS	-1.11023	FALSE	19.5073
C5:1	R03CC	Acylcarnitines	SELECTIVE BETA-2-ADRENORECEPTOR AGONISTS	-0.458467	FALSE	19.5073
C5:1	R03DC	Acylcarnitines	LEUKOTRIENE RECEPTOR ANTAGONISTS	-0.304822	FALSE	19.5073
C5:1	R06A	Acylcarnitines	ANTIHISTAMINES FOR SYSTEMIC USE	-0.813279	FALSE	19.5073
C5:1	R06AE	Acylcarnitines	PIPERAZINE DERIVATIVES	0.6053	FALSE	19.5073
C5:1	R06AX	Acylcarnitines	OTHER ANTIHISTAMINES FOR SYSTEMIC USE	0.341547	FALSE	19.5073
C5:1	S01	Acylcarnitines	OPHTHALMOLOGICALS	0.571425	FALSE	19.5073
C5:1	S01ED	Acylcarnitines	BETA BLOCKING AGENTS	0.765683	FALSE	19.5073
C5:1	S01EE	Acylcarnitines	PROSTAGLANDIN ANALOGUES	0.63449	FALSE	19.5073
C5:1	S01XA	Acylcarnitines	OTHER OPHTHALMOLOGICALS	-0.723906	FALSE	19.5073
C6 (C4:1-DC)	A	Acylcarnitines	ALIMENTARY TRACT AND METABOLISM	0.970613	FALSE	19.5073
C6 (C4:1-DC)	A02BA	Acylcarnitines	H2-RECEPTOR ANTAGONISTS	-0.726115	FALSE	19.5073
C6 (C4:1-DC)	A02BC	Acylcarnitines	PROTON PUMP INHIBITORS	7.00021	FALSE	19.5073
C6 (C4:1-DC)	A06A	Acylcarnitines	DRUGS FOR CONSTIPATION	1.47801	FALSE	19.5073
C6 (C4:1-DC)	A06AA	Acylcarnitines	SOFTENERS, EMOLLIENTS	1.25113	FALSE	19.5073
C6 (C4:1-DC)	A06AC	Acylcarnitines	BULK-FORMING LAXATIVES	2.046	FALSE	19.5073
C6 (C4:1-DC)	A06AC01	Acylcarnitines	ISPAGHULA (PSYLLA SEEDS)	1.1473	FALSE	19.5073
C6 (C4:1-DC)	A07	Acylcarnitines	ANTIDIARRHEALS, INTESTINAL ANTIINFLAMMATORY/ANTIINFECTIVE AGENTS	0.374761	FALSE	19.5073
C6 (C4:1-DC)	A10	Acylcarnitines	DRUGS USED IN DIABETES	-0.0892519	FALSE	19.5073
C6 (C4:1-DC)	A10BA	Acylcarnitines	BIGUANIDES	1.48735	FALSE	19.5073
C6 (C4:1-DC)	A10BB	Acylcarnitines	SULFONYLUREAS	-0.71152	FALSE	19.5073
C6 (C4:1-DC)	A11	Acylcarnitines	VITAMINS	1.17969	FALSE	19.5073
C6 (C4:1-DC)	A11B	Acylcarnitines	MULTIVITAMINS, PLAIN	-0.390151	FALSE	19.5073
C6 (C4:1-DC)	A11G	Acylcarnitines	ASCORBIC ACID (VITAMIN C), INCL. COMBINATIONS	1.35125	FALSE	19.5073
C6 (C4:1-DC)	A12	Acylcarnitines	MINERALS	1.36177	FALSE	19.5073
C6 (C4:1-DC)	A12BA	Acylcarnitines	POTASSIUM	-1.16335	FALSE	19.5073
C6 (C4:1-DC)	A12CB	Acylcarnitines	ZINC	1.15924	FALSE	19.5073
C6 (C4:1-DC)	A12CE	Acylcarnitines	SELENIUM	-1.76013	FALSE	19.5073
C6 (C4:1-DC)	B01AA	Acylcarnitines	VITAMIN K ANTAGONISTS	1.08752	FALSE	19.5073
C6 (C4:1-DC)	B01AC	Acylcarnitines	PLATELET AGGREGATION INHIBITORS EXCL. HEPARIN	0.930761	FALSE	19.5073
C6 (C4:1-DC)	B03A	Acylcarnitines	IRON PREPARATIONS	-0.0631142	FALSE	19.5073
C6 (C4:1-DC)	B03BA	Acylcarnitines	VITAMIN B12 (CYANOCOBALAMIN AND ANALOGUES)	0.456328	FALSE	19.5073
C6 (C4:1-DC)	B03BB	Acylcarnitines	FOLIC ACID AND DERIVATIVES	-0.47124	FALSE	19.5073
C6 (C4:1-DC)	C	Acylcarnitines	CARDIOVASCULAR SYSTEM	-0.636411	FALSE	19.5073
C6 (C4:1-DC)	C01	Acylcarnitines	CARDIAC THERAPY	0.564728	FALSE	19.5073
C6 (C4:1-DC)	C01DA	Acylcarnitines	ORGANIC NITRATES	0.00204867	FALSE	19.5073
C6 (C4:1-DC)	C01EB	Acylcarnitines	OTHER CARDIAC PREPARATIONS	0.81713	FALSE	19.5073
C6 (C4:1-DC)	C02	Acylcarnitines	ANTIHYPERTENSIVES	0.188354	FALSE	19.5073
C6 (C4:1-DC)	C03	Acylcarnitines	DIURETICS	-0.113071	FALSE	19.5073
C6 (C4:1-DC)	C03AA	Acylcarnitines	THIAZIDES, PLAIN	2.19962	FALSE	19.5073
C6 (C4:1-DC)	C03CA	Acylcarnitines	SULFONAMIDES, PLAIN	0.550629	FALSE	19.5073
C6 (C4:1-DC)	C03EA	Acylcarnitines	LOW-CEILING DIURETICS AND POTASSIUM-SPARING AGENTS	21.1342	TRUE	19.5073
C6 (C4:1-DC)	C07A	Acylcarnitines	BETA BLOCKING AGENTS	-0.129787	FALSE	19.5073
C6 (C4:1-DC)	C07AB	Acylcarnitines	BETA BLOCKING AGENTS, SELECTIVE	0.0840019	FALSE	19.5073
C6 (C4:1-DC)	C08CA	Acylcarnitines	DIHYDROPYRIDINE DERIVATIVES	-1.16552	FALSE	19.5073
C6 (C4:1-DC)	C08D	Acylcarnitines	SELECTIVE CALCIUM CHANNEL BLOCKERS WITH DIRECT CARDIAC EFFECTS	-0.22507	FALSE	19.5073
C6 (C4:1-DC)	C09AA	Acylcarnitines	ACE INHIBITORS, PLAIN	0.807979	FALSE	19.5073
C6 (C4:1-DC)	C09B	Acylcarnitines	ACE INHIBITORS, COMBINATIONS	-0.152588	FALSE	19.5073
C6 (C4:1-DC)	C09CA	Acylcarnitines	ANGIOTENSIN II RECEPTOR BLOCKERS (ARBS), PLAIN	0.0664	FALSE	19.5073
C6 (C4:1-DC)	C10AA	Acylcarnitines	HMG COA REDUCTASE INHIBITORS	-0.339836	FALSE	19.5073
C6 (C4:1-DC)	C10AB	Acylcarnitines	FIBRATES	-0.389514	FALSE	19.5073
C6 (C4:1-DC)	C10AD	Acylcarnitines	NICOTINIC ACID AND DERIVATIVES	0.806772	FALSE	19.5073
C6 (C4:1-DC)	C10AX	Acylcarnitines	OTHER LIPID MODIFYING AGENTS	-0.341322	FALSE	19.5073
C6 (C4:1-DC)	C10AX06	Acylcarnitines	OMEGA-3-TRIGLYCERIDES INCL. OTHER ESTERS AND ACIDS	0.238317	FALSE	19.5073
C6 (C4:1-DC)	C10BA02	Acylcarnitines	SIMVASTATIN AND EZETIMIBE	8.72731	FALSE	19.5073
C6 (C4:1-DC)	D	Acylcarnitines	DERMATOLOGICALS	-0.313742	FALSE	19.5073
C6 (C4:1-DC)	D07A	Acylcarnitines	CORTICOSTEROIDS, PLAIN	0.380595	FALSE	19.5073
C6 (C4:1-DC)	G03	Acylcarnitines	SEX HORMONES AND MODULATORS OF THE GENITAL SYSTEM	2.35712	FALSE	19.5073
C6 (C4:1-DC)	G03BA	Acylcarnitines	3-OXOANDROSTEN (4) DERIVATIVES	-0.546917	FALSE	19.5073
C6 (C4:1-DC)	G03C	Acylcarnitines	ESTROGENS	9.11586	FALSE	19.5073
C6 (C4:1-DC)	G03CA	Acylcarnitines	NATURAL AND SEMISYNTHETIC ESTROGENS, PLAIN	0.230939	FALSE	19.5073
C6 (C4:1-DC)	G03DA	Acylcarnitines	PREGNEN (4) DERIVATIVES	0.354327	FALSE	19.5073
C6 (C4:1-DC)	G04BD	Acylcarnitines	DRUGS FOR URINARY FREQUENCY AND INCONTINENCE	0.445053	FALSE	19.5073
C6 (C4:1-DC)	G04BE	Acylcarnitines	DRUGS USED IN ERECTILE DYSFUNCTION	15.8722	FALSE	19.5073
C6 (C4:1-DC)	G04CA	Acylcarnitines	ALPHA-ADRENORECEPTOR ANTAGONISTS	3.67478	FALSE	19.5073
C6 (C4:1-DC)	G04CB	Acylcarnitines	TESTOSTERONE-5-ALPHA REDUCTASE INHIBITORS	-0.0807634	FALSE	19.5073
C6 (C4:1-DC)	G04CX02	Acylcarnitines	SABALIS SERRULATAE FRUCTUS	0.0672484	FALSE	19.5073
C6 (C4:1-DC)	H	Acylcarnitines	SYSTEMIC HORMONAL PREPARATIONS, EXCL. SEX HORMONES AND INSULINS	-1.12935	FALSE	19.5073
C6 (C4:1-DC)	H03AA	Acylcarnitines	THYROID HORMONES	3.98187	FALSE	19.5073
C6 (C4:1-DC)	J01	Acylcarnitines	ANTIBACTERIALS FOR SYSTEMIC USE	13.5244	FALSE	19.5073
C6 (C4:1-DC)	L	Acylcarnitines	ANTINEOPLASTIC AND IMMUNOMODULATING AGENTS	-0.716319	FALSE	19.5073
C6 (C4:1-DC)	M	Acylcarnitines	MUSCULO-SKELETAL SYSTEM	0.845908	FALSE	19.5073
C6 (C4:1-DC)	M01AB	Acylcarnitines	ACETIC ACID DERIVATIVES AND RELATED SUBSTANCES	0.652773	FALSE	19.5073
C6 (C4:1-DC)	M01AC	Acylcarnitines	OXICAMS	-0.0243262	FALSE	19.5073
C6 (C4:1-DC)	M01AE	Acylcarnitines	PROPIONIC ACID DERIVATIVES	0.166589	FALSE	19.5073
C6 (C4:1-DC)	M01AE01	Acylcarnitines	IBUPROFEN	-0.936443	FALSE	19.5073
C6 (C4:1-DC)	M01AH	Acylcarnitines	COXIBS	0.200713	FALSE	19.5073
C6 (C4:1-DC)	M01AX	Acylcarnitines	OTHER ANTIINFLAMMATORY AND ANTIRHEUMATIC AGENTS, NON-STEROIDS	1.4594	FALSE	19.5073
C6 (C4:1-DC)	M04A	Acylcarnitines	ANTIGOUT PREPARATIONS	-0.829424	FALSE	19.5073
C6 (C4:1-DC)	M05BA	Acylcarnitines	BISPHOSPHONATES	5.4313	FALSE	19.5073
C6 (C4:1-DC)	N	Acylcarnitines	NERVOUS SYSTEM	2.30512	FALSE	19.5073
C6 (C4:1-DC)	N02	Acylcarnitines	ANALGESICS	-0.185703	FALSE	19.5073
C6 (C4:1-DC)	N02BA	Acylcarnitines	SALICYLIC ACID AND DERIVATIVES	-0.173636	FALSE	19.5073
C6 (C4:1-DC)	N02BE	Acylcarnitines	ANILIDES	4.41518	FALSE	19.5073
C6 (C4:1-DC)	N03AX	Acylcarnitines	OTHER ANTIEPILEPTICS	-0.446624	FALSE	19.5073
C6 (C4:1-DC)	N05BA	Acylcarnitines	BENZODIAZEPINE DERIVATIVES	-0.261123	FALSE	19.5073
C6 (C4:1-DC)	N05CF	Acylcarnitines	BENZODIAZEPINE RELATED DRUGS	0.511277	FALSE	19.5073
C6 (C4:1-DC)	N05CH	Acylcarnitines	MELATONIN RECEPTOR AGONISTS	0.347263	FALSE	19.5073
C6 (C4:1-DC)	N06	Acylcarnitines	PSYCHOANALEPTICS	-0.108452	FALSE	19.5073
C6 (C4:1-DC)	N06AB	Acylcarnitines	SELECTIVE SEROTONIN REUPTAKE INHIBITORS	17.2988	FALSE	19.5073
C6 (C4:1-DC)	N06AX	Acylcarnitines	OTHER ANTIDEPRESSANTS	0.0906881	FALSE	19.5073
C6 (C4:1-DC)	R	Acylcarnitines	RESPIRATORY SYSTEM	-0.411751	FALSE	19.5073
C6 (C4:1-DC)	R01	Acylcarnitines	NASAL PREPARATIONS	0.210524	FALSE	19.5073
C6 (C4:1-DC)	R01AD	Acylcarnitines	CORTICOSTEROIDS	0.943674	FALSE	19.5073
C6 (C4:1-DC)	R03A	Acylcarnitines	ADRENERGICS, INHALANTS	-0.144294	FALSE	19.5073
C6 (C4:1-DC)	R03CC	Acylcarnitines	SELECTIVE BETA-2-ADRENORECEPTOR AGONISTS	-0.639727	FALSE	19.5073
C6 (C4:1-DC)	R03DC	Acylcarnitines	LEUKOTRIENE RECEPTOR ANTAGONISTS	-1.20352	FALSE	19.5073
C6 (C4:1-DC)	R06A	Acylcarnitines	ANTIHISTAMINES FOR SYSTEMIC USE	-0.472106	FALSE	19.5073
C6 (C4:1-DC)	R06AE	Acylcarnitines	PIPERAZINE DERIVATIVES	0.501429	FALSE	19.5073
C6 (C4:1-DC)	R06AX	Acylcarnitines	OTHER ANTIHISTAMINES FOR SYSTEMIC USE	-0.0355487	FALSE	19.5073
C6 (C4:1-DC)	S01	Acylcarnitines	OPHTHALMOLOGICALS	0.560511	FALSE	19.5073
C6 (C4:1-DC)	S01ED	Acylcarnitines	BETA BLOCKING AGENTS	11.8671	FALSE	19.5073
C6 (C4:1-DC)	S01EE	Acylcarnitines	PROSTAGLANDIN ANALOGUES	2.37561	FALSE	19.5073
C6 (C4:1-DC)	S01XA	Acylcarnitines	OTHER OPHTHALMOLOGICALS	-1.07839	FALSE	19.5073
C6:1	A	Acylcarnitines	ALIMENTARY TRACT AND METABOLISM	1.42279	FALSE	19.5073
C6:1	A02BA	Acylcarnitines	H2-RECEPTOR ANTAGONISTS	-0.0302165	FALSE	19.5073
C6:1	A02BC	Acylcarnitines	PROTON PUMP INHIBITORS	2.5147	FALSE	19.5073
C6:1	A06A	Acylcarnitines	DRUGS FOR CONSTIPATION	1.56035	FALSE	19.5073
C6:1	A06AA	Acylcarnitines	SOFTENERS, EMOLLIENTS	0.475708	FALSE	19.5073
C6:1	A06AC	Acylcarnitines	BULK-FORMING LAXATIVES	-0.296708	FALSE	19.5073
C6:1	A06AC01	Acylcarnitines	ISPAGHULA (PSYLLA SEEDS)	1.43536	FALSE	19.5073
C6:1	A07	Acylcarnitines	ANTIDIARRHEALS, INTESTINAL ANTIINFLAMMATORY/ANTIINFECTIVE AGENTS	-1.6958	FALSE	19.5073
C6:1	A10	Acylcarnitines	DRUGS USED IN DIABETES	-0.148593	FALSE	19.5073
C6:1	A10BA	Acylcarnitines	BIGUANIDES	1.82895	FALSE	19.5073
C6:1	A10BB	Acylcarnitines	SULFONYLUREAS	9.39333	FALSE	19.5073
C6:1	A11	Acylcarnitines	VITAMINS	3.2629	FALSE	19.5073
C6:1	A11B	Acylcarnitines	MULTIVITAMINS, PLAIN	-0.334137	FALSE	19.5073
C6:1	A11G	Acylcarnitines	ASCORBIC ACID (VITAMIN C), INCL. COMBINATIONS	1.2185	FALSE	19.5073
C6:1	A12	Acylcarnitines	MINERALS	7.13333	FALSE	19.5073
C6:1	A12BA	Acylcarnitines	POTASSIUM	-1.10145	FALSE	19.5073
C6:1	A12CB	Acylcarnitines	ZINC	-0.739965	FALSE	19.5073
C6:1	A12CE	Acylcarnitines	SELENIUM	-1.93444	FALSE	19.5073
C6:1	B01AA	Acylcarnitines	VITAMIN K ANTAGONISTS	1.14446	FALSE	19.5073
C6:1	B01AC	Acylcarnitines	PLATELET AGGREGATION INHIBITORS EXCL. HEPARIN	0.418019	FALSE	19.5073
C6:1	B03A	Acylcarnitines	IRON PREPARATIONS	2.93113	FALSE	19.5073
C6:1	B03BA	Acylcarnitines	VITAMIN B12 (CYANOCOBALAMIN AND ANALOGUES)	-0.776135	FALSE	19.5073
C6:1	B03BB	Acylcarnitines	FOLIC ACID AND DERIVATIVES	1.99485	FALSE	19.5073
C6:1	C	Acylcarnitines	CARDIOVASCULAR SYSTEM	0.0649278	FALSE	19.5073
C6:1	C01	Acylcarnitines	CARDIAC THERAPY	-1.76655	FALSE	19.5073
C6:1	C01DA	Acylcarnitines	ORGANIC NITRATES	4.97482	FALSE	19.5073
C6:1	C01EB	Acylcarnitines	OTHER CARDIAC PREPARATIONS	4.66052	FALSE	19.5073
C6:1	C02	Acylcarnitines	ANTIHYPERTENSIVES	4.22872	FALSE	19.5073
C6:1	C03	Acylcarnitines	DIURETICS	-1.58406	FALSE	19.5073
C6:1	C03AA	Acylcarnitines	THIAZIDES, PLAIN	1.16455	FALSE	19.5073
C6:1	C03CA	Acylcarnitines	SULFONAMIDES, PLAIN	0.615883	FALSE	19.5073
C6:1	C03EA	Acylcarnitines	LOW-CEILING DIURETICS AND POTASSIUM-SPARING AGENTS	1.92385	FALSE	19.5073
C6:1	C07A	Acylcarnitines	BETA BLOCKING AGENTS	0.232055	FALSE	19.5073
C6:1	C07AB	Acylcarnitines	BETA BLOCKING AGENTS, SELECTIVE	4.4662	FALSE	19.5073
C6:1	C08CA	Acylcarnitines	DIHYDROPYRIDINE DERIVATIVES	0.0979273	FALSE	19.5073
C6:1	C08D	Acylcarnitines	SELECTIVE CALCIUM CHANNEL BLOCKERS WITH DIRECT CARDIAC EFFECTS	-0.140025	FALSE	19.5073
C6:1	C09AA	Acylcarnitines	ACE INHIBITORS, PLAIN	0.931637	FALSE	19.5073
C6:1	C09B	Acylcarnitines	ACE INHIBITORS, COMBINATIONS	-1.50521	FALSE	19.5073
C6:1	C09CA	Acylcarnitines	ANGIOTENSIN II RECEPTOR BLOCKERS (ARBS), PLAIN	0.663933	FALSE	19.5073
C6:1	C10AA	Acylcarnitines	HMG COA REDUCTASE INHIBITORS	7.86	FALSE	19.5073
C6:1	C10AB	Acylcarnitines	FIBRATES	-0.039893	FALSE	19.5073
C6:1	C10AD	Acylcarnitines	NICOTINIC ACID AND DERIVATIVES	-1.05608	FALSE	19.5073
C6:1	C10AX	Acylcarnitines	OTHER LIPID MODIFYING AGENTS	0.445202	FALSE	19.5073
C6:1	C10AX06	Acylcarnitines	OMEGA-3-TRIGLYCERIDES INCL. OTHER ESTERS AND ACIDS	14.6952	FALSE	19.5073
C6:1	C10BA02	Acylcarnitines	SIMVASTATIN AND EZETIMIBE	1.98173	FALSE	19.5073
C6:1	D	Acylcarnitines	DERMATOLOGICALS	0.734022	FALSE	19.5073
C6:1	D07A	Acylcarnitines	CORTICOSTEROIDS, PLAIN	2.31154	FALSE	19.5073
C6:1	G03	Acylcarnitines	SEX HORMONES AND MODULATORS OF THE GENITAL SYSTEM	13.8401	FALSE	19.5073
C6:1	G03BA	Acylcarnitines	3-OXOANDROSTEN (4) DERIVATIVES	-1.13608	FALSE	19.5073
C6:1	G03C	Acylcarnitines	ESTROGENS	6.182	FALSE	19.5073
C6:1	G03CA	Acylcarnitines	NATURAL AND SEMISYNTHETIC ESTROGENS, PLAIN	6.48659	FALSE	19.5073
C6:1	G03DA	Acylcarnitines	PREGNEN (4) DERIVATIVES	-1.26085	FALSE	19.5073
C6:1	G04BD	Acylcarnitines	DRUGS FOR URINARY FREQUENCY AND INCONTINENCE	-0.683198	FALSE	19.5073
C6:1	G04BE	Acylcarnitines	DRUGS USED IN ERECTILE DYSFUNCTION	8.57096	FALSE	19.5073
C6:1	G04CA	Acylcarnitines	ALPHA-ADRENORECEPTOR ANTAGONISTS	9.63277	FALSE	19.5073
C6:1	G04CB	Acylcarnitines	TESTOSTERONE-5-ALPHA REDUCTASE INHIBITORS	0.311538	FALSE	19.5073
C6:1	G04CX02	Acylcarnitines	SABALIS SERRULATAE FRUCTUS	-0.354505	FALSE	19.5073
C6:1	H	Acylcarnitines	SYSTEMIC HORMONAL PREPARATIONS, EXCL. SEX HORMONES AND INSULINS	0.55126	FALSE	19.5073
C6:1	H03AA	Acylcarnitines	THYROID HORMONES	2.6314	FALSE	19.5073
C6:1	J01	Acylcarnitines	ANTIBACTERIALS FOR SYSTEMIC USE	0.237493	FALSE	19.5073
C6:1	L	Acylcarnitines	ANTINEOPLASTIC AND IMMUNOMODULATING AGENTS	0.872942	FALSE	19.5073
C6:1	M	Acylcarnitines	MUSCULO-SKELETAL SYSTEM	-1.68436	FALSE	19.5073
C6:1	M01AB	Acylcarnitines	ACETIC ACID DERIVATIVES AND RELATED SUBSTANCES	-0.98752	FALSE	19.5073
C6:1	M01AC	Acylcarnitines	OXICAMS	1.31311	FALSE	19.5073
C6:1	M01AE	Acylcarnitines	PROPIONIC ACID DERIVATIVES	-0.333508	FALSE	19.5073
C6:1	M01AE01	Acylcarnitines	IBUPROFEN	-0.380454	FALSE	19.5073
C6:1	M01AH	Acylcarnitines	COXIBS	3.79167	FALSE	19.5073
C6:1	M01AX	Acylcarnitines	OTHER ANTIINFLAMMATORY AND ANTIRHEUMATIC AGENTS, NON-STEROIDS	7.62582	FALSE	19.5073
C6:1	M04A	Acylcarnitines	ANTIGOUT PREPARATIONS	0.2176	FALSE	19.5073
C6:1	M05BA	Acylcarnitines	BISPHOSPHONATES	6.95752	FALSE	19.5073
C6:1	N	Acylcarnitines	NERVOUS SYSTEM	-0.636583	FALSE	19.5073
C6:1	N02	Acylcarnitines	ANALGESICS	0.47222	FALSE	19.5073
C6:1	N02BA	Acylcarnitines	SALICYLIC ACID AND DERIVATIVES	7.61818	FALSE	19.5073
C6:1	N02BE	Acylcarnitines	ANILIDES	-0.128194	FALSE	19.5073
C6:1	N03AX	Acylcarnitines	OTHER ANTIEPILEPTICS	-0.483854	FALSE	19.5073
C6:1	N05BA	Acylcarnitines	BENZODIAZEPINE DERIVATIVES	0.215689	FALSE	19.5073
C6:1	N05CF	Acylcarnitines	BENZODIAZEPINE RELATED DRUGS	0.427639	FALSE	19.5073
C6:1	N05CH	Acylcarnitines	MELATONIN RECEPTOR AGONISTS	-0.555188	FALSE	19.5073
C6:1	N06	Acylcarnitines	PSYCHOANALEPTICS	-0.561199	FALSE	19.5073
C6:1	N06AB	Acylcarnitines	SELECTIVE SEROTONIN REUPTAKE INHIBITORS	0.634675	FALSE	19.5073
C6:1	N06AX	Acylcarnitines	OTHER ANTIDEPRESSANTS	-0.302223	FALSE	19.5073
C6:1	R	Acylcarnitines	RESPIRATORY SYSTEM	0.616311	FALSE	19.5073
C6:1	R01	Acylcarnitines	NASAL PREPARATIONS	0.368042	FALSE	19.5073
C6:1	R01AD	Acylcarnitines	CORTICOSTEROIDS	-0.472698	FALSE	19.5073
C6:1	R03A	Acylcarnitines	ADRENERGICS, INHALANTS	-1.13381	FALSE	19.5073
C6:1	R03CC	Acylcarnitines	SELECTIVE BETA-2-ADRENORECEPTOR AGONISTS	-0.815545	FALSE	19.5073
C6:1	R03DC	Acylcarnitines	LEUKOTRIENE RECEPTOR ANTAGONISTS	0.698105	FALSE	19.5073
C6:1	R06A	Acylcarnitines	ANTIHISTAMINES FOR SYSTEMIC USE	-0.183372	FALSE	19.5073
C6:1	R06AE	Acylcarnitines	PIPERAZINE DERIVATIVES	0.33707	FALSE	19.5073
C6:1	R06AX	Acylcarnitines	OTHER ANTIHISTAMINES FOR SYSTEMIC USE	0.623264	FALSE	19.5073
C6:1	S01	Acylcarnitines	OPHTHALMOLOGICALS	1.86295	FALSE	19.5073
C6:1	S01ED	Acylcarnitines	BETA BLOCKING AGENTS	-0.209384	FALSE	19.5073
C6:1	S01EE	Acylcarnitines	PROSTAGLANDIN ANALOGUES	0.713156	FALSE	19.5073
C6:1	S01XA	Acylcarnitines	OTHER OPHTHALMOLOGICALS	-1.12862	FALSE	19.5073
C8	A	Acylcarnitines	ALIMENTARY TRACT AND METABOLISM	0.976314	FALSE	19.5073
C8	A02BA	Acylcarnitines	H2-RECEPTOR ANTAGONISTS	-0.0802036	FALSE	19.5073
C8	A02BC	Acylcarnitines	PROTON PUMP INHIBITORS	0.921478	FALSE	19.5073
C8	A06A	Acylcarnitines	DRUGS FOR CONSTIPATION	2.27113	FALSE	19.5073
C8	A06AA	Acylcarnitines	SOFTENERS, EMOLLIENTS	0.660417	FALSE	19.5073
C8	A06AC	Acylcarnitines	BULK-FORMING LAXATIVES	-0.335888	FALSE	19.5073
C8	A06AC01	Acylcarnitines	ISPAGHULA (PSYLLA SEEDS)	0.854683	FALSE	19.5073
C8	A07	Acylcarnitines	ANTIDIARRHEALS, INTESTINAL ANTIINFLAMMATORY/ANTIINFECTIVE AGENTS	-0.845075	FALSE	19.5073
C8	A10	Acylcarnitines	DRUGS USED IN DIABETES	-1.87493	FALSE	19.5073
C8	A10BA	Acylcarnitines	BIGUANIDES	1.63071	FALSE	19.5073
C8	A10BB	Acylcarnitines	SULFONYLUREAS	-0.0406753	FALSE	19.5073
C8	A11	Acylcarnitines	VITAMINS	-0.237794	FALSE	19.5073
C8	A11B	Acylcarnitines	MULTIVITAMINS, PLAIN	-1.08276	FALSE	19.5073
C8	A11G	Acylcarnitines	ASCORBIC ACID (VITAMIN C), INCL. COMBINATIONS	2.85704	FALSE	19.5073
C8	A12	Acylcarnitines	MINERALS	-0.182723	FALSE	19.5073
C8	A12BA	Acylcarnitines	POTASSIUM	-0.991109	FALSE	19.5073
C8	A12CB	Acylcarnitines	ZINC	1.66319	FALSE	19.5073
C8	A12CE	Acylcarnitines	SELENIUM	-0.834516	FALSE	19.5073
C8	B01AA	Acylcarnitines	VITAMIN K ANTAGONISTS	-0.30776	FALSE	19.5073
C8	B01AC	Acylcarnitines	PLATELET AGGREGATION INHIBITORS EXCL. HEPARIN	-0.536906	FALSE	19.5073
C8	B03A	Acylcarnitines	IRON PREPARATIONS	0.315052	FALSE	19.5073
C8	B03BA	Acylcarnitines	VITAMIN B12 (CYANOCOBALAMIN AND ANALOGUES)	0.281359	FALSE	19.5073
C8	B03BB	Acylcarnitines	FOLIC ACID AND DERIVATIVES	-0.981244	FALSE	19.5073
C8	C	Acylcarnitines	CARDIOVASCULAR SYSTEM	-0.868226	FALSE	19.5073
C8	C01	Acylcarnitines	CARDIAC THERAPY	-0.285366	FALSE	19.5073
C8	C01DA	Acylcarnitines	ORGANIC NITRATES	-1.34948	FALSE	19.5073
C8	C01EB	Acylcarnitines	OTHER CARDIAC PREPARATIONS	9.97608	FALSE	19.5073
C8	C02	Acylcarnitines	ANTIHYPERTENSIVES	-0.396142	FALSE	19.5073
C8	C03	Acylcarnitines	DIURETICS	-0.184254	FALSE	19.5073
C8	C03AA	Acylcarnitines	THIAZIDES, PLAIN	-0.201461	FALSE	19.5073
C8	C03CA	Acylcarnitines	SULFONAMIDES, PLAIN	-0.474376	FALSE	19.5073
C8	C03EA	Acylcarnitines	LOW-CEILING DIURETICS AND POTASSIUM-SPARING AGENTS	16.6898	FALSE	19.5073
C8	C07A	Acylcarnitines	BETA BLOCKING AGENTS	0.149863	FALSE	19.5073
C8	C07AB	Acylcarnitines	BETA BLOCKING AGENTS, SELECTIVE	0.183287	FALSE	19.5073
C8	C08CA	Acylcarnitines	DIHYDROPYRIDINE DERIVATIVES	-1.09674	FALSE	19.5073
C8	C08D	Acylcarnitines	SELECTIVE CALCIUM CHANNEL BLOCKERS WITH DIRECT CARDIAC EFFECTS	-0.613493	FALSE	19.5073
C8	C09AA	Acylcarnitines	ACE INHIBITORS, PLAIN	-0.672968	FALSE	19.5073
C8	C09B	Acylcarnitines	ACE INHIBITORS, COMBINATIONS	-0.860122	FALSE	19.5073
C8	C09CA	Acylcarnitines	ANGIOTENSIN II RECEPTOR BLOCKERS (ARBS), PLAIN	0.430709	FALSE	19.5073
C8	C10AA	Acylcarnitines	HMG COA REDUCTASE INHIBITORS	-0.186311	FALSE	19.5073
C8	C10AB	Acylcarnitines	FIBRATES	-0.789606	FALSE	19.5073
C8	C10AD	Acylcarnitines	NICOTINIC ACID AND DERIVATIVES	1.79947	FALSE	19.5073
C8	C10AX	Acylcarnitines	OTHER LIPID MODIFYING AGENTS	-0.570923	FALSE	19.5073
C8	C10AX06	Acylcarnitines	OMEGA-3-TRIGLYCERIDES INCL. OTHER ESTERS AND ACIDS	1.07435	FALSE	19.5073
C8	C10BA02	Acylcarnitines	SIMVASTATIN AND EZETIMIBE	0.349033	FALSE	19.5073
C8	D	Acylcarnitines	DERMATOLOGICALS	0.205429	FALSE	19.5073
C8	D07A	Acylcarnitines	CORTICOSTEROIDS, PLAIN	-0.281847	FALSE	19.5073
C8	G03	Acylcarnitines	SEX HORMONES AND MODULATORS OF THE GENITAL SYSTEM	1.66528	FALSE	19.5073
C8	G03BA	Acylcarnitines	3-OXOANDROSTEN (4) DERIVATIVES	-1.03712	FALSE	19.5073
C8	G03C	Acylcarnitines	ESTROGENS	-0.972558	FALSE	19.5073
C8	G03CA	Acylcarnitines	NATURAL AND SEMISYNTHETIC ESTROGENS, PLAIN	0.593932	FALSE	19.5073
C8	G03DA	Acylcarnitines	PREGNEN (4) DERIVATIVES	-0.12572	FALSE	19.5073
C8	G04BD	Acylcarnitines	DRUGS FOR URINARY FREQUENCY AND INCONTINENCE	1.04995	FALSE	19.5073
C8	G04BE	Acylcarnitines	DRUGS USED IN ERECTILE DYSFUNCTION	0.900449	FALSE	19.5073
C8	G04CA	Acylcarnitines	ALPHA-ADRENORECEPTOR ANTAGONISTS	-0.112503	FALSE	19.5073
C8	G04CB	Acylcarnitines	TESTOSTERONE-5-ALPHA REDUCTASE INHIBITORS	-0.833754	FALSE	19.5073
C8	G04CX02	Acylcarnitines	SABALIS SERRULATAE FRUCTUS	-0.472806	FALSE	19.5073
C8	H	Acylcarnitines	SYSTEMIC HORMONAL PREPARATIONS, EXCL. SEX HORMONES AND INSULINS	-1.42402	FALSE	19.5073
C8	H03AA	Acylcarnitines	THYROID HORMONES	0.618272	FALSE	19.5073
C8	J01	Acylcarnitines	ANTIBACTERIALS FOR SYSTEMIC USE	15.3285	FALSE	19.5073
C8	L	Acylcarnitines	ANTINEOPLASTIC AND IMMUNOMODULATING AGENTS	1.25666	FALSE	19.5073
C8	M	Acylcarnitines	MUSCULO-SKELETAL SYSTEM	0.159568	FALSE	19.5073
C8	M01AB	Acylcarnitines	ACETIC ACID DERIVATIVES AND RELATED SUBSTANCES	-0.348002	FALSE	19.5073
C8	M01AC	Acylcarnitines	OXICAMS	-1.4833	FALSE	19.5073
C8	M01AE	Acylcarnitines	PROPIONIC ACID DERIVATIVES	2.17924	FALSE	19.5073
C8	M01AE01	Acylcarnitines	IBUPROFEN	0.172765	FALSE	19.5073
C8	M01AH	Acylcarnitines	COXIBS	1.80004	FALSE	19.5073
C8	M01AX	Acylcarnitines	OTHER ANTIINFLAMMATORY AND ANTIRHEUMATIC AGENTS, NON-STEROIDS	1.10472	FALSE	19.5073
C8	M04A	Acylcarnitines	ANTIGOUT PREPARATIONS	1.13391	FALSE	19.5073
C8	M05BA	Acylcarnitines	BISPHOSPHONATES	1.6681	FALSE	19.5073
C8	N	Acylcarnitines	NERVOUS SYSTEM	0.684489	FALSE	19.5073
C8	N02	Acylcarnitines	ANALGESICS	-0.895231	FALSE	19.5073
C8	N02BA	Acylcarnitines	SALICYLIC ACID AND DERIVATIVES	-0.761364	FALSE	19.5073
C8	N02BE	Acylcarnitines	ANILIDES	1.0013	FALSE	19.5073
C8	N03AX	Acylcarnitines	OTHER ANTIEPILEPTICS	-0.428671	FALSE	19.5073
C8	N05BA	Acylcarnitines	BENZODIAZEPINE DERIVATIVES	-0.48517	FALSE	19.5073
C8	N05CF	Acylcarnitines	BENZODIAZEPINE RELATED DRUGS	-0.750377	FALSE	19.5073
C8	N05CH	Acylcarnitines	MELATONIN RECEPTOR AGONISTS	0.605041	FALSE	19.5073
C8	N06	Acylcarnitines	PSYCHOANALEPTICS	0.588673	FALSE	19.5073
C8	N06AB	Acylcarnitines	SELECTIVE SEROTONIN REUPTAKE INHIBITORS	26.2897	TRUE	19.5073
C8	N06AX	Acylcarnitines	OTHER ANTIDEPRESSANTS	-0.11001	FALSE	19.5073
C8	R	Acylcarnitines	RESPIRATORY SYSTEM	-1.94455	FALSE	19.5073
C8	R01	Acylcarnitines	NASAL PREPARATIONS	0.62571	FALSE	19.5073
C8	R01AD	Acylcarnitines	CORTICOSTEROIDS	-0.738658	FALSE	19.5073
C8	R03A	Acylcarnitines	ADRENERGICS, INHALANTS	-0.245104	FALSE	19.5073
C8	R03CC	Acylcarnitines	SELECTIVE BETA-2-ADRENORECEPTOR AGONISTS	1.64036	FALSE	19.5073
C8	R03DC	Acylcarnitines	LEUKOTRIENE RECEPTOR ANTAGONISTS	-0.782652	FALSE	19.5073
C8	R06A	Acylcarnitines	ANTIHISTAMINES FOR SYSTEMIC USE	0.127757	FALSE	19.5073
C8	R06AE	Acylcarnitines	PIPERAZINE DERIVATIVES	-0.455856	FALSE	19.5073
C8	R06AX	Acylcarnitines	OTHER ANTIHISTAMINES FOR SYSTEMIC USE	-0.108733	FALSE	19.5073
C8	S01	Acylcarnitines	OPHTHALMOLOGICALS	1.04352	FALSE	19.5073
C8	S01ED	Acylcarnitines	BETA BLOCKING AGENTS	22.3679	TRUE	19.5073
C8	S01EE	Acylcarnitines	PROSTAGLANDIN ANALOGUES	2.0539	FALSE	19.5073
C8	S01XA	Acylcarnitines	OTHER OPHTHALMOLOGICALS	0.806617	FALSE	19.5073
C9	A	Acylcarnitines	ALIMENTARY TRACT AND METABOLISM	0.113708	FALSE	19.5073
C9	A02BA	Acylcarnitines	H2-RECEPTOR ANTAGONISTS	-0.217955	FALSE	19.5073
C9	A02BC	Acylcarnitines	PROTON PUMP INHIBITORS	2.05151	FALSE	19.5073
C9	A06A	Acylcarnitines	DRUGS FOR CONSTIPATION	1.19099	FALSE	19.5073
C9	A06AA	Acylcarnitines	SOFTENERS, EMOLLIENTS	-1.21568	FALSE	19.5073
C9	A06AC	Acylcarnitines	BULK-FORMING LAXATIVES	0.634301	FALSE	19.5073
C9	A06AC01	Acylcarnitines	ISPAGHULA (PSYLLA SEEDS)	0.718755	FALSE	19.5073
C9	A07	Acylcarnitines	ANTIDIARRHEALS, INTESTINAL ANTIINFLAMMATORY/ANTIINFECTIVE AGENTS	-1.17746	FALSE	19.5073
C9	A10	Acylcarnitines	DRUGS USED IN DIABETES	1.13822	FALSE	19.5073
C9	A10BA	Acylcarnitines	BIGUANIDES	21.7597	TRUE	19.5073
C9	A10BB	Acylcarnitines	SULFONYLUREAS	5.45542	FALSE	19.5073
C9	A11	Acylcarnitines	VITAMINS	0.591797	FALSE	19.5073
C9	A11B	Acylcarnitines	MULTIVITAMINS, PLAIN	10.2497	FALSE	19.5073
C9	A11G	Acylcarnitines	ASCORBIC ACID (VITAMIN C), INCL. COMBINATIONS	-0.254251	FALSE	19.5073
C9	A12	Acylcarnitines	MINERALS	0.500002	FALSE	19.5073
C9	A12BA	Acylcarnitines	POTASSIUM	0.130594	FALSE	19.5073
C9	A12CB	Acylcarnitines	ZINC	0.672314	FALSE	19.5073
C9	A12CE	Acylcarnitines	SELENIUM	24.3456	TRUE	19.5073
C9	B01AA	Acylcarnitines	VITAMIN K ANTAGONISTS	0.827842	FALSE	19.5073
C9	B01AC	Acylcarnitines	PLATELET AGGREGATION INHIBITORS EXCL. HEPARIN	-1.01928	FALSE	19.5073
C9	B03A	Acylcarnitines	IRON PREPARATIONS	-0.0109938	FALSE	19.5073
C9	B03BA	Acylcarnitines	VITAMIN B12 (CYANOCOBALAMIN AND ANALOGUES)	-1.48795	FALSE	19.5073
C9	B03BB	Acylcarnitines	FOLIC ACID AND DERIVATIVES	-0.483073	FALSE	19.5073
C9	C	Acylcarnitines	CARDIOVASCULAR SYSTEM	-1.18126	FALSE	19.5073
C9	C01	Acylcarnitines	CARDIAC THERAPY	-1.28602	FALSE	19.5073
C9	C01DA	Acylcarnitines	ORGANIC NITRATES	8.25485	FALSE	19.5073
C9	C01EB	Acylcarnitines	OTHER CARDIAC PREPARATIONS	0.177738	FALSE	19.5073
C9	C02	Acylcarnitines	ANTIHYPERTENSIVES	1.15087	FALSE	19.5073
C9	C03	Acylcarnitines	DIURETICS	-0.374719	FALSE	19.5073
C9	C03AA	Acylcarnitines	THIAZIDES, PLAIN	1.62881	FALSE	19.5073
C9	C03CA	Acylcarnitines	SULFONAMIDES, PLAIN	-0.144879	FALSE	19.5073
C9	C03EA	Acylcarnitines	LOW-CEILING DIURETICS AND POTASSIUM-SPARING AGENTS	8.63178	FALSE	19.5073
C9	C07A	Acylcarnitines	BETA BLOCKING AGENTS	0.079397	FALSE	19.5073
C9	C07AB	Acylcarnitines	BETA BLOCKING AGENTS, SELECTIVE	1.33014	FALSE	19.5073
C9	C08CA	Acylcarnitines	DIHYDROPYRIDINE DERIVATIVES	1.11628	FALSE	19.5073
C9	C08D	Acylcarnitines	SELECTIVE CALCIUM CHANNEL BLOCKERS WITH DIRECT CARDIAC EFFECTS	-0.277931	FALSE	19.5073
C9	C09AA	Acylcarnitines	ACE INHIBITORS, PLAIN	-0.453282	FALSE	19.5073
C9	C09B	Acylcarnitines	ACE INHIBITORS, COMBINATIONS	0.816448	FALSE	19.5073
C9	C09CA	Acylcarnitines	ANGIOTENSIN II RECEPTOR BLOCKERS (ARBS), PLAIN	-0.718593	FALSE	19.5073
C9	C10AA	Acylcarnitines	HMG COA REDUCTASE INHIBITORS	0.23813	FALSE	19.5073
C9	C10AB	Acylcarnitines	FIBRATES	-0.310481	FALSE	19.5073
C9	C10AD	Acylcarnitines	NICOTINIC ACID AND DERIVATIVES	2.57901	FALSE	19.5073
C9	C10AX	Acylcarnitines	OTHER LIPID MODIFYING AGENTS	0.462958	FALSE	19.5073
C9	C10AX06	Acylcarnitines	OMEGA-3-TRIGLYCERIDES INCL. OTHER ESTERS AND ACIDS	1.69763	FALSE	19.5073
C9	C10BA02	Acylcarnitines	SIMVASTATIN AND EZETIMIBE	0.739398	FALSE	19.5073
C9	D	Acylcarnitines	DERMATOLOGICALS	0.684625	FALSE	19.5073
C9	D07A	Acylcarnitines	CORTICOSTEROIDS, PLAIN	12.6198	FALSE	19.5073
C9	G03	Acylcarnitines	SEX HORMONES AND MODULATORS OF THE GENITAL SYSTEM	7.45414	FALSE	19.5073
C9	G03BA	Acylcarnitines	3-OXOANDROSTEN (4) DERIVATIVES	-0.766945	FALSE	19.5073
C9	G03C	Acylcarnitines	ESTROGENS	0.451303	FALSE	19.5073
C9	G03CA	Acylcarnitines	NATURAL AND SEMISYNTHETIC ESTROGENS, PLAIN	1.40977	FALSE	19.5073
C9	G03DA	Acylcarnitines	PREGNEN (4) DERIVATIVES	-1.1075	FALSE	19.5073
C9	G04BD	Acylcarnitines	DRUGS FOR URINARY FREQUENCY AND INCONTINENCE	-1.50797	FALSE	19.5073
C9	G04BE	Acylcarnitines	DRUGS USED IN ERECTILE DYSFUNCTION	1.95615	FALSE	19.5073
C9	G04CA	Acylcarnitines	ALPHA-ADRENORECEPTOR ANTAGONISTS	0.671314	FALSE	19.5073
C9	G04CB	Acylcarnitines	TESTOSTERONE-5-ALPHA REDUCTASE INHIBITORS	-0.80953	FALSE	19.5073
C9	G04CX02	Acylcarnitines	SABALIS SERRULATAE FRUCTUS	-2.09015	FALSE	19.5073
C9	H	Acylcarnitines	SYSTEMIC HORMONAL PREPARATIONS, EXCL. SEX HORMONES AND INSULINS	-0.891377	FALSE	19.5073
C9	H03AA	Acylcarnitines	THYROID HORMONES	-1.25742	FALSE	19.5073
C9	J01	Acylcarnitines	ANTIBACTERIALS FOR SYSTEMIC USE	0.794634	FALSE	19.5073
C9	L	Acylcarnitines	ANTINEOPLASTIC AND IMMUNOMODULATING AGENTS	-0.51967	FALSE	19.5073
C9	M	Acylcarnitines	MUSCULO-SKELETAL SYSTEM	0.723095	FALSE	19.5073
C9	M01AB	Acylcarnitines	ACETIC ACID DERIVATIVES AND RELATED SUBSTANCES	-0.819929	FALSE	19.5073
C9	M01AC	Acylcarnitines	OXICAMS	-1.37696	FALSE	19.5073
C9	M01AE	Acylcarnitines	PROPIONIC ACID DERIVATIVES	-0.314881	FALSE	19.5073
C9	M01AE01	Acylcarnitines	IBUPROFEN	-0.038759	FALSE	19.5073
C9	M01AH	Acylcarnitines	COXIBS	-0.229756	FALSE	19.5073
C9	M01AX	Acylcarnitines	OTHER ANTIINFLAMMATORY AND ANTIRHEUMATIC AGENTS, NON-STEROIDS	0.471109	FALSE	19.5073
C9	M04A	Acylcarnitines	ANTIGOUT PREPARATIONS	-0.740447	FALSE	19.5073
C9	M05BA	Acylcarnitines	BISPHOSPHONATES	2.29589	FALSE	19.5073
C9	N	Acylcarnitines	NERVOUS SYSTEM	0.0247765	FALSE	19.5073
C9	N02	Acylcarnitines	ANALGESICS	0.0787603	FALSE	19.5073
C9	N02BA	Acylcarnitines	SALICYLIC ACID AND DERIVATIVES	1.04815	FALSE	19.5073
C9	N02BE	Acylcarnitines	ANILIDES	-0.254523	FALSE	19.5073
C9	N03AX	Acylcarnitines	OTHER ANTIEPILEPTICS	0.169778	FALSE	19.5073
C9	N05BA	Acylcarnitines	BENZODIAZEPINE DERIVATIVES	-0.679934	FALSE	19.5073
C9	N05CF	Acylcarnitines	BENZODIAZEPINE RELATED DRUGS	0.105499	FALSE	19.5073
C9	N05CH	Acylcarnitines	MELATONIN RECEPTOR AGONISTS	-0.27064	FALSE	19.5073
C9	N06	Acylcarnitines	PSYCHOANALEPTICS	0.237106	FALSE	19.5073
C9	N06AB	Acylcarnitines	SELECTIVE SEROTONIN REUPTAKE INHIBITORS	1.42989	FALSE	19.5073
C9	N06AX	Acylcarnitines	OTHER ANTIDEPRESSANTS	-0.615965	FALSE	19.5073
C9	R	Acylcarnitines	RESPIRATORY SYSTEM	0.201141	FALSE	19.5073
C9	R01	Acylcarnitines	NASAL PREPARATIONS	1.03738	FALSE	19.5073
C9	R01AD	Acylcarnitines	CORTICOSTEROIDS	0.603295	FALSE	19.5073
C9	R03A	Acylcarnitines	ADRENERGICS, INHALANTS	-0.970773	FALSE	19.5073
C9	R03CC	Acylcarnitines	SELECTIVE BETA-2-ADRENORECEPTOR AGONISTS	-1.24386	FALSE	19.5073
C9	R03DC	Acylcarnitines	LEUKOTRIENE RECEPTOR ANTAGONISTS	0.34586	FALSE	19.5073
C9	R06A	Acylcarnitines	ANTIHISTAMINES FOR SYSTEMIC USE	-0.622316	FALSE	19.5073
C9	R06AE	Acylcarnitines	PIPERAZINE DERIVATIVES	0.195877	FALSE	19.5073
C9	R06AX	Acylcarnitines	OTHER ANTIHISTAMINES FOR SYSTEMIC USE	-0.396728	FALSE	19.5073
C9	S01	Acylcarnitines	OPHTHALMOLOGICALS	1.7995	FALSE	19.5073
C9	S01ED	Acylcarnitines	BETA BLOCKING AGENTS	-0.362716	FALSE	19.5073
C9	S01EE	Acylcarnitines	PROSTAGLANDIN ANALOGUES	-0.337984	FALSE	19.5073
C9	S01XA	Acylcarnitines	OTHER OPHTHALMOLOGICALS	-0.538617	FALSE	19.5073
CE(14:1)	A	Cholesteryl esters	ALIMENTARY TRACT AND METABOLISM	0.440626	FALSE	19.5073
CE(14:1)	A02BA	Cholesteryl esters	H2-RECEPTOR ANTAGONISTS	0.9832	FALSE	19.5073
CE(14:1)	A02BC	Cholesteryl esters	PROTON PUMP INHIBITORS	-0.832616	FALSE	19.5073
CE(14:1)	A06A	Cholesteryl esters	DRUGS FOR CONSTIPATION	1.46091	FALSE	19.5073
CE(14:1)	A06AA	Cholesteryl esters	SOFTENERS, EMOLLIENTS	0.0126084	FALSE	19.5073
CE(14:1)	A06AC	Cholesteryl esters	BULK-FORMING LAXATIVES	-0.0131066	FALSE	19.5073
CE(14:1)	A06AC01	Cholesteryl esters	ISPAGHULA (PSYLLA SEEDS)	1.07288	FALSE	19.5073
CE(14:1)	A07	Cholesteryl esters	ANTIDIARRHEALS, INTESTINAL ANTIINFLAMMATORY/ANTIINFECTIVE AGENTS	-0.307578	FALSE	19.5073
CE(14:1)	A10	Cholesteryl esters	DRUGS USED IN DIABETES	0.834212	FALSE	19.5073
CE(14:1)	A10BA	Cholesteryl esters	BIGUANIDES	17.5934	FALSE	19.5073
CE(14:1)	A10BB	Cholesteryl esters	SULFONYLUREAS	-0.0991278	FALSE	19.5073
CE(14:1)	A11	Cholesteryl esters	VITAMINS	0.734925	FALSE	19.5073
CE(14:1)	A11B	Cholesteryl esters	MULTIVITAMINS, PLAIN	-0.190378	FALSE	19.5073
CE(14:1)	A11G	Cholesteryl esters	ASCORBIC ACID (VITAMIN C), INCL. COMBINATIONS	1.82293	FALSE	19.5073
CE(14:1)	A12	Cholesteryl esters	MINERALS	0.976417	FALSE	19.5073
CE(14:1)	A12BA	Cholesteryl esters	POTASSIUM	-0.179535	FALSE	19.5073
CE(14:1)	A12CB	Cholesteryl esters	ZINC	0.203125	FALSE	19.5073
CE(14:1)	A12CE	Cholesteryl esters	SELENIUM	-1.21412	FALSE	19.5073
CE(14:1)	B01AA	Cholesteryl esters	VITAMIN K ANTAGONISTS	12.4665	FALSE	19.5073
CE(14:1)	B01AC	Cholesteryl esters	PLATELET AGGREGATION INHIBITORS EXCL. HEPARIN	-0.915207	FALSE	19.5073
CE(14:1)	B03A	Cholesteryl esters	IRON PREPARATIONS	-0.654093	FALSE	19.5073
CE(14:1)	B03BA	Cholesteryl esters	VITAMIN B12 (CYANOCOBALAMIN AND ANALOGUES)	-0.674469	FALSE	19.5073
CE(14:1)	B03BB	Cholesteryl esters	FOLIC ACID AND DERIVATIVES	-0.0154836	FALSE	19.5073
CE(14:1)	C	Cholesteryl esters	CARDIOVASCULAR SYSTEM	0.258592	FALSE	19.5073
CE(14:1)	C01	Cholesteryl esters	CARDIAC THERAPY	0.0762882	FALSE	19.5073
CE(14:1)	C01DA	Cholesteryl esters	ORGANIC NITRATES	-0.105926	FALSE	19.5073
CE(14:1)	C01EB	Cholesteryl esters	OTHER CARDIAC PREPARATIONS	0.930758	FALSE	19.5073
CE(14:1)	C02	Cholesteryl esters	ANTIHYPERTENSIVES	-0.157448	FALSE	19.5073
CE(14:1)	C03	Cholesteryl esters	DIURETICS	-0.96881	FALSE	19.5073
CE(14:1)	C03AA	Cholesteryl esters	THIAZIDES, PLAIN	3.99922	FALSE	19.5073
CE(14:1)	C03CA	Cholesteryl esters	SULFONAMIDES, PLAIN	-0.180987	FALSE	19.5073
CE(14:1)	C03EA	Cholesteryl esters	LOW-CEILING DIURETICS AND POTASSIUM-SPARING AGENTS	-0.600343	FALSE	19.5073
CE(14:1)	C07A	Cholesteryl esters	BETA BLOCKING AGENTS	-1.24683	FALSE	19.5073
CE(14:1)	C07AB	Cholesteryl esters	BETA BLOCKING AGENTS, SELECTIVE	1.12333	FALSE	19.5073
CE(14:1)	C08CA	Cholesteryl esters	DIHYDROPYRIDINE DERIVATIVES	7.45669	FALSE	19.5073
CE(14:1)	C08D	Cholesteryl esters	SELECTIVE CALCIUM CHANNEL BLOCKERS WITH DIRECT CARDIAC EFFECTS	-1.24922	FALSE	19.5073
CE(14:1)	C09AA	Cholesteryl esters	ACE INHIBITORS, PLAIN	-0.569304	FALSE	19.5073
CE(14:1)	C09B	Cholesteryl esters	ACE INHIBITORS, COMBINATIONS	0.105633	FALSE	19.5073
CE(14:1)	C09CA	Cholesteryl esters	ANGIOTENSIN II RECEPTOR BLOCKERS (ARBS), PLAIN	7.52795	FALSE	19.5073
CE(14:1)	C10AA	Cholesteryl esters	HMG COA REDUCTASE INHIBITORS	0.410855	FALSE	19.5073
CE(14:1)	C10AB	Cholesteryl esters	FIBRATES	0.378356	FALSE	19.5073
CE(14:1)	C10AD	Cholesteryl esters	NICOTINIC ACID AND DERIVATIVES	0.480004	FALSE	19.5073
CE(14:1)	C10AX	Cholesteryl esters	OTHER LIPID MODIFYING AGENTS	0.102949	FALSE	19.5073
CE(14:1)	C10AX06	Cholesteryl esters	OMEGA-3-TRIGLYCERIDES INCL. OTHER ESTERS AND ACIDS	-0.158666	FALSE	19.5073
CE(14:1)	C10BA02	Cholesteryl esters	SIMVASTATIN AND EZETIMIBE	1.07808	FALSE	19.5073
CE(14:1)	D	Cholesteryl esters	DERMATOLOGICALS	-0.423374	FALSE	19.5073
CE(14:1)	D07A	Cholesteryl esters	CORTICOSTEROIDS, PLAIN	0.381072	FALSE	19.5073
CE(14:1)	G03	Cholesteryl esters	SEX HORMONES AND MODULATORS OF THE GENITAL SYSTEM	1.30239	FALSE	19.5073
CE(14:1)	G03BA	Cholesteryl esters	3-OXOANDROSTEN (4) DERIVATIVES	-1.02673	FALSE	19.5073
CE(14:1)	G03C	Cholesteryl esters	ESTROGENS	-0.772669	FALSE	19.5073
CE(14:1)	G03CA	Cholesteryl esters	NATURAL AND SEMISYNTHETIC ESTROGENS, PLAIN	-0.699293	FALSE	19.5073
CE(14:1)	G03DA	Cholesteryl esters	PREGNEN (4) DERIVATIVES	6.60129	FALSE	19.5073
CE(14:1)	G04BD	Cholesteryl esters	DRUGS FOR URINARY FREQUENCY AND INCONTINENCE	-0.546533	FALSE	19.5073
CE(14:1)	G04BE	Cholesteryl esters	DRUGS USED IN ERECTILE DYSFUNCTION	-0.869163	FALSE	19.5073
CE(14:1)	G04CA	Cholesteryl esters	ALPHA-ADRENORECEPTOR ANTAGONISTS	0.396257	FALSE	19.5073
CE(14:1)	G04CB	Cholesteryl esters	TESTOSTERONE-5-ALPHA REDUCTASE INHIBITORS	-0.0521943	FALSE	19.5073
CE(14:1)	G04CX02	Cholesteryl esters	SABALIS SERRULATAE FRUCTUS	-0.3792	FALSE	19.5073
CE(14:1)	H	Cholesteryl esters	SYSTEMIC HORMONAL PREPARATIONS, EXCL. SEX HORMONES AND INSULINS	-0.535036	FALSE	19.5073
CE(14:1)	H03AA	Cholesteryl esters	THYROID HORMONES	-0.195455	FALSE	19.5073
CE(14:1)	J01	Cholesteryl esters	ANTIBACTERIALS FOR SYSTEMIC USE	-0.111818	FALSE	19.5073
CE(14:1)	L	Cholesteryl esters	ANTINEOPLASTIC AND IMMUNOMODULATING AGENTS	0.538548	FALSE	19.5073
CE(14:1)	M	Cholesteryl esters	MUSCULO-SKELETAL SYSTEM	0.305582	FALSE	19.5073
CE(14:1)	M01AB	Cholesteryl esters	ACETIC ACID DERIVATIVES AND RELATED SUBSTANCES	-0.418177	FALSE	19.5073
CE(14:1)	M01AC	Cholesteryl esters	OXICAMS	2.31641	FALSE	19.5073
CE(14:1)	M01AE	Cholesteryl esters	PROPIONIC ACID DERIVATIVES	17.7197	FALSE	19.5073
CE(14:1)	M01AE01	Cholesteryl esters	IBUPROFEN	0.119746	FALSE	19.5073
CE(14:1)	M01AH	Cholesteryl esters	COXIBS	0.142557	FALSE	19.5073
CE(14:1)	M01AX	Cholesteryl esters	OTHER ANTIINFLAMMATORY AND ANTIRHEUMATIC AGENTS, NON-STEROIDS	-0.239445	FALSE	19.5073
CE(14:1)	M04A	Cholesteryl esters	ANTIGOUT PREPARATIONS	-0.300959	FALSE	19.5073
CE(14:1)	M05BA	Cholesteryl esters	BISPHOSPHONATES	9.23859	FALSE	19.5073
CE(14:1)	N	Cholesteryl esters	NERVOUS SYSTEM	-0.0634384	FALSE	19.5073
CE(14:1)	N02	Cholesteryl esters	ANALGESICS	-1.05997	FALSE	19.5073
CE(14:1)	N02BA	Cholesteryl esters	SALICYLIC ACID AND DERIVATIVES	1.03347	FALSE	19.5073
CE(14:1)	N02BE	Cholesteryl esters	ANILIDES	0.842316	FALSE	19.5073
CE(14:1)	N03AX	Cholesteryl esters	OTHER ANTIEPILEPTICS	0.23265	FALSE	19.5073
CE(14:1)	N05BA	Cholesteryl esters	BENZODIAZEPINE DERIVATIVES	-0.158672	FALSE	19.5073
CE(14:1)	N05CF	Cholesteryl esters	BENZODIAZEPINE RELATED DRUGS	1.2847	FALSE	19.5073
CE(14:1)	N05CH	Cholesteryl esters	MELATONIN RECEPTOR AGONISTS	-0.906607	FALSE	19.5073
CE(14:1)	N06	Cholesteryl esters	PSYCHOANALEPTICS	-0.677667	FALSE	19.5073
CE(14:1)	N06AB	Cholesteryl esters	SELECTIVE SEROTONIN REUPTAKE INHIBITORS	-0.221685	FALSE	19.5073
CE(14:1)	N06AX	Cholesteryl esters	OTHER ANTIDEPRESSANTS	-0.481677	FALSE	19.5073
CE(14:1)	R	Cholesteryl esters	RESPIRATORY SYSTEM	-0.0559885	FALSE	19.5073
CE(14:1)	R01	Cholesteryl esters	NASAL PREPARATIONS	0.339361	FALSE	19.5073
CE(14:1)	R01AD	Cholesteryl esters	CORTICOSTEROIDS	0.689208	FALSE	19.5073
CE(14:1)	R03A	Cholesteryl esters	ADRENERGICS, INHALANTS	-0.666204	FALSE	19.5073
CE(14:1)	R03CC	Cholesteryl esters	SELECTIVE BETA-2-ADRENORECEPTOR AGONISTS	1.91648	FALSE	19.5073
CE(14:1)	R03DC	Cholesteryl esters	LEUKOTRIENE RECEPTOR ANTAGONISTS	0.688481	FALSE	19.5073
CE(14:1)	R06A	Cholesteryl esters	ANTIHISTAMINES FOR SYSTEMIC USE	-0.222585	FALSE	19.5073
CE(14:1)	R06AE	Cholesteryl esters	PIPERAZINE DERIVATIVES	0.752517	FALSE	19.5073
CE(14:1)	R06AX	Cholesteryl esters	OTHER ANTIHISTAMINES FOR SYSTEMIC USE	0.504511	FALSE	19.5073
CE(14:1)	S01	Cholesteryl esters	OPHTHALMOLOGICALS	-0.617799	FALSE	19.5073
CE(14:1)	S01ED	Cholesteryl esters	BETA BLOCKING AGENTS	2.3117	FALSE	19.5073
CE(14:1)	S01EE	Cholesteryl esters	PROSTAGLANDIN ANALOGUES	-0.257327	FALSE	19.5073
CE(14:1)	S01XA	Cholesteryl esters	OTHER OPHTHALMOLOGICALS	-0.924289	FALSE	19.5073
CE(15:0)	A	Cholesteryl esters	ALIMENTARY TRACT AND METABOLISM	-0.0121992	FALSE	19.5073
CE(15:0)	A02BA	Cholesteryl esters	H2-RECEPTOR ANTAGONISTS	1.31986	FALSE	19.5073
CE(15:0)	A02BC	Cholesteryl esters	PROTON PUMP INHIBITORS	2.14332	FALSE	19.5073
CE(15:0)	A06A	Cholesteryl esters	DRUGS FOR CONSTIPATION	-0.744674	FALSE	19.5073
CE(15:0)	A06AA	Cholesteryl esters	SOFTENERS, EMOLLIENTS	0.863375	FALSE	19.5073
CE(15:0)	A06AC	Cholesteryl esters	BULK-FORMING LAXATIVES	0.170172	FALSE	19.5073
CE(15:0)	A06AC01	Cholesteryl esters	ISPAGHULA (PSYLLA SEEDS)	-0.700745	FALSE	19.5073
CE(15:0)	A07	Cholesteryl esters	ANTIDIARRHEALS, INTESTINAL ANTIINFLAMMATORY/ANTIINFECTIVE AGENTS	-0.376646	FALSE	19.5073
CE(15:0)	A10	Cholesteryl esters	DRUGS USED IN DIABETES	2.37563	FALSE	19.5073
CE(15:0)	A10BA	Cholesteryl esters	BIGUANIDES	9.56408	FALSE	19.5073
CE(15:0)	A10BB	Cholesteryl esters	SULFONYLUREAS	9.65709	FALSE	19.5073
CE(15:0)	A11	Cholesteryl esters	VITAMINS	-0.368752	FALSE	19.5073
CE(15:0)	A11B	Cholesteryl esters	MULTIVITAMINS, PLAIN	0.753309	FALSE	19.5073
CE(15:0)	A11G	Cholesteryl esters	ASCORBIC ACID (VITAMIN C), INCL. COMBINATIONS	0.162705	FALSE	19.5073
CE(15:0)	A12	Cholesteryl esters	MINERALS	0.109531	FALSE	19.5073
CE(15:0)	A12BA	Cholesteryl esters	POTASSIUM	-0.0170835	FALSE	19.5073
CE(15:0)	A12CB	Cholesteryl esters	ZINC	-1.40992	FALSE	19.5073
CE(15:0)	A12CE	Cholesteryl esters	SELENIUM	-1.39525	FALSE	19.5073
CE(15:0)	B01AA	Cholesteryl esters	VITAMIN K ANTAGONISTS	-0.703392	FALSE	19.5073
CE(15:0)	B01AC	Cholesteryl esters	PLATELET AGGREGATION INHIBITORS EXCL. HEPARIN	-0.467053	FALSE	19.5073
CE(15:0)	B03A	Cholesteryl esters	IRON PREPARATIONS	-0.705765	FALSE	19.5073
CE(15:0)	B03BA	Cholesteryl esters	VITAMIN B12 (CYANOCOBALAMIN AND ANALOGUES)	0.557728	FALSE	19.5073
CE(15:0)	B03BB	Cholesteryl esters	FOLIC ACID AND DERIVATIVES	-0.538801	FALSE	19.5073
CE(15:0)	C	Cholesteryl esters	CARDIOVASCULAR SYSTEM	-0.249379	FALSE	19.5073
CE(15:0)	C01	Cholesteryl esters	CARDIAC THERAPY	-0.903199	FALSE	19.5073
CE(15:0)	C01DA	Cholesteryl esters	ORGANIC NITRATES	14.5911	FALSE	19.5073
CE(15:0)	C01EB	Cholesteryl esters	OTHER CARDIAC PREPARATIONS	-0.559677	FALSE	19.5073
CE(15:0)	C02	Cholesteryl esters	ANTIHYPERTENSIVES	2.80212	FALSE	19.5073
CE(15:0)	C03	Cholesteryl esters	DIURETICS	0.799856	FALSE	19.5073
CE(15:0)	C03AA	Cholesteryl esters	THIAZIDES, PLAIN	1.35193	FALSE	19.5073
CE(15:0)	C03CA	Cholesteryl esters	SULFONAMIDES, PLAIN	-0.422184	FALSE	19.5073
CE(15:0)	C03EA	Cholesteryl esters	LOW-CEILING DIURETICS AND POTASSIUM-SPARING AGENTS	0.834086	FALSE	19.5073
CE(15:0)	C07A	Cholesteryl esters	BETA BLOCKING AGENTS	2.48638	FALSE	19.5073
CE(15:0)	C07AB	Cholesteryl esters	BETA BLOCKING AGENTS, SELECTIVE	4.99917	FALSE	19.5073
CE(15:0)	C08CA	Cholesteryl esters	DIHYDROPYRIDINE DERIVATIVES	8.24549	FALSE	19.5073
CE(15:0)	C08D	Cholesteryl esters	SELECTIVE CALCIUM CHANNEL BLOCKERS WITH DIRECT CARDIAC EFFECTS	1.54231	FALSE	19.5073
CE(15:0)	C09AA	Cholesteryl esters	ACE INHIBITORS, PLAIN	-0.431976	FALSE	19.5073
CE(15:0)	C09B	Cholesteryl esters	ACE INHIBITORS, COMBINATIONS	0.907754	FALSE	19.5073
CE(15:0)	C09CA	Cholesteryl esters	ANGIOTENSIN II RECEPTOR BLOCKERS (ARBS), PLAIN	6.49735	FALSE	19.5073
CE(15:0)	C10AA	Cholesteryl esters	HMG COA REDUCTASE INHIBITORS	40.7357	TRUE	19.5073
CE(15:0)	C10AB	Cholesteryl esters	FIBRATES	7.89997	FALSE	19.5073
CE(15:0)	C10AD	Cholesteryl esters	NICOTINIC ACID AND DERIVATIVES	-0.0689477	FALSE	19.5073
CE(15:0)	C10AX	Cholesteryl esters	OTHER LIPID MODIFYING AGENTS	1.87772	FALSE	19.5073
CE(15:0)	C10AX06	Cholesteryl esters	OMEGA-3-TRIGLYCERIDES INCL. OTHER ESTERS AND ACIDS	0.809295	FALSE	19.5073
CE(15:0)	C10BA02	Cholesteryl esters	SIMVASTATIN AND EZETIMIBE	18.9831	FALSE	19.5073
CE(15:0)	D	Cholesteryl esters	DERMATOLOGICALS	-1.2856	FALSE	19.5073
CE(15:0)	D07A	Cholesteryl esters	CORTICOSTEROIDS, PLAIN	0.024186	FALSE	19.5073
CE(15:0)	G03	Cholesteryl esters	SEX HORMONES AND MODULATORS OF THE GENITAL SYSTEM	-1.10357	FALSE	19.5073
CE(15:0)	G03BA	Cholesteryl esters	3-OXOANDROSTEN (4) DERIVATIVES	-1.21661	FALSE	19.5073
CE(15:0)	G03C	Cholesteryl esters	ESTROGENS	0.705881	FALSE	19.5073
CE(15:0)	G03CA	Cholesteryl esters	NATURAL AND SEMISYNTHETIC ESTROGENS, PLAIN	-1.68998	FALSE	19.5073
CE(15:0)	G03DA	Cholesteryl esters	PREGNEN (4) DERIVATIVES	-1.0615	FALSE	19.5073
CE(15:0)	G04BD	Cholesteryl esters	DRUGS FOR URINARY FREQUENCY AND INCONTINENCE	1.50445	FALSE	19.5073
CE(15:0)	G04BE	Cholesteryl esters	DRUGS USED IN ERECTILE DYSFUNCTION	1.13496	FALSE	19.5073
CE(15:0)	G04CA	Cholesteryl esters	ALPHA-ADRENORECEPTOR ANTAGONISTS	1.04082	FALSE	19.5073
CE(15:0)	G04CB	Cholesteryl esters	TESTOSTERONE-5-ALPHA REDUCTASE INHIBITORS	-1.2555	FALSE	19.5073
CE(15:0)	G04CX02	Cholesteryl esters	SABALIS SERRULATAE FRUCTUS	-0.436974	FALSE	19.5073
CE(15:0)	H	Cholesteryl esters	SYSTEMIC HORMONAL PREPARATIONS, EXCL. SEX HORMONES AND INSULINS	-0.423781	FALSE	19.5073
CE(15:0)	H03AA	Cholesteryl esters	THYROID HORMONES	-0.218409	FALSE	19.5073
CE(15:0)	J01	Cholesteryl esters	ANTIBACTERIALS FOR SYSTEMIC USE	2.9299	FALSE	19.5073
CE(15:0)	L	Cholesteryl esters	ANTINEOPLASTIC AND IMMUNOMODULATING AGENTS	-0.274443	FALSE	19.5073
CE(15:0)	M	Cholesteryl esters	MUSCULO-SKELETAL SYSTEM	-0.224002	FALSE	19.5073
CE(15:0)	M01AB	Cholesteryl esters	ACETIC ACID DERIVATIVES AND RELATED SUBSTANCES	-0.517482	FALSE	19.5073
CE(15:0)	M01AC	Cholesteryl esters	OXICAMS	1.8537	FALSE	19.5073
CE(15:0)	M01AE	Cholesteryl esters	PROPIONIC ACID DERIVATIVES	-0.245796	FALSE	19.5073
CE(15:0)	M01AE01	Cholesteryl esters	IBUPROFEN	0.190797	FALSE	19.5073
CE(15:0)	M01AH	Cholesteryl esters	COXIBS	0.0890867	FALSE	19.5073
CE(15:0)	M01AX	Cholesteryl esters	OTHER ANTIINFLAMMATORY AND ANTIRHEUMATIC AGENTS, NON-STEROIDS	-0.550355	FALSE	19.5073
CE(15:0)	M04A	Cholesteryl esters	ANTIGOUT PREPARATIONS	-0.646355	FALSE	19.5073
CE(15:0)	M05BA	Cholesteryl esters	BISPHOSPHONATES	-0.00426742	FALSE	19.5073
CE(15:0)	N	Cholesteryl esters	NERVOUS SYSTEM	-1.44442	FALSE	19.5073
CE(15:0)	N02	Cholesteryl esters	ANALGESICS	-0.390536	FALSE	19.5073
CE(15:0)	N02BA	Cholesteryl esters	SALICYLIC ACID AND DERIVATIVES	11.9967	FALSE	19.5073
CE(15:0)	N02BE	Cholesteryl esters	ANILIDES	0.352412	FALSE	19.5073
CE(15:0)	N03AX	Cholesteryl esters	OTHER ANTIEPILEPTICS	-0.0973184	FALSE	19.5073
CE(15:0)	N05BA	Cholesteryl esters	BENZODIAZEPINE DERIVATIVES	-1.16303	FALSE	19.5073
CE(15:0)	N05CF	Cholesteryl esters	BENZODIAZEPINE RELATED DRUGS	0.0365491	FALSE	19.5073
CE(15:0)	N05CH	Cholesteryl esters	MELATONIN RECEPTOR AGONISTS	0.492296	FALSE	19.5073
CE(15:0)	N06	Cholesteryl esters	PSYCHOANALEPTICS	-0.400519	FALSE	19.5073
CE(15:0)	N06AB	Cholesteryl esters	SELECTIVE SEROTONIN REUPTAKE INHIBITORS	1.55073	FALSE	19.5073
CE(15:0)	N06AX	Cholesteryl esters	OTHER ANTIDEPRESSANTS	-1.31239	FALSE	19.5073
CE(15:0)	R	Cholesteryl esters	RESPIRATORY SYSTEM	-0.445477	FALSE	19.5073
CE(15:0)	R01	Cholesteryl esters	NASAL PREPARATIONS	0.757624	FALSE	19.5073
CE(15:0)	R01AD	Cholesteryl esters	CORTICOSTEROIDS	0.98472	FALSE	19.5073
CE(15:0)	R03A	Cholesteryl esters	ADRENERGICS, INHALANTS	-0.879715	FALSE	19.5073
CE(15:0)	R03CC	Cholesteryl esters	SELECTIVE BETA-2-ADRENORECEPTOR AGONISTS	-1.35169	FALSE	19.5073
CE(15:0)	R03DC	Cholesteryl esters	LEUKOTRIENE RECEPTOR ANTAGONISTS	7.67837	FALSE	19.5073
CE(15:0)	R06A	Cholesteryl esters	ANTIHISTAMINES FOR SYSTEMIC USE	-0.672968	FALSE	19.5073
CE(15:0)	R06AE	Cholesteryl esters	PIPERAZINE DERIVATIVES	1.55518	FALSE	19.5073
CE(15:0)	R06AX	Cholesteryl esters	OTHER ANTIHISTAMINES FOR SYSTEMIC USE	1.31282	FALSE	19.5073
CE(15:0)	S01	Cholesteryl esters	OPHTHALMOLOGICALS	-0.717704	FALSE	19.5073
CE(15:0)	S01ED	Cholesteryl esters	BETA BLOCKING AGENTS	-0.304869	FALSE	19.5073
CE(15:0)	S01EE	Cholesteryl esters	PROSTAGLANDIN ANALOGUES	-0.876936	FALSE	19.5073
CE(15:0)	S01XA	Cholesteryl esters	OTHER OPHTHALMOLOGICALS	2.31726	FALSE	19.5073
CE(15:1)	A	Cholesteryl esters	ALIMENTARY TRACT AND METABOLISM	1.48054	FALSE	19.5073
CE(15:1)	A02BA	Cholesteryl esters	H2-RECEPTOR ANTAGONISTS	1.54031	FALSE	19.5073
CE(15:1)	A02BC	Cholesteryl esters	PROTON PUMP INHIBITORS	3.54027	FALSE	19.5073
CE(15:1)	A06A	Cholesteryl esters	DRUGS FOR CONSTIPATION	-1.51539	FALSE	19.5073
CE(15:1)	A06AA	Cholesteryl esters	SOFTENERS, EMOLLIENTS	1.7474	FALSE	19.5073
CE(15:1)	A06AC	Cholesteryl esters	BULK-FORMING LAXATIVES	-0.241645	FALSE	19.5073
CE(15:1)	A06AC01	Cholesteryl esters	ISPAGHULA (PSYLLA SEEDS)	-0.172229	FALSE	19.5073
CE(15:1)	A07	Cholesteryl esters	ANTIDIARRHEALS, INTESTINAL ANTIINFLAMMATORY/ANTIINFECTIVE AGENTS	-1.51694	FALSE	19.5073
CE(15:1)	A10	Cholesteryl esters	DRUGS USED IN DIABETES	-0.470337	FALSE	19.5073
CE(15:1)	A10BA	Cholesteryl esters	BIGUANIDES	9.34516	FALSE	19.5073
CE(15:1)	A10BB	Cholesteryl esters	SULFONYLUREAS	11.9256	FALSE	19.5073
CE(15:1)	A11	Cholesteryl esters	VITAMINS	-0.465135	FALSE	19.5073
CE(15:1)	A11B	Cholesteryl esters	MULTIVITAMINS, PLAIN	-0.6419	FALSE	19.5073
CE(15:1)	A11G	Cholesteryl esters	ASCORBIC ACID (VITAMIN C), INCL. COMBINATIONS	0.539622	FALSE	19.5073
CE(15:1)	A12	Cholesteryl esters	MINERALS	5.45818	FALSE	19.5073
CE(15:1)	A12BA	Cholesteryl esters	POTASSIUM	-0.101588	FALSE	19.5073
CE(15:1)	A12CB	Cholesteryl esters	ZINC	-1.03485	FALSE	19.5073
CE(15:1)	A12CE	Cholesteryl esters	SELENIUM	-1.82613	FALSE	19.5073
CE(15:1)	B01AA	Cholesteryl esters	VITAMIN K ANTAGONISTS	0.139799	FALSE	19.5073
CE(15:1)	B01AC	Cholesteryl esters	PLATELET AGGREGATION INHIBITORS EXCL. HEPARIN	0.460625	FALSE	19.5073
CE(15:1)	B03A	Cholesteryl esters	IRON PREPARATIONS	-0.364389	FALSE	19.5073
CE(15:1)	B03BA	Cholesteryl esters	VITAMIN B12 (CYANOCOBALAMIN AND ANALOGUES)	2.17445	FALSE	19.5073
CE(15:1)	B03BB	Cholesteryl esters	FOLIC ACID AND DERIVATIVES	-0.883719	FALSE	19.5073
CE(15:1)	C	Cholesteryl esters	CARDIOVASCULAR SYSTEM	-1.1122	FALSE	19.5073
CE(15:1)	C01	Cholesteryl esters	CARDIAC THERAPY	-0.451323	FALSE	19.5073
CE(15:1)	C01DA	Cholesteryl esters	ORGANIC NITRATES	15.4348	FALSE	19.5073
CE(15:1)	C01EB	Cholesteryl esters	OTHER CARDIAC PREPARATIONS	0.402816	FALSE	19.5073
CE(15:1)	C02	Cholesteryl esters	ANTIHYPERTENSIVES	0.730836	FALSE	19.5073
CE(15:1)	C03	Cholesteryl esters	DIURETICS	0.489196	FALSE	19.5073
CE(15:1)	C03AA	Cholesteryl esters	THIAZIDES, PLAIN	2.35841	FALSE	19.5073
CE(15:1)	C03CA	Cholesteryl esters	SULFONAMIDES, PLAIN	0.370325	FALSE	19.5073
CE(15:1)	C03EA	Cholesteryl esters	LOW-CEILING DIURETICS AND POTASSIUM-SPARING AGENTS	0.165889	FALSE	19.5073
CE(15:1)	C07A	Cholesteryl esters	BETA BLOCKING AGENTS	0.60346	FALSE	19.5073
CE(15:1)	C07AB	Cholesteryl esters	BETA BLOCKING AGENTS, SELECTIVE	3.18615	FALSE	19.5073
CE(15:1)	C08CA	Cholesteryl esters	DIHYDROPYRIDINE DERIVATIVES	2.01323	FALSE	19.5073
CE(15:1)	C08D	Cholesteryl esters	SELECTIVE CALCIUM CHANNEL BLOCKERS WITH DIRECT CARDIAC EFFECTS	1.63368	FALSE	19.5073
CE(15:1)	C09AA	Cholesteryl esters	ACE INHIBITORS, PLAIN	-0.717498	FALSE	19.5073
CE(15:1)	C09B	Cholesteryl esters	ACE INHIBITORS, COMBINATIONS	1.51654	FALSE	19.5073
CE(15:1)	C09CA	Cholesteryl esters	ANGIOTENSIN II RECEPTOR BLOCKERS (ARBS), PLAIN	1.95045	FALSE	19.5073
CE(15:1)	C10AA	Cholesteryl esters	HMG COA REDUCTASE INHIBITORS	25.5676	TRUE	19.5073
CE(15:1)	C10AB	Cholesteryl esters	FIBRATES	14.2919	FALSE	19.5073
CE(15:1)	C10AD	Cholesteryl esters	NICOTINIC ACID AND DERIVATIVES	1.34762	FALSE	19.5073
CE(15:1)	C10AX	Cholesteryl esters	OTHER LIPID MODIFYING AGENTS	2.23888	FALSE	19.5073
CE(15:1)	C10AX06	Cholesteryl esters	OMEGA-3-TRIGLYCERIDES INCL. OTHER ESTERS AND ACIDS	0.643779	FALSE	19.5073
CE(15:1)	C10BA02	Cholesteryl esters	SIMVASTATIN AND EZETIMIBE	18.3923	FALSE	19.5073
CE(15:1)	D	Cholesteryl esters	DERMATOLOGICALS	-0.792138	FALSE	19.5073
CE(15:1)	D07A	Cholesteryl esters	CORTICOSTEROIDS, PLAIN	0.845356	FALSE	19.5073
CE(15:1)	G03	Cholesteryl esters	SEX HORMONES AND MODULATORS OF THE GENITAL SYSTEM	-0.993966	FALSE	19.5073
CE(15:1)	G03BA	Cholesteryl esters	3-OXOANDROSTEN (4) DERIVATIVES	-1.09708	FALSE	19.5073
CE(15:1)	G03C	Cholesteryl esters	ESTROGENS	-0.243529	FALSE	19.5073
CE(15:1)	G03CA	Cholesteryl esters	NATURAL AND SEMISYNTHETIC ESTROGENS, PLAIN	-1.4986	FALSE	19.5073
CE(15:1)	G03DA	Cholesteryl esters	PREGNEN (4) DERIVATIVES	-1.01337	FALSE	19.5073
CE(15:1)	G04BD	Cholesteryl esters	DRUGS FOR URINARY FREQUENCY AND INCONTINENCE	0.731157	FALSE	19.5073
CE(15:1)	G04BE	Cholesteryl esters	DRUGS USED IN ERECTILE DYSFUNCTION	-0.0262544	FALSE	19.5073
CE(15:1)	G04CA	Cholesteryl esters	ALPHA-ADRENORECEPTOR ANTAGONISTS	2.14142	FALSE	19.5073
CE(15:1)	G04CB	Cholesteryl esters	TESTOSTERONE-5-ALPHA REDUCTASE INHIBITORS	-0.971452	FALSE	19.5073
CE(15:1)	G04CX02	Cholesteryl esters	SABALIS SERRULATAE FRUCTUS	-1.79422	FALSE	19.5073
CE(15:1)	H	Cholesteryl esters	SYSTEMIC HORMONAL PREPARATIONS, EXCL. SEX HORMONES AND INSULINS	-2.03911	FALSE	19.5073
CE(15:1)	H03AA	Cholesteryl esters	THYROID HORMONES	-0.195093	FALSE	19.5073
CE(15:1)	J01	Cholesteryl esters	ANTIBACTERIALS FOR SYSTEMIC USE	1.6512	FALSE	19.5073
CE(15:1)	L	Cholesteryl esters	ANTINEOPLASTIC AND IMMUNOMODULATING AGENTS	1.37708	FALSE	19.5073
CE(15:1)	M	Cholesteryl esters	MUSCULO-SKELETAL SYSTEM	-0.421151	FALSE	19.5073
CE(15:1)	M01AB	Cholesteryl esters	ACETIC ACID DERIVATIVES AND RELATED SUBSTANCES	0.17091	FALSE	19.5073
CE(15:1)	M01AC	Cholesteryl esters	OXICAMS	0.327186	FALSE	19.5073
CE(15:1)	M01AE	Cholesteryl esters	PROPIONIC ACID DERIVATIVES	-0.382414	FALSE	19.5073
CE(15:1)	M01AE01	Cholesteryl esters	IBUPROFEN	-1.31334	FALSE	19.5073
CE(15:1)	M01AH	Cholesteryl esters	COXIBS	-1.26347	FALSE	19.5073
CE(15:1)	M01AX	Cholesteryl esters	OTHER ANTIINFLAMMATORY AND ANTIRHEUMATIC AGENTS, NON-STEROIDS	-0.528526	FALSE	19.5073
CE(15:1)	M04A	Cholesteryl esters	ANTIGOUT PREPARATIONS	-0.66575	FALSE	19.5073
CE(15:1)	M05BA	Cholesteryl esters	BISPHOSPHONATES	-0.251364	FALSE	19.5073
CE(15:1)	N	Cholesteryl esters	NERVOUS SYSTEM	-1.77466	FALSE	19.5073
CE(15:1)	N02	Cholesteryl esters	ANALGESICS	-0.705816	FALSE	19.5073
CE(15:1)	N02BA	Cholesteryl esters	SALICYLIC ACID AND DERIVATIVES	14.3455	FALSE	19.5073
CE(15:1)	N02BE	Cholesteryl esters	ANILIDES	0.376558	FALSE	19.5073
CE(15:1)	N03AX	Cholesteryl esters	OTHER ANTIEPILEPTICS	0.108576	FALSE	19.5073
CE(15:1)	N05BA	Cholesteryl esters	BENZODIAZEPINE DERIVATIVES	-1.31686	FALSE	19.5073
CE(15:1)	N05CF	Cholesteryl esters	BENZODIAZEPINE RELATED DRUGS	-0.0749337	FALSE	19.5073
CE(15:1)	N05CH	Cholesteryl esters	MELATONIN RECEPTOR AGONISTS	-0.00358104	FALSE	19.5073
CE(15:1)	N06	Cholesteryl esters	PSYCHOANALEPTICS	-0.663798	FALSE	19.5073
CE(15:1)	N06AB	Cholesteryl esters	SELECTIVE SEROTONIN REUPTAKE INHIBITORS	1.23931	FALSE	19.5073
CE(15:1)	N06AX	Cholesteryl esters	OTHER ANTIDEPRESSANTS	-1.13406	FALSE	19.5073
CE(15:1)	R	Cholesteryl esters	RESPIRATORY SYSTEM	0.0837631	FALSE	19.5073
CE(15:1)	R01	Cholesteryl esters	NASAL PREPARATIONS	-0.0897039	FALSE	19.5073
CE(15:1)	R01AD	Cholesteryl esters	CORTICOSTEROIDS	0.778678	FALSE	19.5073
CE(15:1)	R03A	Cholesteryl esters	ADRENERGICS, INHALANTS	-0.0323415	FALSE	19.5073
CE(15:1)	R03CC	Cholesteryl esters	SELECTIVE BETA-2-ADRENORECEPTOR AGONISTS	-1.3197	FALSE	19.5073
CE(15:1)	R03DC	Cholesteryl esters	LEUKOTRIENE RECEPTOR ANTAGONISTS	6.11959	FALSE	19.5073
CE(15:1)	R06A	Cholesteryl esters	ANTIHISTAMINES FOR SYSTEMIC USE	-0.686865	FALSE	19.5073
CE(15:1)	R06AE	Cholesteryl esters	PIPERAZINE DERIVATIVES	-0.456722	FALSE	19.5073
CE(15:1)	R06AX	Cholesteryl esters	OTHER ANTIHISTAMINES FOR SYSTEMIC USE	-1.29515	FALSE	19.5073
CE(15:1)	S01	Cholesteryl esters	OPHTHALMOLOGICALS	0.561643	FALSE	19.5073
CE(15:1)	S01ED	Cholesteryl esters	BETA BLOCKING AGENTS	0.419775	FALSE	19.5073
CE(15:1)	S01EE	Cholesteryl esters	PROSTAGLANDIN ANALOGUES	-0.335852	FALSE	19.5073
CE(15:1)	S01XA	Cholesteryl esters	OTHER OPHTHALMOLOGICALS	1.28541	FALSE	19.5073
CE(16:0)	A	Cholesteryl esters	ALIMENTARY TRACT AND METABOLISM	-0.371913	FALSE	19.5073
CE(16:0)	A02BA	Cholesteryl esters	H2-RECEPTOR ANTAGONISTS	0.390709	FALSE	19.5073
CE(16:0)	A02BC	Cholesteryl esters	PROTON PUMP INHIBITORS	0.126383	FALSE	19.5073
CE(16:0)	A06A	Cholesteryl esters	DRUGS FOR CONSTIPATION	1.59967	FALSE	19.5073
CE(16:0)	A06AA	Cholesteryl esters	SOFTENERS, EMOLLIENTS	-1.20278	FALSE	19.5073
CE(16:0)	A06AC	Cholesteryl esters	BULK-FORMING LAXATIVES	0.498331	FALSE	19.5073
CE(16:0)	A06AC01	Cholesteryl esters	ISPAGHULA (PSYLLA SEEDS)	-1.4098	FALSE	19.5073
CE(16:0)	A07	Cholesteryl esters	ANTIDIARRHEALS, INTESTINAL ANTIINFLAMMATORY/ANTIINFECTIVE AGENTS	1.00345	FALSE	19.5073
CE(16:0)	A10	Cholesteryl esters	DRUGS USED IN DIABETES	6.78172	FALSE	19.5073
CE(16:0)	A10BA	Cholesteryl esters	BIGUANIDES	11.2214	FALSE	19.5073
CE(16:0)	A10BB	Cholesteryl esters	SULFONYLUREAS	1.13344	FALSE	19.5073
CE(16:0)	A11	Cholesteryl esters	VITAMINS	0.520486	FALSE	19.5073
CE(16:0)	A11B	Cholesteryl esters	MULTIVITAMINS, PLAIN	-0.453413	FALSE	19.5073
CE(16:0)	A11G	Cholesteryl esters	ASCORBIC ACID (VITAMIN C), INCL. COMBINATIONS	1.80181	FALSE	19.5073
CE(16:0)	A12	Cholesteryl esters	MINERALS	0.910327	FALSE	19.5073
CE(16:0)	A12BA	Cholesteryl esters	POTASSIUM	0.977695	FALSE	19.5073
CE(16:0)	A12CB	Cholesteryl esters	ZINC	-0.870366	FALSE	19.5073
CE(16:0)	A12CE	Cholesteryl esters	SELENIUM	0.341273	FALSE	19.5073
CE(16:0)	B01AA	Cholesteryl esters	VITAMIN K ANTAGONISTS	10.3782	FALSE	19.5073
CE(16:0)	B01AC	Cholesteryl esters	PLATELET AGGREGATION INHIBITORS EXCL. HEPARIN	2.3759	FALSE	19.5073
CE(16:0)	B03A	Cholesteryl esters	IRON PREPARATIONS	0.495213	FALSE	19.5073
CE(16:0)	B03BA	Cholesteryl esters	VITAMIN B12 (CYANOCOBALAMIN AND ANALOGUES)	1.24042	FALSE	19.5073
CE(16:0)	B03BB	Cholesteryl esters	FOLIC ACID AND DERIVATIVES	-0.2185	FALSE	19.5073
CE(16:0)	C	Cholesteryl esters	CARDIOVASCULAR SYSTEM	-0.137138	FALSE	19.5073
CE(16:0)	C01	Cholesteryl esters	CARDIAC THERAPY	-0.215363	FALSE	19.5073
CE(16:0)	C01DA	Cholesteryl esters	ORGANIC NITRATES	7.41882	FALSE	19.5073
CE(16:0)	C01EB	Cholesteryl esters	OTHER CARDIAC PREPARATIONS	0.766177	FALSE	19.5073
CE(16:0)	C02	Cholesteryl esters	ANTIHYPERTENSIVES	-1.38882	FALSE	19.5073
CE(16:0)	C03	Cholesteryl esters	DIURETICS	-0.756689	FALSE	19.5073
CE(16:0)	C03AA	Cholesteryl esters	THIAZIDES, PLAIN	1.21567	FALSE	19.5073
CE(16:0)	C03CA	Cholesteryl esters	SULFONAMIDES, PLAIN	-2.02182	FALSE	19.5073
CE(16:0)	C03EA	Cholesteryl esters	LOW-CEILING DIURETICS AND POTASSIUM-SPARING AGENTS	0.663901	FALSE	19.5073
CE(16:0)	C07A	Cholesteryl esters	BETA BLOCKING AGENTS	2.39688	FALSE	19.5073
CE(16:0)	C07AB	Cholesteryl esters	BETA BLOCKING AGENTS, SELECTIVE	-0.112186	FALSE	19.5073
CE(16:0)	C08CA	Cholesteryl esters	DIHYDROPYRIDINE DERIVATIVES	-0.821193	FALSE	19.5073
CE(16:0)	C08D	Cholesteryl esters	SELECTIVE CALCIUM CHANNEL BLOCKERS WITH DIRECT CARDIAC EFFECTS	0.0748446	FALSE	19.5073
CE(16:0)	C09AA	Cholesteryl esters	ACE INHIBITORS, PLAIN	0.147797	FALSE	19.5073
CE(16:0)	C09B	Cholesteryl esters	ACE INHIBITORS, COMBINATIONS	-0.528276	FALSE	19.5073
CE(16:0)	C09CA	Cholesteryl esters	ANGIOTENSIN II RECEPTOR BLOCKERS (ARBS), PLAIN	0.602729	FALSE	19.5073
CE(16:0)	C10AA	Cholesteryl esters	HMG COA REDUCTASE INHIBITORS	20.936	TRUE	19.5073
CE(16:0)	C10AB	Cholesteryl esters	FIBRATES	-0.525736	FALSE	19.5073
CE(16:0)	C10AD	Cholesteryl esters	NICOTINIC ACID AND DERIVATIVES	-0.891813	FALSE	19.5073
CE(16:0)	C10AX	Cholesteryl esters	OTHER LIPID MODIFYING AGENTS	-0.271268	FALSE	19.5073
CE(16:0)	C10AX06	Cholesteryl esters	OMEGA-3-TRIGLYCERIDES INCL. OTHER ESTERS AND ACIDS	1.59247	FALSE	19.5073
CE(16:0)	C10BA02	Cholesteryl esters	SIMVASTATIN AND EZETIMIBE	19.2815	FALSE	19.5073
CE(16:0)	D	Cholesteryl esters	DERMATOLOGICALS	0.686961	FALSE	19.5073
CE(16:0)	D07A	Cholesteryl esters	CORTICOSTEROIDS, PLAIN	1.54236	FALSE	19.5073
CE(16:0)	G03	Cholesteryl esters	SEX HORMONES AND MODULATORS OF THE GENITAL SYSTEM	-1.03247	FALSE	19.5073
CE(16:0)	G03BA	Cholesteryl esters	3-OXOANDROSTEN (4) DERIVATIVES	0.427182	FALSE	19.5073
CE(16:0)	G03C	Cholesteryl esters	ESTROGENS	0.25137	FALSE	19.5073
CE(16:0)	G03CA	Cholesteryl esters	NATURAL AND SEMISYNTHETIC ESTROGENS, PLAIN	-0.49245	FALSE	19.5073
CE(16:0)	G03DA	Cholesteryl esters	PREGNEN (4) DERIVATIVES	6.38382	FALSE	19.5073
CE(16:0)	G04BD	Cholesteryl esters	DRUGS FOR URINARY FREQUENCY AND INCONTINENCE	-0.605567	FALSE	19.5073
CE(16:0)	G04BE	Cholesteryl esters	DRUGS USED IN ERECTILE DYSFUNCTION	0.523768	FALSE	19.5073
CE(16:0)	G04CA	Cholesteryl esters	ALPHA-ADRENORECEPTOR ANTAGONISTS	0.454892	FALSE	19.5073
CE(16:0)	G04CB	Cholesteryl esters	TESTOSTERONE-5-ALPHA REDUCTASE INHIBITORS	1.21963	FALSE	19.5073
CE(16:0)	G04CX02	Cholesteryl esters	SABALIS SERRULATAE FRUCTUS	0.265918	FALSE	19.5073
CE(16:0)	H	Cholesteryl esters	SYSTEMIC HORMONAL PREPARATIONS, EXCL. SEX HORMONES AND INSULINS	0.0691058	FALSE	19.5073
CE(16:0)	H03AA	Cholesteryl esters	THYROID HORMONES	-0.406704	FALSE	19.5073
CE(16:0)	J01	Cholesteryl esters	ANTIBACTERIALS FOR SYSTEMIC USE	0.824324	FALSE	19.5073
CE(16:0)	L	Cholesteryl esters	ANTINEOPLASTIC AND IMMUNOMODULATING AGENTS	0.186248	FALSE	19.5073
CE(16:0)	M	Cholesteryl esters	MUSCULO-SKELETAL SYSTEM	-0.30362	FALSE	19.5073
CE(16:0)	M01AB	Cholesteryl esters	ACETIC ACID DERIVATIVES AND RELATED SUBSTANCES	-0.446079	FALSE	19.5073
CE(16:0)	M01AC	Cholesteryl esters	OXICAMS	0.340298	FALSE	19.5073
CE(16:0)	M01AE	Cholesteryl esters	PROPIONIC ACID DERIVATIVES	-0.317765	FALSE	19.5073
CE(16:0)	M01AE01	Cholesteryl esters	IBUPROFEN	1.75614	FALSE	19.5073
CE(16:0)	M01AH	Cholesteryl esters	COXIBS	0.507043	FALSE	19.5073
CE(16:0)	M01AX	Cholesteryl esters	OTHER ANTIINFLAMMATORY AND ANTIRHEUMATIC AGENTS, NON-STEROIDS	0.0511135	FALSE	19.5073
CE(16:0)	M04A	Cholesteryl esters	ANTIGOUT PREPARATIONS	0.168183	FALSE	19.5073
CE(16:0)	M05BA	Cholesteryl esters	BISPHOSPHONATES	20.958	TRUE	19.5073
CE(16:0)	N	Cholesteryl esters	NERVOUS SYSTEM	-0.637943	FALSE	19.5073
CE(16:0)	N02	Cholesteryl esters	ANALGESICS	-0.316959	FALSE	19.5073
CE(16:0)	N02BA	Cholesteryl esters	SALICYLIC ACID AND DERIVATIVES	0.279211	FALSE	19.5073
CE(16:0)	N02BE	Cholesteryl esters	ANILIDES	-0.386804	FALSE	19.5073
CE(16:0)	N03AX	Cholesteryl esters	OTHER ANTIEPILEPTICS	0.31634	FALSE	19.5073
CE(16:0)	N05BA	Cholesteryl esters	BENZODIAZEPINE DERIVATIVES	-1.08994	FALSE	19.5073
CE(16:0)	N05CF	Cholesteryl esters	BENZODIAZEPINE RELATED DRUGS	0.516894	FALSE	19.5073
CE(16:0)	N05CH	Cholesteryl esters	MELATONIN RECEPTOR AGONISTS	0.882102	FALSE	19.5073
CE(16:0)	N06	Cholesteryl esters	PSYCHOANALEPTICS	1.41002	FALSE	19.5073
CE(16:0)	N06AB	Cholesteryl esters	SELECTIVE SEROTONIN REUPTAKE INHIBITORS	-0.316898	FALSE	19.5073
CE(16:0)	N06AX	Cholesteryl esters	OTHER ANTIDEPRESSANTS	0.291071	FALSE	19.5073
CE(16:0)	R	Cholesteryl esters	RESPIRATORY SYSTEM	0.809076	FALSE	19.5073
CE(16:0)	R01	Cholesteryl esters	NASAL PREPARATIONS	-0.0727507	FALSE	19.5073
CE(16:0)	R01AD	Cholesteryl esters	CORTICOSTEROIDS	1.28117	FALSE	19.5073
CE(16:0)	R03A	Cholesteryl esters	ADRENERGICS, INHALANTS	-0.00445352	FALSE	19.5073
CE(16:0)	R03CC	Cholesteryl esters	SELECTIVE BETA-2-ADRENORECEPTOR AGONISTS	-0.123963	FALSE	19.5073
CE(16:0)	R03DC	Cholesteryl esters	LEUKOTRIENE RECEPTOR ANTAGONISTS	-0.649006	FALSE	19.5073
CE(16:0)	R06A	Cholesteryl esters	ANTIHISTAMINES FOR SYSTEMIC USE	-0.0392931	FALSE	19.5073
CE(16:0)	R06AE	Cholesteryl esters	PIPERAZINE DERIVATIVES	0.176303	FALSE	19.5073
CE(16:0)	R06AX	Cholesteryl esters	OTHER ANTIHISTAMINES FOR SYSTEMIC USE	-0.104631	FALSE	19.5073
CE(16:0)	S01	Cholesteryl esters	OPHTHALMOLOGICALS	0.187961	FALSE	19.5073
CE(16:0)	S01ED	Cholesteryl esters	BETA BLOCKING AGENTS	0.762266	FALSE	19.5073
CE(16:0)	S01EE	Cholesteryl esters	PROSTAGLANDIN ANALOGUES	0.986436	FALSE	19.5073
CE(16:0)	S01XA	Cholesteryl esters	OTHER OPHTHALMOLOGICALS	0.0943965	FALSE	19.5073
CE(16:1)	A	Cholesteryl esters	ALIMENTARY TRACT AND METABOLISM	0.321903	FALSE	19.5073
CE(16:1)	A02BA	Cholesteryl esters	H2-RECEPTOR ANTAGONISTS	-0.523693	FALSE	19.5073
CE(16:1)	A02BC	Cholesteryl esters	PROTON PUMP INHIBITORS	0.502841	FALSE	19.5073
CE(16:1)	A06A	Cholesteryl esters	DRUGS FOR CONSTIPATION	-0.178639	FALSE	19.5073
CE(16:1)	A06AA	Cholesteryl esters	SOFTENERS, EMOLLIENTS	2.71137	FALSE	19.5073
CE(16:1)	A06AC	Cholesteryl esters	BULK-FORMING LAXATIVES	-0.361569	FALSE	19.5073
CE(16:1)	A06AC01	Cholesteryl esters	ISPAGHULA (PSYLLA SEEDS)	0.776205	FALSE	19.5073
CE(16:1)	A07	Cholesteryl esters	ANTIDIARRHEALS, INTESTINAL ANTIINFLAMMATORY/ANTIINFECTIVE AGENTS	-0.65065	FALSE	19.5073
CE(16:1)	A10	Cholesteryl esters	DRUGS USED IN DIABETES	7.07713	FALSE	19.5073
CE(16:1)	A10BA	Cholesteryl esters	BIGUANIDES	5.62564	FALSE	19.5073
CE(16:1)	A10BB	Cholesteryl esters	SULFONYLUREAS	3.96006	FALSE	19.5073
CE(16:1)	A11	Cholesteryl esters	VITAMINS	-0.560875	FALSE	19.5073
CE(16:1)	A11B	Cholesteryl esters	MULTIVITAMINS, PLAIN	-0.554806	FALSE	19.5073
CE(16:1)	A11G	Cholesteryl esters	ASCORBIC ACID (VITAMIN C), INCL. COMBINATIONS	0.881005	FALSE	19.5073
CE(16:1)	A12	Cholesteryl esters	MINERALS	-0.459525	FALSE	19.5073
CE(16:1)	A12BA	Cholesteryl esters	POTASSIUM	0.444886	FALSE	19.5073
CE(16:1)	A12CB	Cholesteryl esters	ZINC	-0.784824	FALSE	19.5073
CE(16:1)	A12CE	Cholesteryl esters	SELENIUM	-1.16301	FALSE	19.5073
CE(16:1)	B01AA	Cholesteryl esters	VITAMIN K ANTAGONISTS	4.79836	FALSE	19.5073
CE(16:1)	B01AC	Cholesteryl esters	PLATELET AGGREGATION INHIBITORS EXCL. HEPARIN	0.783527	FALSE	19.5073
CE(16:1)	B03A	Cholesteryl esters	IRON PREPARATIONS	0.40114	FALSE	19.5073
CE(16:1)	B03BA	Cholesteryl esters	VITAMIN B12 (CYANOCOBALAMIN AND ANALOGUES)	-0.870014	FALSE	19.5073
CE(16:1)	B03BB	Cholesteryl esters	FOLIC ACID AND DERIVATIVES	0.487388	FALSE	19.5073
CE(16:1)	C	Cholesteryl esters	CARDIOVASCULAR SYSTEM	-1.33995	FALSE	19.5073
CE(16:1)	C01	Cholesteryl esters	CARDIAC THERAPY	-0.924065	FALSE	19.5073
CE(16:1)	C01DA	Cholesteryl esters	ORGANIC NITRATES	0.0999233	FALSE	19.5073
CE(16:1)	C01EB	Cholesteryl esters	OTHER CARDIAC PREPARATIONS	1.26654	FALSE	19.5073
CE(16:1)	C02	Cholesteryl esters	ANTIHYPERTENSIVES	10.1107	FALSE	19.5073
CE(16:1)	C03	Cholesteryl esters	DIURETICS	-1.38777	FALSE	19.5073
CE(16:1)	C03AA	Cholesteryl esters	THIAZIDES, PLAIN	9.39843	FALSE	19.5073
CE(16:1)	C03CA	Cholesteryl esters	SULFONAMIDES, PLAIN	-0.845907	FALSE	19.5073
CE(16:1)	C03EA	Cholesteryl esters	LOW-CEILING DIURETICS AND POTASSIUM-SPARING AGENTS	1.35592	FALSE	19.5073
CE(16:1)	C07A	Cholesteryl esters	BETA BLOCKING AGENTS	-0.388273	FALSE	19.5073
CE(16:1)	C07AB	Cholesteryl esters	BETA BLOCKING AGENTS, SELECTIVE	0.983851	FALSE	19.5073
CE(16:1)	C08CA	Cholesteryl esters	DIHYDROPYRIDINE DERIVATIVES	8.06256	FALSE	19.5073
CE(16:1)	C08D	Cholesteryl esters	SELECTIVE CALCIUM CHANNEL BLOCKERS WITH DIRECT CARDIAC EFFECTS	-1.36669	FALSE	19.5073
CE(16:1)	C09AA	Cholesteryl esters	ACE INHIBITORS, PLAIN	-0.0609134	FALSE	19.5073
CE(16:1)	C09B	Cholesteryl esters	ACE INHIBITORS, COMBINATIONS	5.80192	FALSE	19.5073
CE(16:1)	C09CA	Cholesteryl esters	ANGIOTENSIN II RECEPTOR BLOCKERS (ARBS), PLAIN	0.527949	FALSE	19.5073
CE(16:1)	C10AA	Cholesteryl esters	HMG COA REDUCTASE INHIBITORS	18.7919	FALSE	19.5073
CE(16:1)	C10AB	Cholesteryl esters	FIBRATES	9.94678	FALSE	19.5073
CE(16:1)	C10AD	Cholesteryl esters	NICOTINIC ACID AND DERIVATIVES	-0.946793	FALSE	19.5073
CE(16:1)	C10AX	Cholesteryl esters	OTHER LIPID MODIFYING AGENTS	-1.17482	FALSE	19.5073
CE(16:1)	C10AX06	Cholesteryl esters	OMEGA-3-TRIGLYCERIDES INCL. OTHER ESTERS AND ACIDS	0.307016	FALSE	19.5073
CE(16:1)	C10BA02	Cholesteryl esters	SIMVASTATIN AND EZETIMIBE	8.49156	FALSE	19.5073
CE(16:1)	D	Cholesteryl esters	DERMATOLOGICALS	10.589	FALSE	19.5073
CE(16:1)	D07A	Cholesteryl esters	CORTICOSTEROIDS, PLAIN	-0.324087	FALSE	19.5073
CE(16:1)	G03	Cholesteryl esters	SEX HORMONES AND MODULATORS OF THE GENITAL SYSTEM	5.40496	FALSE	19.5073
CE(16:1)	G03BA	Cholesteryl esters	3-OXOANDROSTEN (4) DERIVATIVES	1.93801	FALSE	19.5073
CE(16:1)	G03C	Cholesteryl esters	ESTROGENS	19.0217	FALSE	19.5073
CE(16:1)	G03CA	Cholesteryl esters	NATURAL AND SEMISYNTHETIC ESTROGENS, PLAIN	-0.141099	FALSE	19.5073
CE(16:1)	G03DA	Cholesteryl esters	PREGNEN (4) DERIVATIVES	2.3902	FALSE	19.5073
CE(16:1)	G04BD	Cholesteryl esters	DRUGS FOR URINARY FREQUENCY AND INCONTINENCE	-0.141083	FALSE	19.5073
CE(16:1)	G04BE	Cholesteryl esters	DRUGS USED IN ERECTILE DYSFUNCTION	4.38608	FALSE	19.5073
CE(16:1)	G04CA	Cholesteryl esters	ALPHA-ADRENORECEPTOR ANTAGONISTS	11.9379	FALSE	19.5073
CE(16:1)	G04CB	Cholesteryl esters	TESTOSTERONE-5-ALPHA REDUCTASE INHIBITORS	12.9551	FALSE	19.5073
CE(16:1)	G04CX02	Cholesteryl esters	SABALIS SERRULATAE FRUCTUS	-0.626266	FALSE	19.5073
CE(16:1)	H	Cholesteryl esters	SYSTEMIC HORMONAL PREPARATIONS, EXCL. SEX HORMONES AND INSULINS	1.27553	FALSE	19.5073
CE(16:1)	H03AA	Cholesteryl esters	THYROID HORMONES	-0.181795	FALSE	19.5073
CE(16:1)	J01	Cholesteryl esters	ANTIBACTERIALS FOR SYSTEMIC USE	-0.674213	FALSE	19.5073
CE(16:1)	L	Cholesteryl esters	ANTINEOPLASTIC AND IMMUNOMODULATING AGENTS	0.811331	FALSE	19.5073
CE(16:1)	M	Cholesteryl esters	MUSCULO-SKELETAL SYSTEM	-0.401932	FALSE	19.5073
CE(16:1)	M01AB	Cholesteryl esters	ACETIC ACID DERIVATIVES AND RELATED SUBSTANCES	1.83562	FALSE	19.5073
CE(16:1)	M01AC	Cholesteryl esters	OXICAMS	0.363898	FALSE	19.5073
CE(16:1)	M01AE	Cholesteryl esters	PROPIONIC ACID DERIVATIVES	-0.547205	FALSE	19.5073
CE(16:1)	M01AE01	Cholesteryl esters	IBUPROFEN	-0.802908	FALSE	19.5073
CE(16:1)	M01AH	Cholesteryl esters	COXIBS	1.61344	FALSE	19.5073
CE(16:1)	M01AX	Cholesteryl esters	OTHER ANTIINFLAMMATORY AND ANTIRHEUMATIC AGENTS, NON-STEROIDS	0.00538447	FALSE	19.5073
CE(16:1)	M04A	Cholesteryl esters	ANTIGOUT PREPARATIONS	0.343402	FALSE	19.5073
CE(16:1)	M05BA	Cholesteryl esters	BISPHOSPHONATES	19.1729	FALSE	19.5073
CE(16:1)	N	Cholesteryl esters	NERVOUS SYSTEM	1.34053	FALSE	19.5073
CE(16:1)	N02	Cholesteryl esters	ANALGESICS	1.16098	FALSE	19.5073
CE(16:1)	N02BA	Cholesteryl esters	SALICYLIC ACID AND DERIVATIVES	2.52711	FALSE	19.5073
CE(16:1)	N02BE	Cholesteryl esters	ANILIDES	-1.07614	FALSE	19.5073
CE(16:1)	N03AX	Cholesteryl esters	OTHER ANTIEPILEPTICS	1.91955	FALSE	19.5073
CE(16:1)	N05BA	Cholesteryl esters	BENZODIAZEPINE DERIVATIVES	-0.923729	FALSE	19.5073
CE(16:1)	N05CF	Cholesteryl esters	BENZODIAZEPINE RELATED DRUGS	0.452324	FALSE	19.5073
CE(16:1)	N05CH	Cholesteryl esters	MELATONIN RECEPTOR AGONISTS	-1.68114	FALSE	19.5073
CE(16:1)	N06	Cholesteryl esters	PSYCHOANALEPTICS	0.336658	FALSE	19.5073
CE(16:1)	N06AB	Cholesteryl esters	SELECTIVE SEROTONIN REUPTAKE INHIBITORS	-0.599433	FALSE	19.5073
CE(16:1)	N06AX	Cholesteryl esters	OTHER ANTIDEPRESSANTS	-0.562857	FALSE	19.5073
CE(16:1)	R	Cholesteryl esters	RESPIRATORY SYSTEM	0.365034	FALSE	19.5073
CE(16:1)	R01	Cholesteryl esters	NASAL PREPARATIONS	0.456622	FALSE	19.5073
CE(16:1)	R01AD	Cholesteryl esters	CORTICOSTEROIDS	0.0587554	FALSE	19.5073
CE(16:1)	R03A	Cholesteryl esters	ADRENERGICS, INHALANTS	-0.378815	FALSE	19.5073
CE(16:1)	R03CC	Cholesteryl esters	SELECTIVE BETA-2-ADRENORECEPTOR AGONISTS	-0.377661	FALSE	19.5073
CE(16:1)	R03DC	Cholesteryl esters	LEUKOTRIENE RECEPTOR ANTAGONISTS	0.562629	FALSE	19.5073
CE(16:1)	R06A	Cholesteryl esters	ANTIHISTAMINES FOR SYSTEMIC USE	6.86713	FALSE	19.5073
CE(16:1)	R06AE	Cholesteryl esters	PIPERAZINE DERIVATIVES	0.616083	FALSE	19.5073
CE(16:1)	R06AX	Cholesteryl esters	OTHER ANTIHISTAMINES FOR SYSTEMIC USE	-1.31598	FALSE	19.5073
CE(16:1)	S01	Cholesteryl esters	OPHTHALMOLOGICALS	-1.0946	FALSE	19.5073
CE(16:1)	S01ED	Cholesteryl esters	BETA BLOCKING AGENTS	0.578583	FALSE	19.5073
CE(16:1)	S01EE	Cholesteryl esters	PROSTAGLANDIN ANALOGUES	0.129064	FALSE	19.5073
CE(16:1)	S01XA	Cholesteryl esters	OTHER OPHTHALMOLOGICALS	-1.2765	FALSE	19.5073
CE(17:0)	A	Cholesteryl esters	ALIMENTARY TRACT AND METABOLISM	-0.154994	FALSE	19.5073
CE(17:0)	A02BA	Cholesteryl esters	H2-RECEPTOR ANTAGONISTS	0.0880261	FALSE	19.5073
CE(17:0)	A02BC	Cholesteryl esters	PROTON PUMP INHIBITORS	5.65212	FALSE	19.5073
CE(17:0)	A06A	Cholesteryl esters	DRUGS FOR CONSTIPATION	0.902745	FALSE	19.5073
CE(17:0)	A06AA	Cholesteryl esters	SOFTENERS, EMOLLIENTS	0.747743	FALSE	19.5073
CE(17:0)	A06AC	Cholesteryl esters	BULK-FORMING LAXATIVES	1.48117	FALSE	19.5073
CE(17:0)	A06AC01	Cholesteryl esters	ISPAGHULA (PSYLLA SEEDS)	-0.592397	FALSE	19.5073
CE(17:0)	A07	Cholesteryl esters	ANTIDIARRHEALS, INTESTINAL ANTIINFLAMMATORY/ANTIINFECTIVE AGENTS	1.85459	FALSE	19.5073
CE(17:0)	A10	Cholesteryl esters	DRUGS USED IN DIABETES	0.959943	FALSE	19.5073
CE(17:0)	A10BA	Cholesteryl esters	BIGUANIDES	0.882529	FALSE	19.5073
CE(17:0)	A10BB	Cholesteryl esters	SULFONYLUREAS	1.04754	FALSE	19.5073
CE(17:0)	A11	Cholesteryl esters	VITAMINS	0.110984	FALSE	19.5073
CE(17:0)	A11B	Cholesteryl esters	MULTIVITAMINS, PLAIN	0.676811	FALSE	19.5073
CE(17:0)	A11G	Cholesteryl esters	ASCORBIC ACID (VITAMIN C), INCL. COMBINATIONS	0.993531	FALSE	19.5073
CE(17:0)	A12	Cholesteryl esters	MINERALS	-0.513363	FALSE	19.5073
CE(17:0)	A12BA	Cholesteryl esters	POTASSIUM	0.664434	FALSE	19.5073
CE(17:0)	A12CB	Cholesteryl esters	ZINC	-0.593933	FALSE	19.5073
CE(17:0)	A12CE	Cholesteryl esters	SELENIUM	-0.149133	FALSE	19.5073
CE(17:0)	B01AA	Cholesteryl esters	VITAMIN K ANTAGONISTS	15.639	FALSE	19.5073
CE(17:0)	B01AC	Cholesteryl esters	PLATELET AGGREGATION INHIBITORS EXCL. HEPARIN	3.06655	FALSE	19.5073
CE(17:0)	B03A	Cholesteryl esters	IRON PREPARATIONS	0.325667	FALSE	19.5073
CE(17:0)	B03BA	Cholesteryl esters	VITAMIN B12 (CYANOCOBALAMIN AND ANALOGUES)	1.13862	FALSE	19.5073
CE(17:0)	B03BB	Cholesteryl esters	FOLIC ACID AND DERIVATIVES	0.87348	FALSE	19.5073
CE(17:0)	C	Cholesteryl esters	CARDIOVASCULAR SYSTEM	-0.18024	FALSE	19.5073
CE(17:0)	C01	Cholesteryl esters	CARDIAC THERAPY	4.17991	FALSE	19.5073
CE(17:0)	C01DA	Cholesteryl esters	ORGANIC NITRATES	2.72891	FALSE	19.5073
CE(17:0)	C01EB	Cholesteryl esters	OTHER CARDIAC PREPARATIONS	0.796635	FALSE	19.5073
CE(17:0)	C02	Cholesteryl esters	ANTIHYPERTENSIVES	0.0341226	FALSE	19.5073
CE(17:0)	C03	Cholesteryl esters	DIURETICS	-0.277189	FALSE	19.5073
CE(17:0)	C03AA	Cholesteryl esters	THIAZIDES, PLAIN	7.79695	FALSE	19.5073
CE(17:0)	C03CA	Cholesteryl esters	SULFONAMIDES, PLAIN	-0.164574	FALSE	19.5073
CE(17:0)	C03EA	Cholesteryl esters	LOW-CEILING DIURETICS AND POTASSIUM-SPARING AGENTS	1.29864	FALSE	19.5073
CE(17:0)	C07A	Cholesteryl esters	BETA BLOCKING AGENTS	0.457405	FALSE	19.5073
CE(17:0)	C07AB	Cholesteryl esters	BETA BLOCKING AGENTS, SELECTIVE	1.91851	FALSE	19.5073
CE(17:0)	C08CA	Cholesteryl esters	DIHYDROPYRIDINE DERIVATIVES	0.282191	FALSE	19.5073
CE(17:0)	C08D	Cholesteryl esters	SELECTIVE CALCIUM CHANNEL BLOCKERS WITH DIRECT CARDIAC EFFECTS	0.403789	FALSE	19.5073
CE(17:0)	C09AA	Cholesteryl esters	ACE INHIBITORS, PLAIN	-1.06476	FALSE	19.5073
CE(17:0)	C09B	Cholesteryl esters	ACE INHIBITORS, COMBINATIONS	6.91931	FALSE	19.5073
CE(17:0)	C09CA	Cholesteryl esters	ANGIOTENSIN II RECEPTOR BLOCKERS (ARBS), PLAIN	11.3537	FALSE	19.5073
CE(17:0)	C10AA	Cholesteryl esters	HMG COA REDUCTASE INHIBITORS	25.2393	TRUE	19.5073
CE(17:0)	C10AB	Cholesteryl esters	FIBRATES	-0.177284	FALSE	19.5073
CE(17:0)	C10AD	Cholesteryl esters	NICOTINIC ACID AND DERIVATIVES	-1.2093	FALSE	19.5073
CE(17:0)	C10AX	Cholesteryl esters	OTHER LIPID MODIFYING AGENTS	0.543932	FALSE	19.5073
CE(17:0)	C10AX06	Cholesteryl esters	OMEGA-3-TRIGLYCERIDES INCL. OTHER ESTERS AND ACIDS	7.71051	FALSE	19.5073
CE(17:0)	C10BA02	Cholesteryl esters	SIMVASTATIN AND EZETIMIBE	15.7038	FALSE	19.5073
CE(17:0)	D	Cholesteryl esters	DERMATOLOGICALS	0.291431	FALSE	19.5073
CE(17:0)	D07A	Cholesteryl esters	CORTICOSTEROIDS, PLAIN	0.174474	FALSE	19.5073
CE(17:0)	G03	Cholesteryl esters	SEX HORMONES AND MODULATORS OF THE GENITAL SYSTEM	-1.79746	FALSE	19.5073
CE(17:0)	G03BA	Cholesteryl esters	3-OXOANDROSTEN (4) DERIVATIVES	1.53643	FALSE	19.5073
CE(17:0)	G03C	Cholesteryl esters	ESTROGENS	-0.162324	FALSE	19.5073
CE(17:0)	G03CA	Cholesteryl esters	NATURAL AND SEMISYNTHETIC ESTROGENS, PLAIN	-1.20256	FALSE	19.5073
CE(17:0)	G03DA	Cholesteryl esters	PREGNEN (4) DERIVATIVES	7.35208	FALSE	19.5073
CE(17:0)	G04BD	Cholesteryl esters	DRUGS FOR URINARY FREQUENCY AND INCONTINENCE	-0.951477	FALSE	19.5073
CE(17:0)	G04BE	Cholesteryl esters	DRUGS USED IN ERECTILE DYSFUNCTION	1.27955	FALSE	19.5073
CE(17:0)	G04CA	Cholesteryl esters	ALPHA-ADRENORECEPTOR ANTAGONISTS	-1.10663	FALSE	19.5073
CE(17:0)	G04CB	Cholesteryl esters	TESTOSTERONE-5-ALPHA REDUCTASE INHIBITORS	-0.545234	FALSE	19.5073
CE(17:0)	G04CX02	Cholesteryl esters	SABALIS SERRULATAE FRUCTUS	-1.69792	FALSE	19.5073
CE(17:0)	H	Cholesteryl esters	SYSTEMIC HORMONAL PREPARATIONS, EXCL. SEX HORMONES AND INSULINS	-0.205652	FALSE	19.5073
CE(17:0)	H03AA	Cholesteryl esters	THYROID HORMONES	-0.420656	FALSE	19.5073
CE(17:0)	J01	Cholesteryl esters	ANTIBACTERIALS FOR SYSTEMIC USE	-1.6558	FALSE	19.5073
CE(17:0)	L	Cholesteryl esters	ANTINEOPLASTIC AND IMMUNOMODULATING AGENTS	-0.676538	FALSE	19.5073
CE(17:0)	M	Cholesteryl esters	MUSCULO-SKELETAL SYSTEM	0.407461	FALSE	19.5073
CE(17:0)	M01AB	Cholesteryl esters	ACETIC ACID DERIVATIVES AND RELATED SUBSTANCES	0.849588	FALSE	19.5073
CE(17:0)	M01AC	Cholesteryl esters	OXICAMS	-1.19227	FALSE	19.5073
CE(17:0)	M01AE	Cholesteryl esters	PROPIONIC ACID DERIVATIVES	2.17889	FALSE	19.5073
CE(17:0)	M01AE01	Cholesteryl esters	IBUPROFEN	0.137043	FALSE	19.5073
CE(17:0)	M01AH	Cholesteryl esters	COXIBS	-0.160474	FALSE	19.5073
CE(17:0)	M01AX	Cholesteryl esters	OTHER ANTIINFLAMMATORY AND ANTIRHEUMATIC AGENTS, NON-STEROIDS	0.817406	FALSE	19.5073
CE(17:0)	M04A	Cholesteryl esters	ANTIGOUT PREPARATIONS	-1.44557	FALSE	19.5073
CE(17:0)	M05BA	Cholesteryl esters	BISPHOSPHONATES	15.6915	FALSE	19.5073
CE(17:0)	N	Cholesteryl esters	NERVOUS SYSTEM	-0.589038	FALSE	19.5073
CE(17:0)	N02	Cholesteryl esters	ANALGESICS	-0.226693	FALSE	19.5073
CE(17:0)	N02BA	Cholesteryl esters	SALICYLIC ACID AND DERIVATIVES	1.24124	FALSE	19.5073
CE(17:0)	N02BE	Cholesteryl esters	ANILIDES	0.778682	FALSE	19.5073
CE(17:0)	N03AX	Cholesteryl esters	OTHER ANTIEPILEPTICS	0.108473	FALSE	19.5073
CE(17:0)	N05BA	Cholesteryl esters	BENZODIAZEPINE DERIVATIVES	0.0626058	FALSE	19.5073
CE(17:0)	N05CF	Cholesteryl esters	BENZODIAZEPINE RELATED DRUGS	-0.92863	FALSE	19.5073
CE(17:0)	N05CH	Cholesteryl esters	MELATONIN RECEPTOR AGONISTS	-0.278702	FALSE	19.5073
CE(17:0)	N06	Cholesteryl esters	PSYCHOANALEPTICS	-0.524913	FALSE	19.5073
CE(17:0)	N06AB	Cholesteryl esters	SELECTIVE SEROTONIN REUPTAKE INHIBITORS	-0.166825	FALSE	19.5073
CE(17:0)	N06AX	Cholesteryl esters	OTHER ANTIDEPRESSANTS	-0.119707	FALSE	19.5073
CE(17:0)	R	Cholesteryl esters	RESPIRATORY SYSTEM	7.85472	FALSE	19.5073
CE(17:0)	R01	Cholesteryl esters	NASAL PREPARATIONS	0.872534	FALSE	19.5073
CE(17:0)	R01AD	Cholesteryl esters	CORTICOSTEROIDS	-0.602858	FALSE	19.5073
CE(17:0)	R03A	Cholesteryl esters	ADRENERGICS, INHALANTS	0.458021	FALSE	19.5073
CE(17:0)	R03CC	Cholesteryl esters	SELECTIVE BETA-2-ADRENORECEPTOR AGONISTS	-1.23462	FALSE	19.5073
CE(17:0)	R03DC	Cholesteryl esters	LEUKOTRIENE RECEPTOR ANTAGONISTS	2.11098	FALSE	19.5073
CE(17:0)	R06A	Cholesteryl esters	ANTIHISTAMINES FOR SYSTEMIC USE	0.182339	FALSE	19.5073
CE(17:0)	R06AE	Cholesteryl esters	PIPERAZINE DERIVATIVES	0.711159	FALSE	19.5073
CE(17:0)	R06AX	Cholesteryl esters	OTHER ANTIHISTAMINES FOR SYSTEMIC USE	-1.34222	FALSE	19.5073
CE(17:0)	S01	Cholesteryl esters	OPHTHALMOLOGICALS	1.77702	FALSE	19.5073
CE(17:0)	S01ED	Cholesteryl esters	BETA BLOCKING AGENTS	0.200401	FALSE	19.5073
CE(17:0)	S01EE	Cholesteryl esters	PROSTAGLANDIN ANALOGUES	-0.155302	FALSE	19.5073
CE(17:0)	S01XA	Cholesteryl esters	OTHER OPHTHALMOLOGICALS	1.15651	FALSE	19.5073
CE(17:1)	A	Cholesteryl esters	ALIMENTARY TRACT AND METABOLISM	-0.102278	FALSE	19.5073
CE(17:1)	A02BA	Cholesteryl esters	H2-RECEPTOR ANTAGONISTS	-0.107366	FALSE	19.5073
CE(17:1)	A02BC	Cholesteryl esters	PROTON PUMP INHIBITORS	-0.417114	FALSE	19.5073
CE(17:1)	A06A	Cholesteryl esters	DRUGS FOR CONSTIPATION	0.574598	FALSE	19.5073
CE(17:1)	A06AA	Cholesteryl esters	SOFTENERS, EMOLLIENTS	-0.321849	FALSE	19.5073
CE(17:1)	A06AC	Cholesteryl esters	BULK-FORMING LAXATIVES	-1.10028	FALSE	19.5073
CE(17:1)	A06AC01	Cholesteryl esters	ISPAGHULA (PSYLLA SEEDS)	0.363702	FALSE	19.5073
CE(17:1)	A07	Cholesteryl esters	ANTIDIARRHEALS, INTESTINAL ANTIINFLAMMATORY/ANTIINFECTIVE AGENTS	-1.24193	FALSE	19.5073
CE(17:1)	A10	Cholesteryl esters	DRUGS USED IN DIABETES	0.52634	FALSE	19.5073
CE(17:1)	A10BA	Cholesteryl esters	BIGUANIDES	7.48245	FALSE	19.5073
CE(17:1)	A10BB	Cholesteryl esters	SULFONYLUREAS	4.82338	FALSE	19.5073
CE(17:1)	A11	Cholesteryl esters	VITAMINS	-0.609053	FALSE	19.5073
CE(17:1)	A11B	Cholesteryl esters	MULTIVITAMINS, PLAIN	-1.52368	FALSE	19.5073
CE(17:1)	A11G	Cholesteryl esters	ASCORBIC ACID (VITAMIN C), INCL. COMBINATIONS	0.312466	FALSE	19.5073
CE(17:1)	A12	Cholesteryl esters	MINERALS	-0.0307957	FALSE	19.5073
CE(17:1)	A12BA	Cholesteryl esters	POTASSIUM	0.00680305	FALSE	19.5073
CE(17:1)	A12CB	Cholesteryl esters	ZINC	-0.18744	FALSE	19.5073
CE(17:1)	A12CE	Cholesteryl esters	SELENIUM	-1.85167	FALSE	19.5073
CE(17:1)	B01AA	Cholesteryl esters	VITAMIN K ANTAGONISTS	15.6989	FALSE	19.5073
CE(17:1)	B01AC	Cholesteryl esters	PLATELET AGGREGATION INHIBITORS EXCL. HEPARIN	1.13172	FALSE	19.5073
CE(17:1)	B03A	Cholesteryl esters	IRON PREPARATIONS	1.01974	FALSE	19.5073
CE(17:1)	B03BA	Cholesteryl esters	VITAMIN B12 (CYANOCOBALAMIN AND ANALOGUES)	-0.681899	FALSE	19.5073
CE(17:1)	B03BB	Cholesteryl esters	FOLIC ACID AND DERIVATIVES	0.31385	FALSE	19.5073
CE(17:1)	C	Cholesteryl esters	CARDIOVASCULAR SYSTEM	-0.768073	FALSE	19.5073
CE(17:1)	C01	Cholesteryl esters	CARDIAC THERAPY	0.529326	FALSE	19.5073
CE(17:1)	C01DA	Cholesteryl esters	ORGANIC NITRATES	0.965379	FALSE	19.5073
CE(17:1)	C01EB	Cholesteryl esters	OTHER CARDIAC PREPARATIONS	1.1802	FALSE	19.5073
CE(17:1)	C02	Cholesteryl esters	ANTIHYPERTENSIVES	9.67666	FALSE	19.5073
CE(17:1)	C03	Cholesteryl esters	DIURETICS	-1.42585	FALSE	19.5073
CE(17:1)	C03AA	Cholesteryl esters	THIAZIDES, PLAIN	2.92701	FALSE	19.5073
CE(17:1)	C03CA	Cholesteryl esters	SULFONAMIDES, PLAIN	-0.68779	FALSE	19.5073
CE(17:1)	C03EA	Cholesteryl esters	LOW-CEILING DIURETICS AND POTASSIUM-SPARING AGENTS	0.462532	FALSE	19.5073
CE(17:1)	C07A	Cholesteryl esters	BETA BLOCKING AGENTS	-0.375505	FALSE	19.5073
CE(17:1)	C07AB	Cholesteryl esters	BETA BLOCKING AGENTS, SELECTIVE	1.03147	FALSE	19.5073
CE(17:1)	C08CA	Cholesteryl esters	DIHYDROPYRIDINE DERIVATIVES	0.185261	FALSE	19.5073
CE(17:1)	C08D	Cholesteryl esters	SELECTIVE CALCIUM CHANNEL BLOCKERS WITH DIRECT CARDIAC EFFECTS	-0.502748	FALSE	19.5073
CE(17:1)	C09AA	Cholesteryl esters	ACE INHIBITORS, PLAIN	0.294038	FALSE	19.5073
CE(17:1)	C09B	Cholesteryl esters	ACE INHIBITORS, COMBINATIONS	16.3606	FALSE	19.5073
CE(17:1)	C09CA	Cholesteryl esters	ANGIOTENSIN II RECEPTOR BLOCKERS (ARBS), PLAIN	2.09418	FALSE	19.5073
CE(17:1)	C10AA	Cholesteryl esters	HMG COA REDUCTASE INHIBITORS	26.9396	TRUE	19.5073
CE(17:1)	C10AB	Cholesteryl esters	FIBRATES	7.11812	FALSE	19.5073
CE(17:1)	C10AD	Cholesteryl esters	NICOTINIC ACID AND DERIVATIVES	-0.60967	FALSE	19.5073
CE(17:1)	C10AX	Cholesteryl esters	OTHER LIPID MODIFYING AGENTS	-0.615163	FALSE	19.5073
CE(17:1)	C10AX06	Cholesteryl esters	OMEGA-3-TRIGLYCERIDES INCL. OTHER ESTERS AND ACIDS	2.23594	FALSE	19.5073
CE(17:1)	C10BA02	Cholesteryl esters	SIMVASTATIN AND EZETIMIBE	14.7095	FALSE	19.5073
CE(17:1)	D	Cholesteryl esters	DERMATOLOGICALS	1.12363	FALSE	19.5073
CE(17:1)	D07A	Cholesteryl esters	CORTICOSTEROIDS, PLAIN	-0.735098	FALSE	19.5073
CE(17:1)	G03	Cholesteryl esters	SEX HORMONES AND MODULATORS OF THE GENITAL SYSTEM	0.324989	FALSE	19.5073
CE(17:1)	G03BA	Cholesteryl esters	3-OXOANDROSTEN (4) DERIVATIVES	2.07472	FALSE	19.5073
CE(17:1)	G03C	Cholesteryl esters	ESTROGENS	11.7777	FALSE	19.5073
CE(17:1)	G03CA	Cholesteryl esters	NATURAL AND SEMISYNTHETIC ESTROGENS, PLAIN	-1.51743	FALSE	19.5073
CE(17:1)	G03DA	Cholesteryl esters	PREGNEN (4) DERIVATIVES	11.1713	FALSE	19.5073
CE(17:1)	G04BD	Cholesteryl esters	DRUGS FOR URINARY FREQUENCY AND INCONTINENCE	-0.749472	FALSE	19.5073
CE(17:1)	G04BE	Cholesteryl esters	DRUGS USED IN ERECTILE DYSFUNCTION	1.74012	FALSE	19.5073
CE(17:1)	G04CA	Cholesteryl esters	ALPHA-ADRENORECEPTOR ANTAGONISTS	1.21812	FALSE	19.5073
CE(17:1)	G04CB	Cholesteryl esters	TESTOSTERONE-5-ALPHA REDUCTASE INHIBITORS	0.135516	FALSE	19.5073
CE(17:1)	G04CX02	Cholesteryl esters	SABALIS SERRULATAE FRUCTUS	-1.56896	FALSE	19.5073
CE(17:1)	H	Cholesteryl esters	SYSTEMIC HORMONAL PREPARATIONS, EXCL. SEX HORMONES AND INSULINS	-0.846748	FALSE	19.5073
CE(17:1)	H03AA	Cholesteryl esters	THYROID HORMONES	-0.101162	FALSE	19.5073
CE(17:1)	J01	Cholesteryl esters	ANTIBACTERIALS FOR SYSTEMIC USE	-0.2494	FALSE	19.5073
CE(17:1)	L	Cholesteryl esters	ANTINEOPLASTIC AND IMMUNOMODULATING AGENTS	0.447006	FALSE	19.5073
CE(17:1)	M	Cholesteryl esters	MUSCULO-SKELETAL SYSTEM	-0.205281	FALSE	19.5073
CE(17:1)	M01AB	Cholesteryl esters	ACETIC ACID DERIVATIVES AND RELATED SUBSTANCES	1.22011	FALSE	19.5073
CE(17:1)	M01AC	Cholesteryl esters	OXICAMS	-0.0878868	FALSE	19.5073
CE(17:1)	M01AE	Cholesteryl esters	PROPIONIC ACID DERIVATIVES	1.9435	FALSE	19.5073
CE(17:1)	M01AE01	Cholesteryl esters	IBUPROFEN	-1.1823	FALSE	19.5073
CE(17:1)	M01AH	Cholesteryl esters	COXIBS	1.19597	FALSE	19.5073
CE(17:1)	M01AX	Cholesteryl esters	OTHER ANTIINFLAMMATORY AND ANTIRHEUMATIC AGENTS, NON-STEROIDS	0.467253	FALSE	19.5073
CE(17:1)	M04A	Cholesteryl esters	ANTIGOUT PREPARATIONS	-0.8755	FALSE	19.5073
CE(17:1)	M05BA	Cholesteryl esters	BISPHOSPHONATES	16.3264	FALSE	19.5073
CE(17:1)	N	Cholesteryl esters	NERVOUS SYSTEM	-0.310419	FALSE	19.5073
CE(17:1)	N02	Cholesteryl esters	ANALGESICS	0.0657422	FALSE	19.5073
CE(17:1)	N02BA	Cholesteryl esters	SALICYLIC ACID AND DERIVATIVES	1.7377	FALSE	19.5073
CE(17:1)	N02BE	Cholesteryl esters	ANILIDES	-0.620856	FALSE	19.5073
CE(17:1)	N03AX	Cholesteryl esters	OTHER ANTIEPILEPTICS	-0.0816994	FALSE	19.5073
CE(17:1)	N05BA	Cholesteryl esters	BENZODIAZEPINE DERIVATIVES	0.492401	FALSE	19.5073
CE(17:1)	N05CF	Cholesteryl esters	BENZODIAZEPINE RELATED DRUGS	-0.359777	FALSE	19.5073
CE(17:1)	N05CH	Cholesteryl esters	MELATONIN RECEPTOR AGONISTS	-0.432334	FALSE	19.5073
CE(17:1)	N06	Cholesteryl esters	PSYCHOANALEPTICS	-0.268356	FALSE	19.5073
CE(17:1)	N06AB	Cholesteryl esters	SELECTIVE SEROTONIN REUPTAKE INHIBITORS	0.67892	FALSE	19.5073
CE(17:1)	N06AX	Cholesteryl esters	OTHER ANTIDEPRESSANTS	0.0637481	FALSE	19.5073
CE(17:1)	R	Cholesteryl esters	RESPIRATORY SYSTEM	1.80256	FALSE	19.5073
CE(17:1)	R01	Cholesteryl esters	NASAL PREPARATIONS	0.0301628	FALSE	19.5073
CE(17:1)	R01AD	Cholesteryl esters	CORTICOSTEROIDS	0.740301	FALSE	19.5073
CE(17:1)	R03A	Cholesteryl esters	ADRENERGICS, INHALANTS	0.268681	FALSE	19.5073
CE(17:1)	R03CC	Cholesteryl esters	SELECTIVE BETA-2-ADRENORECEPTOR AGONISTS	-1.46079	FALSE	19.5073
CE(17:1)	R03DC	Cholesteryl esters	LEUKOTRIENE RECEPTOR ANTAGONISTS	1.16516	FALSE	19.5073
CE(17:1)	R06A	Cholesteryl esters	ANTIHISTAMINES FOR SYSTEMIC USE	2.18286	FALSE	19.5073
CE(17:1)	R06AE	Cholesteryl esters	PIPERAZINE DERIVATIVES	1.08159	FALSE	19.5073
CE(17:1)	R06AX	Cholesteryl esters	OTHER ANTIHISTAMINES FOR SYSTEMIC USE	-1.43438	FALSE	19.5073
CE(17:1)	S01	Cholesteryl esters	OPHTHALMOLOGICALS	0.668178	FALSE	19.5073
CE(17:1)	S01ED	Cholesteryl esters	BETA BLOCKING AGENTS	-0.0288986	FALSE	19.5073
CE(17:1)	S01EE	Cholesteryl esters	PROSTAGLANDIN ANALOGUES	-0.635119	FALSE	19.5073
CE(17:1)	S01XA	Cholesteryl esters	OTHER OPHTHALMOLOGICALS	-0.982585	FALSE	19.5073
CE(18:0)	A	Cholesteryl esters	ALIMENTARY TRACT AND METABOLISM	-0.229561	FALSE	19.5073
CE(18:0)	A02BA	Cholesteryl esters	H2-RECEPTOR ANTAGONISTS	0.0290681	FALSE	19.5073
CE(18:0)	A02BC	Cholesteryl esters	PROTON PUMP INHIBITORS	5.32108	FALSE	19.5073
CE(18:0)	A06A	Cholesteryl esters	DRUGS FOR CONSTIPATION	0.333012	FALSE	19.5073
CE(18:0)	A06AA	Cholesteryl esters	SOFTENERS, EMOLLIENTS	0.336401	FALSE	19.5073
CE(18:0)	A06AC	Cholesteryl esters	BULK-FORMING LAXATIVES	0.39291	FALSE	19.5073
CE(18:0)	A06AC01	Cholesteryl esters	ISPAGHULA (PSYLLA SEEDS)	0.361112	FALSE	19.5073
CE(18:0)	A07	Cholesteryl esters	ANTIDIARRHEALS, INTESTINAL ANTIINFLAMMATORY/ANTIINFECTIVE AGENTS	1.03005	FALSE	19.5073
CE(18:0)	A10	Cholesteryl esters	DRUGS USED IN DIABETES	6.44797	FALSE	19.5073
CE(18:0)	A10BA	Cholesteryl esters	BIGUANIDES	8.01016	FALSE	19.5073
CE(18:0)	A10BB	Cholesteryl esters	SULFONYLUREAS	8.53121	FALSE	19.5073
CE(18:0)	A11	Cholesteryl esters	VITAMINS	-0.704364	FALSE	19.5073
CE(18:0)	A11B	Cholesteryl esters	MULTIVITAMINS, PLAIN	-0.123261	FALSE	19.5073
CE(18:0)	A11G	Cholesteryl esters	ASCORBIC ACID (VITAMIN C), INCL. COMBINATIONS	0.282331	FALSE	19.5073
CE(18:0)	A12	Cholesteryl esters	MINERALS	-0.883363	FALSE	19.5073
CE(18:0)	A12BA	Cholesteryl esters	POTASSIUM	0.147161	FALSE	19.5073
CE(18:0)	A12CB	Cholesteryl esters	ZINC	-0.575221	FALSE	19.5073
CE(18:0)	A12CE	Cholesteryl esters	SELENIUM	-1.18103	FALSE	19.5073
CE(18:0)	B01AA	Cholesteryl esters	VITAMIN K ANTAGONISTS	2.9296	FALSE	19.5073
CE(18:0)	B01AC	Cholesteryl esters	PLATELET AGGREGATION INHIBITORS EXCL. HEPARIN	-0.51916	FALSE	19.5073
CE(18:0)	B03A	Cholesteryl esters	IRON PREPARATIONS	0.35634	FALSE	19.5073
CE(18:0)	B03BA	Cholesteryl esters	VITAMIN B12 (CYANOCOBALAMIN AND ANALOGUES)	-0.59519	FALSE	19.5073
CE(18:0)	B03BB	Cholesteryl esters	FOLIC ACID AND DERIVATIVES	0.00946717	FALSE	19.5073
CE(18:0)	C	Cholesteryl esters	CARDIOVASCULAR SYSTEM	-0.0675663	FALSE	19.5073
CE(18:0)	C01	Cholesteryl esters	CARDIAC THERAPY	1.09339	FALSE	19.5073
CE(18:0)	C01DA	Cholesteryl esters	ORGANIC NITRATES	9.8027	FALSE	19.5073
CE(18:0)	C01EB	Cholesteryl esters	OTHER CARDIAC PREPARATIONS	0.327016	FALSE	19.5073
CE(18:0)	C02	Cholesteryl esters	ANTIHYPERTENSIVES	-0.246423	FALSE	19.5073
CE(18:0)	C03	Cholesteryl esters	DIURETICS	-0.415737	FALSE	19.5073
CE(18:0)	C03AA	Cholesteryl esters	THIAZIDES, PLAIN	8.2667	FALSE	19.5073
CE(18:0)	C03CA	Cholesteryl esters	SULFONAMIDES, PLAIN	-0.251051	FALSE	19.5073
CE(18:0)	C03EA	Cholesteryl esters	LOW-CEILING DIURETICS AND POTASSIUM-SPARING AGENTS	2.97433	FALSE	19.5073
CE(18:0)	C07A	Cholesteryl esters	BETA BLOCKING AGENTS	1.94901	FALSE	19.5073
CE(18:0)	C07AB	Cholesteryl esters	BETA BLOCKING AGENTS, SELECTIVE	0.626389	FALSE	19.5073
CE(18:0)	C08CA	Cholesteryl esters	DIHYDROPYRIDINE DERIVATIVES	-0.583219	FALSE	19.5073
CE(18:0)	C08D	Cholesteryl esters	SELECTIVE CALCIUM CHANNEL BLOCKERS WITH DIRECT CARDIAC EFFECTS	1.7581	FALSE	19.5073
CE(18:0)	C09AA	Cholesteryl esters	ACE INHIBITORS, PLAIN	0.248249	FALSE	19.5073
CE(18:0)	C09B	Cholesteryl esters	ACE INHIBITORS, COMBINATIONS	2.4918	FALSE	19.5073
CE(18:0)	C09CA	Cholesteryl esters	ANGIOTENSIN II RECEPTOR BLOCKERS (ARBS), PLAIN	6.21768	FALSE	19.5073
CE(18:0)	C10AA	Cholesteryl esters	HMG COA REDUCTASE INHIBITORS	37.9723	TRUE	19.5073
CE(18:0)	C10AB	Cholesteryl esters	FIBRATES	-0.735743	FALSE	19.5073
CE(18:0)	C10AD	Cholesteryl esters	NICOTINIC ACID AND DERIVATIVES	-1.04519	FALSE	19.5073
CE(18:0)	C10AX	Cholesteryl esters	OTHER LIPID MODIFYING AGENTS	7.5739	FALSE	19.5073
CE(18:0)	C10AX06	Cholesteryl esters	OMEGA-3-TRIGLYCERIDES INCL. OTHER ESTERS AND ACIDS	0.692095	FALSE	19.5073
CE(18:0)	C10BA02	Cholesteryl esters	SIMVASTATIN AND EZETIMIBE	24.3808	TRUE	19.5073
CE(18:0)	D	Cholesteryl esters	DERMATOLOGICALS	-1.13729	FALSE	19.5073
CE(18:0)	D07A	Cholesteryl esters	CORTICOSTEROIDS, PLAIN	0.377866	FALSE	19.5073
CE(18:0)	G03	Cholesteryl esters	SEX HORMONES AND MODULATORS OF THE GENITAL SYSTEM	-0.535706	FALSE	19.5073
CE(18:0)	G03BA	Cholesteryl esters	3-OXOANDROSTEN (4) DERIVATIVES	1.01237	FALSE	19.5073
CE(18:0)	G03C	Cholesteryl esters	ESTROGENS	-0.327433	FALSE	19.5073
CE(18:0)	G03CA	Cholesteryl esters	NATURAL AND SEMISYNTHETIC ESTROGENS, PLAIN	-2.01871	FALSE	19.5073
CE(18:0)	G03DA	Cholesteryl esters	PREGNEN (4) DERIVATIVES	1.62808	FALSE	19.5073
CE(18:0)	G04BD	Cholesteryl esters	DRUGS FOR URINARY FREQUENCY AND INCONTINENCE	-1.14622	FALSE	19.5073
CE(18:0)	G04BE	Cholesteryl esters	DRUGS USED IN ERECTILE DYSFUNCTION	1.49243	FALSE	19.5073
CE(18:0)	G04CA	Cholesteryl esters	ALPHA-ADRENORECEPTOR ANTAGONISTS	-1.63241	FALSE	19.5073
CE(18:0)	G04CB	Cholesteryl esters	TESTOSTERONE-5-ALPHA REDUCTASE INHIBITORS	0.18331	FALSE	19.5073
CE(18:0)	G04CX02	Cholesteryl esters	SABALIS SERRULATAE FRUCTUS	-0.92141	FALSE	19.5073
CE(18:0)	H	Cholesteryl esters	SYSTEMIC HORMONAL PREPARATIONS, EXCL. SEX HORMONES AND INSULINS	1.24981	FALSE	19.5073
CE(18:0)	H03AA	Cholesteryl esters	THYROID HORMONES	-0.732917	FALSE	19.5073
CE(18:0)	J01	Cholesteryl esters	ANTIBACTERIALS FOR SYSTEMIC USE	0.169468	FALSE	19.5073
CE(18:0)	L	Cholesteryl esters	ANTINEOPLASTIC AND IMMUNOMODULATING AGENTS	-0.0309884	FALSE	19.5073
CE(18:0)	M	Cholesteryl esters	MUSCULO-SKELETAL SYSTEM	-0.0796182	FALSE	19.5073
CE(18:0)	M01AB	Cholesteryl esters	ACETIC ACID DERIVATIVES AND RELATED SUBSTANCES	1.83562	FALSE	19.5073
CE(18:0)	M01AC	Cholesteryl esters	OXICAMS	-0.523439	FALSE	19.5073
CE(18:0)	M01AE	Cholesteryl esters	PROPIONIC ACID DERIVATIVES	8.2664	FALSE	19.5073
CE(18:0)	M01AE01	Cholesteryl esters	IBUPROFEN	0.474454	FALSE	19.5073
CE(18:0)	M01AH	Cholesteryl esters	COXIBS	3.35965	FALSE	19.5073
CE(18:0)	M01AX	Cholesteryl esters	OTHER ANTIINFLAMMATORY AND ANTIRHEUMATIC AGENTS, NON-STEROIDS	-0.0862252	FALSE	19.5073
CE(18:0)	M04A	Cholesteryl esters	ANTIGOUT PREPARATIONS	-1.29109	FALSE	19.5073
CE(18:0)	M05BA	Cholesteryl esters	BISPHOSPHONATES	17.7437	FALSE	19.5073
CE(18:0)	N	Cholesteryl esters	NERVOUS SYSTEM	0.724107	FALSE	19.5073
CE(18:0)	N02	Cholesteryl esters	ANALGESICS	-1.61449	FALSE	19.5073
CE(18:0)	N02BA	Cholesteryl esters	SALICYLIC ACID AND DERIVATIVES	7.48982	FALSE	19.5073
CE(18:0)	N02BE	Cholesteryl esters	ANILIDES	0.882695	FALSE	19.5073
CE(18:0)	N03AX	Cholesteryl esters	OTHER ANTIEPILEPTICS	3.84598	FALSE	19.5073
CE(18:0)	N05BA	Cholesteryl esters	BENZODIAZEPINE DERIVATIVES	-0.971795	FALSE	19.5073
CE(18:0)	N05CF	Cholesteryl esters	BENZODIAZEPINE RELATED DRUGS	0.0479136	FALSE	19.5073
CE(18:0)	N05CH	Cholesteryl esters	MELATONIN RECEPTOR AGONISTS	-0.31773	FALSE	19.5073
CE(18:0)	N06	Cholesteryl esters	PSYCHOANALEPTICS	-0.257683	FALSE	19.5073
CE(18:0)	N06AB	Cholesteryl esters	SELECTIVE SEROTONIN REUPTAKE INHIBITORS	0.0576347	FALSE	19.5073
CE(18:0)	N06AX	Cholesteryl esters	OTHER ANTIDEPRESSANTS	-0.542363	FALSE	19.5073
CE(18:0)	R	Cholesteryl esters	RESPIRATORY SYSTEM	-0.494198	FALSE	19.5073
CE(18:0)	R01	Cholesteryl esters	NASAL PREPARATIONS	0.554552	FALSE	19.5073
CE(18:0)	R01AD	Cholesteryl esters	CORTICOSTEROIDS	0.433064	FALSE	19.5073
CE(18:0)	R03A	Cholesteryl esters	ADRENERGICS, INHALANTS	1.47511	FALSE	19.5073
CE(18:0)	R03CC	Cholesteryl esters	SELECTIVE BETA-2-ADRENORECEPTOR AGONISTS	-0.585798	FALSE	19.5073
CE(18:0)	R03DC	Cholesteryl esters	LEUKOTRIENE RECEPTOR ANTAGONISTS	1.28221	FALSE	19.5073
CE(18:0)	R06A	Cholesteryl esters	ANTIHISTAMINES FOR SYSTEMIC USE	-0.390058	FALSE	19.5073
CE(18:0)	R06AE	Cholesteryl esters	PIPERAZINE DERIVATIVES	0.603699	FALSE	19.5073
CE(18:0)	R06AX	Cholesteryl esters	OTHER ANTIHISTAMINES FOR SYSTEMIC USE	0.0317472	FALSE	19.5073
CE(18:0)	S01	Cholesteryl esters	OPHTHALMOLOGICALS	0.569794	FALSE	19.5073
CE(18:0)	S01ED	Cholesteryl esters	BETA BLOCKING AGENTS	-0.0235747	FALSE	19.5073
CE(18:0)	S01EE	Cholesteryl esters	PROSTAGLANDIN ANALOGUES	-0.513651	FALSE	19.5073
CE(18:0)	S01XA	Cholesteryl esters	OTHER OPHTHALMOLOGICALS	-0.315949	FALSE	19.5073
CE(18:1)	A	Cholesteryl esters	ALIMENTARY TRACT AND METABOLISM	-0.392331	FALSE	19.5073
CE(18:1)	A02BA	Cholesteryl esters	H2-RECEPTOR ANTAGONISTS	-0.108835	FALSE	19.5073
CE(18:1)	A02BC	Cholesteryl esters	PROTON PUMP INHIBITORS	7.05513	FALSE	19.5073
CE(18:1)	A06A	Cholesteryl esters	DRUGS FOR CONSTIPATION	0.481536	FALSE	19.5073
CE(18:1)	A06AA	Cholesteryl esters	SOFTENERS, EMOLLIENTS	0.280173	FALSE	19.5073
CE(18:1)	A06AC	Cholesteryl esters	BULK-FORMING LAXATIVES	-0.444798	FALSE	19.5073
CE(18:1)	A06AC01	Cholesteryl esters	ISPAGHULA (PSYLLA SEEDS)	-0.336227	FALSE	19.5073
CE(18:1)	A07	Cholesteryl esters	ANTIDIARRHEALS, INTESTINAL ANTIINFLAMMATORY/ANTIINFECTIVE AGENTS	0.36084	FALSE	19.5073
CE(18:1)	A10	Cholesteryl esters	DRUGS USED IN DIABETES	8.23989	FALSE	19.5073
CE(18:1)	A10BA	Cholesteryl esters	BIGUANIDES	12.9479	FALSE	19.5073
CE(18:1)	A10BB	Cholesteryl esters	SULFONYLUREAS	9.59795	FALSE	19.5073
CE(18:1)	A11	Cholesteryl esters	VITAMINS	-0.61675	FALSE	19.5073
CE(18:1)	A11B	Cholesteryl esters	MULTIVITAMINS, PLAIN	-0.669137	FALSE	19.5073
CE(18:1)	A11G	Cholesteryl esters	ASCORBIC ACID (VITAMIN C), INCL. COMBINATIONS	-0.26377	FALSE	19.5073
CE(18:1)	A12	Cholesteryl esters	MINERALS	-0.818346	FALSE	19.5073
CE(18:1)	A12BA	Cholesteryl esters	POTASSIUM	-0.530329	FALSE	19.5073
CE(18:1)	A12CB	Cholesteryl esters	ZINC	-0.620584	FALSE	19.5073
CE(18:1)	A12CE	Cholesteryl esters	SELENIUM	-0.700287	FALSE	19.5073
CE(18:1)	B01AA	Cholesteryl esters	VITAMIN K ANTAGONISTS	6.59458	FALSE	19.5073
CE(18:1)	B01AC	Cholesteryl esters	PLATELET AGGREGATION INHIBITORS EXCL. HEPARIN	-0.777369	FALSE	19.5073
CE(18:1)	B03A	Cholesteryl esters	IRON PREPARATIONS	1.96213	FALSE	19.5073
CE(18:1)	B03BA	Cholesteryl esters	VITAMIN B12 (CYANOCOBALAMIN AND ANALOGUES)	-0.85233	FALSE	19.5073
CE(18:1)	B03BB	Cholesteryl esters	FOLIC ACID AND DERIVATIVES	-0.00999903	FALSE	19.5073
CE(18:1)	C	Cholesteryl esters	CARDIOVASCULAR SYSTEM	0.422165	FALSE	19.5073
CE(18:1)	C01	Cholesteryl esters	CARDIAC THERAPY	-0.0878791	FALSE	19.5073
CE(18:1)	C01DA	Cholesteryl esters	ORGANIC NITRATES	14.0931	FALSE	19.5073
CE(18:1)	C01EB	Cholesteryl esters	OTHER CARDIAC PREPARATIONS	0.209019	FALSE	19.5073
CE(18:1)	C02	Cholesteryl esters	ANTIHYPERTENSIVES	2.37312	FALSE	19.5073
CE(18:1)	C03	Cholesteryl esters	DIURETICS	-0.577089	FALSE	19.5073
CE(18:1)	C03AA	Cholesteryl esters	THIAZIDES, PLAIN	7.09971	FALSE	19.5073
CE(18:1)	C03CA	Cholesteryl esters	SULFONAMIDES, PLAIN	-0.284579	FALSE	19.5073
CE(18:1)	C03EA	Cholesteryl esters	LOW-CEILING DIURETICS AND POTASSIUM-SPARING AGENTS	1.36572	FALSE	19.5073
CE(18:1)	C07A	Cholesteryl esters	BETA BLOCKING AGENTS	2.42976	FALSE	19.5073
CE(18:1)	C07AB	Cholesteryl esters	BETA BLOCKING AGENTS, SELECTIVE	1.48928	FALSE	19.5073
CE(18:1)	C08CA	Cholesteryl esters	DIHYDROPYRIDINE DERIVATIVES	-0.779119	FALSE	19.5073
CE(18:1)	C08D	Cholesteryl esters	SELECTIVE CALCIUM CHANNEL BLOCKERS WITH DIRECT CARDIAC EFFECTS	1.15444	FALSE	19.5073
CE(18:1)	C09AA	Cholesteryl esters	ACE INHIBITORS, PLAIN	0.641713	FALSE	19.5073
CE(18:1)	C09B	Cholesteryl esters	ACE INHIBITORS, COMBINATIONS	8.22094	FALSE	19.5073
CE(18:1)	C09CA	Cholesteryl esters	ANGIOTENSIN II RECEPTOR BLOCKERS (ARBS), PLAIN	2.75395	FALSE	19.5073
CE(18:1)	C10AA	Cholesteryl esters	HMG COA REDUCTASE INHIBITORS	45.9731	TRUE	19.5073
CE(18:1)	C10AB	Cholesteryl esters	FIBRATES	-0.886222	FALSE	19.5073
CE(18:1)	C10AD	Cholesteryl esters	NICOTINIC ACID AND DERIVATIVES	-1.13492	FALSE	19.5073
CE(18:1)	C10AX	Cholesteryl esters	OTHER LIPID MODIFYING AGENTS	2.87843	FALSE	19.5073
CE(18:1)	C10AX06	Cholesteryl esters	OMEGA-3-TRIGLYCERIDES INCL. OTHER ESTERS AND ACIDS	2.29196	FALSE	19.5073
CE(18:1)	C10BA02	Cholesteryl esters	SIMVASTATIN AND EZETIMIBE	19.217	FALSE	19.5073
CE(18:1)	D	Cholesteryl esters	DERMATOLOGICALS	-0.00679533	FALSE	19.5073
CE(18:1)	D07A	Cholesteryl esters	CORTICOSTEROIDS, PLAIN	0.299212	FALSE	19.5073
CE(18:1)	G03	Cholesteryl esters	SEX HORMONES AND MODULATORS OF THE GENITAL SYSTEM	-0.382508	FALSE	19.5073
CE(18:1)	G03BA	Cholesteryl esters	3-OXOANDROSTEN (4) DERIVATIVES	0.0974264	FALSE	19.5073
CE(18:1)	G03C	Cholesteryl esters	ESTROGENS	-0.918232	FALSE	19.5073
CE(18:1)	G03CA	Cholesteryl esters	NATURAL AND SEMISYNTHETIC ESTROGENS, PLAIN	-2.30947	FALSE	19.5073
CE(18:1)	G03DA	Cholesteryl esters	PREGNEN (4) DERIVATIVES	0.296292	FALSE	19.5073
CE(18:1)	G04BD	Cholesteryl esters	DRUGS FOR URINARY FREQUENCY AND INCONTINENCE	-1.19454	FALSE	19.5073
CE(18:1)	G04BE	Cholesteryl esters	DRUGS USED IN ERECTILE DYSFUNCTION	1.04309	FALSE	19.5073
CE(18:1)	G04CA	Cholesteryl esters	ALPHA-ADRENORECEPTOR ANTAGONISTS	-0.870798	FALSE	19.5073
CE(18:1)	G04CB	Cholesteryl esters	TESTOSTERONE-5-ALPHA REDUCTASE INHIBITORS	-0.344761	FALSE	19.5073
CE(18:1)	G04CX02	Cholesteryl esters	SABALIS SERRULATAE FRUCTUS	-1.43842	FALSE	19.5073
CE(18:1)	H	Cholesteryl esters	SYSTEMIC HORMONAL PREPARATIONS, EXCL. SEX HORMONES AND INSULINS	1.54885	FALSE	19.5073
CE(18:1)	H03AA	Cholesteryl esters	THYROID HORMONES	-1.23455	FALSE	19.5073
CE(18:1)	J01	Cholesteryl esters	ANTIBACTERIALS FOR SYSTEMIC USE	1.40481	FALSE	19.5073
CE(18:1)	L	Cholesteryl esters	ANTINEOPLASTIC AND IMMUNOMODULATING AGENTS	-0.0217177	FALSE	19.5073
CE(18:1)	M	Cholesteryl esters	MUSCULO-SKELETAL SYSTEM	-0.0408288	FALSE	19.5073
CE(18:1)	M01AB	Cholesteryl esters	ACETIC ACID DERIVATIVES AND RELATED SUBSTANCES	3.33383	FALSE	19.5073
CE(18:1)	M01AC	Cholesteryl esters	OXICAMS	-1.17092	FALSE	19.5073
CE(18:1)	M01AE	Cholesteryl esters	PROPIONIC ACID DERIVATIVES	7.10795	FALSE	19.5073
CE(18:1)	M01AE01	Cholesteryl esters	IBUPROFEN	-0.731354	FALSE	19.5073
CE(18:1)	M01AH	Cholesteryl esters	COXIBS	6.71711	FALSE	19.5073
CE(18:1)	M01AX	Cholesteryl esters	OTHER ANTIINFLAMMATORY AND ANTIRHEUMATIC AGENTS, NON-STEROIDS	1.67724	FALSE	19.5073
CE(18:1)	M04A	Cholesteryl esters	ANTIGOUT PREPARATIONS	-1.20808	FALSE	19.5073
CE(18:1)	M05BA	Cholesteryl esters	BISPHOSPHONATES	13.0793	FALSE	19.5073
CE(18:1)	N	Cholesteryl esters	NERVOUS SYSTEM	0.137153	FALSE	19.5073
CE(18:1)	N02	Cholesteryl esters	ANALGESICS	-1.29021	FALSE	19.5073
CE(18:1)	N02BA	Cholesteryl esters	SALICYLIC ACID AND DERIVATIVES	12.0718	FALSE	19.5073
CE(18:1)	N02BE	Cholesteryl esters	ANILIDES	-0.154135	FALSE	19.5073
CE(18:1)	N03AX	Cholesteryl esters	OTHER ANTIEPILEPTICS	1.58321	FALSE	19.5073
CE(18:1)	N05BA	Cholesteryl esters	BENZODIAZEPINE DERIVATIVES	-1.13334	FALSE	19.5073
CE(18:1)	N05CF	Cholesteryl esters	BENZODIAZEPINE RELATED DRUGS	-0.258308	FALSE	19.5073
CE(18:1)	N05CH	Cholesteryl esters	MELATONIN RECEPTOR AGONISTS	-0.543604	FALSE	19.5073
CE(18:1)	N06	Cholesteryl esters	PSYCHOANALEPTICS	-0.549535	FALSE	19.5073
CE(18:1)	N06AB	Cholesteryl esters	SELECTIVE SEROTONIN REUPTAKE INHIBITORS	-0.280751	FALSE	19.5073
CE(18:1)	N06AX	Cholesteryl esters	OTHER ANTIDEPRESSANTS	-0.394669	FALSE	19.5073
CE(18:1)	R	Cholesteryl esters	RESPIRATORY SYSTEM	0.0348321	FALSE	19.5073
CE(18:1)	R01	Cholesteryl esters	NASAL PREPARATIONS	0.248447	FALSE	19.5073
CE(18:1)	R01AD	Cholesteryl esters	CORTICOSTEROIDS	1.35861	FALSE	19.5073
CE(18:1)	R03A	Cholesteryl esters	ADRENERGICS, INHALANTS	-0.0123942	FALSE	19.5073
CE(18:1)	R03CC	Cholesteryl esters	SELECTIVE BETA-2-ADRENORECEPTOR AGONISTS	-0.914416	FALSE	19.5073
CE(18:1)	R03DC	Cholesteryl esters	LEUKOTRIENE RECEPTOR ANTAGONISTS	1.36838	FALSE	19.5073
CE(18:1)	R06A	Cholesteryl esters	ANTIHISTAMINES FOR SYSTEMIC USE	1.00339	FALSE	19.5073
CE(18:1)	R06AE	Cholesteryl esters	PIPERAZINE DERIVATIVES	2.48764	FALSE	19.5073
CE(18:1)	R06AX	Cholesteryl esters	OTHER ANTIHISTAMINES FOR SYSTEMIC USE	-1.03	FALSE	19.5073
CE(18:1)	S01	Cholesteryl esters	OPHTHALMOLOGICALS	0.109181	FALSE	19.5073
CE(18:1)	S01ED	Cholesteryl esters	BETA BLOCKING AGENTS	0.111503	FALSE	19.5073
CE(18:1)	S01EE	Cholesteryl esters	PROSTAGLANDIN ANALOGUES	-0.648006	FALSE	19.5073
CE(18:1)	S01XA	Cholesteryl esters	OTHER OPHTHALMOLOGICALS	0.329589	FALSE	19.5073
CE(18:2)	A	Cholesteryl esters	ALIMENTARY TRACT AND METABOLISM	2.48489	FALSE	19.5073
CE(18:2)	A02BA	Cholesteryl esters	H2-RECEPTOR ANTAGONISTS	0.05906	FALSE	19.5073
CE(18:2)	A02BC	Cholesteryl esters	PROTON PUMP INHIBITORS	5.13519	FALSE	19.5073
CE(18:2)	A06A	Cholesteryl esters	DRUGS FOR CONSTIPATION	-0.253628	FALSE	19.5073
CE(18:2)	A06AA	Cholesteryl esters	SOFTENERS, EMOLLIENTS	0.0249381	FALSE	19.5073
CE(18:2)	A06AC	Cholesteryl esters	BULK-FORMING LAXATIVES	0.30726	FALSE	19.5073
CE(18:2)	A06AC01	Cholesteryl esters	ISPAGHULA (PSYLLA SEEDS)	-1.51206	FALSE	19.5073
CE(18:2)	A07	Cholesteryl esters	ANTIDIARRHEALS, INTESTINAL ANTIINFLAMMATORY/ANTIINFECTIVE AGENTS	4.4691	FALSE	19.5073
CE(18:2)	A10	Cholesteryl esters	DRUGS USED IN DIABETES	8.79519	FALSE	19.5073
CE(18:2)	A10BA	Cholesteryl esters	BIGUANIDES	21.4701	TRUE	19.5073
CE(18:2)	A10BB	Cholesteryl esters	SULFONYLUREAS	9.91184	FALSE	19.5073
CE(18:2)	A11	Cholesteryl esters	VITAMINS	0.0723326	FALSE	19.5073
CE(18:2)	A11B	Cholesteryl esters	MULTIVITAMINS, PLAIN	-0.62678	FALSE	19.5073
CE(18:2)	A11G	Cholesteryl esters	ASCORBIC ACID (VITAMIN C), INCL. COMBINATIONS	-0.0521045	FALSE	19.5073
CE(18:2)	A12	Cholesteryl esters	MINERALS	0.70806	FALSE	19.5073
CE(18:2)	A12BA	Cholesteryl esters	POTASSIUM	-1.57031	FALSE	19.5073
CE(18:2)	A12CB	Cholesteryl esters	ZINC	-2.0976	FALSE	19.5073
CE(18:2)	A12CE	Cholesteryl esters	SELENIUM	-0.535816	FALSE	19.5073
CE(18:2)	B01AA	Cholesteryl esters	VITAMIN K ANTAGONISTS	2.95385	FALSE	19.5073
CE(18:2)	B01AC	Cholesteryl esters	PLATELET AGGREGATION INHIBITORS EXCL. HEPARIN	3.06522	FALSE	19.5073
CE(18:2)	B03A	Cholesteryl esters	IRON PREPARATIONS	-1.31934	FALSE	19.5073
CE(18:2)	B03BA	Cholesteryl esters	VITAMIN B12 (CYANOCOBALAMIN AND ANALOGUES)	0.667019	FALSE	19.5073
CE(18:2)	B03BB	Cholesteryl esters	FOLIC ACID AND DERIVATIVES	-0.396668	FALSE	19.5073
CE(18:2)	C	Cholesteryl esters	CARDIOVASCULAR SYSTEM	5.30077	FALSE	19.5073
CE(18:2)	C01	Cholesteryl esters	CARDIAC THERAPY	0.794022	FALSE	19.5073
CE(18:2)	C01DA	Cholesteryl esters	ORGANIC NITRATES	12.1067	FALSE	19.5073
CE(18:2)	C01EB	Cholesteryl esters	OTHER CARDIAC PREPARATIONS	0.761491	FALSE	19.5073
CE(18:2)	C02	Cholesteryl esters	ANTIHYPERTENSIVES	1.55638	FALSE	19.5073
CE(18:2)	C03	Cholesteryl esters	DIURETICS	0.363761	FALSE	19.5073
CE(18:2)	C03AA	Cholesteryl esters	THIAZIDES, PLAIN	0.106823	FALSE	19.5073
CE(18:2)	C03CA	Cholesteryl esters	SULFONAMIDES, PLAIN	-0.118284	FALSE	19.5073
CE(18:2)	C03EA	Cholesteryl esters	LOW-CEILING DIURETICS AND POTASSIUM-SPARING AGENTS	0.0501967	FALSE	19.5073
CE(18:2)	C07A	Cholesteryl esters	BETA BLOCKING AGENTS	3.11931	FALSE	19.5073
CE(18:2)	C07AB	Cholesteryl esters	BETA BLOCKING AGENTS, SELECTIVE	4.72506	FALSE	19.5073
CE(18:2)	C08CA	Cholesteryl esters	DIHYDROPYRIDINE DERIVATIVES	0.592601	FALSE	19.5073
CE(18:2)	C08D	Cholesteryl esters	SELECTIVE CALCIUM CHANNEL BLOCKERS WITH DIRECT CARDIAC EFFECTS	1.77675	FALSE	19.5073
CE(18:2)	C09AA	Cholesteryl esters	ACE INHIBITORS, PLAIN	6.01013	FALSE	19.5073
CE(18:2)	C09B	Cholesteryl esters	ACE INHIBITORS, COMBINATIONS	-1.49433	FALSE	19.5073
CE(18:2)	C09CA	Cholesteryl esters	ANGIOTENSIN II RECEPTOR BLOCKERS (ARBS), PLAIN	5.97241	FALSE	19.5073
CE(18:2)	C10AA	Cholesteryl esters	HMG COA REDUCTASE INHIBITORS	62.9896	TRUE	19.5073
CE(18:2)	C10AB	Cholesteryl esters	FIBRATES	5.27811	FALSE	19.5073
CE(18:2)	C10AD	Cholesteryl esters	NICOTINIC ACID AND DERIVATIVES	0.163739	FALSE	19.5073
CE(18:2)	C10AX	Cholesteryl esters	OTHER LIPID MODIFYING AGENTS	4.49851	FALSE	19.5073
CE(18:2)	C10AX06	Cholesteryl esters	OMEGA-3-TRIGLYCERIDES INCL. OTHER ESTERS AND ACIDS	0.309623	FALSE	19.5073
CE(18:2)	C10BA02	Cholesteryl esters	SIMVASTATIN AND EZETIMIBE	19.2305	FALSE	19.5073
CE(18:2)	D	Cholesteryl esters	DERMATOLOGICALS	-0.160092	FALSE	19.5073
CE(18:2)	D07A	Cholesteryl esters	CORTICOSTEROIDS, PLAIN	1.50542	FALSE	19.5073
CE(18:2)	G03	Cholesteryl esters	SEX HORMONES AND MODULATORS OF THE GENITAL SYSTEM	0.727659	FALSE	19.5073
CE(18:2)	G03BA	Cholesteryl esters	3-OXOANDROSTEN (4) DERIVATIVES	-0.978227	FALSE	19.5073
CE(18:2)	G03C	Cholesteryl esters	ESTROGENS	0.77771	FALSE	19.5073
CE(18:2)	G03CA	Cholesteryl esters	NATURAL AND SEMISYNTHETIC ESTROGENS, PLAIN	-1.33006	FALSE	19.5073
CE(18:2)	G03DA	Cholesteryl esters	PREGNEN (4) DERIVATIVES	-1.60531	FALSE	19.5073
CE(18:2)	G04BD	Cholesteryl esters	DRUGS FOR URINARY FREQUENCY AND INCONTINENCE	-1.37006	FALSE	19.5073
CE(18:2)	G04BE	Cholesteryl esters	DRUGS USED IN ERECTILE DYSFUNCTION	0.827514	FALSE	19.5073
CE(18:2)	G04CA	Cholesteryl esters	ALPHA-ADRENORECEPTOR ANTAGONISTS	-0.0772385	FALSE	19.5073
CE(18:2)	G04CB	Cholesteryl esters	TESTOSTERONE-5-ALPHA REDUCTASE INHIBITORS	0.558394	FALSE	19.5073
CE(18:2)	G04CX02	Cholesteryl esters	SABALIS SERRULATAE FRUCTUS	0.182867	FALSE	19.5073
CE(18:2)	H	Cholesteryl esters	SYSTEMIC HORMONAL PREPARATIONS, EXCL. SEX HORMONES AND INSULINS	2.31933	FALSE	19.5073
CE(18:2)	H03AA	Cholesteryl esters	THYROID HORMONES	-0.926582	FALSE	19.5073
CE(18:2)	J01	Cholesteryl esters	ANTIBACTERIALS FOR SYSTEMIC USE	-0.137042	FALSE	19.5073
CE(18:2)	L	Cholesteryl esters	ANTINEOPLASTIC AND IMMUNOMODULATING AGENTS	-0.101615	FALSE	19.5073
CE(18:2)	M	Cholesteryl esters	MUSCULO-SKELETAL SYSTEM	-0.4635	FALSE	19.5073
CE(18:2)	M01AB	Cholesteryl esters	ACETIC ACID DERIVATIVES AND RELATED SUBSTANCES	0.39065	FALSE	19.5073
CE(18:2)	M01AC	Cholesteryl esters	OXICAMS	-1.07393	FALSE	19.5073
CE(18:2)	M01AE	Cholesteryl esters	PROPIONIC ACID DERIVATIVES	4.77981	FALSE	19.5073
CE(18:2)	M01AE01	Cholesteryl esters	IBUPROFEN	0.228	FALSE	19.5073
CE(18:2)	M01AH	Cholesteryl esters	COXIBS	1.77907	FALSE	19.5073
CE(18:2)	M01AX	Cholesteryl esters	OTHER ANTIINFLAMMATORY AND ANTIRHEUMATIC AGENTS, NON-STEROIDS	1.20786	FALSE	19.5073
CE(18:2)	M04A	Cholesteryl esters	ANTIGOUT PREPARATIONS	0.285905	FALSE	19.5073
CE(18:2)	M05BA	Cholesteryl esters	BISPHOSPHONATES	6.41598	FALSE	19.5073
CE(18:2)	N	Cholesteryl esters	NERVOUS SYSTEM	-0.804794	FALSE	19.5073
CE(18:2)	N02	Cholesteryl esters	ANALGESICS	-0.113254	FALSE	19.5073
CE(18:2)	N02BA	Cholesteryl esters	SALICYLIC ACID AND DERIVATIVES	7.74913	FALSE	19.5073
CE(18:2)	N02BE	Cholesteryl esters	ANILIDES	0.298524	FALSE	19.5073
CE(18:2)	N03AX	Cholesteryl esters	OTHER ANTIEPILEPTICS	1.03307	FALSE	19.5073
CE(18:2)	N05BA	Cholesteryl esters	BENZODIAZEPINE DERIVATIVES	-0.625885	FALSE	19.5073
CE(18:2)	N05CF	Cholesteryl esters	BENZODIAZEPINE RELATED DRUGS	0.315103	FALSE	19.5073
CE(18:2)	N05CH	Cholesteryl esters	MELATONIN RECEPTOR AGONISTS	-1.4856	FALSE	19.5073
CE(18:2)	N06	Cholesteryl esters	PSYCHOANALEPTICS	-0.346578	FALSE	19.5073
CE(18:2)	N06AB	Cholesteryl esters	SELECTIVE SEROTONIN REUPTAKE INHIBITORS	0.29497	FALSE	19.5073
CE(18:2)	N06AX	Cholesteryl esters	OTHER ANTIDEPRESSANTS	-0.28133	FALSE	19.5073
CE(18:2)	R	Cholesteryl esters	RESPIRATORY SYSTEM	0.870732	FALSE	19.5073
CE(18:2)	R01	Cholesteryl esters	NASAL PREPARATIONS	0.0634393	FALSE	19.5073
CE(18:2)	R01AD	Cholesteryl esters	CORTICOSTEROIDS	0.43688	FALSE	19.5073
CE(18:2)	R03A	Cholesteryl esters	ADRENERGICS, INHALANTS	-0.925977	FALSE	19.5073
CE(18:2)	R03CC	Cholesteryl esters	SELECTIVE BETA-2-ADRENORECEPTOR AGONISTS	0.329648	FALSE	19.5073
CE(18:2)	R03DC	Cholesteryl esters	LEUKOTRIENE RECEPTOR ANTAGONISTS	0.801994	FALSE	19.5073
CE(18:2)	R06A	Cholesteryl esters	ANTIHISTAMINES FOR SYSTEMIC USE	1.45309	FALSE	19.5073
CE(18:2)	R06AE	Cholesteryl esters	PIPERAZINE DERIVATIVES	1.67976	FALSE	19.5073
CE(18:2)	R06AX	Cholesteryl esters	OTHER ANTIHISTAMINES FOR SYSTEMIC USE	-0.147821	FALSE	19.5073
CE(18:2)	S01	Cholesteryl esters	OPHTHALMOLOGICALS	0.321116	FALSE	19.5073
CE(18:2)	S01ED	Cholesteryl esters	BETA BLOCKING AGENTS	0.834176	FALSE	19.5073
CE(18:2)	S01EE	Cholesteryl esters	PROSTAGLANDIN ANALOGUES	-0.291174	FALSE	19.5073
CE(18:2)	S01XA	Cholesteryl esters	OTHER OPHTHALMOLOGICALS	-0.176059	FALSE	19.5073
CE(18:3)	A	Cholesteryl esters	ALIMENTARY TRACT AND METABOLISM	0.874597	FALSE	19.5073
CE(18:3)	A02BA	Cholesteryl esters	H2-RECEPTOR ANTAGONISTS	1.99819	FALSE	19.5073
CE(18:3)	A02BC	Cholesteryl esters	PROTON PUMP INHIBITORS	1.5756	FALSE	19.5073
CE(18:3)	A06A	Cholesteryl esters	DRUGS FOR CONSTIPATION	1.14239	FALSE	19.5073
CE(18:3)	A06AA	Cholesteryl esters	SOFTENERS, EMOLLIENTS	2.07869	FALSE	19.5073
CE(18:3)	A06AC	Cholesteryl esters	BULK-FORMING LAXATIVES	0.621326	FALSE	19.5073
CE(18:3)	A06AC01	Cholesteryl esters	ISPAGHULA (PSYLLA SEEDS)	-0.44965	FALSE	19.5073
CE(18:3)	A07	Cholesteryl esters	ANTIDIARRHEALS, INTESTINAL ANTIINFLAMMATORY/ANTIINFECTIVE AGENTS	-0.277033	FALSE	19.5073
CE(18:3)	A10	Cholesteryl esters	DRUGS USED IN DIABETES	2.05998	FALSE	19.5073
CE(18:3)	A10BA	Cholesteryl esters	BIGUANIDES	7.59393	FALSE	19.5073
CE(18:3)	A10BB	Cholesteryl esters	SULFONYLUREAS	4.54686	FALSE	19.5073
CE(18:3)	A11	Cholesteryl esters	VITAMINS	3.1006	FALSE	19.5073
CE(18:3)	A11B	Cholesteryl esters	MULTIVITAMINS, PLAIN	0.179605	FALSE	19.5073
CE(18:3)	A11G	Cholesteryl esters	ASCORBIC ACID (VITAMIN C), INCL. COMBINATIONS	0.692548	FALSE	19.5073
CE(18:3)	A12	Cholesteryl esters	MINERALS	0.0576911	FALSE	19.5073
CE(18:3)	A12BA	Cholesteryl esters	POTASSIUM	-0.777701	FALSE	19.5073
CE(18:3)	A12CB	Cholesteryl esters	ZINC	-0.42745	FALSE	19.5073
CE(18:3)	A12CE	Cholesteryl esters	SELENIUM	-0.292312	FALSE	19.5073
CE(18:3)	B01AA	Cholesteryl esters	VITAMIN K ANTAGONISTS	0.666367	FALSE	19.5073
CE(18:3)	B01AC	Cholesteryl esters	PLATELET AGGREGATION INHIBITORS EXCL. HEPARIN	2.33057	FALSE	19.5073
CE(18:3)	B03A	Cholesteryl esters	IRON PREPARATIONS	0.867619	FALSE	19.5073
CE(18:3)	B03BA	Cholesteryl esters	VITAMIN B12 (CYANOCOBALAMIN AND ANALOGUES)	-1.17307	FALSE	19.5073
CE(18:3)	B03BB	Cholesteryl esters	FOLIC ACID AND DERIVATIVES	-1.39661	FALSE	19.5073
CE(18:3)	C	Cholesteryl esters	CARDIOVASCULAR SYSTEM	-1.10493	FALSE	19.5073
CE(18:3)	C01	Cholesteryl esters	CARDIAC THERAPY	-0.467893	FALSE	19.5073
CE(18:3)	C01DA	Cholesteryl esters	ORGANIC NITRATES	1.55131	FALSE	19.5073
CE(18:3)	C01EB	Cholesteryl esters	OTHER CARDIAC PREPARATIONS	1.0348	FALSE	19.5073
CE(18:3)	C02	Cholesteryl esters	ANTIHYPERTENSIVES	1.86029	FALSE	19.5073
CE(18:3)	C03	Cholesteryl esters	DIURETICS	-0.693935	FALSE	19.5073
CE(18:3)	C03AA	Cholesteryl esters	THIAZIDES, PLAIN	2.83123	FALSE	19.5073
CE(18:3)	C03CA	Cholesteryl esters	SULFONAMIDES, PLAIN	-0.0583438	FALSE	19.5073
CE(18:3)	C03EA	Cholesteryl esters	LOW-CEILING DIURETICS AND POTASSIUM-SPARING AGENTS	-0.2976	FALSE	19.5073
CE(18:3)	C07A	Cholesteryl esters	BETA BLOCKING AGENTS	-0.276047	FALSE	19.5073
CE(18:3)	C07AB	Cholesteryl esters	BETA BLOCKING AGENTS, SELECTIVE	8.32352	FALSE	19.5073
CE(18:3)	C08CA	Cholesteryl esters	DIHYDROPYRIDINE DERIVATIVES	0.184872	FALSE	19.5073
CE(18:3)	C08D	Cholesteryl esters	SELECTIVE CALCIUM CHANNEL BLOCKERS WITH DIRECT CARDIAC EFFECTS	0.110191	FALSE	19.5073
CE(18:3)	C09AA	Cholesteryl esters	ACE INHIBITORS, PLAIN	-0.00200276	FALSE	19.5073
CE(18:3)	C09B	Cholesteryl esters	ACE INHIBITORS, COMBINATIONS	0.472408	FALSE	19.5073
CE(18:3)	C09CA	Cholesteryl esters	ANGIOTENSIN II RECEPTOR BLOCKERS (ARBS), PLAIN	0.322178	FALSE	19.5073
CE(18:3)	C10AA	Cholesteryl esters	HMG COA REDUCTASE INHIBITORS	20.0985	TRUE	19.5073
CE(18:3)	C10AB	Cholesteryl esters	FIBRATES	-0.100999	FALSE	19.5073
CE(18:3)	C10AD	Cholesteryl esters	NICOTINIC ACID AND DERIVATIVES	0.0721517	FALSE	19.5073
CE(18:3)	C10AX	Cholesteryl esters	OTHER LIPID MODIFYING AGENTS	-0.469294	FALSE	19.5073
CE(18:3)	C10AX06	Cholesteryl esters	OMEGA-3-TRIGLYCERIDES INCL. OTHER ESTERS AND ACIDS	1.45501	FALSE	19.5073
CE(18:3)	C10BA02	Cholesteryl esters	SIMVASTATIN AND EZETIMIBE	9.19336	FALSE	19.5073
CE(18:3)	D	Cholesteryl esters	DERMATOLOGICALS	4.42313	FALSE	19.5073
CE(18:3)	D07A	Cholesteryl esters	CORTICOSTEROIDS, PLAIN	1.53629	FALSE	19.5073
CE(18:3)	G03	Cholesteryl esters	SEX HORMONES AND MODULATORS OF THE GENITAL SYSTEM	-1.04183	FALSE	19.5073
CE(18:3)	G03BA	Cholesteryl esters	3-OXOANDROSTEN (4) DERIVATIVES	0.0972298	FALSE	19.5073
CE(18:3)	G03C	Cholesteryl esters	ESTROGENS	3.61135	FALSE	19.5073
CE(18:3)	G03CA	Cholesteryl esters	NATURAL AND SEMISYNTHETIC ESTROGENS, PLAIN	2.71105	FALSE	19.5073
CE(18:3)	G03DA	Cholesteryl esters	PREGNEN (4) DERIVATIVES	0.145997	FALSE	19.5073
CE(18:3)	G04BD	Cholesteryl esters	DRUGS FOR URINARY FREQUENCY AND INCONTINENCE	-0.560409	FALSE	19.5073
CE(18:3)	G04BE	Cholesteryl esters	DRUGS USED IN ERECTILE DYSFUNCTION	2.35896	FALSE	19.5073
CE(18:3)	G04CA	Cholesteryl esters	ALPHA-ADRENORECEPTOR ANTAGONISTS	8.58074	FALSE	19.5073
CE(18:3)	G04CB	Cholesteryl esters	TESTOSTERONE-5-ALPHA REDUCTASE INHIBITORS	7.14835	FALSE	19.5073
CE(18:3)	G04CX02	Cholesteryl esters	SABALIS SERRULATAE FRUCTUS	0.328881	FALSE	19.5073
CE(18:3)	H	Cholesteryl esters	SYSTEMIC HORMONAL PREPARATIONS, EXCL. SEX HORMONES AND INSULINS	1.16874	FALSE	19.5073
CE(18:3)	H03AA	Cholesteryl esters	THYROID HORMONES	1.91718	FALSE	19.5073
CE(18:3)	J01	Cholesteryl esters	ANTIBACTERIALS FOR SYSTEMIC USE	0.982181	FALSE	19.5073
CE(18:3)	L	Cholesteryl esters	ANTINEOPLASTIC AND IMMUNOMODULATING AGENTS	0.70927	FALSE	19.5073
CE(18:3)	M	Cholesteryl esters	MUSCULO-SKELETAL SYSTEM	1.417	FALSE	19.5073
CE(18:3)	M01AB	Cholesteryl esters	ACETIC ACID DERIVATIVES AND RELATED SUBSTANCES	0.679736	FALSE	19.5073
CE(18:3)	M01AC	Cholesteryl esters	OXICAMS	-0.818744	FALSE	19.5073
CE(18:3)	M01AE	Cholesteryl esters	PROPIONIC ACID DERIVATIVES	-0.548459	FALSE	19.5073
CE(18:3)	M01AE01	Cholesteryl esters	IBUPROFEN	-0.818167	FALSE	19.5073
CE(18:3)	M01AH	Cholesteryl esters	COXIBS	8.20927	FALSE	19.5073
CE(18:3)	M01AX	Cholesteryl esters	OTHER ANTIINFLAMMATORY AND ANTIRHEUMATIC AGENTS, NON-STEROIDS	0.0232245	FALSE	19.5073
CE(18:3)	M04A	Cholesteryl esters	ANTIGOUT PREPARATIONS	0.263624	FALSE	19.5073
CE(18:3)	M05BA	Cholesteryl esters	BISPHOSPHONATES	15.589	FALSE	19.5073
CE(18:3)	N	Cholesteryl esters	NERVOUS SYSTEM	0.65961	FALSE	19.5073
CE(18:3)	N02	Cholesteryl esters	ANALGESICS	-1.44205	FALSE	19.5073
CE(18:3)	N02BA	Cholesteryl esters	SALICYLIC ACID AND DERIVATIVES	13.9983	FALSE	19.5073
CE(18:3)	N02BE	Cholesteryl esters	ANILIDES	0.287149	FALSE	19.5073
CE(18:3)	N03AX	Cholesteryl esters	OTHER ANTIEPILEPTICS	-0.289206	FALSE	19.5073
CE(18:3)	N05BA	Cholesteryl esters	BENZODIAZEPINE DERIVATIVES	-0.966175	FALSE	19.5073
CE(18:3)	N05CF	Cholesteryl esters	BENZODIAZEPINE RELATED DRUGS	-0.31764	FALSE	19.5073
CE(18:3)	N05CH	Cholesteryl esters	MELATONIN RECEPTOR AGONISTS	-1.13604	FALSE	19.5073
CE(18:3)	N06	Cholesteryl esters	PSYCHOANALEPTICS	0.983881	FALSE	19.5073
CE(18:3)	N06AB	Cholesteryl esters	SELECTIVE SEROTONIN REUPTAKE INHIBITORS	0.235523	FALSE	19.5073
CE(18:3)	N06AX	Cholesteryl esters	OTHER ANTIDEPRESSANTS	-0.823189	FALSE	19.5073
CE(18:3)	R	Cholesteryl esters	RESPIRATORY SYSTEM	0.444277	FALSE	19.5073
CE(18:3)	R01	Cholesteryl esters	NASAL PREPARATIONS	0.289882	FALSE	19.5073
CE(18:3)	R01AD	Cholesteryl esters	CORTICOSTEROIDS	0.650868	FALSE	19.5073
CE(18:3)	R03A	Cholesteryl esters	ADRENERGICS, INHALANTS	0.00111737	FALSE	19.5073
CE(18:3)	R03CC	Cholesteryl esters	SELECTIVE BETA-2-ADRENORECEPTOR AGONISTS	1.41999	FALSE	19.5073
CE(18:3)	R03DC	Cholesteryl esters	LEUKOTRIENE RECEPTOR ANTAGONISTS	-0.463575	FALSE	19.5073
CE(18:3)	R06A	Cholesteryl esters	ANTIHISTAMINES FOR SYSTEMIC USE	1.6239	FALSE	19.5073
CE(18:3)	R06AE	Cholesteryl esters	PIPERAZINE DERIVATIVES	1.42829	FALSE	19.5073
CE(18:3)	R06AX	Cholesteryl esters	OTHER ANTIHISTAMINES FOR SYSTEMIC USE	-0.531649	FALSE	19.5073
CE(18:3)	S01	Cholesteryl esters	OPHTHALMOLOGICALS	1.299	FALSE	19.5073
CE(18:3)	S01ED	Cholesteryl esters	BETA BLOCKING AGENTS	0.743877	FALSE	19.5073
CE(18:3)	S01EE	Cholesteryl esters	PROSTAGLANDIN ANALOGUES	-0.889751	FALSE	19.5073
CE(18:3)	S01XA	Cholesteryl esters	OTHER OPHTHALMOLOGICALS	-0.583046	FALSE	19.5073
CE(20:0)	A	Cholesteryl esters	ALIMENTARY TRACT AND METABOLISM	2.61284	FALSE	19.5073
CE(20:0)	A02BA	Cholesteryl esters	H2-RECEPTOR ANTAGONISTS	0.531437	FALSE	19.5073
CE(20:0)	A02BC	Cholesteryl esters	PROTON PUMP INHIBITORS	0.134341	FALSE	19.5073
CE(20:0)	A06A	Cholesteryl esters	DRUGS FOR CONSTIPATION	0.16794	FALSE	19.5073
CE(20:0)	A06AA	Cholesteryl esters	SOFTENERS, EMOLLIENTS	-0.0706838	FALSE	19.5073
CE(20:0)	A06AC	Cholesteryl esters	BULK-FORMING LAXATIVES	0.63332	FALSE	19.5073
CE(20:0)	A06AC01	Cholesteryl esters	ISPAGHULA (PSYLLA SEEDS)	0.508896	FALSE	19.5073
CE(20:0)	A07	Cholesteryl esters	ANTIDIARRHEALS, INTESTINAL ANTIINFLAMMATORY/ANTIINFECTIVE AGENTS	6.77509	FALSE	19.5073
CE(20:0)	A10	Cholesteryl esters	DRUGS USED IN DIABETES	5.20577	FALSE	19.5073
CE(20:0)	A10BA	Cholesteryl esters	BIGUANIDES	7.02421	FALSE	19.5073
CE(20:0)	A10BB	Cholesteryl esters	SULFONYLUREAS	1.10973	FALSE	19.5073
CE(20:0)	A11	Cholesteryl esters	VITAMINS	7.59025	FALSE	19.5073
CE(20:0)	A11B	Cholesteryl esters	MULTIVITAMINS, PLAIN	0.42592	FALSE	19.5073
CE(20:0)	A11G	Cholesteryl esters	ASCORBIC ACID (VITAMIN C), INCL. COMBINATIONS	8.49869	FALSE	19.5073
CE(20:0)	A12	Cholesteryl esters	MINERALS	0.746256	FALSE	19.5073
CE(20:0)	A12BA	Cholesteryl esters	POTASSIUM	-0.00290914	FALSE	19.5073
CE(20:0)	A12CB	Cholesteryl esters	ZINC	0.487929	FALSE	19.5073
CE(20:0)	A12CE	Cholesteryl esters	SELENIUM	10.3344	FALSE	19.5073
CE(20:0)	B01AA	Cholesteryl esters	VITAMIN K ANTAGONISTS	2.8495	FALSE	19.5073
CE(20:0)	B01AC	Cholesteryl esters	PLATELET AGGREGATION INHIBITORS EXCL. HEPARIN	-0.0994186	FALSE	19.5073
CE(20:0)	B03A	Cholesteryl esters	IRON PREPARATIONS	2.05675	FALSE	19.5073
CE(20:0)	B03BA	Cholesteryl esters	VITAMIN B12 (CYANOCOBALAMIN AND ANALOGUES)	0.0635397	FALSE	19.5073
CE(20:0)	B03BB	Cholesteryl esters	FOLIC ACID AND DERIVATIVES	-0.136476	FALSE	19.5073
CE(20:0)	C	Cholesteryl esters	CARDIOVASCULAR SYSTEM	-1.58216	FALSE	19.5073
CE(20:0)	C01	Cholesteryl esters	CARDIAC THERAPY	1.24799	FALSE	19.5073
CE(20:0)	C01DA	Cholesteryl esters	ORGANIC NITRATES	9.12127	FALSE	19.5073
CE(20:0)	C01EB	Cholesteryl esters	OTHER CARDIAC PREPARATIONS	2.16617	FALSE	19.5073
CE(20:0)	C02	Cholesteryl esters	ANTIHYPERTENSIVES	0.876724	FALSE	19.5073
CE(20:0)	C03	Cholesteryl esters	DIURETICS	-1.50947	FALSE	19.5073
CE(20:0)	C03AA	Cholesteryl esters	THIAZIDES, PLAIN	0.551632	FALSE	19.5073
CE(20:0)	C03CA	Cholesteryl esters	SULFONAMIDES, PLAIN	8.06453	FALSE	19.5073
CE(20:0)	C03EA	Cholesteryl esters	LOW-CEILING DIURETICS AND POTASSIUM-SPARING AGENTS	0.455107	FALSE	19.5073
CE(20:0)	C07A	Cholesteryl esters	BETA BLOCKING AGENTS	0.442422	FALSE	19.5073
CE(20:0)	C07AB	Cholesteryl esters	BETA BLOCKING AGENTS, SELECTIVE	2.75723	FALSE	19.5073
CE(20:0)	C08CA	Cholesteryl esters	DIHYDROPYRIDINE DERIVATIVES	-0.922275	FALSE	19.5073
CE(20:0)	C08D	Cholesteryl esters	SELECTIVE CALCIUM CHANNEL BLOCKERS WITH DIRECT CARDIAC EFFECTS	-1.08043	FALSE	19.5073
CE(20:0)	C09AA	Cholesteryl esters	ACE INHIBITORS, PLAIN	-0.653992	FALSE	19.5073
CE(20:0)	C09B	Cholesteryl esters	ACE INHIBITORS, COMBINATIONS	0.0135395	FALSE	19.5073
CE(20:0)	C09CA	Cholesteryl esters	ANGIOTENSIN II RECEPTOR BLOCKERS (ARBS), PLAIN	0.82912	FALSE	19.5073
CE(20:0)	C10AA	Cholesteryl esters	HMG COA REDUCTASE INHIBITORS	9.50139	FALSE	19.5073
CE(20:0)	C10AB	Cholesteryl esters	FIBRATES	0.517467	FALSE	19.5073
CE(20:0)	C10AD	Cholesteryl esters	NICOTINIC ACID AND DERIVATIVES	-0.172153	FALSE	19.5073
CE(20:0)	C10AX	Cholesteryl esters	OTHER LIPID MODIFYING AGENTS	0.518579	FALSE	19.5073
CE(20:0)	C10AX06	Cholesteryl esters	OMEGA-3-TRIGLYCERIDES INCL. OTHER ESTERS AND ACIDS	-0.0789348	FALSE	19.5073
CE(20:0)	C10BA02	Cholesteryl esters	SIMVASTATIN AND EZETIMIBE	0.211039	FALSE	19.5073
CE(20:0)	D	Cholesteryl esters	DERMATOLOGICALS	9.53669	FALSE	19.5073
CE(20:0)	D07A	Cholesteryl esters	CORTICOSTEROIDS, PLAIN	-0.41275	FALSE	19.5073
CE(20:0)	G03	Cholesteryl esters	SEX HORMONES AND MODULATORS OF THE GENITAL SYSTEM	-0.257459	FALSE	19.5073
CE(20:0)	G03BA	Cholesteryl esters	3-OXOANDROSTEN (4) DERIVATIVES	-1.19458	FALSE	19.5073
CE(20:0)	G03C	Cholesteryl esters	ESTROGENS	0.816527	FALSE	19.5073
CE(20:0)	G03CA	Cholesteryl esters	NATURAL AND SEMISYNTHETIC ESTROGENS, PLAIN	6.86125	FALSE	19.5073
CE(20:0)	G03DA	Cholesteryl esters	PREGNEN (4) DERIVATIVES	-0.0585438	FALSE	19.5073
CE(20:0)	G04BD	Cholesteryl esters	DRUGS FOR URINARY FREQUENCY AND INCONTINENCE	-0.741011	FALSE	19.5073
CE(20:0)	G04BE	Cholesteryl esters	DRUGS USED IN ERECTILE DYSFUNCTION	-0.625843	FALSE	19.5073
CE(20:0)	G04CA	Cholesteryl esters	ALPHA-ADRENORECEPTOR ANTAGONISTS	4.01409	FALSE	19.5073
CE(20:0)	G04CB	Cholesteryl esters	TESTOSTERONE-5-ALPHA REDUCTASE INHIBITORS	-0.747566	FALSE	19.5073
CE(20:0)	G04CX02	Cholesteryl esters	SABALIS SERRULATAE FRUCTUS	-1.07094	FALSE	19.5073
CE(20:0)	H	Cholesteryl esters	SYSTEMIC HORMONAL PREPARATIONS, EXCL. SEX HORMONES AND INSULINS	0.217158	FALSE	19.5073
CE(20:0)	H03AA	Cholesteryl esters	THYROID HORMONES	-0.315622	FALSE	19.5073
CE(20:0)	J01	Cholesteryl esters	ANTIBACTERIALS FOR SYSTEMIC USE	-0.875589	FALSE	19.5073
CE(20:0)	L	Cholesteryl esters	ANTINEOPLASTIC AND IMMUNOMODULATING AGENTS	1.34481	FALSE	19.5073
CE(20:0)	M	Cholesteryl esters	MUSCULO-SKELETAL SYSTEM	-0.696103	FALSE	19.5073
CE(20:0)	M01AB	Cholesteryl esters	ACETIC ACID DERIVATIVES AND RELATED SUBSTANCES	-2.60628	FALSE	19.5073
CE(20:0)	M01AC	Cholesteryl esters	OXICAMS	0.170339	FALSE	19.5073
CE(20:0)	M01AE	Cholesteryl esters	PROPIONIC ACID DERIVATIVES	-0.432314	FALSE	19.5073
CE(20:0)	M01AE01	Cholesteryl esters	IBUPROFEN	0.6088	FALSE	19.5073
CE(20:0)	M01AH	Cholesteryl esters	COXIBS	-0.125254	FALSE	19.5073
CE(20:0)	M01AX	Cholesteryl esters	OTHER ANTIINFLAMMATORY AND ANTIRHEUMATIC AGENTS, NON-STEROIDS	0.495544	FALSE	19.5073
CE(20:0)	M04A	Cholesteryl esters	ANTIGOUT PREPARATIONS	-0.395577	FALSE	19.5073
CE(20:0)	M05BA	Cholesteryl esters	BISPHOSPHONATES	0.442116	FALSE	19.5073
CE(20:0)	N	Cholesteryl esters	NERVOUS SYSTEM	-0.427363	FALSE	19.5073
CE(20:0)	N02	Cholesteryl esters	ANALGESICS	0.901463	FALSE	19.5073
CE(20:0)	N02BA	Cholesteryl esters	SALICYLIC ACID AND DERIVATIVES	1.3833	FALSE	19.5073
CE(20:0)	N02BE	Cholesteryl esters	ANILIDES	0.252193	FALSE	19.5073
CE(20:0)	N03AX	Cholesteryl esters	OTHER ANTIEPILEPTICS	-1.16959	FALSE	19.5073
CE(20:0)	N05BA	Cholesteryl esters	BENZODIAZEPINE DERIVATIVES	0.148218	FALSE	19.5073
CE(20:0)	N05CF	Cholesteryl esters	BENZODIAZEPINE RELATED DRUGS	-0.116245	FALSE	19.5073
CE(20:0)	N05CH	Cholesteryl esters	MELATONIN RECEPTOR AGONISTS	-0.802299	FALSE	19.5073
CE(20:0)	N06	Cholesteryl esters	PSYCHOANALEPTICS	-0.737514	FALSE	19.5073
CE(20:0)	N06AB	Cholesteryl esters	SELECTIVE SEROTONIN REUPTAKE INHIBITORS	0.292981	FALSE	19.5073
CE(20:0)	N06AX	Cholesteryl esters	OTHER ANTIDEPRESSANTS	-0.341491	FALSE	19.5073
CE(20:0)	R	Cholesteryl esters	RESPIRATORY SYSTEM	1.27247	FALSE	19.5073
CE(20:0)	R01	Cholesteryl esters	NASAL PREPARATIONS	0.102512	FALSE	19.5073
CE(20:0)	R01AD	Cholesteryl esters	CORTICOSTEROIDS	0.736091	FALSE	19.5073
CE(20:0)	R03A	Cholesteryl esters	ADRENERGICS, INHALANTS	-1.30174	FALSE	19.5073
CE(20:0)	R03CC	Cholesteryl esters	SELECTIVE BETA-2-ADRENORECEPTOR AGONISTS	-0.470024	FALSE	19.5073
CE(20:0)	R03DC	Cholesteryl esters	LEUKOTRIENE RECEPTOR ANTAGONISTS	0.0999797	FALSE	19.5073
CE(20:0)	R06A	Cholesteryl esters	ANTIHISTAMINES FOR SYSTEMIC USE	5.12796	FALSE	19.5073
CE(20:0)	R06AE	Cholesteryl esters	PIPERAZINE DERIVATIVES	-0.313359	FALSE	19.5073
CE(20:0)	R06AX	Cholesteryl esters	OTHER ANTIHISTAMINES FOR SYSTEMIC USE	0.756446	FALSE	19.5073
CE(20:0)	S01	Cholesteryl esters	OPHTHALMOLOGICALS	-0.0652035	FALSE	19.5073
CE(20:0)	S01ED	Cholesteryl esters	BETA BLOCKING AGENTS	1.35547	FALSE	19.5073
CE(20:0)	S01EE	Cholesteryl esters	PROSTAGLANDIN ANALOGUES	-0.0356971	FALSE	19.5073
CE(20:0)	S01XA	Cholesteryl esters	OTHER OPHTHALMOLOGICALS	-0.29353	FALSE	19.5073
CE(20:1)	A	Cholesteryl esters	ALIMENTARY TRACT AND METABOLISM	6.29474	FALSE	19.5073
CE(20:1)	A02BA	Cholesteryl esters	H2-RECEPTOR ANTAGONISTS	0.558524	FALSE	19.5073
CE(20:1)	A02BC	Cholesteryl esters	PROTON PUMP INHIBITORS	1.10765	FALSE	19.5073
CE(20:1)	A06A	Cholesteryl esters	DRUGS FOR CONSTIPATION	-0.167669	FALSE	19.5073
CE(20:1)	A06AA	Cholesteryl esters	SOFTENERS, EMOLLIENTS	-0.0796924	FALSE	19.5073
CE(20:1)	A06AC	Cholesteryl esters	BULK-FORMING LAXATIVES	1.37944	FALSE	19.5073
CE(20:1)	A06AC01	Cholesteryl esters	ISPAGHULA (PSYLLA SEEDS)	0.743186	FALSE	19.5073
CE(20:1)	A07	Cholesteryl esters	ANTIDIARRHEALS, INTESTINAL ANTIINFLAMMATORY/ANTIINFECTIVE AGENTS	0.287978	FALSE	19.5073
CE(20:1)	A10	Cholesteryl esters	DRUGS USED IN DIABETES	2.40848	FALSE	19.5073
CE(20:1)	A10BA	Cholesteryl esters	BIGUANIDES	12.5169	FALSE	19.5073
CE(20:1)	A10BB	Cholesteryl esters	SULFONYLUREAS	12.5461	FALSE	19.5073
CE(20:1)	A11	Cholesteryl esters	VITAMINS	7.34422	FALSE	19.5073
CE(20:1)	A11B	Cholesteryl esters	MULTIVITAMINS, PLAIN	0.112199	FALSE	19.5073
CE(20:1)	A11G	Cholesteryl esters	ASCORBIC ACID (VITAMIN C), INCL. COMBINATIONS	7.27921	FALSE	19.5073
CE(20:1)	A12	Cholesteryl esters	MINERALS	0.780026	FALSE	19.5073
CE(20:1)	A12BA	Cholesteryl esters	POTASSIUM	-0.354549	FALSE	19.5073
CE(20:1)	A12CB	Cholesteryl esters	ZINC	0.293138	FALSE	19.5073
CE(20:1)	A12CE	Cholesteryl esters	SELENIUM	7.33145	FALSE	19.5073
CE(20:1)	B01AA	Cholesteryl esters	VITAMIN K ANTAGONISTS	5.16929	FALSE	19.5073
CE(20:1)	B01AC	Cholesteryl esters	PLATELET AGGREGATION INHIBITORS EXCL. HEPARIN	-0.367888	FALSE	19.5073
CE(20:1)	B03A	Cholesteryl esters	IRON PREPARATIONS	-0.249809	FALSE	19.5073
CE(20:1)	B03BA	Cholesteryl esters	VITAMIN B12 (CYANOCOBALAMIN AND ANALOGUES)	-0.245485	FALSE	19.5073
CE(20:1)	B03BB	Cholesteryl esters	FOLIC ACID AND DERIVATIVES	0.495973	FALSE	19.5073
CE(20:1)	C	Cholesteryl esters	CARDIOVASCULAR SYSTEM	2.05215	FALSE	19.5073
CE(20:1)	C01	Cholesteryl esters	CARDIAC THERAPY	1.54737	FALSE	19.5073
CE(20:1)	C01DA	Cholesteryl esters	ORGANIC NITRATES	6.74692	FALSE	19.5073
CE(20:1)	C01EB	Cholesteryl esters	OTHER CARDIAC PREPARATIONS	1.44703	FALSE	19.5073
CE(20:1)	C02	Cholesteryl esters	ANTIHYPERTENSIVES	0.806106	FALSE	19.5073
CE(20:1)	C03	Cholesteryl esters	DIURETICS	-0.448205	FALSE	19.5073
CE(20:1)	C03AA	Cholesteryl esters	THIAZIDES, PLAIN	-0.318584	FALSE	19.5073
CE(20:1)	C03CA	Cholesteryl esters	SULFONAMIDES, PLAIN	9.19682	FALSE	19.5073
CE(20:1)	C03EA	Cholesteryl esters	LOW-CEILING DIURETICS AND POTASSIUM-SPARING AGENTS	6.60736	FALSE	19.5073
CE(20:1)	C07A	Cholesteryl esters	BETA BLOCKING AGENTS	0.0169212	FALSE	19.5073
CE(20:1)	C07AB	Cholesteryl esters	BETA BLOCKING AGENTS, SELECTIVE	0.238949	FALSE	19.5073
CE(20:1)	C08CA	Cholesteryl esters	DIHYDROPYRIDINE DERIVATIVES	0.656082	FALSE	19.5073
CE(20:1)	C08D	Cholesteryl esters	SELECTIVE CALCIUM CHANNEL BLOCKERS WITH DIRECT CARDIAC EFFECTS	-0.337348	FALSE	19.5073
CE(20:1)	C09AA	Cholesteryl esters	ACE INHIBITORS, PLAIN	-0.172052	FALSE	19.5073
CE(20:1)	C09B	Cholesteryl esters	ACE INHIBITORS, COMBINATIONS	-0.0274265	FALSE	19.5073
CE(20:1)	C09CA	Cholesteryl esters	ANGIOTENSIN II RECEPTOR BLOCKERS (ARBS), PLAIN	0.430468	FALSE	19.5073
CE(20:1)	C10AA	Cholesteryl esters	HMG COA REDUCTASE INHIBITORS	8.55929	FALSE	19.5073
CE(20:1)	C10AB	Cholesteryl esters	FIBRATES	-0.857602	FALSE	19.5073
CE(20:1)	C10AD	Cholesteryl esters	NICOTINIC ACID AND DERIVATIVES	1.46072	FALSE	19.5073
CE(20:1)	C10AX	Cholesteryl esters	OTHER LIPID MODIFYING AGENTS	0.819641	FALSE	19.5073
CE(20:1)	C10AX06	Cholesteryl esters	OMEGA-3-TRIGLYCERIDES INCL. OTHER ESTERS AND ACIDS	0.832139	FALSE	19.5073
CE(20:1)	C10BA02	Cholesteryl esters	SIMVASTATIN AND EZETIMIBE	0.470799	FALSE	19.5073
CE(20:1)	D	Cholesteryl esters	DERMATOLOGICALS	0.557666	FALSE	19.5073
CE(20:1)	D07A	Cholesteryl esters	CORTICOSTEROIDS, PLAIN	-0.12503	FALSE	19.5073
CE(20:1)	G03	Cholesteryl esters	SEX HORMONES AND MODULATORS OF THE GENITAL SYSTEM	-1.49666	FALSE	19.5073
CE(20:1)	G03BA	Cholesteryl esters	3-OXOANDROSTEN (4) DERIVATIVES	-0.804879	FALSE	19.5073
CE(20:1)	G03C	Cholesteryl esters	ESTROGENS	-0.550546	FALSE	19.5073
CE(20:1)	G03CA	Cholesteryl esters	NATURAL AND SEMISYNTHETIC ESTROGENS, PLAIN	0.32205	FALSE	19.5073
CE(20:1)	G03DA	Cholesteryl esters	PREGNEN (4) DERIVATIVES	2.4329	FALSE	19.5073
CE(20:1)	G04BD	Cholesteryl esters	DRUGS FOR URINARY FREQUENCY AND INCONTINENCE	-0.217162	FALSE	19.5073
CE(20:1)	G04BE	Cholesteryl esters	DRUGS USED IN ERECTILE DYSFUNCTION	-0.84811	FALSE	19.5073
CE(20:1)	G04CA	Cholesteryl esters	ALPHA-ADRENORECEPTOR ANTAGONISTS	-0.423857	FALSE	19.5073
CE(20:1)	G04CB	Cholesteryl esters	TESTOSTERONE-5-ALPHA REDUCTASE INHIBITORS	0.679754	FALSE	19.5073
CE(20:1)	G04CX02	Cholesteryl esters	SABALIS SERRULATAE FRUCTUS	0.277571	FALSE	19.5073
CE(20:1)	H	Cholesteryl esters	SYSTEMIC HORMONAL PREPARATIONS, EXCL. SEX HORMONES AND INSULINS	1.11476	FALSE	19.5073
CE(20:1)	H03AA	Cholesteryl esters	THYROID HORMONES	-0.192495	FALSE	19.5073
CE(20:1)	J01	Cholesteryl esters	ANTIBACTERIALS FOR SYSTEMIC USE	-0.661542	FALSE	19.5073
CE(20:1)	L	Cholesteryl esters	ANTINEOPLASTIC AND IMMUNOMODULATING AGENTS	-0.369281	FALSE	19.5073
CE(20:1)	M	Cholesteryl esters	MUSCULO-SKELETAL SYSTEM	-1.06809	FALSE	19.5073
CE(20:1)	M01AB	Cholesteryl esters	ACETIC ACID DERIVATIVES AND RELATED SUBSTANCES	-1.84467	FALSE	19.5073
CE(20:1)	M01AC	Cholesteryl esters	OXICAMS	-1.32879	FALSE	19.5073
CE(20:1)	M01AE	Cholesteryl esters	PROPIONIC ACID DERIVATIVES	9.60259	FALSE	19.5073
CE(20:1)	M01AE01	Cholesteryl esters	IBUPROFEN	0.842132	FALSE	19.5073
CE(20:1)	M01AH	Cholesteryl esters	COXIBS	-1.08001	FALSE	19.5073
CE(20:1)	M01AX	Cholesteryl esters	OTHER ANTIINFLAMMATORY AND ANTIRHEUMATIC AGENTS, NON-STEROIDS	0.0455247	FALSE	19.5073
CE(20:1)	M04A	Cholesteryl esters	ANTIGOUT PREPARATIONS	0.256786	FALSE	19.5073
CE(20:1)	M05BA	Cholesteryl esters	BISPHOSPHONATES	7.18901	FALSE	19.5073
CE(20:1)	N	Cholesteryl esters	NERVOUS SYSTEM	-1.23408	FALSE	19.5073
CE(20:1)	N02	Cholesteryl esters	ANALGESICS	1.10316	FALSE	19.5073
CE(20:1)	N02BA	Cholesteryl esters	SALICYLIC ACID AND DERIVATIVES	0.399839	FALSE	19.5073
CE(20:1)	N02BE	Cholesteryl esters	ANILIDES	-0.0400086	FALSE	19.5073
CE(20:1)	N03AX	Cholesteryl esters	OTHER ANTIEPILEPTICS	-0.584296	FALSE	19.5073
CE(20:1)	N05BA	Cholesteryl esters	BENZODIAZEPINE DERIVATIVES	-0.226314	FALSE	19.5073
CE(20:1)	N05CF	Cholesteryl esters	BENZODIAZEPINE RELATED DRUGS	-0.512154	FALSE	19.5073
CE(20:1)	N05CH	Cholesteryl esters	MELATONIN RECEPTOR AGONISTS	-0.788985	FALSE	19.5073
CE(20:1)	N06	Cholesteryl esters	PSYCHOANALEPTICS	-0.0444843	FALSE	19.5073
CE(20:1)	N06AB	Cholesteryl esters	SELECTIVE SEROTONIN REUPTAKE INHIBITORS	1.44665	FALSE	19.5073
CE(20:1)	N06AX	Cholesteryl esters	OTHER ANTIDEPRESSANTS	0.706096	FALSE	19.5073
CE(20:1)	R	Cholesteryl esters	RESPIRATORY SYSTEM	1.83918	FALSE	19.5073
CE(20:1)	R01	Cholesteryl esters	NASAL PREPARATIONS	-0.0573321	FALSE	19.5073
CE(20:1)	R01AD	Cholesteryl esters	CORTICOSTEROIDS	0.00944029	FALSE	19.5073
CE(20:1)	R03A	Cholesteryl esters	ADRENERGICS, INHALANTS	-0.677153	FALSE	19.5073
CE(20:1)	R03CC	Cholesteryl esters	SELECTIVE BETA-2-ADRENORECEPTOR AGONISTS	-0.915903	FALSE	19.5073
CE(20:1)	R03DC	Cholesteryl esters	LEUKOTRIENE RECEPTOR ANTAGONISTS	-0.251067	FALSE	19.5073
CE(20:1)	R06A	Cholesteryl esters	ANTIHISTAMINES FOR SYSTEMIC USE	1.77692	FALSE	19.5073
CE(20:1)	R06AE	Cholesteryl esters	PIPERAZINE DERIVATIVES	-0.0224592	FALSE	19.5073
CE(20:1)	R06AX	Cholesteryl esters	OTHER ANTIHISTAMINES FOR SYSTEMIC USE	-0.452436	FALSE	19.5073
CE(20:1)	S01	Cholesteryl esters	OPHTHALMOLOGICALS	-0.294642	FALSE	19.5073
CE(20:1)	S01ED	Cholesteryl esters	BETA BLOCKING AGENTS	0.709382	FALSE	19.5073
CE(20:1)	S01EE	Cholesteryl esters	PROSTAGLANDIN ANALOGUES	-0.395955	FALSE	19.5073
CE(20:1)	S01XA	Cholesteryl esters	OTHER OPHTHALMOLOGICALS	-0.428952	FALSE	19.5073
CE(20:3)	A	Cholesteryl esters	ALIMENTARY TRACT AND METABOLISM	0.338864	FALSE	19.5073
CE(20:3)	A02BA	Cholesteryl esters	H2-RECEPTOR ANTAGONISTS	0.93625	FALSE	19.5073
CE(20:3)	A02BC	Cholesteryl esters	PROTON PUMP INHIBITORS	0.81385	FALSE	19.5073
CE(20:3)	A06A	Cholesteryl esters	DRUGS FOR CONSTIPATION	0.960796	FALSE	19.5073
CE(20:3)	A06AA	Cholesteryl esters	SOFTENERS, EMOLLIENTS	0.102969	FALSE	19.5073
CE(20:3)	A06AC	Cholesteryl esters	BULK-FORMING LAXATIVES	0.344374	FALSE	19.5073
CE(20:3)	A06AC01	Cholesteryl esters	ISPAGHULA (PSYLLA SEEDS)	-0.909378	FALSE	19.5073
CE(20:3)	A07	Cholesteryl esters	ANTIDIARRHEALS, INTESTINAL ANTIINFLAMMATORY/ANTIINFECTIVE AGENTS	3.98608	FALSE	19.5073
CE(20:3)	A10	Cholesteryl esters	DRUGS USED IN DIABETES	0.834251	FALSE	19.5073
CE(20:3)	A10BA	Cholesteryl esters	BIGUANIDES	15.9752	FALSE	19.5073
CE(20:3)	A10BB	Cholesteryl esters	SULFONYLUREAS	-0.212788	FALSE	19.5073
CE(20:3)	A11	Cholesteryl esters	VITAMINS	5.81466	FALSE	19.5073
CE(20:3)	A11B	Cholesteryl esters	MULTIVITAMINS, PLAIN	-0.660261	FALSE	19.5073
CE(20:3)	A11G	Cholesteryl esters	ASCORBIC ACID (VITAMIN C), INCL. COMBINATIONS	-0.562694	FALSE	19.5073
CE(20:3)	A12	Cholesteryl esters	MINERALS	-0.220081	FALSE	19.5073
CE(20:3)	A12BA	Cholesteryl esters	POTASSIUM	0.0301652	FALSE	19.5073
CE(20:3)	A12CB	Cholesteryl esters	ZINC	-0.945436	FALSE	19.5073
CE(20:3)	A12CE	Cholesteryl esters	SELENIUM	-1.13161	FALSE	19.5073
CE(20:3)	B01AA	Cholesteryl esters	VITAMIN K ANTAGONISTS	0.342927	FALSE	19.5073
CE(20:3)	B01AC	Cholesteryl esters	PLATELET AGGREGATION INHIBITORS EXCL. HEPARIN	0.720965	FALSE	19.5073
CE(20:3)	B03A	Cholesteryl esters	IRON PREPARATIONS	-0.56093	FALSE	19.5073
CE(20:3)	B03BA	Cholesteryl esters	VITAMIN B12 (CYANOCOBALAMIN AND ANALOGUES)	-0.643896	FALSE	19.5073
CE(20:3)	B03BB	Cholesteryl esters	FOLIC ACID AND DERIVATIVES	0.309728	FALSE	19.5073
CE(20:3)	C	Cholesteryl esters	CARDIOVASCULAR SYSTEM	-1.85015	FALSE	19.5073
CE(20:3)	C01	Cholesteryl esters	CARDIAC THERAPY	1.03039	FALSE	19.5073
CE(20:3)	C01DA	Cholesteryl esters	ORGANIC NITRATES	9.90332	FALSE	19.5073
CE(20:3)	C01EB	Cholesteryl esters	OTHER CARDIAC PREPARATIONS	1.51862	FALSE	19.5073
CE(20:3)	C02	Cholesteryl esters	ANTIHYPERTENSIVES	5.97765	FALSE	19.5073
CE(20:3)	C03	Cholesteryl esters	DIURETICS	-0.261241	FALSE	19.5073
CE(20:3)	C03AA	Cholesteryl esters	THIAZIDES, PLAIN	4.16683	FALSE	19.5073
CE(20:3)	C03CA	Cholesteryl esters	SULFONAMIDES, PLAIN	0.993163	FALSE	19.5073
CE(20:3)	C03EA	Cholesteryl esters	LOW-CEILING DIURETICS AND POTASSIUM-SPARING AGENTS	13.4519	FALSE	19.5073
CE(20:3)	C07A	Cholesteryl esters	BETA BLOCKING AGENTS	0.514538	FALSE	19.5073
CE(20:3)	C07AB	Cholesteryl esters	BETA BLOCKING AGENTS, SELECTIVE	8.28753	FALSE	19.5073
CE(20:3)	C08CA	Cholesteryl esters	DIHYDROPYRIDINE DERIVATIVES	0.309539	FALSE	19.5073
CE(20:3)	C08D	Cholesteryl esters	SELECTIVE CALCIUM CHANNEL BLOCKERS WITH DIRECT CARDIAC EFFECTS	-0.283721	FALSE	19.5073
CE(20:3)	C09AA	Cholesteryl esters	ACE INHIBITORS, PLAIN	1.24375	FALSE	19.5073
CE(20:3)	C09B	Cholesteryl esters	ACE INHIBITORS, COMBINATIONS	8.3872	FALSE	19.5073
CE(20:3)	C09CA	Cholesteryl esters	ANGIOTENSIN II RECEPTOR BLOCKERS (ARBS), PLAIN	1.27161	FALSE	19.5073
CE(20:3)	C10AA	Cholesteryl esters	HMG COA REDUCTASE INHIBITORS	0.863368	FALSE	19.5073
CE(20:3)	C10AB	Cholesteryl esters	FIBRATES	-0.421362	FALSE	19.5073
CE(20:3)	C10AD	Cholesteryl esters	NICOTINIC ACID AND DERIVATIVES	-0.413676	FALSE	19.5073
CE(20:3)	C10AX	Cholesteryl esters	OTHER LIPID MODIFYING AGENTS	0.365923	FALSE	19.5073
CE(20:3)	C10AX06	Cholesteryl esters	OMEGA-3-TRIGLYCERIDES INCL. OTHER ESTERS AND ACIDS	12.2702	FALSE	19.5073
CE(20:3)	C10BA02	Cholesteryl esters	SIMVASTATIN AND EZETIMIBE	-0.0107188	FALSE	19.5073
CE(20:3)	D	Cholesteryl esters	DERMATOLOGICALS	0.959202	FALSE	19.5073
CE(20:3)	D07A	Cholesteryl esters	CORTICOSTEROIDS, PLAIN	9.30111	FALSE	19.5073
CE(20:3)	G03	Cholesteryl esters	SEX HORMONES AND MODULATORS OF THE GENITAL SYSTEM	8.68742	FALSE	19.5073
CE(20:3)	G03BA	Cholesteryl esters	3-OXOANDROSTEN (4) DERIVATIVES	-0.596086	FALSE	19.5073
CE(20:3)	G03C	Cholesteryl esters	ESTROGENS	0.915133	FALSE	19.5073
CE(20:3)	G03CA	Cholesteryl esters	NATURAL AND SEMISYNTHETIC ESTROGENS, PLAIN	2.61145	FALSE	19.5073
CE(20:3)	G03DA	Cholesteryl esters	PREGNEN (4) DERIVATIVES	1.77477	FALSE	19.5073
CE(20:3)	G04BD	Cholesteryl esters	DRUGS FOR URINARY FREQUENCY AND INCONTINENCE	7.91102	FALSE	19.5073
CE(20:3)	G04BE	Cholesteryl esters	DRUGS USED IN ERECTILE DYSFUNCTION	1.18521	FALSE	19.5073
CE(20:3)	G04CA	Cholesteryl esters	ALPHA-ADRENORECEPTOR ANTAGONISTS	0.0732361	FALSE	19.5073
CE(20:3)	G04CB	Cholesteryl esters	TESTOSTERONE-5-ALPHA REDUCTASE INHIBITORS	2.48315	FALSE	19.5073
CE(20:3)	G04CX02	Cholesteryl esters	SABALIS SERRULATAE FRUCTUS	-0.407246	FALSE	19.5073
CE(20:3)	H	Cholesteryl esters	SYSTEMIC HORMONAL PREPARATIONS, EXCL. SEX HORMONES AND INSULINS	-0.958268	FALSE	19.5073
CE(20:3)	H03AA	Cholesteryl esters	THYROID HORMONES	1.15005	FALSE	19.5073
CE(20:3)	J01	Cholesteryl esters	ANTIBACTERIALS FOR SYSTEMIC USE	-0.331918	FALSE	19.5073
CE(20:3)	L	Cholesteryl esters	ANTINEOPLASTIC AND IMMUNOMODULATING AGENTS	-0.129743	FALSE	19.5073
CE(20:3)	M	Cholesteryl esters	MUSCULO-SKELETAL SYSTEM	0.761691	FALSE	19.5073
CE(20:3)	M01AB	Cholesteryl esters	ACETIC ACID DERIVATIVES AND RELATED SUBSTANCES	7.33125	FALSE	19.5073
CE(20:3)	M01AC	Cholesteryl esters	OXICAMS	-1.4081	FALSE	19.5073
CE(20:3)	M01AE	Cholesteryl esters	PROPIONIC ACID DERIVATIVES	10.7286	FALSE	19.5073
CE(20:3)	M01AE01	Cholesteryl esters	IBUPROFEN	-0.657346	FALSE	19.5073
CE(20:3)	M01AH	Cholesteryl esters	COXIBS	0.236662	FALSE	19.5073
CE(20:3)	M01AX	Cholesteryl esters	OTHER ANTIINFLAMMATORY AND ANTIRHEUMATIC AGENTS, NON-STEROIDS	-0.0100796	FALSE	19.5073
CE(20:3)	M04A	Cholesteryl esters	ANTIGOUT PREPARATIONS	1.30062	FALSE	19.5073
CE(20:3)	M05BA	Cholesteryl esters	BISPHOSPHONATES	17.5	FALSE	19.5073
CE(20:3)	N	Cholesteryl esters	NERVOUS SYSTEM	-0.199081	FALSE	19.5073
CE(20:3)	N02	Cholesteryl esters	ANALGESICS	6.50139	FALSE	19.5073
CE(20:3)	N02BA	Cholesteryl esters	SALICYLIC ACID AND DERIVATIVES	1.87962	FALSE	19.5073
CE(20:3)	N02BE	Cholesteryl esters	ANILIDES	1.2224	FALSE	19.5073
CE(20:3)	N03AX	Cholesteryl esters	OTHER ANTIEPILEPTICS	1.03966	FALSE	19.5073
CE(20:3)	N05BA	Cholesteryl esters	BENZODIAZEPINE DERIVATIVES	-0.558099	FALSE	19.5073
CE(20:3)	N05CF	Cholesteryl esters	BENZODIAZEPINE RELATED DRUGS	-0.359828	FALSE	19.5073
CE(20:3)	N05CH	Cholesteryl esters	MELATONIN RECEPTOR AGONISTS	-0.747466	FALSE	19.5073
CE(20:3)	N06	Cholesteryl esters	PSYCHOANALEPTICS	1.12705	FALSE	19.5073
CE(20:3)	N06AB	Cholesteryl esters	SELECTIVE SEROTONIN REUPTAKE INHIBITORS	0.202051	FALSE	19.5073
CE(20:3)	N06AX	Cholesteryl esters	OTHER ANTIDEPRESSANTS	1.46004	FALSE	19.5073
CE(20:3)	R	Cholesteryl esters	RESPIRATORY SYSTEM	-0.0176712	FALSE	19.5073
CE(20:3)	R01	Cholesteryl esters	NASAL PREPARATIONS	0.0196737	FALSE	19.5073
CE(20:3)	R01AD	Cholesteryl esters	CORTICOSTEROIDS	0.843682	FALSE	19.5073
CE(20:3)	R03A	Cholesteryl esters	ADRENERGICS, INHALANTS	-0.256374	FALSE	19.5073
CE(20:3)	R03CC	Cholesteryl esters	SELECTIVE BETA-2-ADRENORECEPTOR AGONISTS	-1.22916	FALSE	19.5073
CE(20:3)	R03DC	Cholesteryl esters	LEUKOTRIENE RECEPTOR ANTAGONISTS	0.80069	FALSE	19.5073
CE(20:3)	R06A	Cholesteryl esters	ANTIHISTAMINES FOR SYSTEMIC USE	-0.245571	FALSE	19.5073
CE(20:3)	R06AE	Cholesteryl esters	PIPERAZINE DERIVATIVES	0.993118	FALSE	19.5073
CE(20:3)	R06AX	Cholesteryl esters	OTHER ANTIHISTAMINES FOR SYSTEMIC USE	-0.708091	FALSE	19.5073
CE(20:3)	S01	Cholesteryl esters	OPHTHALMOLOGICALS	0.311823	FALSE	19.5073
CE(20:3)	S01ED	Cholesteryl esters	BETA BLOCKING AGENTS	-0.639442	FALSE	19.5073
CE(20:3)	S01EE	Cholesteryl esters	PROSTAGLANDIN ANALOGUES	-0.139044	FALSE	19.5073
CE(20:3)	S01XA	Cholesteryl esters	OTHER OPHTHALMOLOGICALS	-1.1407	FALSE	19.5073
CE(20:4)	A	Cholesteryl esters	ALIMENTARY TRACT AND METABOLISM	1.52674	FALSE	19.5073
CE(20:4)	A02BA	Cholesteryl esters	H2-RECEPTOR ANTAGONISTS	1.25678	FALSE	19.5073
CE(20:4)	A02BC	Cholesteryl esters	PROTON PUMP INHIBITORS	1.78685	FALSE	19.5073
CE(20:4)	A06A	Cholesteryl esters	DRUGS FOR CONSTIPATION	-0.332273	FALSE	19.5073
CE(20:4)	A06AA	Cholesteryl esters	SOFTENERS, EMOLLIENTS	-0.076486	FALSE	19.5073
CE(20:4)	A06AC	Cholesteryl esters	BULK-FORMING LAXATIVES	0.0527257	FALSE	19.5073
CE(20:4)	A06AC01	Cholesteryl esters	ISPAGHULA (PSYLLA SEEDS)	-0.306936	FALSE	19.5073
CE(20:4)	A07	Cholesteryl esters	ANTIDIARRHEALS, INTESTINAL ANTIINFLAMMATORY/ANTIINFECTIVE AGENTS	7.22459	FALSE	19.5073
CE(20:4)	A10	Cholesteryl esters	DRUGS USED IN DIABETES	1.15542	FALSE	19.5073
CE(20:4)	A10BA	Cholesteryl esters	BIGUANIDES	1.6532	FALSE	19.5073
CE(20:4)	A10BB	Cholesteryl esters	SULFONYLUREAS	-0.693777	FALSE	19.5073
CE(20:4)	A11	Cholesteryl esters	VITAMINS	-0.669711	FALSE	19.5073
CE(20:4)	A11B	Cholesteryl esters	MULTIVITAMINS, PLAIN	-0.849038	FALSE	19.5073
CE(20:4)	A11G	Cholesteryl esters	ASCORBIC ACID (VITAMIN C), INCL. COMBINATIONS	0.136613	FALSE	19.5073
CE(20:4)	A12	Cholesteryl esters	MINERALS	-0.309777	FALSE	19.5073
CE(20:4)	A12BA	Cholesteryl esters	POTASSIUM	-0.457527	FALSE	19.5073
CE(20:4)	A12CB	Cholesteryl esters	ZINC	1.01822	FALSE	19.5073
CE(20:4)	A12CE	Cholesteryl esters	SELENIUM	-0.915666	FALSE	19.5073
CE(20:4)	B01AA	Cholesteryl esters	VITAMIN K ANTAGONISTS	-0.340942	FALSE	19.5073
CE(20:4)	B01AC	Cholesteryl esters	PLATELET AGGREGATION INHIBITORS EXCL. HEPARIN	0.852582	FALSE	19.5073
CE(20:4)	B03A	Cholesteryl esters	IRON PREPARATIONS	-1.20885	FALSE	19.5073
CE(20:4)	B03BA	Cholesteryl esters	VITAMIN B12 (CYANOCOBALAMIN AND ANALOGUES)	1.24456	FALSE	19.5073
CE(20:4)	B03BB	Cholesteryl esters	FOLIC ACID AND DERIVATIVES	0.820578	FALSE	19.5073
CE(20:4)	C	Cholesteryl esters	CARDIOVASCULAR SYSTEM	0.262567	FALSE	19.5073
CE(20:4)	C01	Cholesteryl esters	CARDIAC THERAPY	-0.737919	FALSE	19.5073
CE(20:4)	C01DA	Cholesteryl esters	ORGANIC NITRATES	1.60848	FALSE	19.5073
CE(20:4)	C01EB	Cholesteryl esters	OTHER CARDIAC PREPARATIONS	3.10474	FALSE	19.5073
CE(20:4)	C02	Cholesteryl esters	ANTIHYPERTENSIVES	0.375661	FALSE	19.5073
CE(20:4)	C03	Cholesteryl esters	DIURETICS	-0.54117	FALSE	19.5073
CE(20:4)	C03AA	Cholesteryl esters	THIAZIDES, PLAIN	2.28812	FALSE	19.5073
CE(20:4)	C03CA	Cholesteryl esters	SULFONAMIDES, PLAIN	1.50385	FALSE	19.5073
CE(20:4)	C03EA	Cholesteryl esters	LOW-CEILING DIURETICS AND POTASSIUM-SPARING AGENTS	10.807	FALSE	19.5073
CE(20:4)	C07A	Cholesteryl esters	BETA BLOCKING AGENTS	0.566881	FALSE	19.5073
CE(20:4)	C07AB	Cholesteryl esters	BETA BLOCKING AGENTS, SELECTIVE	2.02312	FALSE	19.5073
CE(20:4)	C08CA	Cholesteryl esters	DIHYDROPYRIDINE DERIVATIVES	1.87449	FALSE	19.5073
CE(20:4)	C08D	Cholesteryl esters	SELECTIVE CALCIUM CHANNEL BLOCKERS WITH DIRECT CARDIAC EFFECTS	0.32284	FALSE	19.5073
CE(20:4)	C09AA	Cholesteryl esters	ACE INHIBITORS, PLAIN	0.557736	FALSE	19.5073
CE(20:4)	C09B	Cholesteryl esters	ACE INHIBITORS, COMBINATIONS	-0.825227	FALSE	19.5073
CE(20:4)	C09CA	Cholesteryl esters	ANGIOTENSIN II RECEPTOR BLOCKERS (ARBS), PLAIN	2.20502	FALSE	19.5073
CE(20:4)	C10AA	Cholesteryl esters	HMG COA REDUCTASE INHIBITORS	9.05142	FALSE	19.5073
CE(20:4)	C10AB	Cholesteryl esters	FIBRATES	-0.568308	FALSE	19.5073
CE(20:4)	C10AD	Cholesteryl esters	NICOTINIC ACID AND DERIVATIVES	-0.345567	FALSE	19.5073
CE(20:4)	C10AX	Cholesteryl esters	OTHER LIPID MODIFYING AGENTS	1.37202	FALSE	19.5073
CE(20:4)	C10AX06	Cholesteryl esters	OMEGA-3-TRIGLYCERIDES INCL. OTHER ESTERS AND ACIDS	18.0206	FALSE	19.5073
CE(20:4)	C10BA02	Cholesteryl esters	SIMVASTATIN AND EZETIMIBE	15.7744	FALSE	19.5073
CE(20:4)	D	Cholesteryl esters	DERMATOLOGICALS	0.239688	FALSE	19.5073
CE(20:4)	D07A	Cholesteryl esters	CORTICOSTEROIDS, PLAIN	2.3266	FALSE	19.5073
CE(20:4)	G03	Cholesteryl esters	SEX HORMONES AND MODULATORS OF THE GENITAL SYSTEM	2.73752	FALSE	19.5073
CE(20:4)	G03BA	Cholesteryl esters	3-OXOANDROSTEN (4) DERIVATIVES	-0.0826653	FALSE	19.5073
CE(20:4)	G03C	Cholesteryl esters	ESTROGENS	0.682772	FALSE	19.5073
CE(20:4)	G03CA	Cholesteryl esters	NATURAL AND SEMISYNTHETIC ESTROGENS, PLAIN	0.739482	FALSE	19.5073
CE(20:4)	G03DA	Cholesteryl esters	PREGNEN (4) DERIVATIVES	0.616315	FALSE	19.5073
CE(20:4)	G04BD	Cholesteryl esters	DRUGS FOR URINARY FREQUENCY AND INCONTINENCE	15.7085	FALSE	19.5073
CE(20:4)	G04BE	Cholesteryl esters	DRUGS USED IN ERECTILE DYSFUNCTION	1.94602	FALSE	19.5073
CE(20:4)	G04CA	Cholesteryl esters	ALPHA-ADRENORECEPTOR ANTAGONISTS	8.37213	FALSE	19.5073
CE(20:4)	G04CB	Cholesteryl esters	TESTOSTERONE-5-ALPHA REDUCTASE INHIBITORS	1.32395	FALSE	19.5073
CE(20:4)	G04CX02	Cholesteryl esters	SABALIS SERRULATAE FRUCTUS	-0.263563	FALSE	19.5073
CE(20:4)	H	Cholesteryl esters	SYSTEMIC HORMONAL PREPARATIONS, EXCL. SEX HORMONES AND INSULINS	-1.35665	FALSE	19.5073
CE(20:4)	H03AA	Cholesteryl esters	THYROID HORMONES	-0.0243361	FALSE	19.5073
CE(20:4)	J01	Cholesteryl esters	ANTIBACTERIALS FOR SYSTEMIC USE	-0.960299	FALSE	19.5073
CE(20:4)	L	Cholesteryl esters	ANTINEOPLASTIC AND IMMUNOMODULATING AGENTS	-0.560156	FALSE	19.5073
CE(20:4)	M	Cholesteryl esters	MUSCULO-SKELETAL SYSTEM	-1.72175	FALSE	19.5073
CE(20:4)	M01AB	Cholesteryl esters	ACETIC ACID DERIVATIVES AND RELATED SUBSTANCES	1.31187	FALSE	19.5073
CE(20:4)	M01AC	Cholesteryl esters	OXICAMS	-0.589344	FALSE	19.5073
CE(20:4)	M01AE	Cholesteryl esters	PROPIONIC ACID DERIVATIVES	7.04405	FALSE	19.5073
CE(20:4)	M01AE01	Cholesteryl esters	IBUPROFEN	0.14981	FALSE	19.5073
CE(20:4)	M01AH	Cholesteryl esters	COXIBS	1.30743	FALSE	19.5073
CE(20:4)	M01AX	Cholesteryl esters	OTHER ANTIINFLAMMATORY AND ANTIRHEUMATIC AGENTS, NON-STEROIDS	0.0976686	FALSE	19.5073
CE(20:4)	M04A	Cholesteryl esters	ANTIGOUT PREPARATIONS	0.490282	FALSE	19.5073
CE(20:4)	M05BA	Cholesteryl esters	BISPHOSPHONATES	16.7161	FALSE	19.5073
CE(20:4)	N	Cholesteryl esters	NERVOUS SYSTEM	-2.15697	FALSE	19.5073
CE(20:4)	N02	Cholesteryl esters	ANALGESICS	1.0782	FALSE	19.5073
CE(20:4)	N02BA	Cholesteryl esters	SALICYLIC ACID AND DERIVATIVES	1.45152	FALSE	19.5073
CE(20:4)	N02BE	Cholesteryl esters	ANILIDES	0.21197	FALSE	19.5073
CE(20:4)	N03AX	Cholesteryl esters	OTHER ANTIEPILEPTICS	0.874765	FALSE	19.5073
CE(20:4)	N05BA	Cholesteryl esters	BENZODIAZEPINE DERIVATIVES	-0.0854668	FALSE	19.5073
CE(20:4)	N05CF	Cholesteryl esters	BENZODIAZEPINE RELATED DRUGS	-0.142779	FALSE	19.5073
CE(20:4)	N05CH	Cholesteryl esters	MELATONIN RECEPTOR AGONISTS	0.2377	FALSE	19.5073
CE(20:4)	N06	Cholesteryl esters	PSYCHOANALEPTICS	7.75355	FALSE	19.5073
CE(20:4)	N06AB	Cholesteryl esters	SELECTIVE SEROTONIN REUPTAKE INHIBITORS	0.112281	FALSE	19.5073
CE(20:4)	N06AX	Cholesteryl esters	OTHER ANTIDEPRESSANTS	-0.356554	FALSE	19.5073
CE(20:4)	R	Cholesteryl esters	RESPIRATORY SYSTEM	-0.276202	FALSE	19.5073
CE(20:4)	R01	Cholesteryl esters	NASAL PREPARATIONS	0.902948	FALSE	19.5073
CE(20:4)	R01AD	Cholesteryl esters	CORTICOSTEROIDS	0.720573	FALSE	19.5073
CE(20:4)	R03A	Cholesteryl esters	ADRENERGICS, INHALANTS	0.87676	FALSE	19.5073
CE(20:4)	R03CC	Cholesteryl esters	SELECTIVE BETA-2-ADRENORECEPTOR AGONISTS	-0.385236	FALSE	19.5073
CE(20:4)	R03DC	Cholesteryl esters	LEUKOTRIENE RECEPTOR ANTAGONISTS	0.0675156	FALSE	19.5073
CE(20:4)	R06A	Cholesteryl esters	ANTIHISTAMINES FOR SYSTEMIC USE	0.653585	FALSE	19.5073
CE(20:4)	R06AE	Cholesteryl esters	PIPERAZINE DERIVATIVES	0.418617	FALSE	19.5073
CE(20:4)	R06AX	Cholesteryl esters	OTHER ANTIHISTAMINES FOR SYSTEMIC USE	-0.230674	FALSE	19.5073
CE(20:4)	S01	Cholesteryl esters	OPHTHALMOLOGICALS	0.397371	FALSE	19.5073
CE(20:4)	S01ED	Cholesteryl esters	BETA BLOCKING AGENTS	-0.39099	FALSE	19.5073
CE(20:4)	S01EE	Cholesteryl esters	PROSTAGLANDIN ANALOGUES	0.430701	FALSE	19.5073
CE(20:4)	S01XA	Cholesteryl esters	OTHER OPHTHALMOLOGICALS	0.134589	FALSE	19.5073
CE(20:5)	A	Cholesteryl esters	ALIMENTARY TRACT AND METABOLISM	1.75175	FALSE	19.5073
CE(20:5)	A02BA	Cholesteryl esters	H2-RECEPTOR ANTAGONISTS	-1.04368	FALSE	19.5073
CE(20:5)	A02BC	Cholesteryl esters	PROTON PUMP INHIBITORS	0.183385	FALSE	19.5073
CE(20:5)	A06A	Cholesteryl esters	DRUGS FOR CONSTIPATION	-0.412661	FALSE	19.5073
CE(20:5)	A06AA	Cholesteryl esters	SOFTENERS, EMOLLIENTS	-0.362957	FALSE	19.5073
CE(20:5)	A06AC	Cholesteryl esters	BULK-FORMING LAXATIVES	7.92995	FALSE	19.5073
CE(20:5)	A06AC01	Cholesteryl esters	ISPAGHULA (PSYLLA SEEDS)	1.28718	FALSE	19.5073
CE(20:5)	A07	Cholesteryl esters	ANTIDIARRHEALS, INTESTINAL ANTIINFLAMMATORY/ANTIINFECTIVE AGENTS	-0.631254	FALSE	19.5073
CE(20:5)	A10	Cholesteryl esters	DRUGS USED IN DIABETES	18.7696	FALSE	19.5073
CE(20:5)	A10BA	Cholesteryl esters	BIGUANIDES	-0.383193	FALSE	19.5073
CE(20:5)	A10BB	Cholesteryl esters	SULFONYLUREAS	5.20349	FALSE	19.5073
CE(20:5)	A11	Cholesteryl esters	VITAMINS	12.8143	FALSE	19.5073
CE(20:5)	A11B	Cholesteryl esters	MULTIVITAMINS, PLAIN	0.466529	FALSE	19.5073
CE(20:5)	A11G	Cholesteryl esters	ASCORBIC ACID (VITAMIN C), INCL. COMBINATIONS	1.19248	FALSE	19.5073
CE(20:5)	A12	Cholesteryl esters	MINERALS	0.562803	FALSE	19.5073
CE(20:5)	A12BA	Cholesteryl esters	POTASSIUM	0.0645775	FALSE	19.5073
CE(20:5)	A12CB	Cholesteryl esters	ZINC	0.713582	FALSE	19.5073
CE(20:5)	A12CE	Cholesteryl esters	SELENIUM	15.896	FALSE	19.5073
CE(20:5)	B01AA	Cholesteryl esters	VITAMIN K ANTAGONISTS	2.37387	FALSE	19.5073
CE(20:5)	B01AC	Cholesteryl esters	PLATELET AGGREGATION INHIBITORS EXCL. HEPARIN	0.0518799	FALSE	19.5073
CE(20:5)	B03A	Cholesteryl esters	IRON PREPARATIONS	0.27488	FALSE	19.5073
CE(20:5)	B03BA	Cholesteryl esters	VITAMIN B12 (CYANOCOBALAMIN AND ANALOGUES)	-0.634382	FALSE	19.5073
CE(20:5)	B03BB	Cholesteryl esters	FOLIC ACID AND DERIVATIVES	-0.275045	FALSE	19.5073
CE(20:5)	C	Cholesteryl esters	CARDIOVASCULAR SYSTEM	1.31652	FALSE	19.5073
CE(20:5)	C01	Cholesteryl esters	CARDIAC THERAPY	-1.20856	FALSE	19.5073
CE(20:5)	C01DA	Cholesteryl esters	ORGANIC NITRATES	7.96842	FALSE	19.5073
CE(20:5)	C01EB	Cholesteryl esters	OTHER CARDIAC PREPARATIONS	7.47142	FALSE	19.5073
CE(20:5)	C02	Cholesteryl esters	ANTIHYPERTENSIVES	20.973	TRUE	19.5073
CE(20:5)	C03	Cholesteryl esters	DIURETICS	-0.227691	FALSE	19.5073
CE(20:5)	C03AA	Cholesteryl esters	THIAZIDES, PLAIN	2.07673	FALSE	19.5073
CE(20:5)	C03CA	Cholesteryl esters	SULFONAMIDES, PLAIN	-0.338201	FALSE	19.5073
CE(20:5)	C03EA	Cholesteryl esters	LOW-CEILING DIURETICS AND POTASSIUM-SPARING AGENTS	-0.794128	FALSE	19.5073
CE(20:5)	C07A	Cholesteryl esters	BETA BLOCKING AGENTS	6.95264	FALSE	19.5073
CE(20:5)	C07AB	Cholesteryl esters	BETA BLOCKING AGENTS, SELECTIVE	-0.504483	FALSE	19.5073
CE(20:5)	C08CA	Cholesteryl esters	DIHYDROPYRIDINE DERIVATIVES	-0.103117	FALSE	19.5073
CE(20:5)	C08D	Cholesteryl esters	SELECTIVE CALCIUM CHANNEL BLOCKERS WITH DIRECT CARDIAC EFFECTS	1.31878	FALSE	19.5073
CE(20:5)	C09AA	Cholesteryl esters	ACE INHIBITORS, PLAIN	0.636416	FALSE	19.5073
CE(20:5)	C09B	Cholesteryl esters	ACE INHIBITORS, COMBINATIONS	-0.197042	FALSE	19.5073
CE(20:5)	C09CA	Cholesteryl esters	ANGIOTENSIN II RECEPTOR BLOCKERS (ARBS), PLAIN	-0.0793783	FALSE	19.5073
CE(20:5)	C10AA	Cholesteryl esters	HMG COA REDUCTASE INHIBITORS	-0.273446	FALSE	19.5073
CE(20:5)	C10AB	Cholesteryl esters	FIBRATES	1.40034	FALSE	19.5073
CE(20:5)	C10AD	Cholesteryl esters	NICOTINIC ACID AND DERIVATIVES	-1.89343	FALSE	19.5073
CE(20:5)	C10AX	Cholesteryl esters	OTHER LIPID MODIFYING AGENTS	-0.0461991	FALSE	19.5073
CE(20:5)	C10AX06	Cholesteryl esters	OMEGA-3-TRIGLYCERIDES INCL. OTHER ESTERS AND ACIDS	79.0946	TRUE	19.5073
CE(20:5)	C10BA02	Cholesteryl esters	SIMVASTATIN AND EZETIMIBE	0.0127529	FALSE	19.5073
CE(20:5)	D	Cholesteryl esters	DERMATOLOGICALS	-0.36377	FALSE	19.5073
CE(20:5)	D07A	Cholesteryl esters	CORTICOSTEROIDS, PLAIN	-1.74444	FALSE	19.5073
CE(20:5)	G03	Cholesteryl esters	SEX HORMONES AND MODULATORS OF THE GENITAL SYSTEM	-0.599071	FALSE	19.5073
CE(20:5)	G03BA	Cholesteryl esters	3-OXOANDROSTEN (4) DERIVATIVES	-0.676636	FALSE	19.5073
CE(20:5)	G03C	Cholesteryl esters	ESTROGENS	0.605576	FALSE	19.5073
CE(20:5)	G03CA	Cholesteryl esters	NATURAL AND SEMISYNTHETIC ESTROGENS, PLAIN	1.58972	FALSE	19.5073
CE(20:5)	G03DA	Cholesteryl esters	PREGNEN (4) DERIVATIVES	0.111082	FALSE	19.5073
CE(20:5)	G04BD	Cholesteryl esters	DRUGS FOR URINARY FREQUENCY AND INCONTINENCE	-0.0227449	FALSE	19.5073
CE(20:5)	G04BE	Cholesteryl esters	DRUGS USED IN ERECTILE DYSFUNCTION	1.89933	FALSE	19.5073
CE(20:5)	G04CA	Cholesteryl esters	ALPHA-ADRENORECEPTOR ANTAGONISTS	14.2465	FALSE	19.5073
CE(20:5)	G04CB	Cholesteryl esters	TESTOSTERONE-5-ALPHA REDUCTASE INHIBITORS	0.227348	FALSE	19.5073
CE(20:5)	G04CX02	Cholesteryl esters	SABALIS SERRULATAE FRUCTUS	-1.12622	FALSE	19.5073
CE(20:5)	H	Cholesteryl esters	SYSTEMIC HORMONAL PREPARATIONS, EXCL. SEX HORMONES AND INSULINS	-1.32898	FALSE	19.5073
CE(20:5)	H03AA	Cholesteryl esters	THYROID HORMONES	0.457507	FALSE	19.5073
CE(20:5)	J01	Cholesteryl esters	ANTIBACTERIALS FOR SYSTEMIC USE	0.705325	FALSE	19.5073
CE(20:5)	L	Cholesteryl esters	ANTINEOPLASTIC AND IMMUNOMODULATING AGENTS	-0.683618	FALSE	19.5073
CE(20:5)	M	Cholesteryl esters	MUSCULO-SKELETAL SYSTEM	-0.490357	FALSE	19.5073
CE(20:5)	M01AB	Cholesteryl esters	ACETIC ACID DERIVATIVES AND RELATED SUBSTANCES	1.72345	FALSE	19.5073
CE(20:5)	M01AC	Cholesteryl esters	OXICAMS	1.05265	FALSE	19.5073
CE(20:5)	M01AE	Cholesteryl esters	PROPIONIC ACID DERIVATIVES	2.12848	FALSE	19.5073
CE(20:5)	M01AE01	Cholesteryl esters	IBUPROFEN	0.12452	FALSE	19.5073
CE(20:5)	M01AH	Cholesteryl esters	COXIBS	1.75924	FALSE	19.5073
CE(20:5)	M01AX	Cholesteryl esters	OTHER ANTIINFLAMMATORY AND ANTIRHEUMATIC AGENTS, NON-STEROIDS	1.49847	FALSE	19.5073
CE(20:5)	M04A	Cholesteryl esters	ANTIGOUT PREPARATIONS	-0.521697	FALSE	19.5073
CE(20:5)	M05BA	Cholesteryl esters	BISPHOSPHONATES	10.5165	FALSE	19.5073
CE(20:5)	N	Cholesteryl esters	NERVOUS SYSTEM	0.249054	FALSE	19.5073
CE(20:5)	N02	Cholesteryl esters	ANALGESICS	8.71723	FALSE	19.5073
CE(20:5)	N02BA	Cholesteryl esters	SALICYLIC ACID AND DERIVATIVES	0.272596	FALSE	19.5073
CE(20:5)	N02BE	Cholesteryl esters	ANILIDES	0.341306	FALSE	19.5073
CE(20:5)	N03AX	Cholesteryl esters	OTHER ANTIEPILEPTICS	0.761202	FALSE	19.5073
CE(20:5)	N05BA	Cholesteryl esters	BENZODIAZEPINE DERIVATIVES	1.538	FALSE	19.5073
CE(20:5)	N05CF	Cholesteryl esters	BENZODIAZEPINE RELATED DRUGS	0.57833	FALSE	19.5073
CE(20:5)	N05CH	Cholesteryl esters	MELATONIN RECEPTOR AGONISTS	1.50445	FALSE	19.5073
CE(20:5)	N06	Cholesteryl esters	PSYCHOANALEPTICS	1.23296	FALSE	19.5073
CE(20:5)	N06AB	Cholesteryl esters	SELECTIVE SEROTONIN REUPTAKE INHIBITORS	-0.158003	FALSE	19.5073
CE(20:5)	N06AX	Cholesteryl esters	OTHER ANTIDEPRESSANTS	-0.0504991	FALSE	19.5073
CE(20:5)	R	Cholesteryl esters	RESPIRATORY SYSTEM	0.255144	FALSE	19.5073
CE(20:5)	R01	Cholesteryl esters	NASAL PREPARATIONS	0.602925	FALSE	19.5073
CE(20:5)	R01AD	Cholesteryl esters	CORTICOSTEROIDS	-0.25919	FALSE	19.5073
CE(20:5)	R03A	Cholesteryl esters	ADRENERGICS, INHALANTS	0.934231	FALSE	19.5073
CE(20:5)	R03CC	Cholesteryl esters	SELECTIVE BETA-2-ADRENORECEPTOR AGONISTS	-0.408992	FALSE	19.5073
CE(20:5)	R03DC	Cholesteryl esters	LEUKOTRIENE RECEPTOR ANTAGONISTS	-0.0310166	FALSE	19.5073
CE(20:5)	R06A	Cholesteryl esters	ANTIHISTAMINES FOR SYSTEMIC USE	-1.12864	FALSE	19.5073
CE(20:5)	R06AE	Cholesteryl esters	PIPERAZINE DERIVATIVES	0.765787	FALSE	19.5073
CE(20:5)	R06AX	Cholesteryl esters	OTHER ANTIHISTAMINES FOR SYSTEMIC USE	-0.0436243	FALSE	19.5073
CE(20:5)	S01	Cholesteryl esters	OPHTHALMOLOGICALS	-0.972137	FALSE	19.5073
CE(20:5)	S01ED	Cholesteryl esters	BETA BLOCKING AGENTS	0.395802	FALSE	19.5073
CE(20:5)	S01EE	Cholesteryl esters	PROSTAGLANDIN ANALOGUES	0.0672076	FALSE	19.5073
CE(20:5)	S01XA	Cholesteryl esters	OTHER OPHTHALMOLOGICALS	-1.56024	FALSE	19.5073
CE(22:5)	A	Cholesteryl esters	ALIMENTARY TRACT AND METABOLISM	1.25015	FALSE	19.5073
CE(22:5)	A02BA	Cholesteryl esters	H2-RECEPTOR ANTAGONISTS	-0.0750559	FALSE	19.5073
CE(22:5)	A02BC	Cholesteryl esters	PROTON PUMP INHIBITORS	0.933237	FALSE	19.5073
CE(22:5)	A06A	Cholesteryl esters	DRUGS FOR CONSTIPATION	0.438751	FALSE	19.5073
CE(22:5)	A06AA	Cholesteryl esters	SOFTENERS, EMOLLIENTS	-0.835742	FALSE	19.5073
CE(22:5)	A06AC	Cholesteryl esters	BULK-FORMING LAXATIVES	1.09451	FALSE	19.5073
CE(22:5)	A06AC01	Cholesteryl esters	ISPAGHULA (PSYLLA SEEDS)	-2.05355	FALSE	19.5073
CE(22:5)	A07	Cholesteryl esters	ANTIDIARRHEALS, INTESTINAL ANTIINFLAMMATORY/ANTIINFECTIVE AGENTS	0.522081	FALSE	19.5073
CE(22:5)	A10	Cholesteryl esters	DRUGS USED IN DIABETES	7.37564	FALSE	19.5073
CE(22:5)	A10BA	Cholesteryl esters	BIGUANIDES	11.4189	FALSE	19.5073
CE(22:5)	A10BB	Cholesteryl esters	SULFONYLUREAS	11.5001	FALSE	19.5073
CE(22:5)	A11	Cholesteryl esters	VITAMINS	8.02639	FALSE	19.5073
CE(22:5)	A11B	Cholesteryl esters	MULTIVITAMINS, PLAIN	-1.1019	FALSE	19.5073
CE(22:5)	A11G	Cholesteryl esters	ASCORBIC ACID (VITAMIN C), INCL. COMBINATIONS	-0.0923454	FALSE	19.5073
CE(22:5)	A12	Cholesteryl esters	MINERALS	-0.111365	FALSE	19.5073
CE(22:5)	A12BA	Cholesteryl esters	POTASSIUM	-0.37604	FALSE	19.5073
CE(22:5)	A12CB	Cholesteryl esters	ZINC	0.733628	FALSE	19.5073
CE(22:5)	A12CE	Cholesteryl esters	SELENIUM	-0.201267	FALSE	19.5073
CE(22:5)	B01AA	Cholesteryl esters	VITAMIN K ANTAGONISTS	-0.0888228	FALSE	19.5073
CE(22:5)	B01AC	Cholesteryl esters	PLATELET AGGREGATION INHIBITORS EXCL. HEPARIN	2.51136	FALSE	19.5073
CE(22:5)	B03A	Cholesteryl esters	IRON PREPARATIONS	0.406049	FALSE	19.5073
CE(22:5)	B03BA	Cholesteryl esters	VITAMIN B12 (CYANOCOBALAMIN AND ANALOGUES)	-0.733428	FALSE	19.5073
CE(22:5)	B03BB	Cholesteryl esters	FOLIC ACID AND DERIVATIVES	0.158541	FALSE	19.5073
CE(22:5)	C	Cholesteryl esters	CARDIOVASCULAR SYSTEM	-1.04791	FALSE	19.5073
CE(22:5)	C01	Cholesteryl esters	CARDIAC THERAPY	1.32117	FALSE	19.5073
CE(22:5)	C01DA	Cholesteryl esters	ORGANIC NITRATES	2.46251	FALSE	19.5073
CE(22:5)	C01EB	Cholesteryl esters	OTHER CARDIAC PREPARATIONS	-0.666571	FALSE	19.5073
CE(22:5)	C02	Cholesteryl esters	ANTIHYPERTENSIVES	11.1836	FALSE	19.5073
CE(22:5)	C03	Cholesteryl esters	DIURETICS	-0.969309	FALSE	19.5073
CE(22:5)	C03AA	Cholesteryl esters	THIAZIDES, PLAIN	1.37675	FALSE	19.5073
CE(22:5)	C03CA	Cholesteryl esters	SULFONAMIDES, PLAIN	0.433672	FALSE	19.5073
CE(22:5)	C03EA	Cholesteryl esters	LOW-CEILING DIURETICS AND POTASSIUM-SPARING AGENTS	0.985451	FALSE	19.5073
CE(22:5)	C07A	Cholesteryl esters	BETA BLOCKING AGENTS	8.23735	FALSE	19.5073
CE(22:5)	C07AB	Cholesteryl esters	BETA BLOCKING AGENTS, SELECTIVE	0.817606	FALSE	19.5073
CE(22:5)	C08CA	Cholesteryl esters	DIHYDROPYRIDINE DERIVATIVES	-0.31993	FALSE	19.5073
CE(22:5)	C08D	Cholesteryl esters	SELECTIVE CALCIUM CHANNEL BLOCKERS WITH DIRECT CARDIAC EFFECTS	-0.271563	FALSE	19.5073
CE(22:5)	C09AA	Cholesteryl esters	ACE INHIBITORS, PLAIN	0.833077	FALSE	19.5073
CE(22:5)	C09B	Cholesteryl esters	ACE INHIBITORS, COMBINATIONS	-1.54901	FALSE	19.5073
CE(22:5)	C09CA	Cholesteryl esters	ANGIOTENSIN II RECEPTOR BLOCKERS (ARBS), PLAIN	1.75398	FALSE	19.5073
CE(22:5)	C10AA	Cholesteryl esters	HMG COA REDUCTASE INHIBITORS	32.4017	TRUE	19.5073
CE(22:5)	C10AB	Cholesteryl esters	FIBRATES	-1.857	FALSE	19.5073
CE(22:5)	C10AD	Cholesteryl esters	NICOTINIC ACID AND DERIVATIVES	-0.840055	FALSE	19.5073
CE(22:5)	C10AX	Cholesteryl esters	OTHER LIPID MODIFYING AGENTS	1.05918	FALSE	19.5073
CE(22:5)	C10AX06	Cholesteryl esters	OMEGA-3-TRIGLYCERIDES INCL. OTHER ESTERS AND ACIDS	1.63898	FALSE	19.5073
CE(22:5)	C10BA02	Cholesteryl esters	SIMVASTATIN AND EZETIMIBE	0.1861	FALSE	19.5073
CE(22:5)	D	Cholesteryl esters	DERMATOLOGICALS	1.56226	FALSE	19.5073
CE(22:5)	D07A	Cholesteryl esters	CORTICOSTEROIDS, PLAIN	1.28415	FALSE	19.5073
CE(22:5)	G03	Cholesteryl esters	SEX HORMONES AND MODULATORS OF THE GENITAL SYSTEM	1.24173	FALSE	19.5073
CE(22:5)	G03BA	Cholesteryl esters	3-OXOANDROSTEN (4) DERIVATIVES	1.69741	FALSE	19.5073
CE(22:5)	G03C	Cholesteryl esters	ESTROGENS	2.60367	FALSE	19.5073
CE(22:5)	G03CA	Cholesteryl esters	NATURAL AND SEMISYNTHETIC ESTROGENS, PLAIN	-0.641337	FALSE	19.5073
CE(22:5)	G03DA	Cholesteryl esters	PREGNEN (4) DERIVATIVES	0.688234	FALSE	19.5073
CE(22:5)	G04BD	Cholesteryl esters	DRUGS FOR URINARY FREQUENCY AND INCONTINENCE	0.506834	FALSE	19.5073
CE(22:5)	G04BE	Cholesteryl esters	DRUGS USED IN ERECTILE DYSFUNCTION	0.229336	FALSE	19.5073
CE(22:5)	G04CA	Cholesteryl esters	ALPHA-ADRENORECEPTOR ANTAGONISTS	0.691157	FALSE	19.5073
CE(22:5)	G04CB	Cholesteryl esters	TESTOSTERONE-5-ALPHA REDUCTASE INHIBITORS	-0.0522451	FALSE	19.5073
CE(22:5)	G04CX02	Cholesteryl esters	SABALIS SERRULATAE FRUCTUS	0.715539	FALSE	19.5073
CE(22:5)	H	Cholesteryl esters	SYSTEMIC HORMONAL PREPARATIONS, EXCL. SEX HORMONES AND INSULINS	0.494656	FALSE	19.5073
CE(22:5)	H03AA	Cholesteryl esters	THYROID HORMONES	0.695345	FALSE	19.5073
CE(22:5)	J01	Cholesteryl esters	ANTIBACTERIALS FOR SYSTEMIC USE	-1.14196	FALSE	19.5073
CE(22:5)	L	Cholesteryl esters	ANTINEOPLASTIC AND IMMUNOMODULATING AGENTS	-0.0756059	FALSE	19.5073
CE(22:5)	M	Cholesteryl esters	MUSCULO-SKELETAL SYSTEM	0.147811	FALSE	19.5073
CE(22:5)	M01AB	Cholesteryl esters	ACETIC ACID DERIVATIVES AND RELATED SUBSTANCES	0.221821	FALSE	19.5073
CE(22:5)	M01AC	Cholesteryl esters	OXICAMS	-1.14962	FALSE	19.5073
CE(22:5)	M01AE	Cholesteryl esters	PROPIONIC ACID DERIVATIVES	1.31558	FALSE	19.5073
CE(22:5)	M01AE01	Cholesteryl esters	IBUPROFEN	0.243467	FALSE	19.5073
CE(22:5)	M01AH	Cholesteryl esters	COXIBS	10.0611	FALSE	19.5073
CE(22:5)	M01AX	Cholesteryl esters	OTHER ANTIINFLAMMATORY AND ANTIRHEUMATIC AGENTS, NON-STEROIDS	0.446559	FALSE	19.5073
CE(22:5)	M04A	Cholesteryl esters	ANTIGOUT PREPARATIONS	2.27305	FALSE	19.5073
CE(22:5)	M05BA	Cholesteryl esters	BISPHOSPHONATES	28.9717	TRUE	19.5073
CE(22:5)	N	Cholesteryl esters	NERVOUS SYSTEM	0.124117	FALSE	19.5073
CE(22:5)	N02	Cholesteryl esters	ANALGESICS	-0.246489	FALSE	19.5073
CE(22:5)	N02BA	Cholesteryl esters	SALICYLIC ACID AND DERIVATIVES	1.35239	FALSE	19.5073
CE(22:5)	N02BE	Cholesteryl esters	ANILIDES	-1.11172	FALSE	19.5073
CE(22:5)	N03AX	Cholesteryl esters	OTHER ANTIEPILEPTICS	0.619492	FALSE	19.5073
CE(22:5)	N05BA	Cholesteryl esters	BENZODIAZEPINE DERIVATIVES	-0.352871	FALSE	19.5073
CE(22:5)	N05CF	Cholesteryl esters	BENZODIAZEPINE RELATED DRUGS	-0.744142	FALSE	19.5073
CE(22:5)	N05CH	Cholesteryl esters	MELATONIN RECEPTOR AGONISTS	-0.45527	FALSE	19.5073
CE(22:5)	N06	Cholesteryl esters	PSYCHOANALEPTICS	1.734	FALSE	19.5073
CE(22:5)	N06AB	Cholesteryl esters	SELECTIVE SEROTONIN REUPTAKE INHIBITORS	-1.50185	FALSE	19.5073
CE(22:5)	N06AX	Cholesteryl esters	OTHER ANTIDEPRESSANTS	0.359419	FALSE	19.5073
CE(22:5)	R	Cholesteryl esters	RESPIRATORY SYSTEM	1.17847	FALSE	19.5073
CE(22:5)	R01	Cholesteryl esters	NASAL PREPARATIONS	1.36842	FALSE	19.5073
CE(22:5)	R01AD	Cholesteryl esters	CORTICOSTEROIDS	0.236951	FALSE	19.5073
CE(22:5)	R03A	Cholesteryl esters	ADRENERGICS, INHALANTS	1.74039	FALSE	19.5073
CE(22:5)	R03CC	Cholesteryl esters	SELECTIVE BETA-2-ADRENORECEPTOR AGONISTS	-1.33891	FALSE	19.5073
CE(22:5)	R03DC	Cholesteryl esters	LEUKOTRIENE RECEPTOR ANTAGONISTS	0.533444	FALSE	19.5073
CE(22:5)	R06A	Cholesteryl esters	ANTIHISTAMINES FOR SYSTEMIC USE	1.22343	FALSE	19.5073
CE(22:5)	R06AE	Cholesteryl esters	PIPERAZINE DERIVATIVES	0.565242	FALSE	19.5073
CE(22:5)	R06AX	Cholesteryl esters	OTHER ANTIHISTAMINES FOR SYSTEMIC USE	-0.533128	FALSE	19.5073
CE(22:5)	S01	Cholesteryl esters	OPHTHALMOLOGICALS	0.110728	FALSE	19.5073
CE(22:5)	S01ED	Cholesteryl esters	BETA BLOCKING AGENTS	-0.569989	FALSE	19.5073
CE(22:5)	S01EE	Cholesteryl esters	PROSTAGLANDIN ANALOGUES	0.509655	FALSE	19.5073
CE(22:5)	S01XA	Cholesteryl esters	OTHER OPHTHALMOLOGICALS	-0.126627	FALSE	19.5073
CE(22:6)	A	Cholesteryl esters	ALIMENTARY TRACT AND METABOLISM	6.0862	FALSE	19.5073
CE(22:6)	A02BA	Cholesteryl esters	H2-RECEPTOR ANTAGONISTS	0.58083	FALSE	19.5073
CE(22:6)	A02BC	Cholesteryl esters	PROTON PUMP INHIBITORS	0.471709	FALSE	19.5073
CE(22:6)	A06A	Cholesteryl esters	DRUGS FOR CONSTIPATION	0.462094	FALSE	19.5073
CE(22:6)	A06AA	Cholesteryl esters	SOFTENERS, EMOLLIENTS	-1.02973	FALSE	19.5073
CE(22:6)	A06AC	Cholesteryl esters	BULK-FORMING LAXATIVES	0.52894	FALSE	19.5073
CE(22:6)	A06AC01	Cholesteryl esters	ISPAGHULA (PSYLLA SEEDS)	-1.50608	FALSE	19.5073
CE(22:6)	A07	Cholesteryl esters	ANTIDIARRHEALS, INTESTINAL ANTIINFLAMMATORY/ANTIINFECTIVE AGENTS	1.5398	FALSE	19.5073
CE(22:6)	A10	Cholesteryl esters	DRUGS USED IN DIABETES	8.79845	FALSE	19.5073
CE(22:6)	A10BA	Cholesteryl esters	BIGUANIDES	3.93403	FALSE	19.5073
CE(22:6)	A10BB	Cholesteryl esters	SULFONYLUREAS	1.98082	FALSE	19.5073
CE(22:6)	A11	Cholesteryl esters	VITAMINS	8.17835	FALSE	19.5073
CE(22:6)	A11B	Cholesteryl esters	MULTIVITAMINS, PLAIN	-0.927441	FALSE	19.5073
CE(22:6)	A11G	Cholesteryl esters	ASCORBIC ACID (VITAMIN C), INCL. COMBINATIONS	1.10684	FALSE	19.5073
CE(22:6)	A12	Cholesteryl esters	MINERALS	-0.659708	FALSE	19.5073
CE(22:6)	A12BA	Cholesteryl esters	POTASSIUM	-0.761836	FALSE	19.5073
CE(22:6)	A12CB	Cholesteryl esters	ZINC	0.261927	FALSE	19.5073
CE(22:6)	A12CE	Cholesteryl esters	SELENIUM	11.3119	FALSE	19.5073
CE(22:6)	B01AA	Cholesteryl esters	VITAMIN K ANTAGONISTS	0.15492	FALSE	19.5073
CE(22:6)	B01AC	Cholesteryl esters	PLATELET AGGREGATION INHIBITORS EXCL. HEPARIN	-0.345357	FALSE	19.5073
CE(22:6)	B03A	Cholesteryl esters	IRON PREPARATIONS	0.322909	FALSE	19.5073
CE(22:6)	B03BA	Cholesteryl esters	VITAMIN B12 (CYANOCOBALAMIN AND ANALOGUES)	1.667	FALSE	19.5073
CE(22:6)	B03BB	Cholesteryl esters	FOLIC ACID AND DERIVATIVES	0.0219661	FALSE	19.5073
CE(22:6)	C	Cholesteryl esters	CARDIOVASCULAR SYSTEM	-1.4674	FALSE	19.5073
CE(22:6)	C01	Cholesteryl esters	CARDIAC THERAPY	-0.641941	FALSE	19.5073
CE(22:6)	C01DA	Cholesteryl esters	ORGANIC NITRATES	1.07561	FALSE	19.5073
CE(22:6)	C01EB	Cholesteryl esters	OTHER CARDIAC PREPARATIONS	3.78122	FALSE	19.5073
CE(22:6)	C02	Cholesteryl esters	ANTIHYPERTENSIVES	6.94543	FALSE	19.5073
CE(22:6)	C03	Cholesteryl esters	DIURETICS	-0.736322	FALSE	19.5073
CE(22:6)	C03AA	Cholesteryl esters	THIAZIDES, PLAIN	-0.324977	FALSE	19.5073
CE(22:6)	C03CA	Cholesteryl esters	SULFONAMIDES, PLAIN	0.271247	FALSE	19.5073
CE(22:6)	C03EA	Cholesteryl esters	LOW-CEILING DIURETICS AND POTASSIUM-SPARING AGENTS	7.8363	FALSE	19.5073
CE(22:6)	C07A	Cholesteryl esters	BETA BLOCKING AGENTS	4.73877	FALSE	19.5073
CE(22:6)	C07AB	Cholesteryl esters	BETA BLOCKING AGENTS, SELECTIVE	10.121	FALSE	19.5073
CE(22:6)	C08CA	Cholesteryl esters	DIHYDROPYRIDINE DERIVATIVES	-0.0297996	FALSE	19.5073
CE(22:6)	C08D	Cholesteryl esters	SELECTIVE CALCIUM CHANNEL BLOCKERS WITH DIRECT CARDIAC EFFECTS	0.369142	FALSE	19.5073
CE(22:6)	C09AA	Cholesteryl esters	ACE INHIBITORS, PLAIN	2.2242	FALSE	19.5073
CE(22:6)	C09B	Cholesteryl esters	ACE INHIBITORS, COMBINATIONS	0.519676	FALSE	19.5073
CE(22:6)	C09CA	Cholesteryl esters	ANGIOTENSIN II RECEPTOR BLOCKERS (ARBS), PLAIN	-0.0905142	FALSE	19.5073
CE(22:6)	C10AA	Cholesteryl esters	HMG COA REDUCTASE INHIBITORS	3.51644	FALSE	19.5073
CE(22:6)	C10AB	Cholesteryl esters	FIBRATES	8.42435	FALSE	19.5073
CE(22:6)	C10AD	Cholesteryl esters	NICOTINIC ACID AND DERIVATIVES	0.149527	FALSE	19.5073
CE(22:6)	C10AX	Cholesteryl esters	OTHER LIPID MODIFYING AGENTS	0.099247	FALSE	19.5073
CE(22:6)	C10AX06	Cholesteryl esters	OMEGA-3-TRIGLYCERIDES INCL. OTHER ESTERS AND ACIDS	53.5502	TRUE	19.5073
CE(22:6)	C10BA02	Cholesteryl esters	SIMVASTATIN AND EZETIMIBE	-0.222324	FALSE	19.5073
CE(22:6)	D	Cholesteryl esters	DERMATOLOGICALS	-1.01992	FALSE	19.5073
CE(22:6)	D07A	Cholesteryl esters	CORTICOSTEROIDS, PLAIN	-1.11744	FALSE	19.5073
CE(22:6)	G03	Cholesteryl esters	SEX HORMONES AND MODULATORS OF THE GENITAL SYSTEM	6.16656	FALSE	19.5073
CE(22:6)	G03BA	Cholesteryl esters	3-OXOANDROSTEN (4) DERIVATIVES	-1.23525	FALSE	19.5073
CE(22:6)	G03C	Cholesteryl esters	ESTROGENS	1.75249	FALSE	19.5073
CE(22:6)	G03CA	Cholesteryl esters	NATURAL AND SEMISYNTHETIC ESTROGENS, PLAIN	-0.391789	FALSE	19.5073
CE(22:6)	G03DA	Cholesteryl esters	PREGNEN (4) DERIVATIVES	1.32928	FALSE	19.5073
CE(22:6)	G04BD	Cholesteryl esters	DRUGS FOR URINARY FREQUENCY AND INCONTINENCE	0.219107	FALSE	19.5073
CE(22:6)	G04BE	Cholesteryl esters	DRUGS USED IN ERECTILE DYSFUNCTION	0.604605	FALSE	19.5073
CE(22:6)	G04CA	Cholesteryl esters	ALPHA-ADRENORECEPTOR ANTAGONISTS	1.49917	FALSE	19.5073
CE(22:6)	G04CB	Cholesteryl esters	TESTOSTERONE-5-ALPHA REDUCTASE INHIBITORS	-0.200208	FALSE	19.5073
CE(22:6)	G04CX02	Cholesteryl esters	SABALIS SERRULATAE FRUCTUS	-1.0434	FALSE	19.5073
CE(22:6)	H	Cholesteryl esters	SYSTEMIC HORMONAL PREPARATIONS, EXCL. SEX HORMONES AND INSULINS	-0.74768	FALSE	19.5073
CE(22:6)	H03AA	Cholesteryl esters	THYROID HORMONES	0.509281	FALSE	19.5073
CE(22:6)	J01	Cholesteryl esters	ANTIBACTERIALS FOR SYSTEMIC USE	-0.52427	FALSE	19.5073
CE(22:6)	L	Cholesteryl esters	ANTINEOPLASTIC AND IMMUNOMODULATING AGENTS	-0.237457	FALSE	19.5073
CE(22:6)	M	Cholesteryl esters	MUSCULO-SKELETAL SYSTEM	2.2371	FALSE	19.5073
CE(22:6)	M01AB	Cholesteryl esters	ACETIC ACID DERIVATIVES AND RELATED SUBSTANCES	0.555426	FALSE	19.5073
CE(22:6)	M01AC	Cholesteryl esters	OXICAMS	-0.646659	FALSE	19.5073
CE(22:6)	M01AE	Cholesteryl esters	PROPIONIC ACID DERIVATIVES	11.0732	FALSE	19.5073
CE(22:6)	M01AE01	Cholesteryl esters	IBUPROFEN	-1.09834	FALSE	19.5073
CE(22:6)	M01AH	Cholesteryl esters	COXIBS	0.397222	FALSE	19.5073
CE(22:6)	M01AX	Cholesteryl esters	OTHER ANTIINFLAMMATORY AND ANTIRHEUMATIC AGENTS, NON-STEROIDS	0.949816	FALSE	19.5073
CE(22:6)	M04A	Cholesteryl esters	ANTIGOUT PREPARATIONS	-1.48041	FALSE	19.5073
CE(22:6)	M05BA	Cholesteryl esters	BISPHOSPHONATES	22.5804	TRUE	19.5073
CE(22:6)	N	Cholesteryl esters	NERVOUS SYSTEM	1.77367	FALSE	19.5073
CE(22:6)	N02	Cholesteryl esters	ANALGESICS	2.6197	FALSE	19.5073
CE(22:6)	N02BA	Cholesteryl esters	SALICYLIC ACID AND DERIVATIVES	0.181479	FALSE	19.5073
CE(22:6)	N02BE	Cholesteryl esters	ANILIDES	-0.797507	FALSE	19.5073
CE(22:6)	N03AX	Cholesteryl esters	OTHER ANTIEPILEPTICS	-0.61601	FALSE	19.5073
CE(22:6)	N05BA	Cholesteryl esters	BENZODIAZEPINE DERIVATIVES	0.126905	FALSE	19.5073
CE(22:6)	N05CF	Cholesteryl esters	BENZODIAZEPINE RELATED DRUGS	-0.666923	FALSE	19.5073
CE(22:6)	N05CH	Cholesteryl esters	MELATONIN RECEPTOR AGONISTS	0.528906	FALSE	19.5073
CE(22:6)	N06	Cholesteryl esters	PSYCHOANALEPTICS	3.27811	FALSE	19.5073
CE(22:6)	N06AB	Cholesteryl esters	SELECTIVE SEROTONIN REUPTAKE INHIBITORS	0.199369	FALSE	19.5073
CE(22:6)	N06AX	Cholesteryl esters	OTHER ANTIDEPRESSANTS	1.68701	FALSE	19.5073
CE(22:6)	R	Cholesteryl esters	RESPIRATORY SYSTEM	0.625808	FALSE	19.5073
CE(22:6)	R01	Cholesteryl esters	NASAL PREPARATIONS	0.91086	FALSE	19.5073
CE(22:6)	R01AD	Cholesteryl esters	CORTICOSTEROIDS	0.296852	FALSE	19.5073
CE(22:6)	R03A	Cholesteryl esters	ADRENERGICS, INHALANTS	0.693414	FALSE	19.5073
CE(22:6)	R03CC	Cholesteryl esters	SELECTIVE BETA-2-ADRENORECEPTOR AGONISTS	0.0186271	FALSE	19.5073
CE(22:6)	R03DC	Cholesteryl esters	LEUKOTRIENE RECEPTOR ANTAGONISTS	0.307785	FALSE	19.5073
CE(22:6)	R06A	Cholesteryl esters	ANTIHISTAMINES FOR SYSTEMIC USE	0.0328602	FALSE	19.5073
CE(22:6)	R06AE	Cholesteryl esters	PIPERAZINE DERIVATIVES	0.698268	FALSE	19.5073
CE(22:6)	R06AX	Cholesteryl esters	OTHER ANTIHISTAMINES FOR SYSTEMIC USE	-0.824692	FALSE	19.5073
CE(22:6)	S01	Cholesteryl esters	OPHTHALMOLOGICALS	-0.0908509	FALSE	19.5073
CE(22:6)	S01ED	Cholesteryl esters	BETA BLOCKING AGENTS	-1.43439	FALSE	19.5073
CE(22:6)	S01EE	Cholesteryl esters	PROSTAGLANDIN ANALOGUES	-0.0380332	FALSE	19.5073
CE(22:6)	S01XA	Cholesteryl esters	OTHER OPHTHALMOLOGICALS	0.192385	FALSE	19.5073
Cer(d16:1/18:0)	A	Ceramides	ALIMENTARY TRACT AND METABOLISM	-0.310008	FALSE	19.5073
Cer(d16:1/18:0)	A02BA	Ceramides	H2-RECEPTOR ANTAGONISTS	0.0139335	FALSE	19.5073
Cer(d16:1/18:0)	A02BC	Ceramides	PROTON PUMP INHIBITORS	2.81512	FALSE	19.5073
Cer(d16:1/18:0)	A06A	Ceramides	DRUGS FOR CONSTIPATION	2.19144	FALSE	19.5073
Cer(d16:1/18:0)	A06AA	Ceramides	SOFTENERS, EMOLLIENTS	0.794814	FALSE	19.5073
Cer(d16:1/18:0)	A06AC	Ceramides	BULK-FORMING LAXATIVES	1.55763	FALSE	19.5073
Cer(d16:1/18:0)	A06AC01	Ceramides	ISPAGHULA (PSYLLA SEEDS)	0.149729	FALSE	19.5073
Cer(d16:1/18:0)	A07	Ceramides	ANTIDIARRHEALS, INTESTINAL ANTIINFLAMMATORY/ANTIINFECTIVE AGENTS	1.43175	FALSE	19.5073
Cer(d16:1/18:0)	A10	Ceramides	DRUGS USED IN DIABETES	4.37429	FALSE	19.5073
Cer(d16:1/18:0)	A10BA	Ceramides	BIGUANIDES	10.3433	FALSE	19.5073
Cer(d16:1/18:0)	A10BB	Ceramides	SULFONYLUREAS	0.572446	FALSE	19.5073
Cer(d16:1/18:0)	A11	Ceramides	VITAMINS	1.02749	FALSE	19.5073
Cer(d16:1/18:0)	A11B	Ceramides	MULTIVITAMINS, PLAIN	1.02411	FALSE	19.5073
Cer(d16:1/18:0)	A11G	Ceramides	ASCORBIC ACID (VITAMIN C), INCL. COMBINATIONS	1.22732	FALSE	19.5073
Cer(d16:1/18:0)	A12	Ceramides	MINERALS	0.341978	FALSE	19.5073
Cer(d16:1/18:0)	A12BA	Ceramides	POTASSIUM	-0.126925	FALSE	19.5073
Cer(d16:1/18:0)	A12CB	Ceramides	ZINC	-0.820141	FALSE	19.5073
Cer(d16:1/18:0)	A12CE	Ceramides	SELENIUM	0.232446	FALSE	19.5073
Cer(d16:1/18:0)	B01AA	Ceramides	VITAMIN K ANTAGONISTS	1.37118	FALSE	19.5073
Cer(d16:1/18:0)	B01AC	Ceramides	PLATELET AGGREGATION INHIBITORS EXCL. HEPARIN	-0.722042	FALSE	19.5073
Cer(d16:1/18:0)	B03A	Ceramides	IRON PREPARATIONS	3.35601	FALSE	19.5073
Cer(d16:1/18:0)	B03BA	Ceramides	VITAMIN B12 (CYANOCOBALAMIN AND ANALOGUES)	-1.21713	FALSE	19.5073
Cer(d16:1/18:0)	B03BB	Ceramides	FOLIC ACID AND DERIVATIVES	-0.433362	FALSE	19.5073
Cer(d16:1/18:0)	C	Ceramides	CARDIOVASCULAR SYSTEM	-1.33573	FALSE	19.5073
Cer(d16:1/18:0)	C01	Ceramides	CARDIAC THERAPY	-1.4884	FALSE	19.5073
Cer(d16:1/18:0)	C01DA	Ceramides	ORGANIC NITRATES	0.898913	FALSE	19.5073
Cer(d16:1/18:0)	C01EB	Ceramides	OTHER CARDIAC PREPARATIONS	0.953418	FALSE	19.5073
Cer(d16:1/18:0)	C02	Ceramides	ANTIHYPERTENSIVES	13.5202	FALSE	19.5073
Cer(d16:1/18:0)	C03	Ceramides	DIURETICS	-1.22167	FALSE	19.5073
Cer(d16:1/18:0)	C03AA	Ceramides	THIAZIDES, PLAIN	2.2419	FALSE	19.5073
Cer(d16:1/18:0)	C03CA	Ceramides	SULFONAMIDES, PLAIN	0.913924	FALSE	19.5073
Cer(d16:1/18:0)	C03EA	Ceramides	LOW-CEILING DIURETICS AND POTASSIUM-SPARING AGENTS	11.8286	FALSE	19.5073
Cer(d16:1/18:0)	C07A	Ceramides	BETA BLOCKING AGENTS	0.972217	FALSE	19.5073
Cer(d16:1/18:0)	C07AB	Ceramides	BETA BLOCKING AGENTS, SELECTIVE	1.20458	FALSE	19.5073
Cer(d16:1/18:0)	C08CA	Ceramides	DIHYDROPYRIDINE DERIVATIVES	2.07374	FALSE	19.5073
Cer(d16:1/18:0)	C08D	Ceramides	SELECTIVE CALCIUM CHANNEL BLOCKERS WITH DIRECT CARDIAC EFFECTS	1.15654	FALSE	19.5073
Cer(d16:1/18:0)	C09AA	Ceramides	ACE INHIBITORS, PLAIN	1.02633	FALSE	19.5073
Cer(d16:1/18:0)	C09B	Ceramides	ACE INHIBITORS, COMBINATIONS	-0.371315	FALSE	19.5073
Cer(d16:1/18:0)	C09CA	Ceramides	ANGIOTENSIN II RECEPTOR BLOCKERS (ARBS), PLAIN	-0.352806	FALSE	19.5073
Cer(d16:1/18:0)	C10AA	Ceramides	HMG COA REDUCTASE INHIBITORS	2.16031	FALSE	19.5073
Cer(d16:1/18:0)	C10AB	Ceramides	FIBRATES	23.9221	TRUE	19.5073
Cer(d16:1/18:0)	C10AD	Ceramides	NICOTINIC ACID AND DERIVATIVES	2.61632	FALSE	19.5073
Cer(d16:1/18:0)	C10AX	Ceramides	OTHER LIPID MODIFYING AGENTS	1.15294	FALSE	19.5073
Cer(d16:1/18:0)	C10AX06	Ceramides	OMEGA-3-TRIGLYCERIDES INCL. OTHER ESTERS AND ACIDS	0.38427	FALSE	19.5073
Cer(d16:1/18:0)	C10BA02	Ceramides	SIMVASTATIN AND EZETIMIBE	-1.27891	FALSE	19.5073
Cer(d16:1/18:0)	D	Ceramides	DERMATOLOGICALS	0.594844	FALSE	19.5073
Cer(d16:1/18:0)	D07A	Ceramides	CORTICOSTEROIDS, PLAIN	10.2631	FALSE	19.5073
Cer(d16:1/18:0)	G03	Ceramides	SEX HORMONES AND MODULATORS OF THE GENITAL SYSTEM	0.824451	FALSE	19.5073
Cer(d16:1/18:0)	G03BA	Ceramides	3-OXOANDROSTEN (4) DERIVATIVES	0.559075	FALSE	19.5073
Cer(d16:1/18:0)	G03C	Ceramides	ESTROGENS	2.28215	FALSE	19.5073
Cer(d16:1/18:0)	G03CA	Ceramides	NATURAL AND SEMISYNTHETIC ESTROGENS, PLAIN	-1.00591	FALSE	19.5073
Cer(d16:1/18:0)	G03DA	Ceramides	PREGNEN (4) DERIVATIVES	3.45953	FALSE	19.5073
Cer(d16:1/18:0)	G04BD	Ceramides	DRUGS FOR URINARY FREQUENCY AND INCONTINENCE	-1.07601	FALSE	19.5073
Cer(d16:1/18:0)	G04BE	Ceramides	DRUGS USED IN ERECTILE DYSFUNCTION	21.6227	TRUE	19.5073
Cer(d16:1/18:0)	G04CA	Ceramides	ALPHA-ADRENORECEPTOR ANTAGONISTS	25.4354	TRUE	19.5073
Cer(d16:1/18:0)	G04CB	Ceramides	TESTOSTERONE-5-ALPHA REDUCTASE INHIBITORS	0.290174	FALSE	19.5073
Cer(d16:1/18:0)	G04CX02	Ceramides	SABALIS SERRULATAE FRUCTUS	-1.90037	FALSE	19.5073
Cer(d16:1/18:0)	H	Ceramides	SYSTEMIC HORMONAL PREPARATIONS, EXCL. SEX HORMONES AND INSULINS	1.27842	FALSE	19.5073
Cer(d16:1/18:0)	H03AA	Ceramides	THYROID HORMONES	2.70545	FALSE	19.5073
Cer(d16:1/18:0)	J01	Ceramides	ANTIBACTERIALS FOR SYSTEMIC USE	0.0190393	FALSE	19.5073
Cer(d16:1/18:0)	L	Ceramides	ANTINEOPLASTIC AND IMMUNOMODULATING AGENTS	-0.621897	FALSE	19.5073
Cer(d16:1/18:0)	M	Ceramides	MUSCULO-SKELETAL SYSTEM	-0.751693	FALSE	19.5073
Cer(d16:1/18:0)	M01AB	Ceramides	ACETIC ACID DERIVATIVES AND RELATED SUBSTANCES	-0.608788	FALSE	19.5073
Cer(d16:1/18:0)	M01AC	Ceramides	OXICAMS	10.6805	FALSE	19.5073
Cer(d16:1/18:0)	M01AE	Ceramides	PROPIONIC ACID DERIVATIVES	8.01827	FALSE	19.5073
Cer(d16:1/18:0)	M01AE01	Ceramides	IBUPROFEN	0.975463	FALSE	19.5073
Cer(d16:1/18:0)	M01AH	Ceramides	COXIBS	-1.64252	FALSE	19.5073
Cer(d16:1/18:0)	M01AX	Ceramides	OTHER ANTIINFLAMMATORY AND ANTIRHEUMATIC AGENTS, NON-STEROIDS	0.894988	FALSE	19.5073
Cer(d16:1/18:0)	M04A	Ceramides	ANTIGOUT PREPARATIONS	-0.450675	FALSE	19.5073
Cer(d16:1/18:0)	M05BA	Ceramides	BISPHOSPHONATES	1.50068	FALSE	19.5073
Cer(d16:1/18:0)	N	Ceramides	NERVOUS SYSTEM	-1.09352	FALSE	19.5073
Cer(d16:1/18:0)	N02	Ceramides	ANALGESICS	0.481834	FALSE	19.5073
Cer(d16:1/18:0)	N02BA	Ceramides	SALICYLIC ACID AND DERIVATIVES	0.452871	FALSE	19.5073
Cer(d16:1/18:0)	N02BE	Ceramides	ANILIDES	0.212512	FALSE	19.5073
Cer(d16:1/18:0)	N03AX	Ceramides	OTHER ANTIEPILEPTICS	-0.401148	FALSE	19.5073
Cer(d16:1/18:0)	N05BA	Ceramides	BENZODIAZEPINE DERIVATIVES	-1.243	FALSE	19.5073
Cer(d16:1/18:0)	N05CF	Ceramides	BENZODIAZEPINE RELATED DRUGS	0.416483	FALSE	19.5073
Cer(d16:1/18:0)	N05CH	Ceramides	MELATONIN RECEPTOR AGONISTS	-1.36652	FALSE	19.5073
Cer(d16:1/18:0)	N06	Ceramides	PSYCHOANALEPTICS	15.1383	FALSE	19.5073
Cer(d16:1/18:0)	N06AB	Ceramides	SELECTIVE SEROTONIN REUPTAKE INHIBITORS	3.2009	FALSE	19.5073
Cer(d16:1/18:0)	N06AX	Ceramides	OTHER ANTIDEPRESSANTS	-0.147944	FALSE	19.5073
Cer(d16:1/18:0)	R	Ceramides	RESPIRATORY SYSTEM	0.131779	FALSE	19.5073
Cer(d16:1/18:0)	R01	Ceramides	NASAL PREPARATIONS	0.460612	FALSE	19.5073
Cer(d16:1/18:0)	R01AD	Ceramides	CORTICOSTEROIDS	-0.0543027	FALSE	19.5073
Cer(d16:1/18:0)	R03A	Ceramides	ADRENERGICS, INHALANTS	0.936722	FALSE	19.5073
Cer(d16:1/18:0)	R03CC	Ceramides	SELECTIVE BETA-2-ADRENORECEPTOR AGONISTS	0.133458	FALSE	19.5073
Cer(d16:1/18:0)	R03DC	Ceramides	LEUKOTRIENE RECEPTOR ANTAGONISTS	-1.19651	FALSE	19.5073
Cer(d16:1/18:0)	R06A	Ceramides	ANTIHISTAMINES FOR SYSTEMIC USE	1.18244	FALSE	19.5073
Cer(d16:1/18:0)	R06AE	Ceramides	PIPERAZINE DERIVATIVES	-0.24726	FALSE	19.5073
Cer(d16:1/18:0)	R06AX	Ceramides	OTHER ANTIHISTAMINES FOR SYSTEMIC USE	-1.11352	FALSE	19.5073
Cer(d16:1/18:0)	S01	Ceramides	OPHTHALMOLOGICALS	1.22307	FALSE	19.5073
Cer(d16:1/18:0)	S01ED	Ceramides	BETA BLOCKING AGENTS	0.00163279	FALSE	19.5073
Cer(d16:1/18:0)	S01EE	Ceramides	PROSTAGLANDIN ANALOGUES	-0.199918	FALSE	19.5073
Cer(d16:1/18:0)	S01XA	Ceramides	OTHER OPHTHALMOLOGICALS	0.596678	FALSE	19.5073
Cer(d16:1/20:0)	A	Ceramides	ALIMENTARY TRACT AND METABOLISM	0.336629	FALSE	19.5073
Cer(d16:1/20:0)	A02BA	Ceramides	H2-RECEPTOR ANTAGONISTS	0.0163828	FALSE	19.5073
Cer(d16:1/20:0)	A02BC	Ceramides	PROTON PUMP INHIBITORS	0.249411	FALSE	19.5073
Cer(d16:1/20:0)	A06A	Ceramides	DRUGS FOR CONSTIPATION	-0.611564	FALSE	19.5073
Cer(d16:1/20:0)	A06AA	Ceramides	SOFTENERS, EMOLLIENTS	0.000257142	FALSE	19.5073
Cer(d16:1/20:0)	A06AC	Ceramides	BULK-FORMING LAXATIVES	1.19159	FALSE	19.5073
Cer(d16:1/20:0)	A06AC01	Ceramides	ISPAGHULA (PSYLLA SEEDS)	-0.389875	FALSE	19.5073
Cer(d16:1/20:0)	A07	Ceramides	ANTIDIARRHEALS, INTESTINAL ANTIINFLAMMATORY/ANTIINFECTIVE AGENTS	0.306333	FALSE	19.5073
Cer(d16:1/20:0)	A10	Ceramides	DRUGS USED IN DIABETES	4.21018	FALSE	19.5073
Cer(d16:1/20:0)	A10BA	Ceramides	BIGUANIDES	7.45958	FALSE	19.5073
Cer(d16:1/20:0)	A10BB	Ceramides	SULFONYLUREAS	19.255	FALSE	19.5073
Cer(d16:1/20:0)	A11	Ceramides	VITAMINS	-0.0838604	FALSE	19.5073
Cer(d16:1/20:0)	A11B	Ceramides	MULTIVITAMINS, PLAIN	0.0761567	FALSE	19.5073
Cer(d16:1/20:0)	A11G	Ceramides	ASCORBIC ACID (VITAMIN C), INCL. COMBINATIONS	2.3984	FALSE	19.5073
Cer(d16:1/20:0)	A12	Ceramides	MINERALS	0.142513	FALSE	19.5073
Cer(d16:1/20:0)	A12BA	Ceramides	POTASSIUM	-0.680372	FALSE	19.5073
Cer(d16:1/20:0)	A12CB	Ceramides	ZINC	-1.35609	FALSE	19.5073
Cer(d16:1/20:0)	A12CE	Ceramides	SELENIUM	-0.618181	FALSE	19.5073
Cer(d16:1/20:0)	B01AA	Ceramides	VITAMIN K ANTAGONISTS	-0.26541	FALSE	19.5073
Cer(d16:1/20:0)	B01AC	Ceramides	PLATELET AGGREGATION INHIBITORS EXCL. HEPARIN	-0.398426	FALSE	19.5073
Cer(d16:1/20:0)	B03A	Ceramides	IRON PREPARATIONS	2.51455	FALSE	19.5073
Cer(d16:1/20:0)	B03BA	Ceramides	VITAMIN B12 (CYANOCOBALAMIN AND ANALOGUES)	-0.756791	FALSE	19.5073
Cer(d16:1/20:0)	B03BB	Ceramides	FOLIC ACID AND DERIVATIVES	-0.460374	FALSE	19.5073
Cer(d16:1/20:0)	C	Ceramides	CARDIOVASCULAR SYSTEM	-0.739934	FALSE	19.5073
Cer(d16:1/20:0)	C01	Ceramides	CARDIAC THERAPY	0.91998	FALSE	19.5073
Cer(d16:1/20:0)	C01DA	Ceramides	ORGANIC NITRATES	-0.0620654	FALSE	19.5073
Cer(d16:1/20:0)	C01EB	Ceramides	OTHER CARDIAC PREPARATIONS	3.35628	FALSE	19.5073
Cer(d16:1/20:0)	C02	Ceramides	ANTIHYPERTENSIVES	1.57203	FALSE	19.5073
Cer(d16:1/20:0)	C03	Ceramides	DIURETICS	0.256875	FALSE	19.5073
Cer(d16:1/20:0)	C03AA	Ceramides	THIAZIDES, PLAIN	1.04063	FALSE	19.5073
Cer(d16:1/20:0)	C03CA	Ceramides	SULFONAMIDES, PLAIN	2.18385	FALSE	19.5073
Cer(d16:1/20:0)	C03EA	Ceramides	LOW-CEILING DIURETICS AND POTASSIUM-SPARING AGENTS	0.301531	FALSE	19.5073
Cer(d16:1/20:0)	C07A	Ceramides	BETA BLOCKING AGENTS	0.202237	FALSE	19.5073
Cer(d16:1/20:0)	C07AB	Ceramides	BETA BLOCKING AGENTS, SELECTIVE	0.815083	FALSE	19.5073
Cer(d16:1/20:0)	C08CA	Ceramides	DIHYDROPYRIDINE DERIVATIVES	3.6004	FALSE	19.5073
Cer(d16:1/20:0)	C08D	Ceramides	SELECTIVE CALCIUM CHANNEL BLOCKERS WITH DIRECT CARDIAC EFFECTS	-0.42319	FALSE	19.5073
Cer(d16:1/20:0)	C09AA	Ceramides	ACE INHIBITORS, PLAIN	0.430623	FALSE	19.5073
Cer(d16:1/20:0)	C09B	Ceramides	ACE INHIBITORS, COMBINATIONS	-0.123404	FALSE	19.5073
Cer(d16:1/20:0)	C09CA	Ceramides	ANGIOTENSIN II RECEPTOR BLOCKERS (ARBS), PLAIN	-1.23451	FALSE	19.5073
Cer(d16:1/20:0)	C10AA	Ceramides	HMG COA REDUCTASE INHIBITORS	-0.0905486	FALSE	19.5073
Cer(d16:1/20:0)	C10AB	Ceramides	FIBRATES	18.5396	FALSE	19.5073
Cer(d16:1/20:0)	C10AD	Ceramides	NICOTINIC ACID AND DERIVATIVES	12.9158	FALSE	19.5073
Cer(d16:1/20:0)	C10AX	Ceramides	OTHER LIPID MODIFYING AGENTS	1.91687	FALSE	19.5073
Cer(d16:1/20:0)	C10AX06	Ceramides	OMEGA-3-TRIGLYCERIDES INCL. OTHER ESTERS AND ACIDS	0.984875	FALSE	19.5073
Cer(d16:1/20:0)	C10BA02	Ceramides	SIMVASTATIN AND EZETIMIBE	-0.972001	FALSE	19.5073
Cer(d16:1/20:0)	D	Ceramides	DERMATOLOGICALS	0.410061	FALSE	19.5073
Cer(d16:1/20:0)	D07A	Ceramides	CORTICOSTEROIDS, PLAIN	0.73993	FALSE	19.5073
Cer(d16:1/20:0)	G03	Ceramides	SEX HORMONES AND MODULATORS OF THE GENITAL SYSTEM	-0.291144	FALSE	19.5073
Cer(d16:1/20:0)	G03BA	Ceramides	3-OXOANDROSTEN (4) DERIVATIVES	0.501567	FALSE	19.5073
Cer(d16:1/20:0)	G03C	Ceramides	ESTROGENS	-0.800883	FALSE	19.5073
Cer(d16:1/20:0)	G03CA	Ceramides	NATURAL AND SEMISYNTHETIC ESTROGENS, PLAIN	-0.921174	FALSE	19.5073
Cer(d16:1/20:0)	G03DA	Ceramides	PREGNEN (4) DERIVATIVES	18.9087	FALSE	19.5073
Cer(d16:1/20:0)	G04BD	Ceramides	DRUGS FOR URINARY FREQUENCY AND INCONTINENCE	-1.10851	FALSE	19.5073
Cer(d16:1/20:0)	G04BE	Ceramides	DRUGS USED IN ERECTILE DYSFUNCTION	9.48109	FALSE	19.5073
Cer(d16:1/20:0)	G04CA	Ceramides	ALPHA-ADRENORECEPTOR ANTAGONISTS	12.7553	FALSE	19.5073
Cer(d16:1/20:0)	G04CB	Ceramides	TESTOSTERONE-5-ALPHA REDUCTASE INHIBITORS	-0.929253	FALSE	19.5073
Cer(d16:1/20:0)	G04CX02	Ceramides	SABALIS SERRULATAE FRUCTUS	-0.193077	FALSE	19.5073
Cer(d16:1/20:0)	H	Ceramides	SYSTEMIC HORMONAL PREPARATIONS, EXCL. SEX HORMONES AND INSULINS	0.674823	FALSE	19.5073
Cer(d16:1/20:0)	H03AA	Ceramides	THYROID HORMONES	1.58018	FALSE	19.5073
Cer(d16:1/20:0)	J01	Ceramides	ANTIBACTERIALS FOR SYSTEMIC USE	2.18191	FALSE	19.5073
Cer(d16:1/20:0)	L	Ceramides	ANTINEOPLASTIC AND IMMUNOMODULATING AGENTS	-1.91592	FALSE	19.5073
Cer(d16:1/20:0)	M	Ceramides	MUSCULO-SKELETAL SYSTEM	-0.221815	FALSE	19.5073
Cer(d16:1/20:0)	M01AB	Ceramides	ACETIC ACID DERIVATIVES AND RELATED SUBSTANCES	-1.17169	FALSE	19.5073
Cer(d16:1/20:0)	M01AC	Ceramides	OXICAMS	2.17357	FALSE	19.5073
Cer(d16:1/20:0)	M01AE	Ceramides	PROPIONIC ACID DERIVATIVES	0.901262	FALSE	19.5073
Cer(d16:1/20:0)	M01AE01	Ceramides	IBUPROFEN	0.147063	FALSE	19.5073
Cer(d16:1/20:0)	M01AH	Ceramides	COXIBS	-1.63825	FALSE	19.5073
Cer(d16:1/20:0)	M01AX	Ceramides	OTHER ANTIINFLAMMATORY AND ANTIRHEUMATIC AGENTS, NON-STEROIDS	0.494598	FALSE	19.5073
Cer(d16:1/20:0)	M04A	Ceramides	ANTIGOUT PREPARATIONS	-0.22356	FALSE	19.5073
Cer(d16:1/20:0)	M05BA	Ceramides	BISPHOSPHONATES	8.75101	FALSE	19.5073
Cer(d16:1/20:0)	N	Ceramides	NERVOUS SYSTEM	-0.588015	FALSE	19.5073
Cer(d16:1/20:0)	N02	Ceramides	ANALGESICS	0.732241	FALSE	19.5073
Cer(d16:1/20:0)	N02BA	Ceramides	SALICYLIC ACID AND DERIVATIVES	1.19697	FALSE	19.5073
Cer(d16:1/20:0)	N02BE	Ceramides	ANILIDES	-0.142518	FALSE	19.5073
Cer(d16:1/20:0)	N03AX	Ceramides	OTHER ANTIEPILEPTICS	0.381864	FALSE	19.5073
Cer(d16:1/20:0)	N05BA	Ceramides	BENZODIAZEPINE DERIVATIVES	0.735613	FALSE	19.5073
Cer(d16:1/20:0)	N05CF	Ceramides	BENZODIAZEPINE RELATED DRUGS	-0.364855	FALSE	19.5073
Cer(d16:1/20:0)	N05CH	Ceramides	MELATONIN RECEPTOR AGONISTS	-0.417423	FALSE	19.5073
Cer(d16:1/20:0)	N06	Ceramides	PSYCHOANALEPTICS	1.28263	FALSE	19.5073
Cer(d16:1/20:0)	N06AB	Ceramides	SELECTIVE SEROTONIN REUPTAKE INHIBITORS	16.6161	FALSE	19.5073
Cer(d16:1/20:0)	N06AX	Ceramides	OTHER ANTIDEPRESSANTS	0.109205	FALSE	19.5073
Cer(d16:1/20:0)	R	Ceramides	RESPIRATORY SYSTEM	-1.41512	FALSE	19.5073
Cer(d16:1/20:0)	R01	Ceramides	NASAL PREPARATIONS	12.1641	FALSE	19.5073
Cer(d16:1/20:0)	R01AD	Ceramides	CORTICOSTEROIDS	1.82615	FALSE	19.5073
Cer(d16:1/20:0)	R03A	Ceramides	ADRENERGICS, INHALANTS	0.248276	FALSE	19.5073
Cer(d16:1/20:0)	R03CC	Ceramides	SELECTIVE BETA-2-ADRENORECEPTOR AGONISTS	0.13684	FALSE	19.5073
Cer(d16:1/20:0)	R03DC	Ceramides	LEUKOTRIENE RECEPTOR ANTAGONISTS	-0.991303	FALSE	19.5073
Cer(d16:1/20:0)	R06A	Ceramides	ANTIHISTAMINES FOR SYSTEMIC USE	-0.799533	FALSE	19.5073
Cer(d16:1/20:0)	R06AE	Ceramides	PIPERAZINE DERIVATIVES	0.230941	FALSE	19.5073
Cer(d16:1/20:0)	R06AX	Ceramides	OTHER ANTIHISTAMINES FOR SYSTEMIC USE	-0.258105	FALSE	19.5073
Cer(d16:1/20:0)	S01	Ceramides	OPHTHALMOLOGICALS	0.886419	FALSE	19.5073
Cer(d16:1/20:0)	S01ED	Ceramides	BETA BLOCKING AGENTS	1.49658	FALSE	19.5073
Cer(d16:1/20:0)	S01EE	Ceramides	PROSTAGLANDIN ANALOGUES	1.08645	FALSE	19.5073
Cer(d16:1/20:0)	S01XA	Ceramides	OTHER OPHTHALMOLOGICALS	1.24295	FALSE	19.5073
Cer(d16:1/22:0)	A	Ceramides	ALIMENTARY TRACT AND METABOLISM	-0.72044	FALSE	19.5073
Cer(d16:1/22:0)	A02BA	Ceramides	H2-RECEPTOR ANTAGONISTS	1.25834	FALSE	19.5073
Cer(d16:1/22:0)	A02BC	Ceramides	PROTON PUMP INHIBITORS	0.558317	FALSE	19.5073
Cer(d16:1/22:0)	A06A	Ceramides	DRUGS FOR CONSTIPATION	-0.527797	FALSE	19.5073
Cer(d16:1/22:0)	A06AA	Ceramides	SOFTENERS, EMOLLIENTS	-0.342932	FALSE	19.5073
Cer(d16:1/22:0)	A06AC	Ceramides	BULK-FORMING LAXATIVES	1.26919	FALSE	19.5073
Cer(d16:1/22:0)	A06AC01	Ceramides	ISPAGHULA (PSYLLA SEEDS)	-0.755232	FALSE	19.5073
Cer(d16:1/22:0)	A07	Ceramides	ANTIDIARRHEALS, INTESTINAL ANTIINFLAMMATORY/ANTIINFECTIVE AGENTS	-0.898149	FALSE	19.5073
Cer(d16:1/22:0)	A10	Ceramides	DRUGS USED IN DIABETES	0.867109	FALSE	19.5073
Cer(d16:1/22:0)	A10BA	Ceramides	BIGUANIDES	9.68645	FALSE	19.5073
Cer(d16:1/22:0)	A10BB	Ceramides	SULFONYLUREAS	14.1663	FALSE	19.5073
Cer(d16:1/22:0)	A11	Ceramides	VITAMINS	-0.0250925	FALSE	19.5073
Cer(d16:1/22:0)	A11B	Ceramides	MULTIVITAMINS, PLAIN	1.06968	FALSE	19.5073
Cer(d16:1/22:0)	A11G	Ceramides	ASCORBIC ACID (VITAMIN C), INCL. COMBINATIONS	1.91759	FALSE	19.5073
Cer(d16:1/22:0)	A12	Ceramides	MINERALS	-0.0961285	FALSE	19.5073
Cer(d16:1/22:0)	A12BA	Ceramides	POTASSIUM	-0.0526372	FALSE	19.5073
Cer(d16:1/22:0)	A12CB	Ceramides	ZINC	-1.0172	FALSE	19.5073
Cer(d16:1/22:0)	A12CE	Ceramides	SELENIUM	-0.602456	FALSE	19.5073
Cer(d16:1/22:0)	B01AA	Ceramides	VITAMIN K ANTAGONISTS	0.0775353	FALSE	19.5073
Cer(d16:1/22:0)	B01AC	Ceramides	PLATELET AGGREGATION INHIBITORS EXCL. HEPARIN	-0.156112	FALSE	19.5073
Cer(d16:1/22:0)	B03A	Ceramides	IRON PREPARATIONS	0.25948	FALSE	19.5073
Cer(d16:1/22:0)	B03BA	Ceramides	VITAMIN B12 (CYANOCOBALAMIN AND ANALOGUES)	-0.0763853	FALSE	19.5073
Cer(d16:1/22:0)	B03BB	Ceramides	FOLIC ACID AND DERIVATIVES	0.262245	FALSE	19.5073
Cer(d16:1/22:0)	C	Ceramides	CARDIOVASCULAR SYSTEM	-0.915814	FALSE	19.5073
Cer(d16:1/22:0)	C01	Ceramides	CARDIAC THERAPY	-1.17701	FALSE	19.5073
Cer(d16:1/22:0)	C01DA	Ceramides	ORGANIC NITRATES	0.639542	FALSE	19.5073
Cer(d16:1/22:0)	C01EB	Ceramides	OTHER CARDIAC PREPARATIONS	1.17369	FALSE	19.5073
Cer(d16:1/22:0)	C02	Ceramides	ANTIHYPERTENSIVES	1.83891	FALSE	19.5073
Cer(d16:1/22:0)	C03	Ceramides	DIURETICS	1.08872	FALSE	19.5073
Cer(d16:1/22:0)	C03AA	Ceramides	THIAZIDES, PLAIN	1.52048	FALSE	19.5073
Cer(d16:1/22:0)	C03CA	Ceramides	SULFONAMIDES, PLAIN	1.32722	FALSE	19.5073
Cer(d16:1/22:0)	C03EA	Ceramides	LOW-CEILING DIURETICS AND POTASSIUM-SPARING AGENTS	0.615401	FALSE	19.5073
Cer(d16:1/22:0)	C07A	Ceramides	BETA BLOCKING AGENTS	-0.472211	FALSE	19.5073
Cer(d16:1/22:0)	C07AB	Ceramides	BETA BLOCKING AGENTS, SELECTIVE	1.42523	FALSE	19.5073
Cer(d16:1/22:0)	C08CA	Ceramides	DIHYDROPYRIDINE DERIVATIVES	13.1933	FALSE	19.5073
Cer(d16:1/22:0)	C08D	Ceramides	SELECTIVE CALCIUM CHANNEL BLOCKERS WITH DIRECT CARDIAC EFFECTS	-0.212094	FALSE	19.5073
Cer(d16:1/22:0)	C09AA	Ceramides	ACE INHIBITORS, PLAIN	0.0322499	FALSE	19.5073
Cer(d16:1/22:0)	C09B	Ceramides	ACE INHIBITORS, COMBINATIONS	-0.588472	FALSE	19.5073
Cer(d16:1/22:0)	C09CA	Ceramides	ANGIOTENSIN II RECEPTOR BLOCKERS (ARBS), PLAIN	0.703247	FALSE	19.5073
Cer(d16:1/22:0)	C10AA	Ceramides	HMG COA REDUCTASE INHIBITORS	1.03279	FALSE	19.5073
Cer(d16:1/22:0)	C10AB	Ceramides	FIBRATES	15.7105	FALSE	19.5073
Cer(d16:1/22:0)	C10AD	Ceramides	NICOTINIC ACID AND DERIVATIVES	6.5339	FALSE	19.5073
Cer(d16:1/22:0)	C10AX	Ceramides	OTHER LIPID MODIFYING AGENTS	0.0897626	FALSE	19.5073
Cer(d16:1/22:0)	C10AX06	Ceramides	OMEGA-3-TRIGLYCERIDES INCL. OTHER ESTERS AND ACIDS	1.30729	FALSE	19.5073
Cer(d16:1/22:0)	C10BA02	Ceramides	SIMVASTATIN AND EZETIMIBE	0.909149	FALSE	19.5073
Cer(d16:1/22:0)	D	Ceramides	DERMATOLOGICALS	-0.851731	FALSE	19.5073
Cer(d16:1/22:0)	D07A	Ceramides	CORTICOSTEROIDS, PLAIN	0.666987	FALSE	19.5073
Cer(d16:1/22:0)	G03	Ceramides	SEX HORMONES AND MODULATORS OF THE GENITAL SYSTEM	-0.635274	FALSE	19.5073
Cer(d16:1/22:0)	G03BA	Ceramides	3-OXOANDROSTEN (4) DERIVATIVES	-1.40182	FALSE	19.5073
Cer(d16:1/22:0)	G03C	Ceramides	ESTROGENS	-0.121583	FALSE	19.5073
Cer(d16:1/22:0)	G03CA	Ceramides	NATURAL AND SEMISYNTHETIC ESTROGENS, PLAIN	-0.984432	FALSE	19.5073
Cer(d16:1/22:0)	G03DA	Ceramides	PREGNEN (4) DERIVATIVES	10.6259	FALSE	19.5073
Cer(d16:1/22:0)	G04BD	Ceramides	DRUGS FOR URINARY FREQUENCY AND INCONTINENCE	-0.815096	FALSE	19.5073
Cer(d16:1/22:0)	G04BE	Ceramides	DRUGS USED IN ERECTILE DYSFUNCTION	0.835229	FALSE	19.5073
Cer(d16:1/22:0)	G04CA	Ceramides	ALPHA-ADRENORECEPTOR ANTAGONISTS	1.13649	FALSE	19.5073
Cer(d16:1/22:0)	G04CB	Ceramides	TESTOSTERONE-5-ALPHA REDUCTASE INHIBITORS	-0.855959	FALSE	19.5073
Cer(d16:1/22:0)	G04CX02	Ceramides	SABALIS SERRULATAE FRUCTUS	0.84279	FALSE	19.5073
Cer(d16:1/22:0)	H	Ceramides	SYSTEMIC HORMONAL PREPARATIONS, EXCL. SEX HORMONES AND INSULINS	-0.214367	FALSE	19.5073
Cer(d16:1/22:0)	H03AA	Ceramides	THYROID HORMONES	0.882294	FALSE	19.5073
Cer(d16:1/22:0)	J01	Ceramides	ANTIBACTERIALS FOR SYSTEMIC USE	9.51771	FALSE	19.5073
Cer(d16:1/22:0)	L	Ceramides	ANTINEOPLASTIC AND IMMUNOMODULATING AGENTS	-0.611683	FALSE	19.5073
Cer(d16:1/22:0)	M	Ceramides	MUSCULO-SKELETAL SYSTEM	0.627994	FALSE	19.5073
Cer(d16:1/22:0)	M01AB	Ceramides	ACETIC ACID DERIVATIVES AND RELATED SUBSTANCES	-0.853745	FALSE	19.5073
Cer(d16:1/22:0)	M01AC	Ceramides	OXICAMS	0.102751	FALSE	19.5073
Cer(d16:1/22:0)	M01AE	Ceramides	PROPIONIC ACID DERIVATIVES	0.0188346	FALSE	19.5073
Cer(d16:1/22:0)	M01AE01	Ceramides	IBUPROFEN	0.0282628	FALSE	19.5073
Cer(d16:1/22:0)	M01AH	Ceramides	COXIBS	-1.17302	FALSE	19.5073
Cer(d16:1/22:0)	M01AX	Ceramides	OTHER ANTIINFLAMMATORY AND ANTIRHEUMATIC AGENTS, NON-STEROIDS	0.00266323	FALSE	19.5073
Cer(d16:1/22:0)	M04A	Ceramides	ANTIGOUT PREPARATIONS	-0.369665	FALSE	19.5073
Cer(d16:1/22:0)	M05BA	Ceramides	BISPHOSPHONATES	0.151169	FALSE	19.5073
Cer(d16:1/22:0)	N	Ceramides	NERVOUS SYSTEM	-0.0724638	FALSE	19.5073
Cer(d16:1/22:0)	N02	Ceramides	ANALGESICS	0.390609	FALSE	19.5073
Cer(d16:1/22:0)	N02BA	Ceramides	SALICYLIC ACID AND DERIVATIVES	0.656795	FALSE	19.5073
Cer(d16:1/22:0)	N02BE	Ceramides	ANILIDES	0.261431	FALSE	19.5073
Cer(d16:1/22:0)	N03AX	Ceramides	OTHER ANTIEPILEPTICS	0.56291	FALSE	19.5073
Cer(d16:1/22:0)	N05BA	Ceramides	BENZODIAZEPINE DERIVATIVES	-1.07106	FALSE	19.5073
Cer(d16:1/22:0)	N05CF	Ceramides	BENZODIAZEPINE RELATED DRUGS	-0.671199	FALSE	19.5073
Cer(d16:1/22:0)	N05CH	Ceramides	MELATONIN RECEPTOR AGONISTS	0.250278	FALSE	19.5073
Cer(d16:1/22:0)	N06	Ceramides	PSYCHOANALEPTICS	-0.0320836	FALSE	19.5073
Cer(d16:1/22:0)	N06AB	Ceramides	SELECTIVE SEROTONIN REUPTAKE INHIBITORS	2.06798	FALSE	19.5073
Cer(d16:1/22:0)	N06AX	Ceramides	OTHER ANTIDEPRESSANTS	-0.110754	FALSE	19.5073
Cer(d16:1/22:0)	R	Ceramides	RESPIRATORY SYSTEM	-0.690758	FALSE	19.5073
Cer(d16:1/22:0)	R01	Ceramides	NASAL PREPARATIONS	2.1048	FALSE	19.5073
Cer(d16:1/22:0)	R01AD	Ceramides	CORTICOSTEROIDS	4.5665	FALSE	19.5073
Cer(d16:1/22:0)	R03A	Ceramides	ADRENERGICS, INHALANTS	-0.607598	FALSE	19.5073
Cer(d16:1/22:0)	R03CC	Ceramides	SELECTIVE BETA-2-ADRENORECEPTOR AGONISTS	-0.642111	FALSE	19.5073
Cer(d16:1/22:0)	R03DC	Ceramides	LEUKOTRIENE RECEPTOR ANTAGONISTS	1.10015	FALSE	19.5073
Cer(d16:1/22:0)	R06A	Ceramides	ANTIHISTAMINES FOR SYSTEMIC USE	-0.784196	FALSE	19.5073
Cer(d16:1/22:0)	R06AE	Ceramides	PIPERAZINE DERIVATIVES	0.920056	FALSE	19.5073
Cer(d16:1/22:0)	R06AX	Ceramides	OTHER ANTIHISTAMINES FOR SYSTEMIC USE	-1.16035	FALSE	19.5073
Cer(d16:1/22:0)	S01	Ceramides	OPHTHALMOLOGICALS	0.765756	FALSE	19.5073
Cer(d16:1/22:0)	S01ED	Ceramides	BETA BLOCKING AGENTS	1.64474	FALSE	19.5073
Cer(d16:1/22:0)	S01EE	Ceramides	PROSTAGLANDIN ANALOGUES	1.1866	FALSE	19.5073
Cer(d16:1/22:0)	S01XA	Ceramides	OTHER OPHTHALMOLOGICALS	0.403086	FALSE	19.5073
Cer(d16:1/23:0)	A	Ceramides	ALIMENTARY TRACT AND METABOLISM	-0.0100867	FALSE	19.5073
Cer(d16:1/23:0)	A02BA	Ceramides	H2-RECEPTOR ANTAGONISTS	0.846986	FALSE	19.5073
Cer(d16:1/23:0)	A02BC	Ceramides	PROTON PUMP INHIBITORS	0.856436	FALSE	19.5073
Cer(d16:1/23:0)	A06A	Ceramides	DRUGS FOR CONSTIPATION	0.278434	FALSE	19.5073
Cer(d16:1/23:0)	A06AA	Ceramides	SOFTENERS, EMOLLIENTS	1.3444	FALSE	19.5073
Cer(d16:1/23:0)	A06AC	Ceramides	BULK-FORMING LAXATIVES	0.145969	FALSE	19.5073
Cer(d16:1/23:0)	A06AC01	Ceramides	ISPAGHULA (PSYLLA SEEDS)	-0.345881	FALSE	19.5073
Cer(d16:1/23:0)	A07	Ceramides	ANTIDIARRHEALS, INTESTINAL ANTIINFLAMMATORY/ANTIINFECTIVE AGENTS	-0.4549	FALSE	19.5073
Cer(d16:1/23:0)	A10	Ceramides	DRUGS USED IN DIABETES	0.904589	FALSE	19.5073
Cer(d16:1/23:0)	A10BA	Ceramides	BIGUANIDES	0.995997	FALSE	19.5073
Cer(d16:1/23:0)	A10BB	Ceramides	SULFONYLUREAS	15.437	FALSE	19.5073
Cer(d16:1/23:0)	A11	Ceramides	VITAMINS	0.465493	FALSE	19.5073
Cer(d16:1/23:0)	A11B	Ceramides	MULTIVITAMINS, PLAIN	0.359398	FALSE	19.5073
Cer(d16:1/23:0)	A11G	Ceramides	ASCORBIC ACID (VITAMIN C), INCL. COMBINATIONS	1.70029	FALSE	19.5073
Cer(d16:1/23:0)	A12	Ceramides	MINERALS	0.960606	FALSE	19.5073
Cer(d16:1/23:0)	A12BA	Ceramides	POTASSIUM	0.241197	FALSE	19.5073
Cer(d16:1/23:0)	A12CB	Ceramides	ZINC	-0.492334	FALSE	19.5073
Cer(d16:1/23:0)	A12CE	Ceramides	SELENIUM	-0.236597	FALSE	19.5073
Cer(d16:1/23:0)	B01AA	Ceramides	VITAMIN K ANTAGONISTS	0.746877	FALSE	19.5073
Cer(d16:1/23:0)	B01AC	Ceramides	PLATELET AGGREGATION INHIBITORS EXCL. HEPARIN	-0.484221	FALSE	19.5073
Cer(d16:1/23:0)	B03A	Ceramides	IRON PREPARATIONS	-0.695499	FALSE	19.5073
Cer(d16:1/23:0)	B03BA	Ceramides	VITAMIN B12 (CYANOCOBALAMIN AND ANALOGUES)	0.0767242	FALSE	19.5073
Cer(d16:1/23:0)	B03BB	Ceramides	FOLIC ACID AND DERIVATIVES	0.51904	FALSE	19.5073
Cer(d16:1/23:0)	C	Ceramides	CARDIOVASCULAR SYSTEM	-0.732921	FALSE	19.5073
Cer(d16:1/23:0)	C01	Ceramides	CARDIAC THERAPY	-0.52914	FALSE	19.5073
Cer(d16:1/23:0)	C01DA	Ceramides	ORGANIC NITRATES	0.854085	FALSE	19.5073
Cer(d16:1/23:0)	C01EB	Ceramides	OTHER CARDIAC PREPARATIONS	1.32799	FALSE	19.5073
Cer(d16:1/23:0)	C02	Ceramides	ANTIHYPERTENSIVES	1.50094	FALSE	19.5073
Cer(d16:1/23:0)	C03	Ceramides	DIURETICS	-1.12901	FALSE	19.5073
Cer(d16:1/23:0)	C03AA	Ceramides	THIAZIDES, PLAIN	1.33379	FALSE	19.5073
Cer(d16:1/23:0)	C03CA	Ceramides	SULFONAMIDES, PLAIN	1.27205	FALSE	19.5073
Cer(d16:1/23:0)	C03EA	Ceramides	LOW-CEILING DIURETICS AND POTASSIUM-SPARING AGENTS	-0.411012	FALSE	19.5073
Cer(d16:1/23:0)	C07A	Ceramides	BETA BLOCKING AGENTS	-1.0145	FALSE	19.5073
Cer(d16:1/23:0)	C07AB	Ceramides	BETA BLOCKING AGENTS, SELECTIVE	1.93363	FALSE	19.5073
Cer(d16:1/23:0)	C08CA	Ceramides	DIHYDROPYRIDINE DERIVATIVES	3.67272	FALSE	19.5073
Cer(d16:1/23:0)	C08D	Ceramides	SELECTIVE CALCIUM CHANNEL BLOCKERS WITH DIRECT CARDIAC EFFECTS	-0.112315	FALSE	19.5073
Cer(d16:1/23:0)	C09AA	Ceramides	ACE INHIBITORS, PLAIN	0.0297521	FALSE	19.5073
Cer(d16:1/23:0)	C09B	Ceramides	ACE INHIBITORS, COMBINATIONS	-0.986191	FALSE	19.5073
Cer(d16:1/23:0)	C09CA	Ceramides	ANGIOTENSIN II RECEPTOR BLOCKERS (ARBS), PLAIN	0.901204	FALSE	19.5073
Cer(d16:1/23:0)	C10AA	Ceramides	HMG COA REDUCTASE INHIBITORS	0.705534	FALSE	19.5073
Cer(d16:1/23:0)	C10AB	Ceramides	FIBRATES	15.5471	FALSE	19.5073
Cer(d16:1/23:0)	C10AD	Ceramides	NICOTINIC ACID AND DERIVATIVES	1.41198	FALSE	19.5073
Cer(d16:1/23:0)	C10AX	Ceramides	OTHER LIPID MODIFYING AGENTS	0.925098	FALSE	19.5073
Cer(d16:1/23:0)	C10AX06	Ceramides	OMEGA-3-TRIGLYCERIDES INCL. OTHER ESTERS AND ACIDS	1.93675	FALSE	19.5073
Cer(d16:1/23:0)	C10BA02	Ceramides	SIMVASTATIN AND EZETIMIBE	0.913933	FALSE	19.5073
Cer(d16:1/23:0)	D	Ceramides	DERMATOLOGICALS	-0.152514	FALSE	19.5073
Cer(d16:1/23:0)	D07A	Ceramides	CORTICOSTEROIDS, PLAIN	0.153811	FALSE	19.5073
Cer(d16:1/23:0)	G03	Ceramides	SEX HORMONES AND MODULATORS OF THE GENITAL SYSTEM	-0.941177	FALSE	19.5073
Cer(d16:1/23:0)	G03BA	Ceramides	3-OXOANDROSTEN (4) DERIVATIVES	-0.500675	FALSE	19.5073
Cer(d16:1/23:0)	G03C	Ceramides	ESTROGENS	-0.190155	FALSE	19.5073
Cer(d16:1/23:0)	G03CA	Ceramides	NATURAL AND SEMISYNTHETIC ESTROGENS, PLAIN	-0.800038	FALSE	19.5073
Cer(d16:1/23:0)	G03DA	Ceramides	PREGNEN (4) DERIVATIVES	23.1299	TRUE	19.5073
Cer(d16:1/23:0)	G04BD	Ceramides	DRUGS FOR URINARY FREQUENCY AND INCONTINENCE	-0.258797	FALSE	19.5073
Cer(d16:1/23:0)	G04BE	Ceramides	DRUGS USED IN ERECTILE DYSFUNCTION	8.51884	FALSE	19.5073
Cer(d16:1/23:0)	G04CA	Ceramides	ALPHA-ADRENORECEPTOR ANTAGONISTS	13.3448	FALSE	19.5073
Cer(d16:1/23:0)	G04CB	Ceramides	TESTOSTERONE-5-ALPHA REDUCTASE INHIBITORS	-0.514378	FALSE	19.5073
Cer(d16:1/23:0)	G04CX02	Ceramides	SABALIS SERRULATAE FRUCTUS	-0.178253	FALSE	19.5073
Cer(d16:1/23:0)	H	Ceramides	SYSTEMIC HORMONAL PREPARATIONS, EXCL. SEX HORMONES AND INSULINS	0.500312	FALSE	19.5073
Cer(d16:1/23:0)	H03AA	Ceramides	THYROID HORMONES	0.768883	FALSE	19.5073
Cer(d16:1/23:0)	J01	Ceramides	ANTIBACTERIALS FOR SYSTEMIC USE	4.44452	FALSE	19.5073
Cer(d16:1/23:0)	L	Ceramides	ANTINEOPLASTIC AND IMMUNOMODULATING AGENTS	-0.708198	FALSE	19.5073
Cer(d16:1/23:0)	M	Ceramides	MUSCULO-SKELETAL SYSTEM	0.289292	FALSE	19.5073
Cer(d16:1/23:0)	M01AB	Ceramides	ACETIC ACID DERIVATIVES AND RELATED SUBSTANCES	-0.723989	FALSE	19.5073
Cer(d16:1/23:0)	M01AC	Ceramides	OXICAMS	0.717768	FALSE	19.5073
Cer(d16:1/23:0)	M01AE	Ceramides	PROPIONIC ACID DERIVATIVES	-0.104809	FALSE	19.5073
Cer(d16:1/23:0)	M01AE01	Ceramides	IBUPROFEN	-1.33434	FALSE	19.5073
Cer(d16:1/23:0)	M01AH	Ceramides	COXIBS	-1.25727	FALSE	19.5073
Cer(d16:1/23:0)	M01AX	Ceramides	OTHER ANTIINFLAMMATORY AND ANTIRHEUMATIC AGENTS, NON-STEROIDS	1.25098	FALSE	19.5073
Cer(d16:1/23:0)	M04A	Ceramides	ANTIGOUT PREPARATIONS	-0.304149	FALSE	19.5073
Cer(d16:1/23:0)	M05BA	Ceramides	BISPHOSPHONATES	0.455659	FALSE	19.5073
Cer(d16:1/23:0)	N	Ceramides	NERVOUS SYSTEM	-0.14324	FALSE	19.5073
Cer(d16:1/23:0)	N02	Ceramides	ANALGESICS	0.721418	FALSE	19.5073
Cer(d16:1/23:0)	N02BA	Ceramides	SALICYLIC ACID AND DERIVATIVES	2.13183	FALSE	19.5073
Cer(d16:1/23:0)	N02BE	Ceramides	ANILIDES	-0.00441362	FALSE	19.5073
Cer(d16:1/23:0)	N03AX	Ceramides	OTHER ANTIEPILEPTICS	-0.342273	FALSE	19.5073
Cer(d16:1/23:0)	N05BA	Ceramides	BENZODIAZEPINE DERIVATIVES	-1.08723	FALSE	19.5073
Cer(d16:1/23:0)	N05CF	Ceramides	BENZODIAZEPINE RELATED DRUGS	-0.0546907	FALSE	19.5073
Cer(d16:1/23:0)	N05CH	Ceramides	MELATONIN RECEPTOR AGONISTS	0.256183	FALSE	19.5073
Cer(d16:1/23:0)	N06	Ceramides	PSYCHOANALEPTICS	0.975266	FALSE	19.5073
Cer(d16:1/23:0)	N06AB	Ceramides	SELECTIVE SEROTONIN REUPTAKE INHIBITORS	2.55418	FALSE	19.5073
Cer(d16:1/23:0)	N06AX	Ceramides	OTHER ANTIDEPRESSANTS	-0.254672	FALSE	19.5073
Cer(d16:1/23:0)	R	Ceramides	RESPIRATORY SYSTEM	-0.332064	FALSE	19.5073
Cer(d16:1/23:0)	R01	Ceramides	NASAL PREPARATIONS	0.468614	FALSE	19.5073
Cer(d16:1/23:0)	R01AD	Ceramides	CORTICOSTEROIDS	4.09562	FALSE	19.5073
Cer(d16:1/23:0)	R03A	Ceramides	ADRENERGICS, INHALANTS	0.240867	FALSE	19.5073
Cer(d16:1/23:0)	R03CC	Ceramides	SELECTIVE BETA-2-ADRENORECEPTOR AGONISTS	-1.08412	FALSE	19.5073
Cer(d16:1/23:0)	R03DC	Ceramides	LEUKOTRIENE RECEPTOR ANTAGONISTS	1.29212	FALSE	19.5073
Cer(d16:1/23:0)	R06A	Ceramides	ANTIHISTAMINES FOR SYSTEMIC USE	-0.848664	FALSE	19.5073
Cer(d16:1/23:0)	R06AE	Ceramides	PIPERAZINE DERIVATIVES	-0.0751412	FALSE	19.5073
Cer(d16:1/23:0)	R06AX	Ceramides	OTHER ANTIHISTAMINES FOR SYSTEMIC USE	-0.400517	FALSE	19.5073
Cer(d16:1/23:0)	S01	Ceramides	OPHTHALMOLOGICALS	1.01247	FALSE	19.5073
Cer(d16:1/23:0)	S01ED	Ceramides	BETA BLOCKING AGENTS	2.24114	FALSE	19.5073
Cer(d16:1/23:0)	S01EE	Ceramides	PROSTAGLANDIN ANALOGUES	2.37848	FALSE	19.5073
Cer(d16:1/23:0)	S01XA	Ceramides	OTHER OPHTHALMOLOGICALS	0.363458	FALSE	19.5073
Cer(d16:1/24:0)	A	Ceramides	ALIMENTARY TRACT AND METABOLISM	-0.71433	FALSE	19.5073
Cer(d16:1/24:0)	A02BA	Ceramides	H2-RECEPTOR ANTAGONISTS	0.824844	FALSE	19.5073
Cer(d16:1/24:0)	A02BC	Ceramides	PROTON PUMP INHIBITORS	1.57563	FALSE	19.5073
Cer(d16:1/24:0)	A06A	Ceramides	DRUGS FOR CONSTIPATION	0.981888	FALSE	19.5073
Cer(d16:1/24:0)	A06AA	Ceramides	SOFTENERS, EMOLLIENTS	0.474068	FALSE	19.5073
Cer(d16:1/24:0)	A06AC	Ceramides	BULK-FORMING LAXATIVES	0.370508	FALSE	19.5073
Cer(d16:1/24:0)	A06AC01	Ceramides	ISPAGHULA (PSYLLA SEEDS)	0.594076	FALSE	19.5073
Cer(d16:1/24:0)	A07	Ceramides	ANTIDIARRHEALS, INTESTINAL ANTIINFLAMMATORY/ANTIINFECTIVE AGENTS	0.615012	FALSE	19.5073
Cer(d16:1/24:0)	A10	Ceramides	DRUGS USED IN DIABETES	0.114091	FALSE	19.5073
Cer(d16:1/24:0)	A10BA	Ceramides	BIGUANIDES	1.67589	FALSE	19.5073
Cer(d16:1/24:0)	A10BB	Ceramides	SULFONYLUREAS	10.1079	FALSE	19.5073
Cer(d16:1/24:0)	A11	Ceramides	VITAMINS	0.625926	FALSE	19.5073
Cer(d16:1/24:0)	A11B	Ceramides	MULTIVITAMINS, PLAIN	0.562246	FALSE	19.5073
Cer(d16:1/24:0)	A11G	Ceramides	ASCORBIC ACID (VITAMIN C), INCL. COMBINATIONS	2.3373	FALSE	19.5073
Cer(d16:1/24:0)	A12	Ceramides	MINERALS	0.941267	FALSE	19.5073
Cer(d16:1/24:0)	A12BA	Ceramides	POTASSIUM	0.574948	FALSE	19.5073
Cer(d16:1/24:0)	A12CB	Ceramides	ZINC	-1.39565	FALSE	19.5073
Cer(d16:1/24:0)	A12CE	Ceramides	SELENIUM	0.944101	FALSE	19.5073
Cer(d16:1/24:0)	B01AA	Ceramides	VITAMIN K ANTAGONISTS	0.18512	FALSE	19.5073
Cer(d16:1/24:0)	B01AC	Ceramides	PLATELET AGGREGATION INHIBITORS EXCL. HEPARIN	-0.74318	FALSE	19.5073
Cer(d16:1/24:0)	B03A	Ceramides	IRON PREPARATIONS	-1.2941	FALSE	19.5073
Cer(d16:1/24:0)	B03BA	Ceramides	VITAMIN B12 (CYANOCOBALAMIN AND ANALOGUES)	1.20898	FALSE	19.5073
Cer(d16:1/24:0)	B03BB	Ceramides	FOLIC ACID AND DERIVATIVES	-0.233069	FALSE	19.5073
Cer(d16:1/24:0)	C	Ceramides	CARDIOVASCULAR SYSTEM	0.433397	FALSE	19.5073
Cer(d16:1/24:0)	C01	Ceramides	CARDIAC THERAPY	-1.40951	FALSE	19.5073
Cer(d16:1/24:0)	C01DA	Ceramides	ORGANIC NITRATES	11.2106	FALSE	19.5073
Cer(d16:1/24:0)	C01EB	Ceramides	OTHER CARDIAC PREPARATIONS	1.34964	FALSE	19.5073
Cer(d16:1/24:0)	C02	Ceramides	ANTIHYPERTENSIVES	8.61824	FALSE	19.5073
Cer(d16:1/24:0)	C03	Ceramides	DIURETICS	0.207678	FALSE	19.5073
Cer(d16:1/24:0)	C03AA	Ceramides	THIAZIDES, PLAIN	1.82775	FALSE	19.5073
Cer(d16:1/24:0)	C03CA	Ceramides	SULFONAMIDES, PLAIN	0.38661	FALSE	19.5073
Cer(d16:1/24:0)	C03EA	Ceramides	LOW-CEILING DIURETICS AND POTASSIUM-SPARING AGENTS	-0.842087	FALSE	19.5073
Cer(d16:1/24:0)	C07A	Ceramides	BETA BLOCKING AGENTS	0.139261	FALSE	19.5073
Cer(d16:1/24:0)	C07AB	Ceramides	BETA BLOCKING AGENTS, SELECTIVE	1.55019	FALSE	19.5073
Cer(d16:1/24:0)	C08CA	Ceramides	DIHYDROPYRIDINE DERIVATIVES	4.2537	FALSE	19.5073
Cer(d16:1/24:0)	C08D	Ceramides	SELECTIVE CALCIUM CHANNEL BLOCKERS WITH DIRECT CARDIAC EFFECTS	0.0552881	FALSE	19.5073
Cer(d16:1/24:0)	C09AA	Ceramides	ACE INHIBITORS, PLAIN	0.468159	FALSE	19.5073
Cer(d16:1/24:0)	C09B	Ceramides	ACE INHIBITORS, COMBINATIONS	0.00387947	FALSE	19.5073
Cer(d16:1/24:0)	C09CA	Ceramides	ANGIOTENSIN II RECEPTOR BLOCKERS (ARBS), PLAIN	1.84199	FALSE	19.5073
Cer(d16:1/24:0)	C10AA	Ceramides	HMG COA REDUCTASE INHIBITORS	1.08611	FALSE	19.5073
Cer(d16:1/24:0)	C10AB	Ceramides	FIBRATES	22.2384	TRUE	19.5073
Cer(d16:1/24:0)	C10AD	Ceramides	NICOTINIC ACID AND DERIVATIVES	0.515	FALSE	19.5073
Cer(d16:1/24:0)	C10AX	Ceramides	OTHER LIPID MODIFYING AGENTS	0.0780103	FALSE	19.5073
Cer(d16:1/24:0)	C10AX06	Ceramides	OMEGA-3-TRIGLYCERIDES INCL. OTHER ESTERS AND ACIDS	2.6721	FALSE	19.5073
Cer(d16:1/24:0)	C10BA02	Ceramides	SIMVASTATIN AND EZETIMIBE	7.59199	FALSE	19.5073
Cer(d16:1/24:0)	D	Ceramides	DERMATOLOGICALS	-0.608347	FALSE	19.5073
Cer(d16:1/24:0)	D07A	Ceramides	CORTICOSTEROIDS, PLAIN	-0.0817647	FALSE	19.5073
Cer(d16:1/24:0)	G03	Ceramides	SEX HORMONES AND MODULATORS OF THE GENITAL SYSTEM	-0.412543	FALSE	19.5073
Cer(d16:1/24:0)	G03BA	Ceramides	3-OXOANDROSTEN (4) DERIVATIVES	-0.42769	FALSE	19.5073
Cer(d16:1/24:0)	G03C	Ceramides	ESTROGENS	-0.82845	FALSE	19.5073
Cer(d16:1/24:0)	G03CA	Ceramides	NATURAL AND SEMISYNTHETIC ESTROGENS, PLAIN	-1.11623	FALSE	19.5073
Cer(d16:1/24:0)	G03DA	Ceramides	PREGNEN (4) DERIVATIVES	15.4351	FALSE	19.5073
Cer(d16:1/24:0)	G04BD	Ceramides	DRUGS FOR URINARY FREQUENCY AND INCONTINENCE	-0.737321	FALSE	19.5073
Cer(d16:1/24:0)	G04BE	Ceramides	DRUGS USED IN ERECTILE DYSFUNCTION	0.436419	FALSE	19.5073
Cer(d16:1/24:0)	G04CA	Ceramides	ALPHA-ADRENORECEPTOR ANTAGONISTS	1.61604	FALSE	19.5073
Cer(d16:1/24:0)	G04CB	Ceramides	TESTOSTERONE-5-ALPHA REDUCTASE INHIBITORS	-1.29761	FALSE	19.5073
Cer(d16:1/24:0)	G04CX02	Ceramides	SABALIS SERRULATAE FRUCTUS	1.9409	FALSE	19.5073
Cer(d16:1/24:0)	H	Ceramides	SYSTEMIC HORMONAL PREPARATIONS, EXCL. SEX HORMONES AND INSULINS	-0.0304898	FALSE	19.5073
Cer(d16:1/24:0)	H03AA	Ceramides	THYROID HORMONES	0.384446	FALSE	19.5073
Cer(d16:1/24:0)	J01	Ceramides	ANTIBACTERIALS FOR SYSTEMIC USE	9.92308	FALSE	19.5073
Cer(d16:1/24:0)	L	Ceramides	ANTINEOPLASTIC AND IMMUNOMODULATING AGENTS	-0.955936	FALSE	19.5073
Cer(d16:1/24:0)	M	Ceramides	MUSCULO-SKELETAL SYSTEM	0.055014	FALSE	19.5073
Cer(d16:1/24:0)	M01AB	Ceramides	ACETIC ACID DERIVATIVES AND RELATED SUBSTANCES	-0.694134	FALSE	19.5073
Cer(d16:1/24:0)	M01AC	Ceramides	OXICAMS	-0.00697623	FALSE	19.5073
Cer(d16:1/24:0)	M01AE	Ceramides	PROPIONIC ACID DERIVATIVES	-0.556142	FALSE	19.5073
Cer(d16:1/24:0)	M01AE01	Ceramides	IBUPROFEN	-1.04693	FALSE	19.5073
Cer(d16:1/24:0)	M01AH	Ceramides	COXIBS	0.0681918	FALSE	19.5073
Cer(d16:1/24:0)	M01AX	Ceramides	OTHER ANTIINFLAMMATORY AND ANTIRHEUMATIC AGENTS, NON-STEROIDS	0.0598186	FALSE	19.5073
Cer(d16:1/24:0)	M04A	Ceramides	ANTIGOUT PREPARATIONS	0.0676099	FALSE	19.5073
Cer(d16:1/24:0)	M05BA	Ceramides	BISPHOSPHONATES	0.315074	FALSE	19.5073
Cer(d16:1/24:0)	N	Ceramides	NERVOUS SYSTEM	-0.430738	FALSE	19.5073
Cer(d16:1/24:0)	N02	Ceramides	ANALGESICS	0.0581711	FALSE	19.5073
Cer(d16:1/24:0)	N02BA	Ceramides	SALICYLIC ACID AND DERIVATIVES	0.990652	FALSE	19.5073
Cer(d16:1/24:0)	N02BE	Ceramides	ANILIDES	0.174	FALSE	19.5073
Cer(d16:1/24:0)	N03AX	Ceramides	OTHER ANTIEPILEPTICS	-0.347783	FALSE	19.5073
Cer(d16:1/24:0)	N05BA	Ceramides	BENZODIAZEPINE DERIVATIVES	-1.5637	FALSE	19.5073
Cer(d16:1/24:0)	N05CF	Ceramides	BENZODIAZEPINE RELATED DRUGS	-0.256968	FALSE	19.5073
Cer(d16:1/24:0)	N05CH	Ceramides	MELATONIN RECEPTOR AGONISTS	-0.255963	FALSE	19.5073
Cer(d16:1/24:0)	N06	Ceramides	PSYCHOANALEPTICS	-0.562166	FALSE	19.5073
Cer(d16:1/24:0)	N06AB	Ceramides	SELECTIVE SEROTONIN REUPTAKE INHIBITORS	4.64772	FALSE	19.5073
Cer(d16:1/24:0)	N06AX	Ceramides	OTHER ANTIDEPRESSANTS	-0.0817782	FALSE	19.5073
Cer(d16:1/24:0)	R	Ceramides	RESPIRATORY SYSTEM	0.0424308	FALSE	19.5073
Cer(d16:1/24:0)	R01	Ceramides	NASAL PREPARATIONS	0.0190869	FALSE	19.5073
Cer(d16:1/24:0)	R01AD	Ceramides	CORTICOSTEROIDS	2.52456	FALSE	19.5073
Cer(d16:1/24:0)	R03A	Ceramides	ADRENERGICS, INHALANTS	-0.228217	FALSE	19.5073
Cer(d16:1/24:0)	R03CC	Ceramides	SELECTIVE BETA-2-ADRENORECEPTOR AGONISTS	-1.1489	FALSE	19.5073
Cer(d16:1/24:0)	R03DC	Ceramides	LEUKOTRIENE RECEPTOR ANTAGONISTS	5.98259	FALSE	19.5073
Cer(d16:1/24:0)	R06A	Ceramides	ANTIHISTAMINES FOR SYSTEMIC USE	-1.29843	FALSE	19.5073
Cer(d16:1/24:0)	R06AE	Ceramides	PIPERAZINE DERIVATIVES	2.66637	FALSE	19.5073
Cer(d16:1/24:0)	R06AX	Ceramides	OTHER ANTIHISTAMINES FOR SYSTEMIC USE	-1.09368	FALSE	19.5073
Cer(d16:1/24:0)	S01	Ceramides	OPHTHALMOLOGICALS	0.568618	FALSE	19.5073
Cer(d16:1/24:0)	S01ED	Ceramides	BETA BLOCKING AGENTS	0.745892	FALSE	19.5073
Cer(d16:1/24:0)	S01EE	Ceramides	PROSTAGLANDIN ANALOGUES	5.43048	FALSE	19.5073
Cer(d16:1/24:0)	S01XA	Ceramides	OTHER OPHTHALMOLOGICALS	1.54768	FALSE	19.5073
Cer(d18:0/22:0)	A	Dihydroceramides	ALIMENTARY TRACT AND METABOLISM	-0.554086	FALSE	19.5073
Cer(d18:0/22:0)	A02BA	Dihydroceramides	H2-RECEPTOR ANTAGONISTS	-0.4637	FALSE	19.5073
Cer(d18:0/22:0)	A02BC	Dihydroceramides	PROTON PUMP INHIBITORS	0.01782	FALSE	19.5073
Cer(d18:0/22:0)	A06A	Dihydroceramides	DRUGS FOR CONSTIPATION	-0.94399	FALSE	19.5073
Cer(d18:0/22:0)	A06AA	Dihydroceramides	SOFTENERS, EMOLLIENTS	0.941223	FALSE	19.5073
Cer(d18:0/22:0)	A06AC	Dihydroceramides	BULK-FORMING LAXATIVES	0.964739	FALSE	19.5073
Cer(d18:0/22:0)	A06AC01	Dihydroceramides	ISPAGHULA (PSYLLA SEEDS)	-0.434665	FALSE	19.5073
Cer(d18:0/22:0)	A07	Dihydroceramides	ANTIDIARRHEALS, INTESTINAL ANTIINFLAMMATORY/ANTIINFECTIVE AGENTS	1.36298	FALSE	19.5073
Cer(d18:0/22:0)	A10	Dihydroceramides	DRUGS USED IN DIABETES	-1.62435	FALSE	19.5073
Cer(d18:0/22:0)	A10BA	Dihydroceramides	BIGUANIDES	2.81448	FALSE	19.5073
Cer(d18:0/22:0)	A10BB	Dihydroceramides	SULFONYLUREAS	3.66421	FALSE	19.5073
Cer(d18:0/22:0)	A11	Dihydroceramides	VITAMINS	1.57691	FALSE	19.5073
Cer(d18:0/22:0)	A11B	Dihydroceramides	MULTIVITAMINS, PLAIN	0.777133	FALSE	19.5073
Cer(d18:0/22:0)	A11G	Dihydroceramides	ASCORBIC ACID (VITAMIN C), INCL. COMBINATIONS	1.34499	FALSE	19.5073
Cer(d18:0/22:0)	A12	Dihydroceramides	MINERALS	-0.237695	FALSE	19.5073
Cer(d18:0/22:0)	A12BA	Dihydroceramides	POTASSIUM	-0.477207	FALSE	19.5073
Cer(d18:0/22:0)	A12CB	Dihydroceramides	ZINC	-0.61689	FALSE	19.5073
Cer(d18:0/22:0)	A12CE	Dihydroceramides	SELENIUM	0.88582	FALSE	19.5073
Cer(d18:0/22:0)	B01AA	Dihydroceramides	VITAMIN K ANTAGONISTS	0.623506	FALSE	19.5073
Cer(d18:0/22:0)	B01AC	Dihydroceramides	PLATELET AGGREGATION INHIBITORS EXCL. HEPARIN	-0.965733	FALSE	19.5073
Cer(d18:0/22:0)	B03A	Dihydroceramides	IRON PREPARATIONS	-1.09187	FALSE	19.5073
Cer(d18:0/22:0)	B03BA	Dihydroceramides	VITAMIN B12 (CYANOCOBALAMIN AND ANALOGUES)	-0.266322	FALSE	19.5073
Cer(d18:0/22:0)	B03BB	Dihydroceramides	FOLIC ACID AND DERIVATIVES	-0.307318	FALSE	19.5073
Cer(d18:0/22:0)	C	Dihydroceramides	CARDIOVASCULAR SYSTEM	14.627	FALSE	19.5073
Cer(d18:0/22:0)	C01	Dihydroceramides	CARDIAC THERAPY	2.07102	FALSE	19.5073
Cer(d18:0/22:0)	C01DA	Dihydroceramides	ORGANIC NITRATES	-0.183319	FALSE	19.5073
Cer(d18:0/22:0)	C01EB	Dihydroceramides	OTHER CARDIAC PREPARATIONS	1.07634	FALSE	19.5073
Cer(d18:0/22:0)	C02	Dihydroceramides	ANTIHYPERTENSIVES	0.536637	FALSE	19.5073
Cer(d18:0/22:0)	C03	Dihydroceramides	DIURETICS	2.22838	FALSE	19.5073
Cer(d18:0/22:0)	C03AA	Dihydroceramides	THIAZIDES, PLAIN	0.0867203	FALSE	19.5073
Cer(d18:0/22:0)	C03CA	Dihydroceramides	SULFONAMIDES, PLAIN	1.15099	FALSE	19.5073
Cer(d18:0/22:0)	C03EA	Dihydroceramides	LOW-CEILING DIURETICS AND POTASSIUM-SPARING AGENTS	0.961677	FALSE	19.5073
Cer(d18:0/22:0)	C07A	Dihydroceramides	BETA BLOCKING AGENTS	-0.224019	FALSE	19.5073
Cer(d18:0/22:0)	C07AB	Dihydroceramides	BETA BLOCKING AGENTS, SELECTIVE	2.54974	FALSE	19.5073
Cer(d18:0/22:0)	C08CA	Dihydroceramides	DIHYDROPYRIDINE DERIVATIVES	-0.599923	FALSE	19.5073
Cer(d18:0/22:0)	C08D	Dihydroceramides	SELECTIVE CALCIUM CHANNEL BLOCKERS WITH DIRECT CARDIAC EFFECTS	0.393846	FALSE	19.5073
Cer(d18:0/22:0)	C09AA	Dihydroceramides	ACE INHIBITORS, PLAIN	-0.598729	FALSE	19.5073
Cer(d18:0/22:0)	C09B	Dihydroceramides	ACE INHIBITORS, COMBINATIONS	0.481789	FALSE	19.5073
Cer(d18:0/22:0)	C09CA	Dihydroceramides	ANGIOTENSIN II RECEPTOR BLOCKERS (ARBS), PLAIN	11.3123	FALSE	19.5073
Cer(d18:0/22:0)	C10AA	Dihydroceramides	HMG COA REDUCTASE INHIBITORS	43.0501	TRUE	19.5073
Cer(d18:0/22:0)	C10AB	Dihydroceramides	FIBRATES	0.0766927	FALSE	19.5073
Cer(d18:0/22:0)	C10AD	Dihydroceramides	NICOTINIC ACID AND DERIVATIVES	0.103667	FALSE	19.5073
Cer(d18:0/22:0)	C10AX	Dihydroceramides	OTHER LIPID MODIFYING AGENTS	-0.35846	FALSE	19.5073
Cer(d18:0/22:0)	C10AX06	Dihydroceramides	OMEGA-3-TRIGLYCERIDES INCL. OTHER ESTERS AND ACIDS	0.603455	FALSE	19.5073
Cer(d18:0/22:0)	C10BA02	Dihydroceramides	SIMVASTATIN AND EZETIMIBE	9.36224	FALSE	19.5073
Cer(d18:0/22:0)	D	Dihydroceramides	DERMATOLOGICALS	-0.377788	FALSE	19.5073
Cer(d18:0/22:0)	D07A	Dihydroceramides	CORTICOSTEROIDS, PLAIN	0.833329	FALSE	19.5073
Cer(d18:0/22:0)	G03	Dihydroceramides	SEX HORMONES AND MODULATORS OF THE GENITAL SYSTEM	-0.883427	FALSE	19.5073
Cer(d18:0/22:0)	G03BA	Dihydroceramides	3-OXOANDROSTEN (4) DERIVATIVES	-0.463678	FALSE	19.5073
Cer(d18:0/22:0)	G03C	Dihydroceramides	ESTROGENS	-0.900255	FALSE	19.5073
Cer(d18:0/22:0)	G03CA	Dihydroceramides	NATURAL AND SEMISYNTHETIC ESTROGENS, PLAIN	1.09921	FALSE	19.5073
Cer(d18:0/22:0)	G03DA	Dihydroceramides	PREGNEN (4) DERIVATIVES	0.0531508	FALSE	19.5073
Cer(d18:0/22:0)	G04BD	Dihydroceramides	DRUGS FOR URINARY FREQUENCY AND INCONTINENCE	0.447439	FALSE	19.5073
Cer(d18:0/22:0)	G04BE	Dihydroceramides	DRUGS USED IN ERECTILE DYSFUNCTION	0.774146	FALSE	19.5073
Cer(d18:0/22:0)	G04CA	Dihydroceramides	ALPHA-ADRENORECEPTOR ANTAGONISTS	1.18008	FALSE	19.5073
Cer(d18:0/22:0)	G04CB	Dihydroceramides	TESTOSTERONE-5-ALPHA REDUCTASE INHIBITORS	0.819238	FALSE	19.5073
Cer(d18:0/22:0)	G04CX02	Dihydroceramides	SABALIS SERRULATAE FRUCTUS	-1.17798	FALSE	19.5073
Cer(d18:0/22:0)	H	Dihydroceramides	SYSTEMIC HORMONAL PREPARATIONS, EXCL. SEX HORMONES AND INSULINS	0.332389	FALSE	19.5073
Cer(d18:0/22:0)	H03AA	Dihydroceramides	THYROID HORMONES	-0.176851	FALSE	19.5073
Cer(d18:0/22:0)	J01	Dihydroceramides	ANTIBACTERIALS FOR SYSTEMIC USE	1.43714	FALSE	19.5073
Cer(d18:0/22:0)	L	Dihydroceramides	ANTINEOPLASTIC AND IMMUNOMODULATING AGENTS	0.445921	FALSE	19.5073
Cer(d18:0/22:0)	M	Dihydroceramides	MUSCULO-SKELETAL SYSTEM	2.11531	FALSE	19.5073
Cer(d18:0/22:0)	M01AB	Dihydroceramides	ACETIC ACID DERIVATIVES AND RELATED SUBSTANCES	-1.08586	FALSE	19.5073
Cer(d18:0/22:0)	M01AC	Dihydroceramides	OXICAMS	0.715019	FALSE	19.5073
Cer(d18:0/22:0)	M01AE	Dihydroceramides	PROPIONIC ACID DERIVATIVES	0.948163	FALSE	19.5073
Cer(d18:0/22:0)	M01AE01	Dihydroceramides	IBUPROFEN	0.229254	FALSE	19.5073
Cer(d18:0/22:0)	M01AH	Dihydroceramides	COXIBS	0.996873	FALSE	19.5073
Cer(d18:0/22:0)	M01AX	Dihydroceramides	OTHER ANTIINFLAMMATORY AND ANTIRHEUMATIC AGENTS, NON-STEROIDS	2.08352	FALSE	19.5073
Cer(d18:0/22:0)	M04A	Dihydroceramides	ANTIGOUT PREPARATIONS	2.10806	FALSE	19.5073
Cer(d18:0/22:0)	M05BA	Dihydroceramides	BISPHOSPHONATES	1.81523	FALSE	19.5073
Cer(d18:0/22:0)	N	Dihydroceramides	NERVOUS SYSTEM	-0.0408816	FALSE	19.5073
Cer(d18:0/22:0)	N02	Dihydroceramides	ANALGESICS	-0.196462	FALSE	19.5073
Cer(d18:0/22:0)	N02BA	Dihydroceramides	SALICYLIC ACID AND DERIVATIVES	0.336441	FALSE	19.5073
Cer(d18:0/22:0)	N02BE	Dihydroceramides	ANILIDES	-0.264246	FALSE	19.5073
Cer(d18:0/22:0)	N03AX	Dihydroceramides	OTHER ANTIEPILEPTICS	0.307813	FALSE	19.5073
Cer(d18:0/22:0)	N05BA	Dihydroceramides	BENZODIAZEPINE DERIVATIVES	0.129409	FALSE	19.5073
Cer(d18:0/22:0)	N05CF	Dihydroceramides	BENZODIAZEPINE RELATED DRUGS	0.830361	FALSE	19.5073
Cer(d18:0/22:0)	N05CH	Dihydroceramides	MELATONIN RECEPTOR AGONISTS	1.07028	FALSE	19.5073
Cer(d18:0/22:0)	N06	Dihydroceramides	PSYCHOANALEPTICS	-0.0654975	FALSE	19.5073
Cer(d18:0/22:0)	N06AB	Dihydroceramides	SELECTIVE SEROTONIN REUPTAKE INHIBITORS	-0.818261	FALSE	19.5073
Cer(d18:0/22:0)	N06AX	Dihydroceramides	OTHER ANTIDEPRESSANTS	0.682049	FALSE	19.5073
Cer(d18:0/22:0)	R	Dihydroceramides	RESPIRATORY SYSTEM	-0.704064	FALSE	19.5073
Cer(d18:0/22:0)	R01	Dihydroceramides	NASAL PREPARATIONS	8.302	FALSE	19.5073
Cer(d18:0/22:0)	R01AD	Dihydroceramides	CORTICOSTEROIDS	2.02351	FALSE	19.5073
Cer(d18:0/22:0)	R03A	Dihydroceramides	ADRENERGICS, INHALANTS	0.0385464	FALSE	19.5073
Cer(d18:0/22:0)	R03CC	Dihydroceramides	SELECTIVE BETA-2-ADRENORECEPTOR AGONISTS	-2.09357	FALSE	19.5073
Cer(d18:0/22:0)	R03DC	Dihydroceramides	LEUKOTRIENE RECEPTOR ANTAGONISTS	0.772366	FALSE	19.5073
Cer(d18:0/22:0)	R06A	Dihydroceramides	ANTIHISTAMINES FOR SYSTEMIC USE	1.22511	FALSE	19.5073
Cer(d18:0/22:0)	R06AE	Dihydroceramides	PIPERAZINE DERIVATIVES	1.60988	FALSE	19.5073
Cer(d18:0/22:0)	R06AX	Dihydroceramides	OTHER ANTIHISTAMINES FOR SYSTEMIC USE	0.0900532	FALSE	19.5073
Cer(d18:0/22:0)	S01	Dihydroceramides	OPHTHALMOLOGICALS	0.581327	FALSE	19.5073
Cer(d18:0/22:0)	S01ED	Dihydroceramides	BETA BLOCKING AGENTS	-0.816941	FALSE	19.5073
Cer(d18:0/22:0)	S01EE	Dihydroceramides	PROSTAGLANDIN ANALOGUES	0.884886	FALSE	19.5073
Cer(d18:0/22:0)	S01XA	Dihydroceramides	OTHER OPHTHALMOLOGICALS	-0.213777	FALSE	19.5073
Cer(d18:0/24:0)	A	Dihydroceramides	ALIMENTARY TRACT AND METABOLISM	-0.665784	FALSE	19.5073
Cer(d18:0/24:0)	A02BA	Dihydroceramides	H2-RECEPTOR ANTAGONISTS	0.283957	FALSE	19.5073
Cer(d18:0/24:0)	A02BC	Dihydroceramides	PROTON PUMP INHIBITORS	0.247838	FALSE	19.5073
Cer(d18:0/24:0)	A06A	Dihydroceramides	DRUGS FOR CONSTIPATION	1.24206	FALSE	19.5073
Cer(d18:0/24:0)	A06AA	Dihydroceramides	SOFTENERS, EMOLLIENTS	11.6627	FALSE	19.5073
Cer(d18:0/24:0)	A06AC	Dihydroceramides	BULK-FORMING LAXATIVES	0.919647	FALSE	19.5073
Cer(d18:0/24:0)	A06AC01	Dihydroceramides	ISPAGHULA (PSYLLA SEEDS)	-0.588446	FALSE	19.5073
Cer(d18:0/24:0)	A07	Dihydroceramides	ANTIDIARRHEALS, INTESTINAL ANTIINFLAMMATORY/ANTIINFECTIVE AGENTS	10.8897	FALSE	19.5073
Cer(d18:0/24:0)	A10	Dihydroceramides	DRUGS USED IN DIABETES	-0.0822546	FALSE	19.5073
Cer(d18:0/24:0)	A10BA	Dihydroceramides	BIGUANIDES	0.632026	FALSE	19.5073
Cer(d18:0/24:0)	A10BB	Dihydroceramides	SULFONYLUREAS	1.6091	FALSE	19.5073
Cer(d18:0/24:0)	A11	Dihydroceramides	VITAMINS	1.96776	FALSE	19.5073
Cer(d18:0/24:0)	A11B	Dihydroceramides	MULTIVITAMINS, PLAIN	0.628802	FALSE	19.5073
Cer(d18:0/24:0)	A11G	Dihydroceramides	ASCORBIC ACID (VITAMIN C), INCL. COMBINATIONS	1.09814	FALSE	19.5073
Cer(d18:0/24:0)	A12	Dihydroceramides	MINERALS	-0.945047	FALSE	19.5073
Cer(d18:0/24:0)	A12BA	Dihydroceramides	POTASSIUM	0.149879	FALSE	19.5073
Cer(d18:0/24:0)	A12CB	Dihydroceramides	ZINC	-0.970017	FALSE	19.5073
Cer(d18:0/24:0)	A12CE	Dihydroceramides	SELENIUM	-0.572774	FALSE	19.5073
Cer(d18:0/24:0)	B01AA	Dihydroceramides	VITAMIN K ANTAGONISTS	-0.294443	FALSE	19.5073
Cer(d18:0/24:0)	B01AC	Dihydroceramides	PLATELET AGGREGATION INHIBITORS EXCL. HEPARIN	-0.744237	FALSE	19.5073
Cer(d18:0/24:0)	B03A	Dihydroceramides	IRON PREPARATIONS	-1.35207	FALSE	19.5073
Cer(d18:0/24:0)	B03BA	Dihydroceramides	VITAMIN B12 (CYANOCOBALAMIN AND ANALOGUES)	-0.324122	FALSE	19.5073
Cer(d18:0/24:0)	B03BB	Dihydroceramides	FOLIC ACID AND DERIVATIVES	0.207742	FALSE	19.5073
Cer(d18:0/24:0)	C	Dihydroceramides	CARDIOVASCULAR SYSTEM	18.957	FALSE	19.5073
Cer(d18:0/24:0)	C01	Dihydroceramides	CARDIAC THERAPY	-1.23347	FALSE	19.5073
Cer(d18:0/24:0)	C01DA	Dihydroceramides	ORGANIC NITRATES	1.38199	FALSE	19.5073
Cer(d18:0/24:0)	C01EB	Dihydroceramides	OTHER CARDIAC PREPARATIONS	-0.925805	FALSE	19.5073
Cer(d18:0/24:0)	C02	Dihydroceramides	ANTIHYPERTENSIVES	1.70326	FALSE	19.5073
Cer(d18:0/24:0)	C03	Dihydroceramides	DIURETICS	1.07777	FALSE	19.5073
Cer(d18:0/24:0)	C03AA	Dihydroceramides	THIAZIDES, PLAIN	0.735879	FALSE	19.5073
Cer(d18:0/24:0)	C03CA	Dihydroceramides	SULFONAMIDES, PLAIN	0.785812	FALSE	19.5073
Cer(d18:0/24:0)	C03EA	Dihydroceramides	LOW-CEILING DIURETICS AND POTASSIUM-SPARING AGENTS	9.67937	FALSE	19.5073
Cer(d18:0/24:0)	C07A	Dihydroceramides	BETA BLOCKING AGENTS	-0.780749	FALSE	19.5073
Cer(d18:0/24:0)	C07AB	Dihydroceramides	BETA BLOCKING AGENTS, SELECTIVE	0.528952	FALSE	19.5073
Cer(d18:0/24:0)	C08CA	Dihydroceramides	DIHYDROPYRIDINE DERIVATIVES	-0.249713	FALSE	19.5073
Cer(d18:0/24:0)	C08D	Dihydroceramides	SELECTIVE CALCIUM CHANNEL BLOCKERS WITH DIRECT CARDIAC EFFECTS	0.565458	FALSE	19.5073
Cer(d18:0/24:0)	C09AA	Dihydroceramides	ACE INHIBITORS, PLAIN	-0.740799	FALSE	19.5073
Cer(d18:0/24:0)	C09B	Dihydroceramides	ACE INHIBITORS, COMBINATIONS	-0.359491	FALSE	19.5073
Cer(d18:0/24:0)	C09CA	Dihydroceramides	ANGIOTENSIN II RECEPTOR BLOCKERS (ARBS), PLAIN	1.73498	FALSE	19.5073
Cer(d18:0/24:0)	C10AA	Dihydroceramides	HMG COA REDUCTASE INHIBITORS	25.5372	TRUE	19.5073
Cer(d18:0/24:0)	C10AB	Dihydroceramides	FIBRATES	-0.932701	FALSE	19.5073
Cer(d18:0/24:0)	C10AD	Dihydroceramides	NICOTINIC ACID AND DERIVATIVES	-1.38877	FALSE	19.5073
Cer(d18:0/24:0)	C10AX	Dihydroceramides	OTHER LIPID MODIFYING AGENTS	-1.36675	FALSE	19.5073
Cer(d18:0/24:0)	C10AX06	Dihydroceramides	OMEGA-3-TRIGLYCERIDES INCL. OTHER ESTERS AND ACIDS	0.566876	FALSE	19.5073
Cer(d18:0/24:0)	C10BA02	Dihydroceramides	SIMVASTATIN AND EZETIMIBE	1.63099	FALSE	19.5073
Cer(d18:0/24:0)	D	Dihydroceramides	DERMATOLOGICALS	-0.638164	FALSE	19.5073
Cer(d18:0/24:0)	D07A	Dihydroceramides	CORTICOSTEROIDS, PLAIN	0.668887	FALSE	19.5073
Cer(d18:0/24:0)	G03	Dihydroceramides	SEX HORMONES AND MODULATORS OF THE GENITAL SYSTEM	0.186794	FALSE	19.5073
Cer(d18:0/24:0)	G03BA	Dihydroceramides	3-OXOANDROSTEN (4) DERIVATIVES	-0.404211	FALSE	19.5073
Cer(d18:0/24:0)	G03C	Dihydroceramides	ESTROGENS	-0.464121	FALSE	19.5073
Cer(d18:0/24:0)	G03CA	Dihydroceramides	NATURAL AND SEMISYNTHETIC ESTROGENS, PLAIN	0.234366	FALSE	19.5073
Cer(d18:0/24:0)	G03DA	Dihydroceramides	PREGNEN (4) DERIVATIVES	0.627423	FALSE	19.5073
Cer(d18:0/24:0)	G04BD	Dihydroceramides	DRUGS FOR URINARY FREQUENCY AND INCONTINENCE	1.38308	FALSE	19.5073
Cer(d18:0/24:0)	G04BE	Dihydroceramides	DRUGS USED IN ERECTILE DYSFUNCTION	-1.05897	FALSE	19.5073
Cer(d18:0/24:0)	G04CA	Dihydroceramides	ALPHA-ADRENORECEPTOR ANTAGONISTS	0.676367	FALSE	19.5073
Cer(d18:0/24:0)	G04CB	Dihydroceramides	TESTOSTERONE-5-ALPHA REDUCTASE INHIBITORS	0.281081	FALSE	19.5073
Cer(d18:0/24:0)	G04CX02	Dihydroceramides	SABALIS SERRULATAE FRUCTUS	1.07775	FALSE	19.5073
Cer(d18:0/24:0)	H	Dihydroceramides	SYSTEMIC HORMONAL PREPARATIONS, EXCL. SEX HORMONES AND INSULINS	0.931357	FALSE	19.5073
Cer(d18:0/24:0)	H03AA	Dihydroceramides	THYROID HORMONES	0.153174	FALSE	19.5073
Cer(d18:0/24:0)	J01	Dihydroceramides	ANTIBACTERIALS FOR SYSTEMIC USE	3.00178	FALSE	19.5073
Cer(d18:0/24:0)	L	Dihydroceramides	ANTINEOPLASTIC AND IMMUNOMODULATING AGENTS	-0.336125	FALSE	19.5073
Cer(d18:0/24:0)	M	Dihydroceramides	MUSCULO-SKELETAL SYSTEM	0.902764	FALSE	19.5073
Cer(d18:0/24:0)	M01AB	Dihydroceramides	ACETIC ACID DERIVATIVES AND RELATED SUBSTANCES	-1.0096	FALSE	19.5073
Cer(d18:0/24:0)	M01AC	Dihydroceramides	OXICAMS	-0.615047	FALSE	19.5073
Cer(d18:0/24:0)	M01AE	Dihydroceramides	PROPIONIC ACID DERIVATIVES	-1.34931	FALSE	19.5073
Cer(d18:0/24:0)	M01AE01	Dihydroceramides	IBUPROFEN	0.0127842	FALSE	19.5073
Cer(d18:0/24:0)	M01AH	Dihydroceramides	COXIBS	1.06517	FALSE	19.5073
Cer(d18:0/24:0)	M01AX	Dihydroceramides	OTHER ANTIINFLAMMATORY AND ANTIRHEUMATIC AGENTS, NON-STEROIDS	1.1414	FALSE	19.5073
Cer(d18:0/24:0)	M04A	Dihydroceramides	ANTIGOUT PREPARATIONS	-0.594439	FALSE	19.5073
Cer(d18:0/24:0)	M05BA	Dihydroceramides	BISPHOSPHONATES	1.59503	FALSE	19.5073
Cer(d18:0/24:0)	N	Dihydroceramides	NERVOUS SYSTEM	2.14845	FALSE	19.5073
Cer(d18:0/24:0)	N02	Dihydroceramides	ANALGESICS	0.27328	FALSE	19.5073
Cer(d18:0/24:0)	N02BA	Dihydroceramides	SALICYLIC ACID AND DERIVATIVES	-0.393884	FALSE	19.5073
Cer(d18:0/24:0)	N02BE	Dihydroceramides	ANILIDES	-0.530171	FALSE	19.5073
Cer(d18:0/24:0)	N03AX	Dihydroceramides	OTHER ANTIEPILEPTICS	-0.428495	FALSE	19.5073
Cer(d18:0/24:0)	N05BA	Dihydroceramides	BENZODIAZEPINE DERIVATIVES	1.19246	FALSE	19.5073
Cer(d18:0/24:0)	N05CF	Dihydroceramides	BENZODIAZEPINE RELATED DRUGS	0.179223	FALSE	19.5073
Cer(d18:0/24:0)	N05CH	Dihydroceramides	MELATONIN RECEPTOR AGONISTS	0.665414	FALSE	19.5073
Cer(d18:0/24:0)	N06	Dihydroceramides	PSYCHOANALEPTICS	0.0640866	FALSE	19.5073
Cer(d18:0/24:0)	N06AB	Dihydroceramides	SELECTIVE SEROTONIN REUPTAKE INHIBITORS	-0.434114	FALSE	19.5073
Cer(d18:0/24:0)	N06AX	Dihydroceramides	OTHER ANTIDEPRESSANTS	0.953485	FALSE	19.5073
Cer(d18:0/24:0)	R	Dihydroceramides	RESPIRATORY SYSTEM	-0.857839	FALSE	19.5073
Cer(d18:0/24:0)	R01	Dihydroceramides	NASAL PREPARATIONS	0.782322	FALSE	19.5073
Cer(d18:0/24:0)	R01AD	Dihydroceramides	CORTICOSTEROIDS	0.150137	FALSE	19.5073
Cer(d18:0/24:0)	R03A	Dihydroceramides	ADRENERGICS, INHALANTS	-0.303672	FALSE	19.5073
Cer(d18:0/24:0)	R03CC	Dihydroceramides	SELECTIVE BETA-2-ADRENORECEPTOR AGONISTS	-1.05284	FALSE	19.5073
Cer(d18:0/24:0)	R03DC	Dihydroceramides	LEUKOTRIENE RECEPTOR ANTAGONISTS	-0.622689	FALSE	19.5073
Cer(d18:0/24:0)	R06A	Dihydroceramides	ANTIHISTAMINES FOR SYSTEMIC USE	0.257057	FALSE	19.5073
Cer(d18:0/24:0)	R06AE	Dihydroceramides	PIPERAZINE DERIVATIVES	1.01282	FALSE	19.5073
Cer(d18:0/24:0)	R06AX	Dihydroceramides	OTHER ANTIHISTAMINES FOR SYSTEMIC USE	0.875013	FALSE	19.5073
Cer(d18:0/24:0)	S01	Dihydroceramides	OPHTHALMOLOGICALS	0.569694	FALSE	19.5073
Cer(d18:0/24:0)	S01ED	Dihydroceramides	BETA BLOCKING AGENTS	0.936663	FALSE	19.5073
Cer(d18:0/24:0)	S01EE	Dihydroceramides	PROSTAGLANDIN ANALOGUES	0.6348	FALSE	19.5073
Cer(d18:0/24:0)	S01XA	Dihydroceramides	OTHER OPHTHALMOLOGICALS	-1.85955	FALSE	19.5073
Cer(d18:0/24:1)	A	Dihydroceramides	ALIMENTARY TRACT AND METABOLISM	-0.24436	FALSE	19.5073
Cer(d18:0/24:1)	A02BA	Dihydroceramides	H2-RECEPTOR ANTAGONISTS	-0.852901	FALSE	19.5073
Cer(d18:0/24:1)	A02BC	Dihydroceramides	PROTON PUMP INHIBITORS	0.69279	FALSE	19.5073
Cer(d18:0/24:1)	A06A	Dihydroceramides	DRUGS FOR CONSTIPATION	1.97061	FALSE	19.5073
Cer(d18:0/24:1)	A06AA	Dihydroceramides	SOFTENERS, EMOLLIENTS	-0.275788	FALSE	19.5073
Cer(d18:0/24:1)	A06AC	Dihydroceramides	BULK-FORMING LAXATIVES	-1.3102	FALSE	19.5073
Cer(d18:0/24:1)	A06AC01	Dihydroceramides	ISPAGHULA (PSYLLA SEEDS)	-0.589149	FALSE	19.5073
Cer(d18:0/24:1)	A07	Dihydroceramides	ANTIDIARRHEALS, INTESTINAL ANTIINFLAMMATORY/ANTIINFECTIVE AGENTS	0.069735	FALSE	19.5073
Cer(d18:0/24:1)	A10	Dihydroceramides	DRUGS USED IN DIABETES	1.47218	FALSE	19.5073
Cer(d18:0/24:1)	A10BA	Dihydroceramides	BIGUANIDES	1.06496	FALSE	19.5073
Cer(d18:0/24:1)	A10BB	Dihydroceramides	SULFONYLUREAS	0.535761	FALSE	19.5073
Cer(d18:0/24:1)	A11	Dihydroceramides	VITAMINS	14.4097	FALSE	19.5073
Cer(d18:0/24:1)	A11B	Dihydroceramides	MULTIVITAMINS, PLAIN	0.678588	FALSE	19.5073
Cer(d18:0/24:1)	A11G	Dihydroceramides	ASCORBIC ACID (VITAMIN C), INCL. COMBINATIONS	9.86276	FALSE	19.5073
Cer(d18:0/24:1)	A12	Dihydroceramides	MINERALS	-0.320694	FALSE	19.5073
Cer(d18:0/24:1)	A12BA	Dihydroceramides	POTASSIUM	0.10892	FALSE	19.5073
Cer(d18:0/24:1)	A12CB	Dihydroceramides	ZINC	-0.131522	FALSE	19.5073
Cer(d18:0/24:1)	A12CE	Dihydroceramides	SELENIUM	0.502595	FALSE	19.5073
Cer(d18:0/24:1)	B01AA	Dihydroceramides	VITAMIN K ANTAGONISTS	-0.62018	FALSE	19.5073
Cer(d18:0/24:1)	B01AC	Dihydroceramides	PLATELET AGGREGATION INHIBITORS EXCL. HEPARIN	15.5922	FALSE	19.5073
Cer(d18:0/24:1)	B03A	Dihydroceramides	IRON PREPARATIONS	0.687085	FALSE	19.5073
Cer(d18:0/24:1)	B03BA	Dihydroceramides	VITAMIN B12 (CYANOCOBALAMIN AND ANALOGUES)	-1.41445	FALSE	19.5073
Cer(d18:0/24:1)	B03BB	Dihydroceramides	FOLIC ACID AND DERIVATIVES	0.924048	FALSE	19.5073
Cer(d18:0/24:1)	C	Dihydroceramides	CARDIOVASCULAR SYSTEM	2.17346	FALSE	19.5073
Cer(d18:0/24:1)	C01	Dihydroceramides	CARDIAC THERAPY	-0.0108936	FALSE	19.5073
Cer(d18:0/24:1)	C01DA	Dihydroceramides	ORGANIC NITRATES	-0.308997	FALSE	19.5073
Cer(d18:0/24:1)	C01EB	Dihydroceramides	OTHER CARDIAC PREPARATIONS	0.134995	FALSE	19.5073
Cer(d18:0/24:1)	C02	Dihydroceramides	ANTIHYPERTENSIVES	0.1613	FALSE	19.5073
Cer(d18:0/24:1)	C03	Dihydroceramides	DIURETICS	-0.282998	FALSE	19.5073
Cer(d18:0/24:1)	C03AA	Dihydroceramides	THIAZIDES, PLAIN	-0.310104	FALSE	19.5073
Cer(d18:0/24:1)	C03CA	Dihydroceramides	SULFONAMIDES, PLAIN	0.0395984	FALSE	19.5073
Cer(d18:0/24:1)	C03EA	Dihydroceramides	LOW-CEILING DIURETICS AND POTASSIUM-SPARING AGENTS	11.4991	FALSE	19.5073
Cer(d18:0/24:1)	C07A	Dihydroceramides	BETA BLOCKING AGENTS	0.375805	FALSE	19.5073
Cer(d18:0/24:1)	C07AB	Dihydroceramides	BETA BLOCKING AGENTS, SELECTIVE	1.87661	FALSE	19.5073
Cer(d18:0/24:1)	C08CA	Dihydroceramides	DIHYDROPYRIDINE DERIVATIVES	-1.44135	FALSE	19.5073
Cer(d18:0/24:1)	C08D	Dihydroceramides	SELECTIVE CALCIUM CHANNEL BLOCKERS WITH DIRECT CARDIAC EFFECTS	0.763671	FALSE	19.5073
Cer(d18:0/24:1)	C09AA	Dihydroceramides	ACE INHIBITORS, PLAIN	-0.100004	FALSE	19.5073
Cer(d18:0/24:1)	C09B	Dihydroceramides	ACE INHIBITORS, COMBINATIONS	1.32952	FALSE	19.5073
Cer(d18:0/24:1)	C09CA	Dihydroceramides	ANGIOTENSIN II RECEPTOR BLOCKERS (ARBS), PLAIN	0.343872	FALSE	19.5073
Cer(d18:0/24:1)	C10AA	Dihydroceramides	HMG COA REDUCTASE INHIBITORS	2.24374	FALSE	19.5073
Cer(d18:0/24:1)	C10AB	Dihydroceramides	FIBRATES	1.33765	FALSE	19.5073
Cer(d18:0/24:1)	C10AD	Dihydroceramides	NICOTINIC ACID AND DERIVATIVES	-0.376167	FALSE	19.5073
Cer(d18:0/24:1)	C10AX	Dihydroceramides	OTHER LIPID MODIFYING AGENTS	-1.07542	FALSE	19.5073
Cer(d18:0/24:1)	C10AX06	Dihydroceramides	OMEGA-3-TRIGLYCERIDES INCL. OTHER ESTERS AND ACIDS	2.56522	FALSE	19.5073
Cer(d18:0/24:1)	C10BA02	Dihydroceramides	SIMVASTATIN AND EZETIMIBE	0.161895	FALSE	19.5073
Cer(d18:0/24:1)	D	Dihydroceramides	DERMATOLOGICALS	-0.772594	FALSE	19.5073
Cer(d18:0/24:1)	D07A	Dihydroceramides	CORTICOSTEROIDS, PLAIN	0.914018	FALSE	19.5073
Cer(d18:0/24:1)	G03	Dihydroceramides	SEX HORMONES AND MODULATORS OF THE GENITAL SYSTEM	0.634925	FALSE	19.5073
Cer(d18:0/24:1)	G03BA	Dihydroceramides	3-OXOANDROSTEN (4) DERIVATIVES	-0.626566	FALSE	19.5073
Cer(d18:0/24:1)	G03C	Dihydroceramides	ESTROGENS	-0.487676	FALSE	19.5073
Cer(d18:0/24:1)	G03CA	Dihydroceramides	NATURAL AND SEMISYNTHETIC ESTROGENS, PLAIN	0.596415	FALSE	19.5073
Cer(d18:0/24:1)	G03DA	Dihydroceramides	PREGNEN (4) DERIVATIVES	0.574069	FALSE	19.5073
Cer(d18:0/24:1)	G04BD	Dihydroceramides	DRUGS FOR URINARY FREQUENCY AND INCONTINENCE	-0.251325	FALSE	19.5073
Cer(d18:0/24:1)	G04BE	Dihydroceramides	DRUGS USED IN ERECTILE DYSFUNCTION	1.55915	FALSE	19.5073
Cer(d18:0/24:1)	G04CA	Dihydroceramides	ALPHA-ADRENORECEPTOR ANTAGONISTS	7.2219	FALSE	19.5073
Cer(d18:0/24:1)	G04CB	Dihydroceramides	TESTOSTERONE-5-ALPHA REDUCTASE INHIBITORS	0.309361	FALSE	19.5073
Cer(d18:0/24:1)	G04CX02	Dihydroceramides	SABALIS SERRULATAE FRUCTUS	-2.8103	FALSE	19.5073
Cer(d18:0/24:1)	H	Dihydroceramides	SYSTEMIC HORMONAL PREPARATIONS, EXCL. SEX HORMONES AND INSULINS	-1.75271	FALSE	19.5073
Cer(d18:0/24:1)	H03AA	Dihydroceramides	THYROID HORMONES	-0.166971	FALSE	19.5073
Cer(d18:0/24:1)	J01	Dihydroceramides	ANTIBACTERIALS FOR SYSTEMIC USE	-0.63415	FALSE	19.5073
Cer(d18:0/24:1)	L	Dihydroceramides	ANTINEOPLASTIC AND IMMUNOMODULATING AGENTS	0.701818	FALSE	19.5073
Cer(d18:0/24:1)	M	Dihydroceramides	MUSCULO-SKELETAL SYSTEM	-0.60546	FALSE	19.5073
Cer(d18:0/24:1)	M01AB	Dihydroceramides	ACETIC ACID DERIVATIVES AND RELATED SUBSTANCES	1.52749	FALSE	19.5073
Cer(d18:0/24:1)	M01AC	Dihydroceramides	OXICAMS	0.993325	FALSE	19.5073
Cer(d18:0/24:1)	M01AE	Dihydroceramides	PROPIONIC ACID DERIVATIVES	0.795106	FALSE	19.5073
Cer(d18:0/24:1)	M01AE01	Dihydroceramides	IBUPROFEN	-0.794309	FALSE	19.5073
Cer(d18:0/24:1)	M01AH	Dihydroceramides	COXIBS	0.627788	FALSE	19.5073
Cer(d18:0/24:1)	M01AX	Dihydroceramides	OTHER ANTIINFLAMMATORY AND ANTIRHEUMATIC AGENTS, NON-STEROIDS	0.913299	FALSE	19.5073
Cer(d18:0/24:1)	M04A	Dihydroceramides	ANTIGOUT PREPARATIONS	-0.870744	FALSE	19.5073
Cer(d18:0/24:1)	M05BA	Dihydroceramides	BISPHOSPHONATES	15.1349	FALSE	19.5073
Cer(d18:0/24:1)	N	Dihydroceramides	NERVOUS SYSTEM	1.47813	FALSE	19.5073
Cer(d18:0/24:1)	N02	Dihydroceramides	ANALGESICS	0.836268	FALSE	19.5073
Cer(d18:0/24:1)	N02BA	Dihydroceramides	SALICYLIC ACID AND DERIVATIVES	0.0872462	FALSE	19.5073
Cer(d18:0/24:1)	N02BE	Dihydroceramides	ANILIDES	-0.228206	FALSE	19.5073
Cer(d18:0/24:1)	N03AX	Dihydroceramides	OTHER ANTIEPILEPTICS	-0.366968	FALSE	19.5073
Cer(d18:0/24:1)	N05BA	Dihydroceramides	BENZODIAZEPINE DERIVATIVES	0.32872	FALSE	19.5073
Cer(d18:0/24:1)	N05CF	Dihydroceramides	BENZODIAZEPINE RELATED DRUGS	0.819464	FALSE	19.5073
Cer(d18:0/24:1)	N05CH	Dihydroceramides	MELATONIN RECEPTOR AGONISTS	-0.886025	FALSE	19.5073
Cer(d18:0/24:1)	N06	Dihydroceramides	PSYCHOANALEPTICS	-0.720599	FALSE	19.5073
Cer(d18:0/24:1)	N06AB	Dihydroceramides	SELECTIVE SEROTONIN REUPTAKE INHIBITORS	-1.70998	FALSE	19.5073
Cer(d18:0/24:1)	N06AX	Dihydroceramides	OTHER ANTIDEPRESSANTS	-0.0364364	FALSE	19.5073
Cer(d18:0/24:1)	R	Dihydroceramides	RESPIRATORY SYSTEM	0.381453	FALSE	19.5073
Cer(d18:0/24:1)	R01	Dihydroceramides	NASAL PREPARATIONS	0.378786	FALSE	19.5073
Cer(d18:0/24:1)	R01AD	Dihydroceramides	CORTICOSTEROIDS	1.33269	FALSE	19.5073
Cer(d18:0/24:1)	R03A	Dihydroceramides	ADRENERGICS, INHALANTS	0.0433776	FALSE	19.5073
Cer(d18:0/24:1)	R03CC	Dihydroceramides	SELECTIVE BETA-2-ADRENORECEPTOR AGONISTS	1.04313	FALSE	19.5073
Cer(d18:0/24:1)	R03DC	Dihydroceramides	LEUKOTRIENE RECEPTOR ANTAGONISTS	-0.0536579	FALSE	19.5073
Cer(d18:0/24:1)	R06A	Dihydroceramides	ANTIHISTAMINES FOR SYSTEMIC USE	1.69641	FALSE	19.5073
Cer(d18:0/24:1)	R06AE	Dihydroceramides	PIPERAZINE DERIVATIVES	0.710977	FALSE	19.5073
Cer(d18:0/24:1)	R06AX	Dihydroceramides	OTHER ANTIHISTAMINES FOR SYSTEMIC USE	-0.133023	FALSE	19.5073
Cer(d18:0/24:1)	S01	Dihydroceramides	OPHTHALMOLOGICALS	0.0400387	FALSE	19.5073
Cer(d18:0/24:1)	S01ED	Dihydroceramides	BETA BLOCKING AGENTS	-0.647403	FALSE	19.5073
Cer(d18:0/24:1)	S01EE	Dihydroceramides	PROSTAGLANDIN ANALOGUES	-0.637511	FALSE	19.5073
Cer(d18:0/24:1)	S01XA	Dihydroceramides	OTHER OPHTHALMOLOGICALS	0.369206	FALSE	19.5073
Cer(d18:1/16:0)	A	Ceramides	ALIMENTARY TRACT AND METABOLISM	-1.88199	FALSE	19.5073
Cer(d18:1/16:0)	A02BA	Ceramides	H2-RECEPTOR ANTAGONISTS	2.12561	FALSE	19.5073
Cer(d18:1/16:0)	A02BC	Ceramides	PROTON PUMP INHIBITORS	3.21677	FALSE	19.5073
Cer(d18:1/16:0)	A06A	Ceramides	DRUGS FOR CONSTIPATION	-0.291522	FALSE	19.5073
Cer(d18:1/16:0)	A06AA	Ceramides	SOFTENERS, EMOLLIENTS	-1.3931	FALSE	19.5073
Cer(d18:1/16:0)	A06AC	Ceramides	BULK-FORMING LAXATIVES	-1.32587	FALSE	19.5073
Cer(d18:1/16:0)	A06AC01	Ceramides	ISPAGHULA (PSYLLA SEEDS)	-0.385258	FALSE	19.5073
Cer(d18:1/16:0)	A07	Ceramides	ANTIDIARRHEALS, INTESTINAL ANTIINFLAMMATORY/ANTIINFECTIVE AGENTS	-0.433782	FALSE	19.5073
Cer(d18:1/16:0)	A10	Ceramides	DRUGS USED IN DIABETES	18.3538	FALSE	19.5073
Cer(d18:1/16:0)	A10BA	Ceramides	BIGUANIDES	19.8266	TRUE	19.5073
Cer(d18:1/16:0)	A10BB	Ceramides	SULFONYLUREAS	18.8239	FALSE	19.5073
Cer(d18:1/16:0)	A11	Ceramides	VITAMINS	0.190746	FALSE	19.5073
Cer(d18:1/16:0)	A11B	Ceramides	MULTIVITAMINS, PLAIN	-0.215458	FALSE	19.5073
Cer(d18:1/16:0)	A11G	Ceramides	ASCORBIC ACID (VITAMIN C), INCL. COMBINATIONS	-0.584579	FALSE	19.5073
Cer(d18:1/16:0)	A12	Ceramides	MINERALS	-0.626165	FALSE	19.5073
Cer(d18:1/16:0)	A12BA	Ceramides	POTASSIUM	-0.583661	FALSE	19.5073
Cer(d18:1/16:0)	A12CB	Ceramides	ZINC	-1.37742	FALSE	19.5073
Cer(d18:1/16:0)	A12CE	Ceramides	SELENIUM	-0.399244	FALSE	19.5073
Cer(d18:1/16:0)	B01AA	Ceramides	VITAMIN K ANTAGONISTS	3.5549	FALSE	19.5073
Cer(d18:1/16:0)	B01AC	Ceramides	PLATELET AGGREGATION INHIBITORS EXCL. HEPARIN	3.02656	FALSE	19.5073
Cer(d18:1/16:0)	B03A	Ceramides	IRON PREPARATIONS	-0.0981242	FALSE	19.5073
Cer(d18:1/16:0)	B03BA	Ceramides	VITAMIN B12 (CYANOCOBALAMIN AND ANALOGUES)	-0.410371	FALSE	19.5073
Cer(d18:1/16:0)	B03BB	Ceramides	FOLIC ACID AND DERIVATIVES	-0.619318	FALSE	19.5073
Cer(d18:1/16:0)	C	Ceramides	CARDIOVASCULAR SYSTEM	-0.902362	FALSE	19.5073
Cer(d18:1/16:0)	C01	Ceramides	CARDIAC THERAPY	0.332934	FALSE	19.5073
Cer(d18:1/16:0)	C01DA	Ceramides	ORGANIC NITRATES	10.1482	FALSE	19.5073
Cer(d18:1/16:0)	C01EB	Ceramides	OTHER CARDIAC PREPARATIONS	0.617927	FALSE	19.5073
Cer(d18:1/16:0)	C02	Ceramides	ANTIHYPERTENSIVES	-0.776361	FALSE	19.5073
Cer(d18:1/16:0)	C03	Ceramides	DIURETICS	-1.11284	FALSE	19.5073
Cer(d18:1/16:0)	C03AA	Ceramides	THIAZIDES, PLAIN	0.0638499	FALSE	19.5073
Cer(d18:1/16:0)	C03CA	Ceramides	SULFONAMIDES, PLAIN	-0.24824	FALSE	19.5073
Cer(d18:1/16:0)	C03EA	Ceramides	LOW-CEILING DIURETICS AND POTASSIUM-SPARING AGENTS	0.945421	FALSE	19.5073
Cer(d18:1/16:0)	C07A	Ceramides	BETA BLOCKING AGENTS	10.869	FALSE	19.5073
Cer(d18:1/16:0)	C07AB	Ceramides	BETA BLOCKING AGENTS, SELECTIVE	1.92769	FALSE	19.5073
Cer(d18:1/16:0)	C08CA	Ceramides	DIHYDROPYRIDINE DERIVATIVES	0.499657	FALSE	19.5073
Cer(d18:1/16:0)	C08D	Ceramides	SELECTIVE CALCIUM CHANNEL BLOCKERS WITH DIRECT CARDIAC EFFECTS	-0.390327	FALSE	19.5073
Cer(d18:1/16:0)	C09AA	Ceramides	ACE INHIBITORS, PLAIN	0.731254	FALSE	19.5073
Cer(d18:1/16:0)	C09B	Ceramides	ACE INHIBITORS, COMBINATIONS	1.31769	FALSE	19.5073
Cer(d18:1/16:0)	C09CA	Ceramides	ANGIOTENSIN II RECEPTOR BLOCKERS (ARBS), PLAIN	1.96959	FALSE	19.5073
Cer(d18:1/16:0)	C10AA	Ceramides	HMG COA REDUCTASE INHIBITORS	73.3888	TRUE	19.5073
Cer(d18:1/16:0)	C10AB	Ceramides	FIBRATES	6.66405	FALSE	19.5073
Cer(d18:1/16:0)	C10AD	Ceramides	NICOTINIC ACID AND DERIVATIVES	7.27675	FALSE	19.5073
Cer(d18:1/16:0)	C10AX	Ceramides	OTHER LIPID MODIFYING AGENTS	1.62228	FALSE	19.5073
Cer(d18:1/16:0)	C10AX06	Ceramides	OMEGA-3-TRIGLYCERIDES INCL. OTHER ESTERS AND ACIDS	1.01196	FALSE	19.5073
Cer(d18:1/16:0)	C10BA02	Ceramides	SIMVASTATIN AND EZETIMIBE	29.937	TRUE	19.5073
Cer(d18:1/16:0)	D	Ceramides	DERMATOLOGICALS	-0.626861	FALSE	19.5073
Cer(d18:1/16:0)	D07A	Ceramides	CORTICOSTEROIDS, PLAIN	-0.0300672	FALSE	19.5073
Cer(d18:1/16:0)	G03	Ceramides	SEX HORMONES AND MODULATORS OF THE GENITAL SYSTEM	1.15976	FALSE	19.5073
Cer(d18:1/16:0)	G03BA	Ceramides	3-OXOANDROSTEN (4) DERIVATIVES	-1.10584	FALSE	19.5073
Cer(d18:1/16:0)	G03C	Ceramides	ESTROGENS	0.346978	FALSE	19.5073
Cer(d18:1/16:0)	G03CA	Ceramides	NATURAL AND SEMISYNTHETIC ESTROGENS, PLAIN	-1.40266	FALSE	19.5073
Cer(d18:1/16:0)	G03DA	Ceramides	PREGNEN (4) DERIVATIVES	0.0125142	FALSE	19.5073
Cer(d18:1/16:0)	G04BD	Ceramides	DRUGS FOR URINARY FREQUENCY AND INCONTINENCE	-1.3713	FALSE	19.5073
Cer(d18:1/16:0)	G04BE	Ceramides	DRUGS USED IN ERECTILE DYSFUNCTION	9.23583	FALSE	19.5073
Cer(d18:1/16:0)	G04CA	Ceramides	ALPHA-ADRENORECEPTOR ANTAGONISTS	-0.836549	FALSE	19.5073
Cer(d18:1/16:0)	G04CB	Ceramides	TESTOSTERONE-5-ALPHA REDUCTASE INHIBITORS	-0.496417	FALSE	19.5073
Cer(d18:1/16:0)	G04CX02	Ceramides	SABALIS SERRULATAE FRUCTUS	-1.02309	FALSE	19.5073
Cer(d18:1/16:0)	H	Ceramides	SYSTEMIC HORMONAL PREPARATIONS, EXCL. SEX HORMONES AND INSULINS	-1.04063	FALSE	19.5073
Cer(d18:1/16:0)	H03AA	Ceramides	THYROID HORMONES	-0.4328	FALSE	19.5073
Cer(d18:1/16:0)	J01	Ceramides	ANTIBACTERIALS FOR SYSTEMIC USE	-0.291456	FALSE	19.5073
Cer(d18:1/16:0)	L	Ceramides	ANTINEOPLASTIC AND IMMUNOMODULATING AGENTS	1.91791	FALSE	19.5073
Cer(d18:1/16:0)	M	Ceramides	MUSCULO-SKELETAL SYSTEM	-0.962645	FALSE	19.5073
Cer(d18:1/16:0)	M01AB	Ceramides	ACETIC ACID DERIVATIVES AND RELATED SUBSTANCES	-0.688533	FALSE	19.5073
Cer(d18:1/16:0)	M01AC	Ceramides	OXICAMS	0.598306	FALSE	19.5073
Cer(d18:1/16:0)	M01AE	Ceramides	PROPIONIC ACID DERIVATIVES	0.668397	FALSE	19.5073
Cer(d18:1/16:0)	M01AE01	Ceramides	IBUPROFEN	1.37098	FALSE	19.5073
Cer(d18:1/16:0)	M01AH	Ceramides	COXIBS	3.28987	FALSE	19.5073
Cer(d18:1/16:0)	M01AX	Ceramides	OTHER ANTIINFLAMMATORY AND ANTIRHEUMATIC AGENTS, NON-STEROIDS	-0.0291561	FALSE	19.5073
Cer(d18:1/16:0)	M04A	Ceramides	ANTIGOUT PREPARATIONS	-1.72665	FALSE	19.5073
Cer(d18:1/16:0)	M05BA	Ceramides	BISPHOSPHONATES	1.30477	FALSE	19.5073
Cer(d18:1/16:0)	N	Ceramides	NERVOUS SYSTEM	-1.30896	FALSE	19.5073
Cer(d18:1/16:0)	N02	Ceramides	ANALGESICS	2.29181	FALSE	19.5073
Cer(d18:1/16:0)	N02BA	Ceramides	SALICYLIC ACID AND DERIVATIVES	9.64117	FALSE	19.5073
Cer(d18:1/16:0)	N02BE	Ceramides	ANILIDES	0.193974	FALSE	19.5073
Cer(d18:1/16:0)	N03AX	Ceramides	OTHER ANTIEPILEPTICS	1.88304	FALSE	19.5073
Cer(d18:1/16:0)	N05BA	Ceramides	BENZODIAZEPINE DERIVATIVES	-1.75491	FALSE	19.5073
Cer(d18:1/16:0)	N05CF	Ceramides	BENZODIAZEPINE RELATED DRUGS	0.0455221	FALSE	19.5073
Cer(d18:1/16:0)	N05CH	Ceramides	MELATONIN RECEPTOR AGONISTS	-0.0497338	FALSE	19.5073
Cer(d18:1/16:0)	N06	Ceramides	PSYCHOANALEPTICS	-1.02032	FALSE	19.5073
Cer(d18:1/16:0)	N06AB	Ceramides	SELECTIVE SEROTONIN REUPTAKE INHIBITORS	-0.200806	FALSE	19.5073
Cer(d18:1/16:0)	N06AX	Ceramides	OTHER ANTIDEPRESSANTS	-0.420486	FALSE	19.5073
Cer(d18:1/16:0)	R	Ceramides	RESPIRATORY SYSTEM	-0.158332	FALSE	19.5073
Cer(d18:1/16:0)	R01	Ceramides	NASAL PREPARATIONS	1.38813	FALSE	19.5073
Cer(d18:1/16:0)	R01AD	Ceramides	CORTICOSTEROIDS	0.424954	FALSE	19.5073
Cer(d18:1/16:0)	R03A	Ceramides	ADRENERGICS, INHALANTS	-0.024697	FALSE	19.5073
Cer(d18:1/16:0)	R03CC	Ceramides	SELECTIVE BETA-2-ADRENORECEPTOR AGONISTS	0.864229	FALSE	19.5073
Cer(d18:1/16:0)	R03DC	Ceramides	LEUKOTRIENE RECEPTOR ANTAGONISTS	-0.518721	FALSE	19.5073
Cer(d18:1/16:0)	R06A	Ceramides	ANTIHISTAMINES FOR SYSTEMIC USE	1.46036	FALSE	19.5073
Cer(d18:1/16:0)	R06AE	Ceramides	PIPERAZINE DERIVATIVES	-0.105544	FALSE	19.5073
Cer(d18:1/16:0)	R06AX	Ceramides	OTHER ANTIHISTAMINES FOR SYSTEMIC USE	-0.769251	FALSE	19.5073
Cer(d18:1/16:0)	S01	Ceramides	OPHTHALMOLOGICALS	0.814129	FALSE	19.5073
Cer(d18:1/16:0)	S01ED	Ceramides	BETA BLOCKING AGENTS	1.19686	FALSE	19.5073
Cer(d18:1/16:0)	S01EE	Ceramides	PROSTAGLANDIN ANALOGUES	-0.164552	FALSE	19.5073
Cer(d18:1/16:0)	S01XA	Ceramides	OTHER OPHTHALMOLOGICALS	-0.96055	FALSE	19.5073
Cer(d18:1/18:0)	A	Ceramides	ALIMENTARY TRACT AND METABOLISM	-0.810659	FALSE	19.5073
Cer(d18:1/18:0)	A02BA	Ceramides	H2-RECEPTOR ANTAGONISTS	0.185421	FALSE	19.5073
Cer(d18:1/18:0)	A02BC	Ceramides	PROTON PUMP INHIBITORS	-0.109904	FALSE	19.5073
Cer(d18:1/18:0)	A06A	Ceramides	DRUGS FOR CONSTIPATION	0.536003	FALSE	19.5073
Cer(d18:1/18:0)	A06AA	Ceramides	SOFTENERS, EMOLLIENTS	-0.480137	FALSE	19.5073
Cer(d18:1/18:0)	A06AC	Ceramides	BULK-FORMING LAXATIVES	-0.133413	FALSE	19.5073
Cer(d18:1/18:0)	A06AC01	Ceramides	ISPAGHULA (PSYLLA SEEDS)	1.4925	FALSE	19.5073
Cer(d18:1/18:0)	A07	Ceramides	ANTIDIARRHEALS, INTESTINAL ANTIINFLAMMATORY/ANTIINFECTIVE AGENTS	0.629955	FALSE	19.5073
Cer(d18:1/18:0)	A10	Ceramides	DRUGS USED IN DIABETES	13.4803	FALSE	19.5073
Cer(d18:1/18:0)	A10BA	Ceramides	BIGUANIDES	0.787531	FALSE	19.5073
Cer(d18:1/18:0)	A10BB	Ceramides	SULFONYLUREAS	0.777409	FALSE	19.5073
Cer(d18:1/18:0)	A11	Ceramides	VITAMINS	0.511184	FALSE	19.5073
Cer(d18:1/18:0)	A11B	Ceramides	MULTIVITAMINS, PLAIN	-0.277466	FALSE	19.5073
Cer(d18:1/18:0)	A11G	Ceramides	ASCORBIC ACID (VITAMIN C), INCL. COMBINATIONS	0.0378089	FALSE	19.5073
Cer(d18:1/18:0)	A12	Ceramides	MINERALS	0.721954	FALSE	19.5073
Cer(d18:1/18:0)	A12BA	Ceramides	POTASSIUM	-1.11555	FALSE	19.5073
Cer(d18:1/18:0)	A12CB	Ceramides	ZINC	-0.649876	FALSE	19.5073
Cer(d18:1/18:0)	A12CE	Ceramides	SELENIUM	-1.0608	FALSE	19.5073
Cer(d18:1/18:0)	B01AA	Ceramides	VITAMIN K ANTAGONISTS	0.970353	FALSE	19.5073
Cer(d18:1/18:0)	B01AC	Ceramides	PLATELET AGGREGATION INHIBITORS EXCL. HEPARIN	0.557928	FALSE	19.5073
Cer(d18:1/18:0)	B03A	Ceramides	IRON PREPARATIONS	-0.528682	FALSE	19.5073
Cer(d18:1/18:0)	B03BA	Ceramides	VITAMIN B12 (CYANOCOBALAMIN AND ANALOGUES)	0.266286	FALSE	19.5073
Cer(d18:1/18:0)	B03BB	Ceramides	FOLIC ACID AND DERIVATIVES	-0.0203012	FALSE	19.5073
Cer(d18:1/18:0)	C	Ceramides	CARDIOVASCULAR SYSTEM	0.29298	FALSE	19.5073
Cer(d18:1/18:0)	C01	Ceramides	CARDIAC THERAPY	9.72771	FALSE	19.5073
Cer(d18:1/18:0)	C01DA	Ceramides	ORGANIC NITRATES	1.28307	FALSE	19.5073
Cer(d18:1/18:0)	C01EB	Ceramides	OTHER CARDIAC PREPARATIONS	0.426895	FALSE	19.5073
Cer(d18:1/18:0)	C02	Ceramides	ANTIHYPERTENSIVES	-0.468093	FALSE	19.5073
Cer(d18:1/18:0)	C03	Ceramides	DIURETICS	-1.24495	FALSE	19.5073
Cer(d18:1/18:0)	C03AA	Ceramides	THIAZIDES, PLAIN	0.862916	FALSE	19.5073
Cer(d18:1/18:0)	C03CA	Ceramides	SULFONAMIDES, PLAIN	1.45894	FALSE	19.5073
Cer(d18:1/18:0)	C03EA	Ceramides	LOW-CEILING DIURETICS AND POTASSIUM-SPARING AGENTS	11.6808	FALSE	19.5073
Cer(d18:1/18:0)	C07A	Ceramides	BETA BLOCKING AGENTS	1.08828	FALSE	19.5073
Cer(d18:1/18:0)	C07AB	Ceramides	BETA BLOCKING AGENTS, SELECTIVE	0.836192	FALSE	19.5073
Cer(d18:1/18:0)	C08CA	Ceramides	DIHYDROPYRIDINE DERIVATIVES	0.802521	FALSE	19.5073
Cer(d18:1/18:0)	C08D	Ceramides	SELECTIVE CALCIUM CHANNEL BLOCKERS WITH DIRECT CARDIAC EFFECTS	-0.653065	FALSE	19.5073
Cer(d18:1/18:0)	C09AA	Ceramides	ACE INHIBITORS, PLAIN	-0.988958	FALSE	19.5073
Cer(d18:1/18:0)	C09B	Ceramides	ACE INHIBITORS, COMBINATIONS	0.863144	FALSE	19.5073
Cer(d18:1/18:0)	C09CA	Ceramides	ANGIOTENSIN II RECEPTOR BLOCKERS (ARBS), PLAIN	-0.0890214	FALSE	19.5073
Cer(d18:1/18:0)	C10AA	Ceramides	HMG COA REDUCTASE INHIBITORS	0.791956	FALSE	19.5073
Cer(d18:1/18:0)	C10AB	Ceramides	FIBRATES	18.6967	FALSE	19.5073
Cer(d18:1/18:0)	C10AD	Ceramides	NICOTINIC ACID AND DERIVATIVES	2.11395	FALSE	19.5073
Cer(d18:1/18:0)	C10AX	Ceramides	OTHER LIPID MODIFYING AGENTS	1.55785	FALSE	19.5073
Cer(d18:1/18:0)	C10AX06	Ceramides	OMEGA-3-TRIGLYCERIDES INCL. OTHER ESTERS AND ACIDS	-0.327864	FALSE	19.5073
Cer(d18:1/18:0)	C10BA02	Ceramides	SIMVASTATIN AND EZETIMIBE	-0.461467	FALSE	19.5073
Cer(d18:1/18:0)	D	Ceramides	DERMATOLOGICALS	0.630809	FALSE	19.5073
Cer(d18:1/18:0)	D07A	Ceramides	CORTICOSTEROIDS, PLAIN	-0.180309	FALSE	19.5073
Cer(d18:1/18:0)	G03	Ceramides	SEX HORMONES AND MODULATORS OF THE GENITAL SYSTEM	1.17605	FALSE	19.5073
Cer(d18:1/18:0)	G03BA	Ceramides	3-OXOANDROSTEN (4) DERIVATIVES	0.0565224	FALSE	19.5073
Cer(d18:1/18:0)	G03C	Ceramides	ESTROGENS	-0.86408	FALSE	19.5073
Cer(d18:1/18:0)	G03CA	Ceramides	NATURAL AND SEMISYNTHETIC ESTROGENS, PLAIN	-1.34007	FALSE	19.5073
Cer(d18:1/18:0)	G03DA	Ceramides	PREGNEN (4) DERIVATIVES	0.533344	FALSE	19.5073
Cer(d18:1/18:0)	G04BD	Ceramides	DRUGS FOR URINARY FREQUENCY AND INCONTINENCE	-1.24501	FALSE	19.5073
Cer(d18:1/18:0)	G04BE	Ceramides	DRUGS USED IN ERECTILE DYSFUNCTION	21.1265	TRUE	19.5073
Cer(d18:1/18:0)	G04CA	Ceramides	ALPHA-ADRENORECEPTOR ANTAGONISTS	20.2141	TRUE	19.5073
Cer(d18:1/18:0)	G04CB	Ceramides	TESTOSTERONE-5-ALPHA REDUCTASE INHIBITORS	0.517257	FALSE	19.5073
Cer(d18:1/18:0)	G04CX02	Ceramides	SABALIS SERRULATAE FRUCTUS	-1.33435	FALSE	19.5073
Cer(d18:1/18:0)	H	Ceramides	SYSTEMIC HORMONAL PREPARATIONS, EXCL. SEX HORMONES AND INSULINS	0.167767	FALSE	19.5073
Cer(d18:1/18:0)	H03AA	Ceramides	THYROID HORMONES	0.424709	FALSE	19.5073
Cer(d18:1/18:0)	J01	Ceramides	ANTIBACTERIALS FOR SYSTEMIC USE	-0.339187	FALSE	19.5073
Cer(d18:1/18:0)	L	Ceramides	ANTINEOPLASTIC AND IMMUNOMODULATING AGENTS	2.14255	FALSE	19.5073
Cer(d18:1/18:0)	M	Ceramides	MUSCULO-SKELETAL SYSTEM	-0.675887	FALSE	19.5073
Cer(d18:1/18:0)	M01AB	Ceramides	ACETIC ACID DERIVATIVES AND RELATED SUBSTANCES	1.99686	FALSE	19.5073
Cer(d18:1/18:0)	M01AC	Ceramides	OXICAMS	10.2899	FALSE	19.5073
Cer(d18:1/18:0)	M01AE	Ceramides	PROPIONIC ACID DERIVATIVES	4.3931	FALSE	19.5073
Cer(d18:1/18:0)	M01AE01	Ceramides	IBUPROFEN	4.09456	FALSE	19.5073
Cer(d18:1/18:0)	M01AH	Ceramides	COXIBS	0.334509	FALSE	19.5073
Cer(d18:1/18:0)	M01AX	Ceramides	OTHER ANTIINFLAMMATORY AND ANTIRHEUMATIC AGENTS, NON-STEROIDS	0.315837	FALSE	19.5073
Cer(d18:1/18:0)	M04A	Ceramides	ANTIGOUT PREPARATIONS	-1.31711	FALSE	19.5073
Cer(d18:1/18:0)	M05BA	Ceramides	BISPHOSPHONATES	16.857	FALSE	19.5073
Cer(d18:1/18:0)	N	Ceramides	NERVOUS SYSTEM	-1.6679	FALSE	19.5073
Cer(d18:1/18:0)	N02	Ceramides	ANALGESICS	1.49582	FALSE	19.5073
Cer(d18:1/18:0)	N02BA	Ceramides	SALICYLIC ACID AND DERIVATIVES	0.392904	FALSE	19.5073
Cer(d18:1/18:0)	N02BE	Ceramides	ANILIDES	-0.310893	FALSE	19.5073
Cer(d18:1/18:0)	N03AX	Ceramides	OTHER ANTIEPILEPTICS	-0.0802025	FALSE	19.5073
Cer(d18:1/18:0)	N05BA	Ceramides	BENZODIAZEPINE DERIVATIVES	-0.194983	FALSE	19.5073
Cer(d18:1/18:0)	N05CF	Ceramides	BENZODIAZEPINE RELATED DRUGS	-0.220653	FALSE	19.5073
Cer(d18:1/18:0)	N05CH	Ceramides	MELATONIN RECEPTOR AGONISTS	-1.39802	FALSE	19.5073
Cer(d18:1/18:0)	N06	Ceramides	PSYCHOANALEPTICS	0.762818	FALSE	19.5073
Cer(d18:1/18:0)	N06AB	Ceramides	SELECTIVE SEROTONIN REUPTAKE INHIBITORS	1.03999	FALSE	19.5073
Cer(d18:1/18:0)	N06AX	Ceramides	OTHER ANTIDEPRESSANTS	-0.620675	FALSE	19.5073
Cer(d18:1/18:0)	R	Ceramides	RESPIRATORY SYSTEM	1.60398	FALSE	19.5073
Cer(d18:1/18:0)	R01	Ceramides	NASAL PREPARATIONS	0.815124	FALSE	19.5073
Cer(d18:1/18:0)	R01AD	Ceramides	CORTICOSTEROIDS	0.434788	FALSE	19.5073
Cer(d18:1/18:0)	R03A	Ceramides	ADRENERGICS, INHALANTS	0.296933	FALSE	19.5073
Cer(d18:1/18:0)	R03CC	Ceramides	SELECTIVE BETA-2-ADRENORECEPTOR AGONISTS	-0.534279	FALSE	19.5073
Cer(d18:1/18:0)	R03DC	Ceramides	LEUKOTRIENE RECEPTOR ANTAGONISTS	-1.67884	FALSE	19.5073
Cer(d18:1/18:0)	R06A	Ceramides	ANTIHISTAMINES FOR SYSTEMIC USE	1.33614	FALSE	19.5073
Cer(d18:1/18:0)	R06AE	Ceramides	PIPERAZINE DERIVATIVES	0.564049	FALSE	19.5073
Cer(d18:1/18:0)	R06AX	Ceramides	OTHER ANTIHISTAMINES FOR SYSTEMIC USE	-0.825678	FALSE	19.5073
Cer(d18:1/18:0)	S01	Ceramides	OPHTHALMOLOGICALS	0.775114	FALSE	19.5073
Cer(d18:1/18:0)	S01ED	Ceramides	BETA BLOCKING AGENTS	-1.02656	FALSE	19.5073
Cer(d18:1/18:0)	S01EE	Ceramides	PROSTAGLANDIN ANALOGUES	-0.742106	FALSE	19.5073
Cer(d18:1/18:0)	S01XA	Ceramides	OTHER OPHTHALMOLOGICALS	-0.953637	FALSE	19.5073
Cer(d18:1/20:0(OH))	A	Ceramides	ALIMENTARY TRACT AND METABOLISM	-0.535265	FALSE	19.5073
Cer(d18:1/20:0(OH))	A02BA	Ceramides	H2-RECEPTOR ANTAGONISTS	-0.0966183	FALSE	19.5073
Cer(d18:1/20:0(OH))	A02BC	Ceramides	PROTON PUMP INHIBITORS	0.708472	FALSE	19.5073
Cer(d18:1/20:0(OH))	A06A	Ceramides	DRUGS FOR CONSTIPATION	-0.609104	FALSE	19.5073
Cer(d18:1/20:0(OH))	A06AA	Ceramides	SOFTENERS, EMOLLIENTS	1.28755	FALSE	19.5073
Cer(d18:1/20:0(OH))	A06AC	Ceramides	BULK-FORMING LAXATIVES	0.44168	FALSE	19.5073
Cer(d18:1/20:0(OH))	A06AC01	Ceramides	ISPAGHULA (PSYLLA SEEDS)	1.12155	FALSE	19.5073
Cer(d18:1/20:0(OH))	A07	Ceramides	ANTIDIARRHEALS, INTESTINAL ANTIINFLAMMATORY/ANTIINFECTIVE AGENTS	0.604839	FALSE	19.5073
Cer(d18:1/20:0(OH))	A10	Ceramides	DRUGS USED IN DIABETES	8.09564	FALSE	19.5073
Cer(d18:1/20:0(OH))	A10BA	Ceramides	BIGUANIDES	17.945	FALSE	19.5073
Cer(d18:1/20:0(OH))	A10BB	Ceramides	SULFONYLUREAS	7.3229	FALSE	19.5073
Cer(d18:1/20:0(OH))	A11	Ceramides	VITAMINS	1.88148	FALSE	19.5073
Cer(d18:1/20:0(OH))	A11B	Ceramides	MULTIVITAMINS, PLAIN	-0.840215	FALSE	19.5073
Cer(d18:1/20:0(OH))	A11G	Ceramides	ASCORBIC ACID (VITAMIN C), INCL. COMBINATIONS	1.25758	FALSE	19.5073
Cer(d18:1/20:0(OH))	A12	Ceramides	MINERALS	0.961929	FALSE	19.5073
Cer(d18:1/20:0(OH))	A12BA	Ceramides	POTASSIUM	-0.837825	FALSE	19.5073
Cer(d18:1/20:0(OH))	A12CB	Ceramides	ZINC	-2.48632	FALSE	19.5073
Cer(d18:1/20:0(OH))	A12CE	Ceramides	SELENIUM	1.16805	FALSE	19.5073
Cer(d18:1/20:0(OH))	B01AA	Ceramides	VITAMIN K ANTAGONISTS	2.04057	FALSE	19.5073
Cer(d18:1/20:0(OH))	B01AC	Ceramides	PLATELET AGGREGATION INHIBITORS EXCL. HEPARIN	0.711395	FALSE	19.5073
Cer(d18:1/20:0(OH))	B03A	Ceramides	IRON PREPARATIONS	-1.03034	FALSE	19.5073
Cer(d18:1/20:0(OH))	B03BA	Ceramides	VITAMIN B12 (CYANOCOBALAMIN AND ANALOGUES)	0.956443	FALSE	19.5073
Cer(d18:1/20:0(OH))	B03BB	Ceramides	FOLIC ACID AND DERIVATIVES	0.231296	FALSE	19.5073
Cer(d18:1/20:0(OH))	C	Ceramides	CARDIOVASCULAR SYSTEM	-0.0499641	FALSE	19.5073
Cer(d18:1/20:0(OH))	C01	Ceramides	CARDIAC THERAPY	0.652292	FALSE	19.5073
Cer(d18:1/20:0(OH))	C01DA	Ceramides	ORGANIC NITRATES	-0.2404	FALSE	19.5073
Cer(d18:1/20:0(OH))	C01EB	Ceramides	OTHER CARDIAC PREPARATIONS	0.812698	FALSE	19.5073
Cer(d18:1/20:0(OH))	C02	Ceramides	ANTIHYPERTENSIVES	-1.32015	FALSE	19.5073
Cer(d18:1/20:0(OH))	C03	Ceramides	DIURETICS	0.987893	FALSE	19.5073
Cer(d18:1/20:0(OH))	C03AA	Ceramides	THIAZIDES, PLAIN	0.0530024	FALSE	19.5073
Cer(d18:1/20:0(OH))	C03CA	Ceramides	SULFONAMIDES, PLAIN	0.854223	FALSE	19.5073
Cer(d18:1/20:0(OH))	C03EA	Ceramides	LOW-CEILING DIURETICS AND POTASSIUM-SPARING AGENTS	2.30807	FALSE	19.5073
Cer(d18:1/20:0(OH))	C07A	Ceramides	BETA BLOCKING AGENTS	0.804925	FALSE	19.5073
Cer(d18:1/20:0(OH))	C07AB	Ceramides	BETA BLOCKING AGENTS, SELECTIVE	0.604889	FALSE	19.5073
Cer(d18:1/20:0(OH))	C08CA	Ceramides	DIHYDROPYRIDINE DERIVATIVES	-0.0277873	FALSE	19.5073
Cer(d18:1/20:0(OH))	C08D	Ceramides	SELECTIVE CALCIUM CHANNEL BLOCKERS WITH DIRECT CARDIAC EFFECTS	-0.6764	FALSE	19.5073
Cer(d18:1/20:0(OH))	C09AA	Ceramides	ACE INHIBITORS, PLAIN	-0.116123	FALSE	19.5073
Cer(d18:1/20:0(OH))	C09B	Ceramides	ACE INHIBITORS, COMBINATIONS	-0.77515	FALSE	19.5073
Cer(d18:1/20:0(OH))	C09CA	Ceramides	ANGIOTENSIN II RECEPTOR BLOCKERS (ARBS), PLAIN	2.20249	FALSE	19.5073
Cer(d18:1/20:0(OH))	C10AA	Ceramides	HMG COA REDUCTASE INHIBITORS	48.954	TRUE	19.5073
Cer(d18:1/20:0(OH))	C10AB	Ceramides	FIBRATES	1.21906	FALSE	19.5073
Cer(d18:1/20:0(OH))	C10AD	Ceramides	NICOTINIC ACID AND DERIVATIVES	0.421675	FALSE	19.5073
Cer(d18:1/20:0(OH))	C10AX	Ceramides	OTHER LIPID MODIFYING AGENTS	2.65921	FALSE	19.5073
Cer(d18:1/20:0(OH))	C10AX06	Ceramides	OMEGA-3-TRIGLYCERIDES INCL. OTHER ESTERS AND ACIDS	2.25387	FALSE	19.5073
Cer(d18:1/20:0(OH))	C10BA02	Ceramides	SIMVASTATIN AND EZETIMIBE	12.6256	FALSE	19.5073
Cer(d18:1/20:0(OH))	D	Ceramides	DERMATOLOGICALS	0.647057	FALSE	19.5073
Cer(d18:1/20:0(OH))	D07A	Ceramides	CORTICOSTEROIDS, PLAIN	-0.541521	FALSE	19.5073
Cer(d18:1/20:0(OH))	G03	Ceramides	SEX HORMONES AND MODULATORS OF THE GENITAL SYSTEM	1.60306	FALSE	19.5073
Cer(d18:1/20:0(OH))	G03BA	Ceramides	3-OXOANDROSTEN (4) DERIVATIVES	-1.51758	FALSE	19.5073
Cer(d18:1/20:0(OH))	G03C	Ceramides	ESTROGENS	-0.0213245	FALSE	19.5073
Cer(d18:1/20:0(OH))	G03CA	Ceramides	NATURAL AND SEMISYNTHETIC ESTROGENS, PLAIN	-1.77211	FALSE	19.5073
Cer(d18:1/20:0(OH))	G03DA	Ceramides	PREGNEN (4) DERIVATIVES	-0.970523	FALSE	19.5073
Cer(d18:1/20:0(OH))	G04BD	Ceramides	DRUGS FOR URINARY FREQUENCY AND INCONTINENCE	-1.13455	FALSE	19.5073
Cer(d18:1/20:0(OH))	G04BE	Ceramides	DRUGS USED IN ERECTILE DYSFUNCTION	9.4798	FALSE	19.5073
Cer(d18:1/20:0(OH))	G04CA	Ceramides	ALPHA-ADRENORECEPTOR ANTAGONISTS	0.352647	FALSE	19.5073
Cer(d18:1/20:0(OH))	G04CB	Ceramides	TESTOSTERONE-5-ALPHA REDUCTASE INHIBITORS	0.699259	FALSE	19.5073
Cer(d18:1/20:0(OH))	G04CX02	Ceramides	SABALIS SERRULATAE FRUCTUS	-0.886641	FALSE	19.5073
Cer(d18:1/20:0(OH))	H	Ceramides	SYSTEMIC HORMONAL PREPARATIONS, EXCL. SEX HORMONES AND INSULINS	-0.893137	FALSE	19.5073
Cer(d18:1/20:0(OH))	H03AA	Ceramides	THYROID HORMONES	0.600573	FALSE	19.5073
Cer(d18:1/20:0(OH))	J01	Ceramides	ANTIBACTERIALS FOR SYSTEMIC USE	-0.983531	FALSE	19.5073
Cer(d18:1/20:0(OH))	L	Ceramides	ANTINEOPLASTIC AND IMMUNOMODULATING AGENTS	1.37272	FALSE	19.5073
Cer(d18:1/20:0(OH))	M	Ceramides	MUSCULO-SKELETAL SYSTEM	-0.882424	FALSE	19.5073
Cer(d18:1/20:0(OH))	M01AB	Ceramides	ACETIC ACID DERIVATIVES AND RELATED SUBSTANCES	1.43974	FALSE	19.5073
Cer(d18:1/20:0(OH))	M01AC	Ceramides	OXICAMS	0.850077	FALSE	19.5073
Cer(d18:1/20:0(OH))	M01AE	Ceramides	PROPIONIC ACID DERIVATIVES	-0.580494	FALSE	19.5073
Cer(d18:1/20:0(OH))	M01AE01	Ceramides	IBUPROFEN	0.928002	FALSE	19.5073
Cer(d18:1/20:0(OH))	M01AH	Ceramides	COXIBS	1.13069	FALSE	19.5073
Cer(d18:1/20:0(OH))	M01AX	Ceramides	OTHER ANTIINFLAMMATORY AND ANTIRHEUMATIC AGENTS, NON-STEROIDS	0.238622	FALSE	19.5073
Cer(d18:1/20:0(OH))	M04A	Ceramides	ANTIGOUT PREPARATIONS	0.109893	FALSE	19.5073
Cer(d18:1/20:0(OH))	M05BA	Ceramides	BISPHOSPHONATES	14.0866	FALSE	19.5073
Cer(d18:1/20:0(OH))	N	Ceramides	NERVOUS SYSTEM	-0.537459	FALSE	19.5073
Cer(d18:1/20:0(OH))	N02	Ceramides	ANALGESICS	-0.145477	FALSE	19.5073
Cer(d18:1/20:0(OH))	N02BA	Ceramides	SALICYLIC ACID AND DERIVATIVES	0.822232	FALSE	19.5073
Cer(d18:1/20:0(OH))	N02BE	Ceramides	ANILIDES	-0.305731	FALSE	19.5073
Cer(d18:1/20:0(OH))	N03AX	Ceramides	OTHER ANTIEPILEPTICS	0.120114	FALSE	19.5073
Cer(d18:1/20:0(OH))	N05BA	Ceramides	BENZODIAZEPINE DERIVATIVES	-0.700891	FALSE	19.5073
Cer(d18:1/20:0(OH))	N05CF	Ceramides	BENZODIAZEPINE RELATED DRUGS	-0.422458	FALSE	19.5073
Cer(d18:1/20:0(OH))	N05CH	Ceramides	MELATONIN RECEPTOR AGONISTS	-0.422658	FALSE	19.5073
Cer(d18:1/20:0(OH))	N06	Ceramides	PSYCHOANALEPTICS	-0.699253	FALSE	19.5073
Cer(d18:1/20:0(OH))	N06AB	Ceramides	SELECTIVE SEROTONIN REUPTAKE INHIBITORS	-0.119984	FALSE	19.5073
Cer(d18:1/20:0(OH))	N06AX	Ceramides	OTHER ANTIDEPRESSANTS	-0.309096	FALSE	19.5073
Cer(d18:1/20:0(OH))	R	Ceramides	RESPIRATORY SYSTEM	0.309976	FALSE	19.5073
Cer(d18:1/20:0(OH))	R01	Ceramides	NASAL PREPARATIONS	0.512366	FALSE	19.5073
Cer(d18:1/20:0(OH))	R01AD	Ceramides	CORTICOSTEROIDS	0.262306	FALSE	19.5073
Cer(d18:1/20:0(OH))	R03A	Ceramides	ADRENERGICS, INHALANTS	0.3317	FALSE	19.5073
Cer(d18:1/20:0(OH))	R03CC	Ceramides	SELECTIVE BETA-2-ADRENORECEPTOR AGONISTS	8.32653	FALSE	19.5073
Cer(d18:1/20:0(OH))	R03DC	Ceramides	LEUKOTRIENE RECEPTOR ANTAGONISTS	1.16413	FALSE	19.5073
Cer(d18:1/20:0(OH))	R06A	Ceramides	ANTIHISTAMINES FOR SYSTEMIC USE	1.29783	FALSE	19.5073
Cer(d18:1/20:0(OH))	R06AE	Ceramides	PIPERAZINE DERIVATIVES	0.784409	FALSE	19.5073
Cer(d18:1/20:0(OH))	R06AX	Ceramides	OTHER ANTIHISTAMINES FOR SYSTEMIC USE	-0.0188103	FALSE	19.5073
Cer(d18:1/20:0(OH))	S01	Ceramides	OPHTHALMOLOGICALS	1.41156	FALSE	19.5073
Cer(d18:1/20:0(OH))	S01ED	Ceramides	BETA BLOCKING AGENTS	1.10163	FALSE	19.5073
Cer(d18:1/20:0(OH))	S01EE	Ceramides	PROSTAGLANDIN ANALOGUES	0.362344	FALSE	19.5073
Cer(d18:1/20:0(OH))	S01XA	Ceramides	OTHER OPHTHALMOLOGICALS	2.62922	FALSE	19.5073
Cer(d18:1/20:0)	A	Ceramides	ALIMENTARY TRACT AND METABOLISM	-0.452578	FALSE	19.5073
Cer(d18:1/20:0)	A02BA	Ceramides	H2-RECEPTOR ANTAGONISTS	0.47636	FALSE	19.5073
Cer(d18:1/20:0)	A02BC	Ceramides	PROTON PUMP INHIBITORS	-0.131933	FALSE	19.5073
Cer(d18:1/20:0)	A06A	Ceramides	DRUGS FOR CONSTIPATION	-1.36404	FALSE	19.5073
Cer(d18:1/20:0)	A06AA	Ceramides	SOFTENERS, EMOLLIENTS	0.557719	FALSE	19.5073
Cer(d18:1/20:0)	A06AC	Ceramides	BULK-FORMING LAXATIVES	-0.0912314	FALSE	19.5073
Cer(d18:1/20:0)	A06AC01	Ceramides	ISPAGHULA (PSYLLA SEEDS)	2.38067	FALSE	19.5073
Cer(d18:1/20:0)	A07	Ceramides	ANTIDIARRHEALS, INTESTINAL ANTIINFLAMMATORY/ANTIINFECTIVE AGENTS	-0.49165	FALSE	19.5073
Cer(d18:1/20:0)	A10	Ceramides	DRUGS USED IN DIABETES	0.603547	FALSE	19.5073
Cer(d18:1/20:0)	A10BA	Ceramides	BIGUANIDES	0.678925	FALSE	19.5073
Cer(d18:1/20:0)	A10BB	Ceramides	SULFONYLUREAS	0.0776984	FALSE	19.5073
Cer(d18:1/20:0)	A11	Ceramides	VITAMINS	0.0446799	FALSE	19.5073
Cer(d18:1/20:0)	A11B	Ceramides	MULTIVITAMINS, PLAIN	-0.147814	FALSE	19.5073
Cer(d18:1/20:0)	A11G	Ceramides	ASCORBIC ACID (VITAMIN C), INCL. COMBINATIONS	0.991648	FALSE	19.5073
Cer(d18:1/20:0)	A12	Ceramides	MINERALS	1.14117	FALSE	19.5073
Cer(d18:1/20:0)	A12BA	Ceramides	POTASSIUM	-0.591474	FALSE	19.5073
Cer(d18:1/20:0)	A12CB	Ceramides	ZINC	-1.68747	FALSE	19.5073
Cer(d18:1/20:0)	A12CE	Ceramides	SELENIUM	-1.09459	FALSE	19.5073
Cer(d18:1/20:0)	B01AA	Ceramides	VITAMIN K ANTAGONISTS	-0.27333	FALSE	19.5073
Cer(d18:1/20:0)	B01AC	Ceramides	PLATELET AGGREGATION INHIBITORS EXCL. HEPARIN	-0.990371	FALSE	19.5073
Cer(d18:1/20:0)	B03A	Ceramides	IRON PREPARATIONS	-0.818639	FALSE	19.5073
Cer(d18:1/20:0)	B03BA	Ceramides	VITAMIN B12 (CYANOCOBALAMIN AND ANALOGUES)	-0.935755	FALSE	19.5073
Cer(d18:1/20:0)	B03BB	Ceramides	FOLIC ACID AND DERIVATIVES	0.115817	FALSE	19.5073
Cer(d18:1/20:0)	C	Ceramides	CARDIOVASCULAR SYSTEM	-0.849986	FALSE	19.5073
Cer(d18:1/20:0)	C01	Ceramides	CARDIAC THERAPY	13.1201	FALSE	19.5073
Cer(d18:1/20:0)	C01DA	Ceramides	ORGANIC NITRATES	-0.398624	FALSE	19.5073
Cer(d18:1/20:0)	C01EB	Ceramides	OTHER CARDIAC PREPARATIONS	1.09461	FALSE	19.5073
Cer(d18:1/20:0)	C02	Ceramides	ANTIHYPERTENSIVES	-1.13417	FALSE	19.5073
Cer(d18:1/20:0)	C03	Ceramides	DIURETICS	-1.0405	FALSE	19.5073
Cer(d18:1/20:0)	C03AA	Ceramides	THIAZIDES, PLAIN	-0.119699	FALSE	19.5073
Cer(d18:1/20:0)	C03CA	Ceramides	SULFONAMIDES, PLAIN	0.527018	FALSE	19.5073
Cer(d18:1/20:0)	C03EA	Ceramides	LOW-CEILING DIURETICS AND POTASSIUM-SPARING AGENTS	2.14994	FALSE	19.5073
Cer(d18:1/20:0)	C07A	Ceramides	BETA BLOCKING AGENTS	0.181793	FALSE	19.5073
Cer(d18:1/20:0)	C07AB	Ceramides	BETA BLOCKING AGENTS, SELECTIVE	0.389679	FALSE	19.5073
Cer(d18:1/20:0)	C08CA	Ceramides	DIHYDROPYRIDINE DERIVATIVES	0.559439	FALSE	19.5073
Cer(d18:1/20:0)	C08D	Ceramides	SELECTIVE CALCIUM CHANNEL BLOCKERS WITH DIRECT CARDIAC EFFECTS	-0.540553	FALSE	19.5073
Cer(d18:1/20:0)	C09AA	Ceramides	ACE INHIBITORS, PLAIN	-0.866646	FALSE	19.5073
Cer(d18:1/20:0)	C09B	Ceramides	ACE INHIBITORS, COMBINATIONS	0.907859	FALSE	19.5073
Cer(d18:1/20:0)	C09CA	Ceramides	ANGIOTENSIN II RECEPTOR BLOCKERS (ARBS), PLAIN	-0.310107	FALSE	19.5073
Cer(d18:1/20:0)	C10AA	Ceramides	HMG COA REDUCTASE INHIBITORS	0.555485	FALSE	19.5073
Cer(d18:1/20:0)	C10AB	Ceramides	FIBRATES	0.021668	FALSE	19.5073
Cer(d18:1/20:0)	C10AD	Ceramides	NICOTINIC ACID AND DERIVATIVES	5.61219	FALSE	19.5073
Cer(d18:1/20:0)	C10AX	Ceramides	OTHER LIPID MODIFYING AGENTS	1.21824	FALSE	19.5073
Cer(d18:1/20:0)	C10AX06	Ceramides	OMEGA-3-TRIGLYCERIDES INCL. OTHER ESTERS AND ACIDS	-0.950409	FALSE	19.5073
Cer(d18:1/20:0)	C10BA02	Ceramides	SIMVASTATIN AND EZETIMIBE	0.997091	FALSE	19.5073
Cer(d18:1/20:0)	D	Ceramides	DERMATOLOGICALS	0.435971	FALSE	19.5073
Cer(d18:1/20:0)	D07A	Ceramides	CORTICOSTEROIDS, PLAIN	2.60603	FALSE	19.5073
Cer(d18:1/20:0)	G03	Ceramides	SEX HORMONES AND MODULATORS OF THE GENITAL SYSTEM	0.572569	FALSE	19.5073
Cer(d18:1/20:0)	G03BA	Ceramides	3-OXOANDROSTEN (4) DERIVATIVES	-0.863529	FALSE	19.5073
Cer(d18:1/20:0)	G03C	Ceramides	ESTROGENS	0.101577	FALSE	19.5073
Cer(d18:1/20:0)	G03CA	Ceramides	NATURAL AND SEMISYNTHETIC ESTROGENS, PLAIN	-0.495777	FALSE	19.5073
Cer(d18:1/20:0)	G03DA	Ceramides	PREGNEN (4) DERIVATIVES	-0.678038	FALSE	19.5073
Cer(d18:1/20:0)	G04BD	Ceramides	DRUGS FOR URINARY FREQUENCY AND INCONTINENCE	-0.614535	FALSE	19.5073
Cer(d18:1/20:0)	G04BE	Ceramides	DRUGS USED IN ERECTILE DYSFUNCTION	16.5848	FALSE	19.5073
Cer(d18:1/20:0)	G04CA	Ceramides	ALPHA-ADRENORECEPTOR ANTAGONISTS	2.20743	FALSE	19.5073
Cer(d18:1/20:0)	G04CB	Ceramides	TESTOSTERONE-5-ALPHA REDUCTASE INHIBITORS	0.353268	FALSE	19.5073
Cer(d18:1/20:0)	G04CX02	Ceramides	SABALIS SERRULATAE FRUCTUS	-0.887763	FALSE	19.5073
Cer(d18:1/20:0)	H	Ceramides	SYSTEMIC HORMONAL PREPARATIONS, EXCL. SEX HORMONES AND INSULINS	-0.408564	FALSE	19.5073
Cer(d18:1/20:0)	H03AA	Ceramides	THYROID HORMONES	0.0535813	FALSE	19.5073
Cer(d18:1/20:0)	J01	Ceramides	ANTIBACTERIALS FOR SYSTEMIC USE	-0.505612	FALSE	19.5073
Cer(d18:1/20:0)	L	Ceramides	ANTINEOPLASTIC AND IMMUNOMODULATING AGENTS	-0.0802983	FALSE	19.5073
Cer(d18:1/20:0)	M	Ceramides	MUSCULO-SKELETAL SYSTEM	-0.178228	FALSE	19.5073
Cer(d18:1/20:0)	M01AB	Ceramides	ACETIC ACID DERIVATIVES AND RELATED SUBSTANCES	-0.515406	FALSE	19.5073
Cer(d18:1/20:0)	M01AC	Ceramides	OXICAMS	1.02894	FALSE	19.5073
Cer(d18:1/20:0)	M01AE	Ceramides	PROPIONIC ACID DERIVATIVES	1.22411	FALSE	19.5073
Cer(d18:1/20:0)	M01AE01	Ceramides	IBUPROFEN	0.734363	FALSE	19.5073
Cer(d18:1/20:0)	M01AH	Ceramides	COXIBS	-1.11367	FALSE	19.5073
Cer(d18:1/20:0)	M01AX	Ceramides	OTHER ANTIINFLAMMATORY AND ANTIRHEUMATIC AGENTS, NON-STEROIDS	0.819519	FALSE	19.5073
Cer(d18:1/20:0)	M04A	Ceramides	ANTIGOUT PREPARATIONS	-0.995111	FALSE	19.5073
Cer(d18:1/20:0)	M05BA	Ceramides	BISPHOSPHONATES	1.49885	FALSE	19.5073
Cer(d18:1/20:0)	N	Ceramides	NERVOUS SYSTEM	-0.805094	FALSE	19.5073
Cer(d18:1/20:0)	N02	Ceramides	ANALGESICS	-0.996177	FALSE	19.5073
Cer(d18:1/20:0)	N02BA	Ceramides	SALICYLIC ACID AND DERIVATIVES	0.171812	FALSE	19.5073
Cer(d18:1/20:0)	N02BE	Ceramides	ANILIDES	1.52229	FALSE	19.5073
Cer(d18:1/20:0)	N03AX	Ceramides	OTHER ANTIEPILEPTICS	-1.04341	FALSE	19.5073
Cer(d18:1/20:0)	N05BA	Ceramides	BENZODIAZEPINE DERIVATIVES	0.922374	FALSE	19.5073
Cer(d18:1/20:0)	N05CF	Ceramides	BENZODIAZEPINE RELATED DRUGS	0.508596	FALSE	19.5073
Cer(d18:1/20:0)	N05CH	Ceramides	MELATONIN RECEPTOR AGONISTS	-0.521701	FALSE	19.5073
Cer(d18:1/20:0)	N06	Ceramides	PSYCHOANALEPTICS	-0.128004	FALSE	19.5073
Cer(d18:1/20:0)	N06AB	Ceramides	SELECTIVE SEROTONIN REUPTAKE INHIBITORS	0.88003	FALSE	19.5073
Cer(d18:1/20:0)	N06AX	Ceramides	OTHER ANTIDEPRESSANTS	0.0518995	FALSE	19.5073
Cer(d18:1/20:0)	R	Ceramides	RESPIRATORY SYSTEM	0.857228	FALSE	19.5073
Cer(d18:1/20:0)	R01	Ceramides	NASAL PREPARATIONS	1.6145	FALSE	19.5073
Cer(d18:1/20:0)	R01AD	Ceramides	CORTICOSTEROIDS	0.594855	FALSE	19.5073
Cer(d18:1/20:0)	R03A	Ceramides	ADRENERGICS, INHALANTS	-0.677609	FALSE	19.5073
Cer(d18:1/20:0)	R03CC	Ceramides	SELECTIVE BETA-2-ADRENORECEPTOR AGONISTS	1.14211	FALSE	19.5073
Cer(d18:1/20:0)	R03DC	Ceramides	LEUKOTRIENE RECEPTOR ANTAGONISTS	-0.308752	FALSE	19.5073
Cer(d18:1/20:0)	R06A	Ceramides	ANTIHISTAMINES FOR SYSTEMIC USE	1.56193	FALSE	19.5073
Cer(d18:1/20:0)	R06AE	Ceramides	PIPERAZINE DERIVATIVES	-0.251889	FALSE	19.5073
Cer(d18:1/20:0)	R06AX	Ceramides	OTHER ANTIHISTAMINES FOR SYSTEMIC USE	-0.0823959	FALSE	19.5073
Cer(d18:1/20:0)	S01	Ceramides	OPHTHALMOLOGICALS	-0.740932	FALSE	19.5073
Cer(d18:1/20:0)	S01ED	Ceramides	BETA BLOCKING AGENTS	0.353877	FALSE	19.5073
Cer(d18:1/20:0)	S01EE	Ceramides	PROSTAGLANDIN ANALOGUES	-0.104342	FALSE	19.5073
Cer(d18:1/20:0)	S01XA	Ceramides	OTHER OPHTHALMOLOGICALS	-0.256843	FALSE	19.5073
Cer(d18:1/22:0)	A	Ceramides	ALIMENTARY TRACT AND METABOLISM	0.377917	FALSE	19.5073
Cer(d18:1/22:0)	A02BA	Ceramides	H2-RECEPTOR ANTAGONISTS	1.23139	FALSE	19.5073
Cer(d18:1/22:0)	A02BC	Ceramides	PROTON PUMP INHIBITORS	3.80257	FALSE	19.5073
Cer(d18:1/22:0)	A06A	Ceramides	DRUGS FOR CONSTIPATION	-0.860074	FALSE	19.5073
Cer(d18:1/22:0)	A06AA	Ceramides	SOFTENERS, EMOLLIENTS	1.10042	FALSE	19.5073
Cer(d18:1/22:0)	A06AC	Ceramides	BULK-FORMING LAXATIVES	1.45405	FALSE	19.5073
Cer(d18:1/22:0)	A06AC01	Ceramides	ISPAGHULA (PSYLLA SEEDS)	-0.804258	FALSE	19.5073
Cer(d18:1/22:0)	A07	Ceramides	ANTIDIARRHEALS, INTESTINAL ANTIINFLAMMATORY/ANTIINFECTIVE AGENTS	-0.31208	FALSE	19.5073
Cer(d18:1/22:0)	A10	Ceramides	DRUGS USED IN DIABETES	9.72003	FALSE	19.5073
Cer(d18:1/22:0)	A10BA	Ceramides	BIGUANIDES	3.72265	FALSE	19.5073
Cer(d18:1/22:0)	A10BB	Ceramides	SULFONYLUREAS	9.43687	FALSE	19.5073
Cer(d18:1/22:0)	A11	Ceramides	VITAMINS	-0.676218	FALSE	19.5073
Cer(d18:1/22:0)	A11B	Ceramides	MULTIVITAMINS, PLAIN	0.315667	FALSE	19.5073
Cer(d18:1/22:0)	A11G	Ceramides	ASCORBIC ACID (VITAMIN C), INCL. COMBINATIONS	-0.485112	FALSE	19.5073
Cer(d18:1/22:0)	A12	Ceramides	MINERALS	0.617162	FALSE	19.5073
Cer(d18:1/22:0)	A12BA	Ceramides	POTASSIUM	-0.383347	FALSE	19.5073
Cer(d18:1/22:0)	A12CB	Ceramides	ZINC	-0.22271	FALSE	19.5073
Cer(d18:1/22:0)	A12CE	Ceramides	SELENIUM	-1.83223	FALSE	19.5073
Cer(d18:1/22:0)	B01AA	Ceramides	VITAMIN K ANTAGONISTS	-0.851222	FALSE	19.5073
Cer(d18:1/22:0)	B01AC	Ceramides	PLATELET AGGREGATION INHIBITORS EXCL. HEPARIN	0.308748	FALSE	19.5073
Cer(d18:1/22:0)	B03A	Ceramides	IRON PREPARATIONS	-1.27957	FALSE	19.5073
Cer(d18:1/22:0)	B03BA	Ceramides	VITAMIN B12 (CYANOCOBALAMIN AND ANALOGUES)	0.0826748	FALSE	19.5073
Cer(d18:1/22:0)	B03BB	Ceramides	FOLIC ACID AND DERIVATIVES	-0.564675	FALSE	19.5073
Cer(d18:1/22:0)	C	Ceramides	CARDIOVASCULAR SYSTEM	-0.100986	FALSE	19.5073
Cer(d18:1/22:0)	C01	Ceramides	CARDIAC THERAPY	-1.04591	FALSE	19.5073
Cer(d18:1/22:0)	C01DA	Ceramides	ORGANIC NITRATES	7.00088	FALSE	19.5073
Cer(d18:1/22:0)	C01EB	Ceramides	OTHER CARDIAC PREPARATIONS	0.145056	FALSE	19.5073
Cer(d18:1/22:0)	C02	Ceramides	ANTIHYPERTENSIVES	0.234092	FALSE	19.5073
Cer(d18:1/22:0)	C03	Ceramides	DIURETICS	1.08374	FALSE	19.5073
Cer(d18:1/22:0)	C03AA	Ceramides	THIAZIDES, PLAIN	0.894045	FALSE	19.5073
Cer(d18:1/22:0)	C03CA	Ceramides	SULFONAMIDES, PLAIN	-0.851253	FALSE	19.5073
Cer(d18:1/22:0)	C03EA	Ceramides	LOW-CEILING DIURETICS AND POTASSIUM-SPARING AGENTS	0.955068	FALSE	19.5073
Cer(d18:1/22:0)	C07A	Ceramides	BETA BLOCKING AGENTS	1.50335	FALSE	19.5073
Cer(d18:1/22:0)	C07AB	Ceramides	BETA BLOCKING AGENTS, SELECTIVE	1.36968	FALSE	19.5073
Cer(d18:1/22:0)	C08CA	Ceramides	DIHYDROPYRIDINE DERIVATIVES	6.683	FALSE	19.5073
Cer(d18:1/22:0)	C08D	Ceramides	SELECTIVE CALCIUM CHANNEL BLOCKERS WITH DIRECT CARDIAC EFFECTS	-0.203931	FALSE	19.5073
Cer(d18:1/22:0)	C09AA	Ceramides	ACE INHIBITORS, PLAIN	-0.665775	FALSE	19.5073
Cer(d18:1/22:0)	C09B	Ceramides	ACE INHIBITORS, COMBINATIONS	0.723379	FALSE	19.5073
Cer(d18:1/22:0)	C09CA	Ceramides	ANGIOTENSIN II RECEPTOR BLOCKERS (ARBS), PLAIN	2.73579	FALSE	19.5073
Cer(d18:1/22:0)	C10AA	Ceramides	HMG COA REDUCTASE INHIBITORS	54.6781	TRUE	19.5073
Cer(d18:1/22:0)	C10AB	Ceramides	FIBRATES	12.5913	FALSE	19.5073
Cer(d18:1/22:0)	C10AD	Ceramides	NICOTINIC ACID AND DERIVATIVES	6.14787	FALSE	19.5073
Cer(d18:1/22:0)	C10AX	Ceramides	OTHER LIPID MODIFYING AGENTS	0.792683	FALSE	19.5073
Cer(d18:1/22:0)	C10AX06	Ceramides	OMEGA-3-TRIGLYCERIDES INCL. OTHER ESTERS AND ACIDS	0.318034	FALSE	19.5073
Cer(d18:1/22:0)	C10BA02	Ceramides	SIMVASTATIN AND EZETIMIBE	21.4881	TRUE	19.5073
Cer(d18:1/22:0)	D	Ceramides	DERMATOLOGICALS	-1.3617	FALSE	19.5073
Cer(d18:1/22:0)	D07A	Ceramides	CORTICOSTEROIDS, PLAIN	0.183095	FALSE	19.5073
Cer(d18:1/22:0)	G03	Ceramides	SEX HORMONES AND MODULATORS OF THE GENITAL SYSTEM	-1.6392	FALSE	19.5073
Cer(d18:1/22:0)	G03BA	Ceramides	3-OXOANDROSTEN (4) DERIVATIVES	0.0951085	FALSE	19.5073
Cer(d18:1/22:0)	G03C	Ceramides	ESTROGENS	0.47904	FALSE	19.5073
Cer(d18:1/22:0)	G03CA	Ceramides	NATURAL AND SEMISYNTHETIC ESTROGENS, PLAIN	-1.42732	FALSE	19.5073
Cer(d18:1/22:0)	G03DA	Ceramides	PREGNEN (4) DERIVATIVES	-0.755871	FALSE	19.5073
Cer(d18:1/22:0)	G04BD	Ceramides	DRUGS FOR URINARY FREQUENCY AND INCONTINENCE	-0.741941	FALSE	19.5073
Cer(d18:1/22:0)	G04BE	Ceramides	DRUGS USED IN ERECTILE DYSFUNCTION	3.80126	FALSE	19.5073
Cer(d18:1/22:0)	G04CA	Ceramides	ALPHA-ADRENORECEPTOR ANTAGONISTS	0.0191117	FALSE	19.5073
Cer(d18:1/22:0)	G04CB	Ceramides	TESTOSTERONE-5-ALPHA REDUCTASE INHIBITORS	-0.0270332	FALSE	19.5073
Cer(d18:1/22:0)	G04CX02	Ceramides	SABALIS SERRULATAE FRUCTUS	-1.30322	FALSE	19.5073
Cer(d18:1/22:0)	H	Ceramides	SYSTEMIC HORMONAL PREPARATIONS, EXCL. SEX HORMONES AND INSULINS	0.419763	FALSE	19.5073
Cer(d18:1/22:0)	H03AA	Ceramides	THYROID HORMONES	-0.631285	FALSE	19.5073
Cer(d18:1/22:0)	J01	Ceramides	ANTIBACTERIALS FOR SYSTEMIC USE	2.51077	FALSE	19.5073
Cer(d18:1/22:0)	L	Ceramides	ANTINEOPLASTIC AND IMMUNOMODULATING AGENTS	0.298927	FALSE	19.5073
Cer(d18:1/22:0)	M	Ceramides	MUSCULO-SKELETAL SYSTEM	-0.346046	FALSE	19.5073
Cer(d18:1/22:0)	M01AB	Ceramides	ACETIC ACID DERIVATIVES AND RELATED SUBSTANCES	-0.880046	FALSE	19.5073
Cer(d18:1/22:0)	M01AC	Ceramides	OXICAMS	0.884292	FALSE	19.5073
Cer(d18:1/22:0)	M01AE	Ceramides	PROPIONIC ACID DERIVATIVES	-0.0473231	FALSE	19.5073
Cer(d18:1/22:0)	M01AE01	Ceramides	IBUPROFEN	0.681225	FALSE	19.5073
Cer(d18:1/22:0)	M01AH	Ceramides	COXIBS	-0.285023	FALSE	19.5073
Cer(d18:1/22:0)	M01AX	Ceramides	OTHER ANTIINFLAMMATORY AND ANTIRHEUMATIC AGENTS, NON-STEROIDS	0.196421	FALSE	19.5073
Cer(d18:1/22:0)	M04A	Ceramides	ANTIGOUT PREPARATIONS	-0.2437	FALSE	19.5073
Cer(d18:1/22:0)	M05BA	Ceramides	BISPHOSPHONATES	0.98303	FALSE	19.5073
Cer(d18:1/22:0)	N	Ceramides	NERVOUS SYSTEM	-1.59066	FALSE	19.5073
Cer(d18:1/22:0)	N02	Ceramides	ANALGESICS	1.53292	FALSE	19.5073
Cer(d18:1/22:0)	N02BA	Ceramides	SALICYLIC ACID AND DERIVATIVES	1.34539	FALSE	19.5073
Cer(d18:1/22:0)	N02BE	Ceramides	ANILIDES	-0.793313	FALSE	19.5073
Cer(d18:1/22:0)	N03AX	Ceramides	OTHER ANTIEPILEPTICS	-0.0124765	FALSE	19.5073
Cer(d18:1/22:0)	N05BA	Ceramides	BENZODIAZEPINE DERIVATIVES	-0.777985	FALSE	19.5073
Cer(d18:1/22:0)	N05CF	Ceramides	BENZODIAZEPINE RELATED DRUGS	-0.864598	FALSE	19.5073
Cer(d18:1/22:0)	N05CH	Ceramides	MELATONIN RECEPTOR AGONISTS	-0.179936	FALSE	19.5073
Cer(d18:1/22:0)	N06	Ceramides	PSYCHOANALEPTICS	-0.0501921	FALSE	19.5073
Cer(d18:1/22:0)	N06AB	Ceramides	SELECTIVE SEROTONIN REUPTAKE INHIBITORS	0.172297	FALSE	19.5073
Cer(d18:1/22:0)	N06AX	Ceramides	OTHER ANTIDEPRESSANTS	-0.515959	FALSE	19.5073
Cer(d18:1/22:0)	R	Ceramides	RESPIRATORY SYSTEM	0.0744207	FALSE	19.5073
Cer(d18:1/22:0)	R01	Ceramides	NASAL PREPARATIONS	1.50424	FALSE	19.5073
Cer(d18:1/22:0)	R01AD	Ceramides	CORTICOSTEROIDS	0.351033	FALSE	19.5073
Cer(d18:1/22:0)	R03A	Ceramides	ADRENERGICS, INHALANTS	-1.45441	FALSE	19.5073
Cer(d18:1/22:0)	R03CC	Ceramides	SELECTIVE BETA-2-ADRENORECEPTOR AGONISTS	-0.858044	FALSE	19.5073
Cer(d18:1/22:0)	R03DC	Ceramides	LEUKOTRIENE RECEPTOR ANTAGONISTS	1.35405	FALSE	19.5073
Cer(d18:1/22:0)	R06A	Ceramides	ANTIHISTAMINES FOR SYSTEMIC USE	0.444235	FALSE	19.5073
Cer(d18:1/22:0)	R06AE	Ceramides	PIPERAZINE DERIVATIVES	1.64054	FALSE	19.5073
Cer(d18:1/22:0)	R06AX	Ceramides	OTHER ANTIHISTAMINES FOR SYSTEMIC USE	1.16882	FALSE	19.5073
Cer(d18:1/22:0)	S01	Ceramides	OPHTHALMOLOGICALS	0.0552313	FALSE	19.5073
Cer(d18:1/22:0)	S01ED	Ceramides	BETA BLOCKING AGENTS	0.5084	FALSE	19.5073
Cer(d18:1/22:0)	S01EE	Ceramides	PROSTAGLANDIN ANALOGUES	0.194558	FALSE	19.5073
Cer(d18:1/22:0)	S01XA	Ceramides	OTHER OPHTHALMOLOGICALS	0.697506	FALSE	19.5073
Cer(d18:1/23:0)	A	Ceramides	ALIMENTARY TRACT AND METABOLISM	0.450493	FALSE	19.5073
Cer(d18:1/23:0)	A02BA	Ceramides	H2-RECEPTOR ANTAGONISTS	1.7437	FALSE	19.5073
Cer(d18:1/23:0)	A02BC	Ceramides	PROTON PUMP INHIBITORS	1.36684	FALSE	19.5073
Cer(d18:1/23:0)	A06A	Ceramides	DRUGS FOR CONSTIPATION	-0.935835	FALSE	19.5073
Cer(d18:1/23:0)	A06AA	Ceramides	SOFTENERS, EMOLLIENTS	-0.88531	FALSE	19.5073
Cer(d18:1/23:0)	A06AC	Ceramides	BULK-FORMING LAXATIVES	0.693362	FALSE	19.5073
Cer(d18:1/23:0)	A06AC01	Ceramides	ISPAGHULA (PSYLLA SEEDS)	0.406131	FALSE	19.5073
Cer(d18:1/23:0)	A07	Ceramides	ANTIDIARRHEALS, INTESTINAL ANTIINFLAMMATORY/ANTIINFECTIVE AGENTS	-0.603587	FALSE	19.5073
Cer(d18:1/23:0)	A10	Ceramides	DRUGS USED IN DIABETES	9.15934	FALSE	19.5073
Cer(d18:1/23:0)	A10BA	Ceramides	BIGUANIDES	2.5117	FALSE	19.5073
Cer(d18:1/23:0)	A10BB	Ceramides	SULFONYLUREAS	9.36843	FALSE	19.5073
Cer(d18:1/23:0)	A11	Ceramides	VITAMINS	-0.572963	FALSE	19.5073
Cer(d18:1/23:0)	A11B	Ceramides	MULTIVITAMINS, PLAIN	0.453314	FALSE	19.5073
Cer(d18:1/23:0)	A11G	Ceramides	ASCORBIC ACID (VITAMIN C), INCL. COMBINATIONS	-0.774571	FALSE	19.5073
Cer(d18:1/23:0)	A12	Ceramides	MINERALS	1.31434	FALSE	19.5073
Cer(d18:1/23:0)	A12BA	Ceramides	POTASSIUM	-0.440685	FALSE	19.5073
Cer(d18:1/23:0)	A12CB	Ceramides	ZINC	-0.604435	FALSE	19.5073
Cer(d18:1/23:0)	A12CE	Ceramides	SELENIUM	-1.40842	FALSE	19.5073
Cer(d18:1/23:0)	B01AA	Ceramides	VITAMIN K ANTAGONISTS	0.685294	FALSE	19.5073
Cer(d18:1/23:0)	B01AC	Ceramides	PLATELET AGGREGATION INHIBITORS EXCL. HEPARIN	2.46969	FALSE	19.5073
Cer(d18:1/23:0)	B03A	Ceramides	IRON PREPARATIONS	-1.96627	FALSE	19.5073
Cer(d18:1/23:0)	B03BA	Ceramides	VITAMIN B12 (CYANOCOBALAMIN AND ANALOGUES)	1.15895	FALSE	19.5073
Cer(d18:1/23:0)	B03BB	Ceramides	FOLIC ACID AND DERIVATIVES	-0.389918	FALSE	19.5073
Cer(d18:1/23:0)	C	Ceramides	CARDIOVASCULAR SYSTEM	0.429129	FALSE	19.5073
Cer(d18:1/23:0)	C01	Ceramides	CARDIAC THERAPY	-1.48988	FALSE	19.5073
Cer(d18:1/23:0)	C01DA	Ceramides	ORGANIC NITRATES	7.35951	FALSE	19.5073
Cer(d18:1/23:0)	C01EB	Ceramides	OTHER CARDIAC PREPARATIONS	0.169439	FALSE	19.5073
Cer(d18:1/23:0)	C02	Ceramides	ANTIHYPERTENSIVES	0.296417	FALSE	19.5073
Cer(d18:1/23:0)	C03	Ceramides	DIURETICS	-1.19173	FALSE	19.5073
Cer(d18:1/23:0)	C03AA	Ceramides	THIAZIDES, PLAIN	2.10679	FALSE	19.5073
Cer(d18:1/23:0)	C03CA	Ceramides	SULFONAMIDES, PLAIN	0.973346	FALSE	19.5073
Cer(d18:1/23:0)	C03EA	Ceramides	LOW-CEILING DIURETICS AND POTASSIUM-SPARING AGENTS	6.51746	FALSE	19.5073
Cer(d18:1/23:0)	C07A	Ceramides	BETA BLOCKING AGENTS	-0.203658	FALSE	19.5073
Cer(d18:1/23:0)	C07AB	Ceramides	BETA BLOCKING AGENTS, SELECTIVE	8.65905	FALSE	19.5073
Cer(d18:1/23:0)	C08CA	Ceramides	DIHYDROPYRIDINE DERIVATIVES	10.0708	FALSE	19.5073
Cer(d18:1/23:0)	C08D	Ceramides	SELECTIVE CALCIUM CHANNEL BLOCKERS WITH DIRECT CARDIAC EFFECTS	-0.373614	FALSE	19.5073
Cer(d18:1/23:0)	C09AA	Ceramides	ACE INHIBITORS, PLAIN	0.12804	FALSE	19.5073
Cer(d18:1/23:0)	C09B	Ceramides	ACE INHIBITORS, COMBINATIONS	0.927466	FALSE	19.5073
Cer(d18:1/23:0)	C09CA	Ceramides	ANGIOTENSIN II RECEPTOR BLOCKERS (ARBS), PLAIN	1.44726	FALSE	19.5073
Cer(d18:1/23:0)	C10AA	Ceramides	HMG COA REDUCTASE INHIBITORS	33.6578	TRUE	19.5073
Cer(d18:1/23:0)	C10AB	Ceramides	FIBRATES	6.3135	FALSE	19.5073
Cer(d18:1/23:0)	C10AD	Ceramides	NICOTINIC ACID AND DERIVATIVES	2.04739	FALSE	19.5073
Cer(d18:1/23:0)	C10AX	Ceramides	OTHER LIPID MODIFYING AGENTS	3.62403	FALSE	19.5073
Cer(d18:1/23:0)	C10AX06	Ceramides	OMEGA-3-TRIGLYCERIDES INCL. OTHER ESTERS AND ACIDS	0.96257	FALSE	19.5073
Cer(d18:1/23:0)	C10BA02	Ceramides	SIMVASTATIN AND EZETIMIBE	20.8188	TRUE	19.5073
Cer(d18:1/23:0)	D	Ceramides	DERMATOLOGICALS	-0.457735	FALSE	19.5073
Cer(d18:1/23:0)	D07A	Ceramides	CORTICOSTEROIDS, PLAIN	-0.0958826	FALSE	19.5073
Cer(d18:1/23:0)	G03	Ceramides	SEX HORMONES AND MODULATORS OF THE GENITAL SYSTEM	-0.17396	FALSE	19.5073
Cer(d18:1/23:0)	G03BA	Ceramides	3-OXOANDROSTEN (4) DERIVATIVES	0.11855	FALSE	19.5073
Cer(d18:1/23:0)	G03C	Ceramides	ESTROGENS	1.01947	FALSE	19.5073
Cer(d18:1/23:0)	G03CA	Ceramides	NATURAL AND SEMISYNTHETIC ESTROGENS, PLAIN	-0.978877	FALSE	19.5073
Cer(d18:1/23:0)	G03DA	Ceramides	PREGNEN (4) DERIVATIVES	2.28811	FALSE	19.5073
Cer(d18:1/23:0)	G04BD	Ceramides	DRUGS FOR URINARY FREQUENCY AND INCONTINENCE	-1.33804	FALSE	19.5073
Cer(d18:1/23:0)	G04BE	Ceramides	DRUGS USED IN ERECTILE DYSFUNCTION	16.6679	FALSE	19.5073
Cer(d18:1/23:0)	G04CA	Ceramides	ALPHA-ADRENORECEPTOR ANTAGONISTS	3.0489	FALSE	19.5073
Cer(d18:1/23:0)	G04CB	Ceramides	TESTOSTERONE-5-ALPHA REDUCTASE INHIBITORS	0.634505	FALSE	19.5073
Cer(d18:1/23:0)	G04CX02	Ceramides	SABALIS SERRULATAE FRUCTUS	-0.397398	FALSE	19.5073
Cer(d18:1/23:0)	H	Ceramides	SYSTEMIC HORMONAL PREPARATIONS, EXCL. SEX HORMONES AND INSULINS	-0.28372	FALSE	19.5073
Cer(d18:1/23:0)	H03AA	Ceramides	THYROID HORMONES	0.895573	FALSE	19.5073
Cer(d18:1/23:0)	J01	Ceramides	ANTIBACTERIALS FOR SYSTEMIC USE	1.66747	FALSE	19.5073
Cer(d18:1/23:0)	L	Ceramides	ANTINEOPLASTIC AND IMMUNOMODULATING AGENTS	0.11604	FALSE	19.5073
Cer(d18:1/23:0)	M	Ceramides	MUSCULO-SKELETAL SYSTEM	-0.783582	FALSE	19.5073
Cer(d18:1/23:0)	M01AB	Ceramides	ACETIC ACID DERIVATIVES AND RELATED SUBSTANCES	0.736132	FALSE	19.5073
Cer(d18:1/23:0)	M01AC	Ceramides	OXICAMS	1.58415	FALSE	19.5073
Cer(d18:1/23:0)	M01AE	Ceramides	PROPIONIC ACID DERIVATIVES	-0.173037	FALSE	19.5073
Cer(d18:1/23:0)	M01AE01	Ceramides	IBUPROFEN	0.308503	FALSE	19.5073
Cer(d18:1/23:0)	M01AH	Ceramides	COXIBS	-0.869352	FALSE	19.5073
Cer(d18:1/23:0)	M01AX	Ceramides	OTHER ANTIINFLAMMATORY AND ANTIRHEUMATIC AGENTS, NON-STEROIDS	2.61412	FALSE	19.5073
Cer(d18:1/23:0)	M04A	Ceramides	ANTIGOUT PREPARATIONS	-0.71438	FALSE	19.5073
Cer(d18:1/23:0)	M05BA	Ceramides	BISPHOSPHONATES	0.858378	FALSE	19.5073
Cer(d18:1/23:0)	N	Ceramides	NERVOUS SYSTEM	-0.801121	FALSE	19.5073
Cer(d18:1/23:0)	N02	Ceramides	ANALGESICS	0.123868	FALSE	19.5073
Cer(d18:1/23:0)	N02BA	Ceramides	SALICYLIC ACID AND DERIVATIVES	13.2958	FALSE	19.5073
Cer(d18:1/23:0)	N02BE	Ceramides	ANILIDES	0.657013	FALSE	19.5073
Cer(d18:1/23:0)	N03AX	Ceramides	OTHER ANTIEPILEPTICS	1.41476	FALSE	19.5073
Cer(d18:1/23:0)	N05BA	Ceramides	BENZODIAZEPINE DERIVATIVES	-1.49041	FALSE	19.5073
Cer(d18:1/23:0)	N05CF	Ceramides	BENZODIAZEPINE RELATED DRUGS	-0.420534	FALSE	19.5073
Cer(d18:1/23:0)	N05CH	Ceramides	MELATONIN RECEPTOR AGONISTS	-0.587281	FALSE	19.5073
Cer(d18:1/23:0)	N06	Ceramides	PSYCHOANALEPTICS	-0.377665	FALSE	19.5073
Cer(d18:1/23:0)	N06AB	Ceramides	SELECTIVE SEROTONIN REUPTAKE INHIBITORS	0.580649	FALSE	19.5073
Cer(d18:1/23:0)	N06AX	Ceramides	OTHER ANTIDEPRESSANTS	-0.806752	FALSE	19.5073
Cer(d18:1/23:0)	R	Ceramides	RESPIRATORY SYSTEM	2.52809	FALSE	19.5073
Cer(d18:1/23:0)	R01	Ceramides	NASAL PREPARATIONS	0.626776	FALSE	19.5073
Cer(d18:1/23:0)	R01AD	Ceramides	CORTICOSTEROIDS	0.958038	FALSE	19.5073
Cer(d18:1/23:0)	R03A	Ceramides	ADRENERGICS, INHALANTS	-0.705461	FALSE	19.5073
Cer(d18:1/23:0)	R03CC	Ceramides	SELECTIVE BETA-2-ADRENORECEPTOR AGONISTS	-0.47248	FALSE	19.5073
Cer(d18:1/23:0)	R03DC	Ceramides	LEUKOTRIENE RECEPTOR ANTAGONISTS	0.88049	FALSE	19.5073
Cer(d18:1/23:0)	R06A	Ceramides	ANTIHISTAMINES FOR SYSTEMIC USE	1.38315	FALSE	19.5073
Cer(d18:1/23:0)	R06AE	Ceramides	PIPERAZINE DERIVATIVES	0.162676	FALSE	19.5073
Cer(d18:1/23:0)	R06AX	Ceramides	OTHER ANTIHISTAMINES FOR SYSTEMIC USE	0.613094	FALSE	19.5073
Cer(d18:1/23:0)	S01	Ceramides	OPHTHALMOLOGICALS	0.274139	FALSE	19.5073
Cer(d18:1/23:0)	S01ED	Ceramides	BETA BLOCKING AGENTS	1.60864	FALSE	19.5073
Cer(d18:1/23:0)	S01EE	Ceramides	PROSTAGLANDIN ANALOGUES	1.46407	FALSE	19.5073
Cer(d18:1/23:0)	S01XA	Ceramides	OTHER OPHTHALMOLOGICALS	0.479668	FALSE	19.5073
Cer(d18:1/24:0)	A	Ceramides	ALIMENTARY TRACT AND METABOLISM	0.538066	FALSE	19.5073
Cer(d18:1/24:0)	A02BA	Ceramides	H2-RECEPTOR ANTAGONISTS	1.71705	FALSE	19.5073
Cer(d18:1/24:0)	A02BC	Ceramides	PROTON PUMP INHIBITORS	1.8596	FALSE	19.5073
Cer(d18:1/24:0)	A06A	Ceramides	DRUGS FOR CONSTIPATION	-0.965206	FALSE	19.5073
Cer(d18:1/24:0)	A06AA	Ceramides	SOFTENERS, EMOLLIENTS	1.1573	FALSE	19.5073
Cer(d18:1/24:0)	A06AC	Ceramides	BULK-FORMING LAXATIVES	1.07663	FALSE	19.5073
Cer(d18:1/24:0)	A06AC01	Ceramides	ISPAGHULA (PSYLLA SEEDS)	-0.645657	FALSE	19.5073
Cer(d18:1/24:0)	A07	Ceramides	ANTIDIARRHEALS, INTESTINAL ANTIINFLAMMATORY/ANTIINFECTIVE AGENTS	-0.182813	FALSE	19.5073
Cer(d18:1/24:0)	A10	Ceramides	DRUGS USED IN DIABETES	1.26474	FALSE	19.5073
Cer(d18:1/24:0)	A10BA	Ceramides	BIGUANIDES	4.14559	FALSE	19.5073
Cer(d18:1/24:0)	A10BB	Ceramides	SULFONYLUREAS	15.604	FALSE	19.5073
Cer(d18:1/24:0)	A11	Ceramides	VITAMINS	-0.670069	FALSE	19.5073
Cer(d18:1/24:0)	A11B	Ceramides	MULTIVITAMINS, PLAIN	1.28529	FALSE	19.5073
Cer(d18:1/24:0)	A11G	Ceramides	ASCORBIC ACID (VITAMIN C), INCL. COMBINATIONS	-0.524614	FALSE	19.5073
Cer(d18:1/24:0)	A12	Ceramides	MINERALS	1.11037	FALSE	19.5073
Cer(d18:1/24:0)	A12BA	Ceramides	POTASSIUM	0.0446754	FALSE	19.5073
Cer(d18:1/24:0)	A12CB	Ceramides	ZINC	-1.06256	FALSE	19.5073
Cer(d18:1/24:0)	A12CE	Ceramides	SELENIUM	-1.68964	FALSE	19.5073
Cer(d18:1/24:0)	B01AA	Ceramides	VITAMIN K ANTAGONISTS	-0.331147	FALSE	19.5073
Cer(d18:1/24:0)	B01AC	Ceramides	PLATELET AGGREGATION INHIBITORS EXCL. HEPARIN	-1.03041	FALSE	19.5073
Cer(d18:1/24:0)	B03A	Ceramides	IRON PREPARATIONS	-0.69795	FALSE	19.5073
Cer(d18:1/24:0)	B03BA	Ceramides	VITAMIN B12 (CYANOCOBALAMIN AND ANALOGUES)	5.37612	FALSE	19.5073
Cer(d18:1/24:0)	B03BB	Ceramides	FOLIC ACID AND DERIVATIVES	-0.150629	FALSE	19.5073
Cer(d18:1/24:0)	C	Ceramides	CARDIOVASCULAR SYSTEM	-0.220081	FALSE	19.5073
Cer(d18:1/24:0)	C01	Ceramides	CARDIAC THERAPY	-1.02955	FALSE	19.5073
Cer(d18:1/24:0)	C01DA	Ceramides	ORGANIC NITRATES	20.0751	TRUE	19.5073
Cer(d18:1/24:0)	C01EB	Ceramides	OTHER CARDIAC PREPARATIONS	-0.319349	FALSE	19.5073
Cer(d18:1/24:0)	C02	Ceramides	ANTIHYPERTENSIVES	1.32289	FALSE	19.5073
Cer(d18:1/24:0)	C03	Ceramides	DIURETICS	0.824754	FALSE	19.5073
Cer(d18:1/24:0)	C03AA	Ceramides	THIAZIDES, PLAIN	1.69582	FALSE	19.5073
Cer(d18:1/24:0)	C03CA	Ceramides	SULFONAMIDES, PLAIN	-0.89866	FALSE	19.5073
Cer(d18:1/24:0)	C03EA	Ceramides	LOW-CEILING DIURETICS AND POTASSIUM-SPARING AGENTS	0.312142	FALSE	19.5073
Cer(d18:1/24:0)	C07A	Ceramides	BETA BLOCKING AGENTS	1.32709	FALSE	19.5073
Cer(d18:1/24:0)	C07AB	Ceramides	BETA BLOCKING AGENTS, SELECTIVE	0.990154	FALSE	19.5073
Cer(d18:1/24:0)	C08CA	Ceramides	DIHYDROPYRIDINE DERIVATIVES	2.53634	FALSE	19.5073
Cer(d18:1/24:0)	C08D	Ceramides	SELECTIVE CALCIUM CHANNEL BLOCKERS WITH DIRECT CARDIAC EFFECTS	1.27694	FALSE	19.5073
Cer(d18:1/24:0)	C09AA	Ceramides	ACE INHIBITORS, PLAIN	0.153723	FALSE	19.5073
Cer(d18:1/24:0)	C09B	Ceramides	ACE INHIBITORS, COMBINATIONS	1.55099	FALSE	19.5073
Cer(d18:1/24:0)	C09CA	Ceramides	ANGIOTENSIN II RECEPTOR BLOCKERS (ARBS), PLAIN	12.0602	FALSE	19.5073
Cer(d18:1/24:0)	C10AA	Ceramides	HMG COA REDUCTASE INHIBITORS	48.9401	TRUE	19.5073
Cer(d18:1/24:0)	C10AB	Ceramides	FIBRATES	10.7637	FALSE	19.5073
Cer(d18:1/24:0)	C10AD	Ceramides	NICOTINIC ACID AND DERIVATIVES	0.364902	FALSE	19.5073
Cer(d18:1/24:0)	C10AX	Ceramides	OTHER LIPID MODIFYING AGENTS	0.945293	FALSE	19.5073
Cer(d18:1/24:0)	C10AX06	Ceramides	OMEGA-3-TRIGLYCERIDES INCL. OTHER ESTERS AND ACIDS	0.632598	FALSE	19.5073
Cer(d18:1/24:0)	C10BA02	Ceramides	SIMVASTATIN AND EZETIMIBE	22.5674	TRUE	19.5073
Cer(d18:1/24:0)	D	Ceramides	DERMATOLOGICALS	-1.27535	FALSE	19.5073
Cer(d18:1/24:0)	D07A	Ceramides	CORTICOSTEROIDS, PLAIN	0.440302	FALSE	19.5073
Cer(d18:1/24:0)	G03	Ceramides	SEX HORMONES AND MODULATORS OF THE GENITAL SYSTEM	-1.41211	FALSE	19.5073
Cer(d18:1/24:0)	G03BA	Ceramides	3-OXOANDROSTEN (4) DERIVATIVES	-0.122129	FALSE	19.5073
Cer(d18:1/24:0)	G03C	Ceramides	ESTROGENS	0.496184	FALSE	19.5073
Cer(d18:1/24:0)	G03CA	Ceramides	NATURAL AND SEMISYNTHETIC ESTROGENS, PLAIN	-1.43024	FALSE	19.5073
Cer(d18:1/24:0)	G03DA	Ceramides	PREGNEN (4) DERIVATIVES	-0.64084	FALSE	19.5073
Cer(d18:1/24:0)	G04BD	Ceramides	DRUGS FOR URINARY FREQUENCY AND INCONTINENCE	0.030184	FALSE	19.5073
Cer(d18:1/24:0)	G04BE	Ceramides	DRUGS USED IN ERECTILE DYSFUNCTION	0.208666	FALSE	19.5073
Cer(d18:1/24:0)	G04CA	Ceramides	ALPHA-ADRENORECEPTOR ANTAGONISTS	0.0888327	FALSE	19.5073
Cer(d18:1/24:0)	G04CB	Ceramides	TESTOSTERONE-5-ALPHA REDUCTASE INHIBITORS	-1.20421	FALSE	19.5073
Cer(d18:1/24:0)	G04CX02	Ceramides	SABALIS SERRULATAE FRUCTUS	-0.199932	FALSE	19.5073
Cer(d18:1/24:0)	H	Ceramides	SYSTEMIC HORMONAL PREPARATIONS, EXCL. SEX HORMONES AND INSULINS	0.0999168	FALSE	19.5073
Cer(d18:1/24:0)	H03AA	Ceramides	THYROID HORMONES	-0.0584272	FALSE	19.5073
Cer(d18:1/24:0)	J01	Ceramides	ANTIBACTERIALS FOR SYSTEMIC USE	4.00525	FALSE	19.5073
Cer(d18:1/24:0)	L	Ceramides	ANTINEOPLASTIC AND IMMUNOMODULATING AGENTS	-0.106591	FALSE	19.5073
Cer(d18:1/24:0)	M	Ceramides	MUSCULO-SKELETAL SYSTEM	-0.474939	FALSE	19.5073
Cer(d18:1/24:0)	M01AB	Ceramides	ACETIC ACID DERIVATIVES AND RELATED SUBSTANCES	-0.934327	FALSE	19.5073
Cer(d18:1/24:0)	M01AC	Ceramides	OXICAMS	2.48265	FALSE	19.5073
Cer(d18:1/24:0)	M01AE	Ceramides	PROPIONIC ACID DERIVATIVES	-0.0433653	FALSE	19.5073
Cer(d18:1/24:0)	M01AE01	Ceramides	IBUPROFEN	0.510664	FALSE	19.5073
Cer(d18:1/24:0)	M01AH	Ceramides	COXIBS	0.643272	FALSE	19.5073
Cer(d18:1/24:0)	M01AX	Ceramides	OTHER ANTIINFLAMMATORY AND ANTIRHEUMATIC AGENTS, NON-STEROIDS	0.176262	FALSE	19.5073
Cer(d18:1/24:0)	M04A	Ceramides	ANTIGOUT PREPARATIONS	-0.684813	FALSE	19.5073
Cer(d18:1/24:0)	M05BA	Ceramides	BISPHOSPHONATES	-0.385463	FALSE	19.5073
Cer(d18:1/24:0)	N	Ceramides	NERVOUS SYSTEM	-1.5518	FALSE	19.5073
Cer(d18:1/24:0)	N02	Ceramides	ANALGESICS	0.779915	FALSE	19.5073
Cer(d18:1/24:0)	N02BA	Ceramides	SALICYLIC ACID AND DERIVATIVES	2.51662	FALSE	19.5073
Cer(d18:1/24:0)	N02BE	Ceramides	ANILIDES	-0.380701	FALSE	19.5073
Cer(d18:1/24:0)	N03AX	Ceramides	OTHER ANTIEPILEPTICS	0.0235393	FALSE	19.5073
Cer(d18:1/24:0)	N05BA	Ceramides	BENZODIAZEPINE DERIVATIVES	-0.600789	FALSE	19.5073
Cer(d18:1/24:0)	N05CF	Ceramides	BENZODIAZEPINE RELATED DRUGS	-0.797856	FALSE	19.5073
Cer(d18:1/24:0)	N05CH	Ceramides	MELATONIN RECEPTOR AGONISTS	-0.222314	FALSE	19.5073
Cer(d18:1/24:0)	N06	Ceramides	PSYCHOANALEPTICS	-0.300669	FALSE	19.5073
Cer(d18:1/24:0)	N06AB	Ceramides	SELECTIVE SEROTONIN REUPTAKE INHIBITORS	0.511796	FALSE	19.5073
Cer(d18:1/24:0)	N06AX	Ceramides	OTHER ANTIDEPRESSANTS	-1.15756	FALSE	19.5073
Cer(d18:1/24:0)	R	Ceramides	RESPIRATORY SYSTEM	-0.271035	FALSE	19.5073
Cer(d18:1/24:0)	R01	Ceramides	NASAL PREPARATIONS	0.470657	FALSE	19.5073
Cer(d18:1/24:0)	R01AD	Ceramides	CORTICOSTEROIDS	0.410117	FALSE	19.5073
Cer(d18:1/24:0)	R03A	Ceramides	ADRENERGICS, INHALANTS	-1.2398	FALSE	19.5073
Cer(d18:1/24:0)	R03CC	Ceramides	SELECTIVE BETA-2-ADRENORECEPTOR AGONISTS	-0.997272	FALSE	19.5073
Cer(d18:1/24:0)	R03DC	Ceramides	LEUKOTRIENE RECEPTOR ANTAGONISTS	7.89369	FALSE	19.5073
Cer(d18:1/24:0)	R06A	Ceramides	ANTIHISTAMINES FOR SYSTEMIC USE	-0.375748	FALSE	19.5073
Cer(d18:1/24:0)	R06AE	Ceramides	PIPERAZINE DERIVATIVES	0.73069	FALSE	19.5073
Cer(d18:1/24:0)	R06AX	Ceramides	OTHER ANTIHISTAMINES FOR SYSTEMIC USE	0.297137	FALSE	19.5073
Cer(d18:1/24:0)	S01	Ceramides	OPHTHALMOLOGICALS	0.550585	FALSE	19.5073
Cer(d18:1/24:0)	S01ED	Ceramides	BETA BLOCKING AGENTS	0.199005	FALSE	19.5073
Cer(d18:1/24:0)	S01EE	Ceramides	PROSTAGLANDIN ANALOGUES	-0.269976	FALSE	19.5073
Cer(d18:1/24:0)	S01XA	Ceramides	OTHER OPHTHALMOLOGICALS	1.82045	FALSE	19.5073
Cer(d18:1/24:1)	A	Ceramides	ALIMENTARY TRACT AND METABOLISM	-0.359829	FALSE	19.5073
Cer(d18:1/24:1)	A02BA	Ceramides	H2-RECEPTOR ANTAGONISTS	0.372779	FALSE	19.5073
Cer(d18:1/24:1)	A02BC	Ceramides	PROTON PUMP INHIBITORS	1.79752	FALSE	19.5073
Cer(d18:1/24:1)	A06A	Ceramides	DRUGS FOR CONSTIPATION	0.0610493	FALSE	19.5073
Cer(d18:1/24:1)	A06AA	Ceramides	SOFTENERS, EMOLLIENTS	0.311138	FALSE	19.5073
Cer(d18:1/24:1)	A06AC	Ceramides	BULK-FORMING LAXATIVES	1.28373	FALSE	19.5073
Cer(d18:1/24:1)	A06AC01	Ceramides	ISPAGHULA (PSYLLA SEEDS)	2.24759	FALSE	19.5073
Cer(d18:1/24:1)	A07	Ceramides	ANTIDIARRHEALS, INTESTINAL ANTIINFLAMMATORY/ANTIINFECTIVE AGENTS	-1.39069	FALSE	19.5073
Cer(d18:1/24:1)	A10	Ceramides	DRUGS USED IN DIABETES	17.2085	FALSE	19.5073
Cer(d18:1/24:1)	A10BA	Ceramides	BIGUANIDES	10.3643	FALSE	19.5073
Cer(d18:1/24:1)	A10BB	Ceramides	SULFONYLUREAS	9.32056	FALSE	19.5073
Cer(d18:1/24:1)	A11	Ceramides	VITAMINS	0.0246322	FALSE	19.5073
Cer(d18:1/24:1)	A11B	Ceramides	MULTIVITAMINS, PLAIN	-0.98735	FALSE	19.5073
Cer(d18:1/24:1)	A11G	Ceramides	ASCORBIC ACID (VITAMIN C), INCL. COMBINATIONS	1.00601	FALSE	19.5073
Cer(d18:1/24:1)	A12	Ceramides	MINERALS	-1.00413	FALSE	19.5073
Cer(d18:1/24:1)	A12BA	Ceramides	POTASSIUM	-1.90805	FALSE	19.5073
Cer(d18:1/24:1)	A12CB	Ceramides	ZINC	-1.46688	FALSE	19.5073
Cer(d18:1/24:1)	A12CE	Ceramides	SELENIUM	-0.299827	FALSE	19.5073
Cer(d18:1/24:1)	B01AA	Ceramides	VITAMIN K ANTAGONISTS	0.91914	FALSE	19.5073
Cer(d18:1/24:1)	B01AC	Ceramides	PLATELET AGGREGATION INHIBITORS EXCL. HEPARIN	6.95957	FALSE	19.5073
Cer(d18:1/24:1)	B03A	Ceramides	IRON PREPARATIONS	0.172187	FALSE	19.5073
Cer(d18:1/24:1)	B03BA	Ceramides	VITAMIN B12 (CYANOCOBALAMIN AND ANALOGUES)	-0.0635417	FALSE	19.5073
Cer(d18:1/24:1)	B03BB	Ceramides	FOLIC ACID AND DERIVATIVES	0.393254	FALSE	19.5073
Cer(d18:1/24:1)	C	Ceramides	CARDIOVASCULAR SYSTEM	0.100414	FALSE	19.5073
Cer(d18:1/24:1)	C01	Ceramides	CARDIAC THERAPY	1.28027	FALSE	19.5073
Cer(d18:1/24:1)	C01DA	Ceramides	ORGANIC NITRATES	14.9974	FALSE	19.5073
Cer(d18:1/24:1)	C01EB	Ceramides	OTHER CARDIAC PREPARATIONS	0.280323	FALSE	19.5073
Cer(d18:1/24:1)	C02	Ceramides	ANTIHYPERTENSIVES	0.0148062	FALSE	19.5073
Cer(d18:1/24:1)	C03	Ceramides	DIURETICS	-1.23207	FALSE	19.5073
Cer(d18:1/24:1)	C03AA	Ceramides	THIAZIDES, PLAIN	1.22831	FALSE	19.5073
Cer(d18:1/24:1)	C03CA	Ceramides	SULFONAMIDES, PLAIN	2.11929	FALSE	19.5073
Cer(d18:1/24:1)	C03EA	Ceramides	LOW-CEILING DIURETICS AND POTASSIUM-SPARING AGENTS	0.821396	FALSE	19.5073
Cer(d18:1/24:1)	C07A	Ceramides	BETA BLOCKING AGENTS	2.62269	FALSE	19.5073
Cer(d18:1/24:1)	C07AB	Ceramides	BETA BLOCKING AGENTS, SELECTIVE	-0.675788	FALSE	19.5073
Cer(d18:1/24:1)	C08CA	Ceramides	DIHYDROPYRIDINE DERIVATIVES	1.09231	FALSE	19.5073
Cer(d18:1/24:1)	C08D	Ceramides	SELECTIVE CALCIUM CHANNEL BLOCKERS WITH DIRECT CARDIAC EFFECTS	-0.423669	FALSE	19.5073
Cer(d18:1/24:1)	C09AA	Ceramides	ACE INHIBITORS, PLAIN	-1.57054	FALSE	19.5073
Cer(d18:1/24:1)	C09B	Ceramides	ACE INHIBITORS, COMBINATIONS	1.86412	FALSE	19.5073
Cer(d18:1/24:1)	C09CA	Ceramides	ANGIOTENSIN II RECEPTOR BLOCKERS (ARBS), PLAIN	0.494869	FALSE	19.5073
Cer(d18:1/24:1)	C10AA	Ceramides	HMG COA REDUCTASE INHIBITORS	41.0184	TRUE	19.5073
Cer(d18:1/24:1)	C10AB	Ceramides	FIBRATES	0.79168	FALSE	19.5073
Cer(d18:1/24:1)	C10AD	Ceramides	NICOTINIC ACID AND DERIVATIVES	2.01623	FALSE	19.5073
Cer(d18:1/24:1)	C10AX	Ceramides	OTHER LIPID MODIFYING AGENTS	1.02646	FALSE	19.5073
Cer(d18:1/24:1)	C10AX06	Ceramides	OMEGA-3-TRIGLYCERIDES INCL. OTHER ESTERS AND ACIDS	-0.30615	FALSE	19.5073
Cer(d18:1/24:1)	C10BA02	Ceramides	SIMVASTATIN AND EZETIMIBE	22.8755	TRUE	19.5073
Cer(d18:1/24:1)	D	Ceramides	DERMATOLOGICALS	-0.243469	FALSE	19.5073
Cer(d18:1/24:1)	D07A	Ceramides	CORTICOSTEROIDS, PLAIN	0.0525135	FALSE	19.5073
Cer(d18:1/24:1)	G03	Ceramides	SEX HORMONES AND MODULATORS OF THE GENITAL SYSTEM	1.15005	FALSE	19.5073
Cer(d18:1/24:1)	G03BA	Ceramides	3-OXOANDROSTEN (4) DERIVATIVES	-0.299823	FALSE	19.5073
Cer(d18:1/24:1)	G03C	Ceramides	ESTROGENS	-1.097	FALSE	19.5073
Cer(d18:1/24:1)	G03CA	Ceramides	NATURAL AND SEMISYNTHETIC ESTROGENS, PLAIN	-1.94032	FALSE	19.5073
Cer(d18:1/24:1)	G03DA	Ceramides	PREGNEN (4) DERIVATIVES	1.60747	FALSE	19.5073
Cer(d18:1/24:1)	G04BD	Ceramides	DRUGS FOR URINARY FREQUENCY AND INCONTINENCE	-0.502764	FALSE	19.5073
Cer(d18:1/24:1)	G04BE	Ceramides	DRUGS USED IN ERECTILE DYSFUNCTION	10.4944	FALSE	19.5073
Cer(d18:1/24:1)	G04CA	Ceramides	ALPHA-ADRENORECEPTOR ANTAGONISTS	0.770111	FALSE	19.5073
Cer(d18:1/24:1)	G04CB	Ceramides	TESTOSTERONE-5-ALPHA REDUCTASE INHIBITORS	-0.780366	FALSE	19.5073
Cer(d18:1/24:1)	G04CX02	Ceramides	SABALIS SERRULATAE FRUCTUS	-1.44097	FALSE	19.5073
Cer(d18:1/24:1)	H	Ceramides	SYSTEMIC HORMONAL PREPARATIONS, EXCL. SEX HORMONES AND INSULINS	-1.20227	FALSE	19.5073
Cer(d18:1/24:1)	H03AA	Ceramides	THYROID HORMONES	0.0457927	FALSE	19.5073
Cer(d18:1/24:1)	J01	Ceramides	ANTIBACTERIALS FOR SYSTEMIC USE	0.565575	FALSE	19.5073
Cer(d18:1/24:1)	L	Ceramides	ANTINEOPLASTIC AND IMMUNOMODULATING AGENTS	0.93844	FALSE	19.5073
Cer(d18:1/24:1)	M	Ceramides	MUSCULO-SKELETAL SYSTEM	-0.706404	FALSE	19.5073
Cer(d18:1/24:1)	M01AB	Ceramides	ACETIC ACID DERIVATIVES AND RELATED SUBSTANCES	11.3154	FALSE	19.5073
Cer(d18:1/24:1)	M01AC	Ceramides	OXICAMS	2.85099	FALSE	19.5073
Cer(d18:1/24:1)	M01AE	Ceramides	PROPIONIC ACID DERIVATIVES	0.895235	FALSE	19.5073
Cer(d18:1/24:1)	M01AE01	Ceramides	IBUPROFEN	2.18999	FALSE	19.5073
Cer(d18:1/24:1)	M01AH	Ceramides	COXIBS	0.623781	FALSE	19.5073
Cer(d18:1/24:1)	M01AX	Ceramides	OTHER ANTIINFLAMMATORY AND ANTIRHEUMATIC AGENTS, NON-STEROIDS	1.71521	FALSE	19.5073
Cer(d18:1/24:1)	M04A	Ceramides	ANTIGOUT PREPARATIONS	-1.78478	FALSE	19.5073
Cer(d18:1/24:1)	M05BA	Ceramides	BISPHOSPHONATES	2.46342	FALSE	19.5073
Cer(d18:1/24:1)	N	Ceramides	NERVOUS SYSTEM	-1.4427	FALSE	19.5073
Cer(d18:1/24:1)	N02	Ceramides	ANALGESICS	8.2073	FALSE	19.5073
Cer(d18:1/24:1)	N02BA	Ceramides	SALICYLIC ACID AND DERIVATIVES	0.867975	FALSE	19.5073
Cer(d18:1/24:1)	N02BE	Ceramides	ANILIDES	-0.3075	FALSE	19.5073
Cer(d18:1/24:1)	N03AX	Ceramides	OTHER ANTIEPILEPTICS	-0.311877	FALSE	19.5073
Cer(d18:1/24:1)	N05BA	Ceramides	BENZODIAZEPINE DERIVATIVES	-0.240781	FALSE	19.5073
Cer(d18:1/24:1)	N05CF	Ceramides	BENZODIAZEPINE RELATED DRUGS	-0.502176	FALSE	19.5073
Cer(d18:1/24:1)	N05CH	Ceramides	MELATONIN RECEPTOR AGONISTS	-0.116811	FALSE	19.5073
Cer(d18:1/24:1)	N06	Ceramides	PSYCHOANALEPTICS	-0.944054	FALSE	19.5073
Cer(d18:1/24:1)	N06AB	Ceramides	SELECTIVE SEROTONIN REUPTAKE INHIBITORS	-0.122232	FALSE	19.5073
Cer(d18:1/24:1)	N06AX	Ceramides	OTHER ANTIDEPRESSANTS	-1.50985	FALSE	19.5073
Cer(d18:1/24:1)	R	Ceramides	RESPIRATORY SYSTEM	0.401773	FALSE	19.5073
Cer(d18:1/24:1)	R01	Ceramides	NASAL PREPARATIONS	0.252783	FALSE	19.5073
Cer(d18:1/24:1)	R01AD	Ceramides	CORTICOSTEROIDS	1.27755	FALSE	19.5073
Cer(d18:1/24:1)	R03A	Ceramides	ADRENERGICS, INHALANTS	-0.820514	FALSE	19.5073
Cer(d18:1/24:1)	R03CC	Ceramides	SELECTIVE BETA-2-ADRENORECEPTOR AGONISTS	1.42126	FALSE	19.5073
Cer(d18:1/24:1)	R03DC	Ceramides	LEUKOTRIENE RECEPTOR ANTAGONISTS	0.483915	FALSE	19.5073
Cer(d18:1/24:1)	R06A	Ceramides	ANTIHISTAMINES FOR SYSTEMIC USE	1.47064	FALSE	19.5073
Cer(d18:1/24:1)	R06AE	Ceramides	PIPERAZINE DERIVATIVES	0.025359	FALSE	19.5073
Cer(d18:1/24:1)	R06AX	Ceramides	OTHER ANTIHISTAMINES FOR SYSTEMIC USE	0.0980414	FALSE	19.5073
Cer(d18:1/24:1)	S01	Ceramides	OPHTHALMOLOGICALS	0.478153	FALSE	19.5073
Cer(d18:1/24:1)	S01ED	Ceramides	BETA BLOCKING AGENTS	1.78695	FALSE	19.5073
Cer(d18:1/24:1)	S01EE	Ceramides	PROSTAGLANDIN ANALOGUES	0.566433	FALSE	19.5073
Cer(d18:1/24:1)	S01XA	Ceramides	OTHER OPHTHALMOLOGICALS	0.379583	FALSE	19.5073
Cer(d18:1/25:0)	A	Ceramides	ALIMENTARY TRACT AND METABOLISM	-0.00846464	FALSE	19.5073
Cer(d18:1/25:0)	A02BA	Ceramides	H2-RECEPTOR ANTAGONISTS	2.03139	FALSE	19.5073
Cer(d18:1/25:0)	A02BC	Ceramides	PROTON PUMP INHIBITORS	2.31023	FALSE	19.5073
Cer(d18:1/25:0)	A06A	Ceramides	DRUGS FOR CONSTIPATION	-0.538033	FALSE	19.5073
Cer(d18:1/25:0)	A06AA	Ceramides	SOFTENERS, EMOLLIENTS	-0.372549	FALSE	19.5073
Cer(d18:1/25:0)	A06AC	Ceramides	BULK-FORMING LAXATIVES	-0.626416	FALSE	19.5073
Cer(d18:1/25:0)	A06AC01	Ceramides	ISPAGHULA (PSYLLA SEEDS)	1.03295	FALSE	19.5073
Cer(d18:1/25:0)	A07	Ceramides	ANTIDIARRHEALS, INTESTINAL ANTIINFLAMMATORY/ANTIINFECTIVE AGENTS	0.0263951	FALSE	19.5073
Cer(d18:1/25:0)	A10	Ceramides	DRUGS USED IN DIABETES	15.9079	FALSE	19.5073
Cer(d18:1/25:0)	A10BA	Ceramides	BIGUANIDES	14.4291	FALSE	19.5073
Cer(d18:1/25:0)	A10BB	Ceramides	SULFONYLUREAS	10.5543	FALSE	19.5073
Cer(d18:1/25:0)	A11	Ceramides	VITAMINS	-0.0685395	FALSE	19.5073
Cer(d18:1/25:0)	A11B	Ceramides	MULTIVITAMINS, PLAIN	0.0540392	FALSE	19.5073
Cer(d18:1/25:0)	A11G	Ceramides	ASCORBIC ACID (VITAMIN C), INCL. COMBINATIONS	0.0216352	FALSE	19.5073
Cer(d18:1/25:0)	A12	Ceramides	MINERALS	0.66632	FALSE	19.5073
Cer(d18:1/25:0)	A12BA	Ceramides	POTASSIUM	-1.70085	FALSE	19.5073
Cer(d18:1/25:0)	A12CB	Ceramides	ZINC	-2.56494	FALSE	19.5073
Cer(d18:1/25:0)	A12CE	Ceramides	SELENIUM	0.587565	FALSE	19.5073
Cer(d18:1/25:0)	B01AA	Ceramides	VITAMIN K ANTAGONISTS	8.58253	FALSE	19.5073
Cer(d18:1/25:0)	B01AC	Ceramides	PLATELET AGGREGATION INHIBITORS EXCL. HEPARIN	8.95248	FALSE	19.5073
Cer(d18:1/25:0)	B03A	Ceramides	IRON PREPARATIONS	-2.44033	FALSE	19.5073
Cer(d18:1/25:0)	B03BA	Ceramides	VITAMIN B12 (CYANOCOBALAMIN AND ANALOGUES)	-0.950151	FALSE	19.5073
Cer(d18:1/25:0)	B03BB	Ceramides	FOLIC ACID AND DERIVATIVES	0.262636	FALSE	19.5073
Cer(d18:1/25:0)	C	Ceramides	CARDIOVASCULAR SYSTEM	0.0907908	FALSE	19.5073
Cer(d18:1/25:0)	C01	Ceramides	CARDIAC THERAPY	-0.888484	FALSE	19.5073
Cer(d18:1/25:0)	C01DA	Ceramides	ORGANIC NITRATES	8.82932	FALSE	19.5073
Cer(d18:1/25:0)	C01EB	Ceramides	OTHER CARDIAC PREPARATIONS	0.428502	FALSE	19.5073
Cer(d18:1/25:0)	C02	Ceramides	ANTIHYPERTENSIVES	2.10159	FALSE	19.5073
Cer(d18:1/25:0)	C03	Ceramides	DIURETICS	-0.552138	FALSE	19.5073
Cer(d18:1/25:0)	C03AA	Ceramides	THIAZIDES, PLAIN	2.28599	FALSE	19.5073
Cer(d18:1/25:0)	C03CA	Ceramides	SULFONAMIDES, PLAIN	8.95115	FALSE	19.5073
Cer(d18:1/25:0)	C03EA	Ceramides	LOW-CEILING DIURETICS AND POTASSIUM-SPARING AGENTS	0.346776	FALSE	19.5073
Cer(d18:1/25:0)	C07A	Ceramides	BETA BLOCKING AGENTS	0.650584	FALSE	19.5073
Cer(d18:1/25:0)	C07AB	Ceramides	BETA BLOCKING AGENTS, SELECTIVE	8.23583	FALSE	19.5073
Cer(d18:1/25:0)	C08CA	Ceramides	DIHYDROPYRIDINE DERIVATIVES	0.449047	FALSE	19.5073
Cer(d18:1/25:0)	C08D	Ceramides	SELECTIVE CALCIUM CHANNEL BLOCKERS WITH DIRECT CARDIAC EFFECTS	-0.189601	FALSE	19.5073
Cer(d18:1/25:0)	C09AA	Ceramides	ACE INHIBITORS, PLAIN	0.117211	FALSE	19.5073
Cer(d18:1/25:0)	C09B	Ceramides	ACE INHIBITORS, COMBINATIONS	0.350673	FALSE	19.5073
Cer(d18:1/25:0)	C09CA	Ceramides	ANGIOTENSIN II RECEPTOR BLOCKERS (ARBS), PLAIN	1.16723	FALSE	19.5073
Cer(d18:1/25:0)	C10AA	Ceramides	HMG COA REDUCTASE INHIBITORS	31.1222	TRUE	19.5073
Cer(d18:1/25:0)	C10AB	Ceramides	FIBRATES	14.5475	FALSE	19.5073
Cer(d18:1/25:0)	C10AD	Ceramides	NICOTINIC ACID AND DERIVATIVES	0.775116	FALSE	19.5073
Cer(d18:1/25:0)	C10AX	Ceramides	OTHER LIPID MODIFYING AGENTS	0.263126	FALSE	19.5073
Cer(d18:1/25:0)	C10AX06	Ceramides	OMEGA-3-TRIGLYCERIDES INCL. OTHER ESTERS AND ACIDS	1.72487	FALSE	19.5073
Cer(d18:1/25:0)	C10BA02	Ceramides	SIMVASTATIN AND EZETIMIBE	19.7459	TRUE	19.5073
Cer(d18:1/25:0)	D	Ceramides	DERMATOLOGICALS	0.500936	FALSE	19.5073
Cer(d18:1/25:0)	D07A	Ceramides	CORTICOSTEROIDS, PLAIN	1.74861	FALSE	19.5073
Cer(d18:1/25:0)	G03	Ceramides	SEX HORMONES AND MODULATORS OF THE GENITAL SYSTEM	4.36114	FALSE	19.5073
Cer(d18:1/25:0)	G03BA	Ceramides	3-OXOANDROSTEN (4) DERIVATIVES	-0.282875	FALSE	19.5073
Cer(d18:1/25:0)	G03C	Ceramides	ESTROGENS	0.472639	FALSE	19.5073
Cer(d18:1/25:0)	G03CA	Ceramides	NATURAL AND SEMISYNTHETIC ESTROGENS, PLAIN	-0.314169	FALSE	19.5073
Cer(d18:1/25:0)	G03DA	Ceramides	PREGNEN (4) DERIVATIVES	8.96567	FALSE	19.5073
Cer(d18:1/25:0)	G04BD	Ceramides	DRUGS FOR URINARY FREQUENCY AND INCONTINENCE	-1.23867	FALSE	19.5073
Cer(d18:1/25:0)	G04BE	Ceramides	DRUGS USED IN ERECTILE DYSFUNCTION	25.9784	TRUE	19.5073
Cer(d18:1/25:0)	G04CA	Ceramides	ALPHA-ADRENORECEPTOR ANTAGONISTS	9.09785	FALSE	19.5073
Cer(d18:1/25:0)	G04CB	Ceramides	TESTOSTERONE-5-ALPHA REDUCTASE INHIBITORS	0.578691	FALSE	19.5073
Cer(d18:1/25:0)	G04CX02	Ceramides	SABALIS SERRULATAE FRUCTUS	-1.17102	FALSE	19.5073
Cer(d18:1/25:0)	H	Ceramides	SYSTEMIC HORMONAL PREPARATIONS, EXCL. SEX HORMONES AND INSULINS	-0.581752	FALSE	19.5073
Cer(d18:1/25:0)	H03AA	Ceramides	THYROID HORMONES	0.961439	FALSE	19.5073
Cer(d18:1/25:0)	J01	Ceramides	ANTIBACTERIALS FOR SYSTEMIC USE	-0.00731435	FALSE	19.5073
Cer(d18:1/25:0)	L	Ceramides	ANTINEOPLASTIC AND IMMUNOMODULATING AGENTS	1.10429	FALSE	19.5073
Cer(d18:1/25:0)	M	Ceramides	MUSCULO-SKELETAL SYSTEM	0.501618	FALSE	19.5073
Cer(d18:1/25:0)	M01AB	Ceramides	ACETIC ACID DERIVATIVES AND RELATED SUBSTANCES	2.20665	FALSE	19.5073
Cer(d18:1/25:0)	M01AC	Ceramides	OXICAMS	0.791607	FALSE	19.5073
Cer(d18:1/25:0)	M01AE	Ceramides	PROPIONIC ACID DERIVATIVES	0.27002	FALSE	19.5073
Cer(d18:1/25:0)	M01AE01	Ceramides	IBUPROFEN	1.59539	FALSE	19.5073
Cer(d18:1/25:0)	M01AH	Ceramides	COXIBS	-0.49485	FALSE	19.5073
Cer(d18:1/25:0)	M01AX	Ceramides	OTHER ANTIINFLAMMATORY AND ANTIRHEUMATIC AGENTS, NON-STEROIDS	1.41509	FALSE	19.5073
Cer(d18:1/25:0)	M04A	Ceramides	ANTIGOUT PREPARATIONS	-1.01844	FALSE	19.5073
Cer(d18:1/25:0)	M05BA	Ceramides	BISPHOSPHONATES	6.97294	FALSE	19.5073
Cer(d18:1/25:0)	N	Ceramides	NERVOUS SYSTEM	-0.835677	FALSE	19.5073
Cer(d18:1/25:0)	N02	Ceramides	ANALGESICS	0.934956	FALSE	19.5073
Cer(d18:1/25:0)	N02BA	Ceramides	SALICYLIC ACID AND DERIVATIVES	3.59476	FALSE	19.5073
Cer(d18:1/25:0)	N02BE	Ceramides	ANILIDES	-0.893216	FALSE	19.5073
Cer(d18:1/25:0)	N03AX	Ceramides	OTHER ANTIEPILEPTICS	0.048044	FALSE	19.5073
Cer(d18:1/25:0)	N05BA	Ceramides	BENZODIAZEPINE DERIVATIVES	-0.910647	FALSE	19.5073
Cer(d18:1/25:0)	N05CF	Ceramides	BENZODIAZEPINE RELATED DRUGS	-0.531801	FALSE	19.5073
Cer(d18:1/25:0)	N05CH	Ceramides	MELATONIN RECEPTOR AGONISTS	0.190272	FALSE	19.5073
Cer(d18:1/25:0)	N06	Ceramides	PSYCHOANALEPTICS	-0.127911	FALSE	19.5073
Cer(d18:1/25:0)	N06AB	Ceramides	SELECTIVE SEROTONIN REUPTAKE INHIBITORS	-0.0232023	FALSE	19.5073
Cer(d18:1/25:0)	N06AX	Ceramides	OTHER ANTIDEPRESSANTS	-0.317625	FALSE	19.5073
Cer(d18:1/25:0)	R	Ceramides	RESPIRATORY SYSTEM	6.20251	FALSE	19.5073
Cer(d18:1/25:0)	R01	Ceramides	NASAL PREPARATIONS	0.648868	FALSE	19.5073
Cer(d18:1/25:0)	R01AD	Ceramides	CORTICOSTEROIDS	0.879525	FALSE	19.5073
Cer(d18:1/25:0)	R03A	Ceramides	ADRENERGICS, INHALANTS	0.117417	FALSE	19.5073
Cer(d18:1/25:0)	R03CC	Ceramides	SELECTIVE BETA-2-ADRENORECEPTOR AGONISTS	1.3811	FALSE	19.5073
Cer(d18:1/25:0)	R03DC	Ceramides	LEUKOTRIENE RECEPTOR ANTAGONISTS	-0.301199	FALSE	19.5073
Cer(d18:1/25:0)	R06A	Ceramides	ANTIHISTAMINES FOR SYSTEMIC USE	9.85407	FALSE	19.5073
Cer(d18:1/25:0)	R06AE	Ceramides	PIPERAZINE DERIVATIVES	-0.293896	FALSE	19.5073
Cer(d18:1/25:0)	R06AX	Ceramides	OTHER ANTIHISTAMINES FOR SYSTEMIC USE	-0.539534	FALSE	19.5073
Cer(d18:1/25:0)	S01	Ceramides	OPHTHALMOLOGICALS	0.168368	FALSE	19.5073
Cer(d18:1/25:0)	S01ED	Ceramides	BETA BLOCKING AGENTS	-0.641151	FALSE	19.5073
Cer(d18:1/25:0)	S01EE	Ceramides	PROSTAGLANDIN ANALOGUES	-0.474791	FALSE	19.5073
Cer(d18:1/25:0)	S01XA	Ceramides	OTHER OPHTHALMOLOGICALS	0.1974	FALSE	19.5073
Cer(d18:1/26:0)	A	Ceramides	ALIMENTARY TRACT AND METABOLISM	2.99946	FALSE	19.5073
Cer(d18:1/26:0)	A02BA	Ceramides	H2-RECEPTOR ANTAGONISTS	0.328733	FALSE	19.5073
Cer(d18:1/26:0)	A02BC	Ceramides	PROTON PUMP INHIBITORS	1.91094	FALSE	19.5073
Cer(d18:1/26:0)	A06A	Ceramides	DRUGS FOR CONSTIPATION	-0.428812	FALSE	19.5073
Cer(d18:1/26:0)	A06AA	Ceramides	SOFTENERS, EMOLLIENTS	-0.653786	FALSE	19.5073
Cer(d18:1/26:0)	A06AC	Ceramides	BULK-FORMING LAXATIVES	-0.717918	FALSE	19.5073
Cer(d18:1/26:0)	A06AC01	Ceramides	ISPAGHULA (PSYLLA SEEDS)	-0.731042	FALSE	19.5073
Cer(d18:1/26:0)	A07	Ceramides	ANTIDIARRHEALS, INTESTINAL ANTIINFLAMMATORY/ANTIINFECTIVE AGENTS	0.955658	FALSE	19.5073
Cer(d18:1/26:0)	A10	Ceramides	DRUGS USED IN DIABETES	11.0241	FALSE	19.5073
Cer(d18:1/26:0)	A10BA	Ceramides	BIGUANIDES	12.3996	FALSE	19.5073
Cer(d18:1/26:0)	A10BB	Ceramides	SULFONYLUREAS	15.0723	FALSE	19.5073
Cer(d18:1/26:0)	A11	Ceramides	VITAMINS	0.963671	FALSE	19.5073
Cer(d18:1/26:0)	A11B	Ceramides	MULTIVITAMINS, PLAIN	1.21162	FALSE	19.5073
Cer(d18:1/26:0)	A11G	Ceramides	ASCORBIC ACID (VITAMIN C), INCL. COMBINATIONS	0.718412	FALSE	19.5073
Cer(d18:1/26:0)	A12	Ceramides	MINERALS	1.3874	FALSE	19.5073
Cer(d18:1/26:0)	A12BA	Ceramides	POTASSIUM	-0.416681	FALSE	19.5073
Cer(d18:1/26:0)	A12CB	Ceramides	ZINC	-2.58147	FALSE	19.5073
Cer(d18:1/26:0)	A12CE	Ceramides	SELENIUM	1.79788	FALSE	19.5073
Cer(d18:1/26:0)	B01AA	Ceramides	VITAMIN K ANTAGONISTS	0.321563	FALSE	19.5073
Cer(d18:1/26:0)	B01AC	Ceramides	PLATELET AGGREGATION INHIBITORS EXCL. HEPARIN	3.4077	FALSE	19.5073
Cer(d18:1/26:0)	B03A	Ceramides	IRON PREPARATIONS	-1.30182	FALSE	19.5073
Cer(d18:1/26:0)	B03BA	Ceramides	VITAMIN B12 (CYANOCOBALAMIN AND ANALOGUES)	-0.867162	FALSE	19.5073
Cer(d18:1/26:0)	B03BB	Ceramides	FOLIC ACID AND DERIVATIVES	0.517742	FALSE	19.5073
Cer(d18:1/26:0)	C	Ceramides	CARDIOVASCULAR SYSTEM	-1.18423	FALSE	19.5073
Cer(d18:1/26:0)	C01	Ceramides	CARDIAC THERAPY	-0.130888	FALSE	19.5073
Cer(d18:1/26:0)	C01DA	Ceramides	ORGANIC NITRATES	24.3714	TRUE	19.5073
Cer(d18:1/26:0)	C01EB	Ceramides	OTHER CARDIAC PREPARATIONS	0.478891	FALSE	19.5073
Cer(d18:1/26:0)	C02	Ceramides	ANTIHYPERTENSIVES	12.7576	FALSE	19.5073
Cer(d18:1/26:0)	C03	Ceramides	DIURETICS	-0.98262	FALSE	19.5073
Cer(d18:1/26:0)	C03AA	Ceramides	THIAZIDES, PLAIN	1.07304	FALSE	19.5073
Cer(d18:1/26:0)	C03CA	Ceramides	SULFONAMIDES, PLAIN	-0.946879	FALSE	19.5073
Cer(d18:1/26:0)	C03EA	Ceramides	LOW-CEILING DIURETICS AND POTASSIUM-SPARING AGENTS	-0.573641	FALSE	19.5073
Cer(d18:1/26:0)	C07A	Ceramides	BETA BLOCKING AGENTS	1.55566	FALSE	19.5073
Cer(d18:1/26:0)	C07AB	Ceramides	BETA BLOCKING AGENTS, SELECTIVE	1.68621	FALSE	19.5073
Cer(d18:1/26:0)	C08CA	Ceramides	DIHYDROPYRIDINE DERIVATIVES	1.94845	FALSE	19.5073
Cer(d18:1/26:0)	C08D	Ceramides	SELECTIVE CALCIUM CHANNEL BLOCKERS WITH DIRECT CARDIAC EFFECTS	-0.201705	FALSE	19.5073
Cer(d18:1/26:0)	C09AA	Ceramides	ACE INHIBITORS, PLAIN	1.54846	FALSE	19.5073
Cer(d18:1/26:0)	C09B	Ceramides	ACE INHIBITORS, COMBINATIONS	11.2163	FALSE	19.5073
Cer(d18:1/26:0)	C09CA	Ceramides	ANGIOTENSIN II RECEPTOR BLOCKERS (ARBS), PLAIN	6.63595	FALSE	19.5073
Cer(d18:1/26:0)	C10AA	Ceramides	HMG COA REDUCTASE INHIBITORS	32.8248	TRUE	19.5073
Cer(d18:1/26:0)	C10AB	Ceramides	FIBRATES	17.8002	FALSE	19.5073
Cer(d18:1/26:0)	C10AD	Ceramides	NICOTINIC ACID AND DERIVATIVES	-1.32539	FALSE	19.5073
Cer(d18:1/26:0)	C10AX	Ceramides	OTHER LIPID MODIFYING AGENTS	-0.307263	FALSE	19.5073
Cer(d18:1/26:0)	C10AX06	Ceramides	OMEGA-3-TRIGLYCERIDES INCL. OTHER ESTERS AND ACIDS	1.93317	FALSE	19.5073
Cer(d18:1/26:0)	C10BA02	Ceramides	SIMVASTATIN AND EZETIMIBE	15.9025	FALSE	19.5073
Cer(d18:1/26:0)	D	Ceramides	DERMATOLOGICALS	-0.640689	FALSE	19.5073
Cer(d18:1/26:0)	D07A	Ceramides	CORTICOSTEROIDS, PLAIN	8.45275	FALSE	19.5073
Cer(d18:1/26:0)	G03	Ceramides	SEX HORMONES AND MODULATORS OF THE GENITAL SYSTEM	-0.562229	FALSE	19.5073
Cer(d18:1/26:0)	G03BA	Ceramides	3-OXOANDROSTEN (4) DERIVATIVES	0.944856	FALSE	19.5073
Cer(d18:1/26:0)	G03C	Ceramides	ESTROGENS	0.317084	FALSE	19.5073
Cer(d18:1/26:0)	G03CA	Ceramides	NATURAL AND SEMISYNTHETIC ESTROGENS, PLAIN	0.277216	FALSE	19.5073
Cer(d18:1/26:0)	G03DA	Ceramides	PREGNEN (4) DERIVATIVES	-0.505056	FALSE	19.5073
Cer(d18:1/26:0)	G04BD	Ceramides	DRUGS FOR URINARY FREQUENCY AND INCONTINENCE	-0.108891	FALSE	19.5073
Cer(d18:1/26:0)	G04BE	Ceramides	DRUGS USED IN ERECTILE DYSFUNCTION	20.0324	TRUE	19.5073
Cer(d18:1/26:0)	G04CA	Ceramides	ALPHA-ADRENORECEPTOR ANTAGONISTS	8.4506	FALSE	19.5073
Cer(d18:1/26:0)	G04CB	Ceramides	TESTOSTERONE-5-ALPHA REDUCTASE INHIBITORS	0.0404479	FALSE	19.5073
Cer(d18:1/26:0)	G04CX02	Ceramides	SABALIS SERRULATAE FRUCTUS	-0.113104	FALSE	19.5073
Cer(d18:1/26:0)	H	Ceramides	SYSTEMIC HORMONAL PREPARATIONS, EXCL. SEX HORMONES AND INSULINS	0.33038	FALSE	19.5073
Cer(d18:1/26:0)	H03AA	Ceramides	THYROID HORMONES	0.679425	FALSE	19.5073
Cer(d18:1/26:0)	J01	Ceramides	ANTIBACTERIALS FOR SYSTEMIC USE	-0.467943	FALSE	19.5073
Cer(d18:1/26:0)	L	Ceramides	ANTINEOPLASTIC AND IMMUNOMODULATING AGENTS	0.812681	FALSE	19.5073
Cer(d18:1/26:0)	M	Ceramides	MUSCULO-SKELETAL SYSTEM	-0.251279	FALSE	19.5073
Cer(d18:1/26:0)	M01AB	Ceramides	ACETIC ACID DERIVATIVES AND RELATED SUBSTANCES	0.915774	FALSE	19.5073
Cer(d18:1/26:0)	M01AC	Ceramides	OXICAMS	-0.738698	FALSE	19.5073
Cer(d18:1/26:0)	M01AE	Ceramides	PROPIONIC ACID DERIVATIVES	0.217175	FALSE	19.5073
Cer(d18:1/26:0)	M01AE01	Ceramides	IBUPROFEN	-0.0463488	FALSE	19.5073
Cer(d18:1/26:0)	M01AH	Ceramides	COXIBS	0.452436	FALSE	19.5073
Cer(d18:1/26:0)	M01AX	Ceramides	OTHER ANTIINFLAMMATORY AND ANTIRHEUMATIC AGENTS, NON-STEROIDS	0.754409	FALSE	19.5073
Cer(d18:1/26:0)	M04A	Ceramides	ANTIGOUT PREPARATIONS	-0.259028	FALSE	19.5073
Cer(d18:1/26:0)	M05BA	Ceramides	BISPHOSPHONATES	1.79877	FALSE	19.5073
Cer(d18:1/26:0)	N	Ceramides	NERVOUS SYSTEM	-0.455099	FALSE	19.5073
Cer(d18:1/26:0)	N02	Ceramides	ANALGESICS	-0.390967	FALSE	19.5073
Cer(d18:1/26:0)	N02BA	Ceramides	SALICYLIC ACID AND DERIVATIVES	1.95947	FALSE	19.5073
Cer(d18:1/26:0)	N02BE	Ceramides	ANILIDES	-0.446486	FALSE	19.5073
Cer(d18:1/26:0)	N03AX	Ceramides	OTHER ANTIEPILEPTICS	-0.44802	FALSE	19.5073
Cer(d18:1/26:0)	N05BA	Ceramides	BENZODIAZEPINE DERIVATIVES	-0.680715	FALSE	19.5073
Cer(d18:1/26:0)	N05CF	Ceramides	BENZODIAZEPINE RELATED DRUGS	0.419901	FALSE	19.5073
Cer(d18:1/26:0)	N05CH	Ceramides	MELATONIN RECEPTOR AGONISTS	-0.13061	FALSE	19.5073
Cer(d18:1/26:0)	N06	Ceramides	PSYCHOANALEPTICS	-0.791533	FALSE	19.5073
Cer(d18:1/26:0)	N06AB	Ceramides	SELECTIVE SEROTONIN REUPTAKE INHIBITORS	0.826534	FALSE	19.5073
Cer(d18:1/26:0)	N06AX	Ceramides	OTHER ANTIDEPRESSANTS	-0.953776	FALSE	19.5073
Cer(d18:1/26:0)	R	Ceramides	RESPIRATORY SYSTEM	0.707153	FALSE	19.5073
Cer(d18:1/26:0)	R01	Ceramides	NASAL PREPARATIONS	0.809057	FALSE	19.5073
Cer(d18:1/26:0)	R01AD	Ceramides	CORTICOSTEROIDS	0.282505	FALSE	19.5073
Cer(d18:1/26:0)	R03A	Ceramides	ADRENERGICS, INHALANTS	0.731969	FALSE	19.5073
Cer(d18:1/26:0)	R03CC	Ceramides	SELECTIVE BETA-2-ADRENORECEPTOR AGONISTS	0.199233	FALSE	19.5073
Cer(d18:1/26:0)	R03DC	Ceramides	LEUKOTRIENE RECEPTOR ANTAGONISTS	0.902425	FALSE	19.5073
Cer(d18:1/26:0)	R06A	Ceramides	ANTIHISTAMINES FOR SYSTEMIC USE	1.26054	FALSE	19.5073
Cer(d18:1/26:0)	R06AE	Ceramides	PIPERAZINE DERIVATIVES	0.55504	FALSE	19.5073
Cer(d18:1/26:0)	R06AX	Ceramides	OTHER ANTIHISTAMINES FOR SYSTEMIC USE	-0.906508	FALSE	19.5073
Cer(d18:1/26:0)	S01	Ceramides	OPHTHALMOLOGICALS	0.629643	FALSE	19.5073
Cer(d18:1/26:0)	S01ED	Ceramides	BETA BLOCKING AGENTS	0.0192172	FALSE	19.5073
Cer(d18:1/26:0)	S01EE	Ceramides	PROSTAGLANDIN ANALOGUES	-1.17461	FALSE	19.5073
Cer(d18:1/26:0)	S01XA	Ceramides	OTHER OPHTHALMOLOGICALS	0.0665575	FALSE	19.5073
Cer(d18:1/26:1)	A	Ceramides	ALIMENTARY TRACT AND METABOLISM	1.86168	FALSE	19.5073
Cer(d18:1/26:1)	A02BA	Ceramides	H2-RECEPTOR ANTAGONISTS	0.559394	FALSE	19.5073
Cer(d18:1/26:1)	A02BC	Ceramides	PROTON PUMP INHIBITORS	1.37616	FALSE	19.5073
Cer(d18:1/26:1)	A06A	Ceramides	DRUGS FOR CONSTIPATION	1.27474	FALSE	19.5073
Cer(d18:1/26:1)	A06AA	Ceramides	SOFTENERS, EMOLLIENTS	0.611136	FALSE	19.5073
Cer(d18:1/26:1)	A06AC	Ceramides	BULK-FORMING LAXATIVES	-0.0322115	FALSE	19.5073
Cer(d18:1/26:1)	A06AC01	Ceramides	ISPAGHULA (PSYLLA SEEDS)	12.1903	FALSE	19.5073
Cer(d18:1/26:1)	A07	Ceramides	ANTIDIARRHEALS, INTESTINAL ANTIINFLAMMATORY/ANTIINFECTIVE AGENTS	-1.05895	FALSE	19.5073
Cer(d18:1/26:1)	A10	Ceramides	DRUGS USED IN DIABETES	19.8855	TRUE	19.5073
Cer(d18:1/26:1)	A10BA	Ceramides	BIGUANIDES	15.4434	FALSE	19.5073
Cer(d18:1/26:1)	A10BB	Ceramides	SULFONYLUREAS	1.89079	FALSE	19.5073
Cer(d18:1/26:1)	A11	Ceramides	VITAMINS	2.18993	FALSE	19.5073
Cer(d18:1/26:1)	A11B	Ceramides	MULTIVITAMINS, PLAIN	-0.62884	FALSE	19.5073
Cer(d18:1/26:1)	A11G	Ceramides	ASCORBIC ACID (VITAMIN C), INCL. COMBINATIONS	0.563923	FALSE	19.5073
Cer(d18:1/26:1)	A12	Ceramides	MINERALS	-1.02837	FALSE	19.5073
Cer(d18:1/26:1)	A12BA	Ceramides	POTASSIUM	-1.4055	FALSE	19.5073
Cer(d18:1/26:1)	A12CB	Ceramides	ZINC	0.791196	FALSE	19.5073
Cer(d18:1/26:1)	A12CE	Ceramides	SELENIUM	0.382326	FALSE	19.5073
Cer(d18:1/26:1)	B01AA	Ceramides	VITAMIN K ANTAGONISTS	-0.93013	FALSE	19.5073
Cer(d18:1/26:1)	B01AC	Ceramides	PLATELET AGGREGATION INHIBITORS EXCL. HEPARIN	4.41532	FALSE	19.5073
Cer(d18:1/26:1)	B03A	Ceramides	IRON PREPARATIONS	-0.118576	FALSE	19.5073
Cer(d18:1/26:1)	B03BA	Ceramides	VITAMIN B12 (CYANOCOBALAMIN AND ANALOGUES)	-1.12057	FALSE	19.5073
Cer(d18:1/26:1)	B03BB	Ceramides	FOLIC ACID AND DERIVATIVES	-0.562174	FALSE	19.5073
Cer(d18:1/26:1)	C	Ceramides	CARDIOVASCULAR SYSTEM	-0.0240151	FALSE	19.5073
Cer(d18:1/26:1)	C01	Ceramides	CARDIAC THERAPY	-0.773762	FALSE	19.5073
Cer(d18:1/26:1)	C01DA	Ceramides	ORGANIC NITRATES	17.7323	FALSE	19.5073
Cer(d18:1/26:1)	C01EB	Ceramides	OTHER CARDIAC PREPARATIONS	0.60183	FALSE	19.5073
Cer(d18:1/26:1)	C02	Ceramides	ANTIHYPERTENSIVES	0.323232	FALSE	19.5073
Cer(d18:1/26:1)	C03	Ceramides	DIURETICS	-0.313099	FALSE	19.5073
Cer(d18:1/26:1)	C03AA	Ceramides	THIAZIDES, PLAIN	0.407231	FALSE	19.5073
Cer(d18:1/26:1)	C03CA	Ceramides	SULFONAMIDES, PLAIN	-0.524716	FALSE	19.5073
Cer(d18:1/26:1)	C03EA	Ceramides	LOW-CEILING DIURETICS AND POTASSIUM-SPARING AGENTS	-1.81889	FALSE	19.5073
Cer(d18:1/26:1)	C07A	Ceramides	BETA BLOCKING AGENTS	2.29651	FALSE	19.5073
Cer(d18:1/26:1)	C07AB	Ceramides	BETA BLOCKING AGENTS, SELECTIVE	0.761133	FALSE	19.5073
Cer(d18:1/26:1)	C08CA	Ceramides	DIHYDROPYRIDINE DERIVATIVES	-0.0536992	FALSE	19.5073
Cer(d18:1/26:1)	C08D	Ceramides	SELECTIVE CALCIUM CHANNEL BLOCKERS WITH DIRECT CARDIAC EFFECTS	0.221744	FALSE	19.5073
Cer(d18:1/26:1)	C09AA	Ceramides	ACE INHIBITORS, PLAIN	0.540564	FALSE	19.5073
Cer(d18:1/26:1)	C09B	Ceramides	ACE INHIBITORS, COMBINATIONS	0.720159	FALSE	19.5073
Cer(d18:1/26:1)	C09CA	Ceramides	ANGIOTENSIN II RECEPTOR BLOCKERS (ARBS), PLAIN	0.733717	FALSE	19.5073
Cer(d18:1/26:1)	C10AA	Ceramides	HMG COA REDUCTASE INHIBITORS	28.8997	TRUE	19.5073
Cer(d18:1/26:1)	C10AB	Ceramides	FIBRATES	15.4786	FALSE	19.5073
Cer(d18:1/26:1)	C10AD	Ceramides	NICOTINIC ACID AND DERIVATIVES	-0.268974	FALSE	19.5073
Cer(d18:1/26:1)	C10AX	Ceramides	OTHER LIPID MODIFYING AGENTS	-0.489893	FALSE	19.5073
Cer(d18:1/26:1)	C10AX06	Ceramides	OMEGA-3-TRIGLYCERIDES INCL. OTHER ESTERS AND ACIDS	1.27936	FALSE	19.5073
Cer(d18:1/26:1)	C10BA02	Ceramides	SIMVASTATIN AND EZETIMIBE	19.2776	FALSE	19.5073
Cer(d18:1/26:1)	D	Ceramides	DERMATOLOGICALS	-0.552785	FALSE	19.5073
Cer(d18:1/26:1)	D07A	Ceramides	CORTICOSTEROIDS, PLAIN	-0.404289	FALSE	19.5073
Cer(d18:1/26:1)	G03	Ceramides	SEX HORMONES AND MODULATORS OF THE GENITAL SYSTEM	1.02047	FALSE	19.5073
Cer(d18:1/26:1)	G03BA	Ceramides	3-OXOANDROSTEN (4) DERIVATIVES	0.0895173	FALSE	19.5073
Cer(d18:1/26:1)	G03C	Ceramides	ESTROGENS	-0.118466	FALSE	19.5073
Cer(d18:1/26:1)	G03CA	Ceramides	NATURAL AND SEMISYNTHETIC ESTROGENS, PLAIN	0.494241	FALSE	19.5073
Cer(d18:1/26:1)	G03DA	Ceramides	PREGNEN (4) DERIVATIVES	1.23061	FALSE	19.5073
Cer(d18:1/26:1)	G04BD	Ceramides	DRUGS FOR URINARY FREQUENCY AND INCONTINENCE	-0.301954	FALSE	19.5073
Cer(d18:1/26:1)	G04BE	Ceramides	DRUGS USED IN ERECTILE DYSFUNCTION	3.70234	FALSE	19.5073
Cer(d18:1/26:1)	G04CA	Ceramides	ALPHA-ADRENORECEPTOR ANTAGONISTS	9.50398	FALSE	19.5073
Cer(d18:1/26:1)	G04CB	Ceramides	TESTOSTERONE-5-ALPHA REDUCTASE INHIBITORS	-0.577818	FALSE	19.5073
Cer(d18:1/26:1)	G04CX02	Ceramides	SABALIS SERRULATAE FRUCTUS	-2.19283	FALSE	19.5073
Cer(d18:1/26:1)	H	Ceramides	SYSTEMIC HORMONAL PREPARATIONS, EXCL. SEX HORMONES AND INSULINS	-1.22925	FALSE	19.5073
Cer(d18:1/26:1)	H03AA	Ceramides	THYROID HORMONES	0.386138	FALSE	19.5073
Cer(d18:1/26:1)	J01	Ceramides	ANTIBACTERIALS FOR SYSTEMIC USE	0.00461011	FALSE	19.5073
Cer(d18:1/26:1)	L	Ceramides	ANTINEOPLASTIC AND IMMUNOMODULATING AGENTS	-1.09402	FALSE	19.5073
Cer(d18:1/26:1)	M	Ceramides	MUSCULO-SKELETAL SYSTEM	1.41407	FALSE	19.5073
Cer(d18:1/26:1)	M01AB	Ceramides	ACETIC ACID DERIVATIVES AND RELATED SUBSTANCES	1.40465	FALSE	19.5073
Cer(d18:1/26:1)	M01AC	Ceramides	OXICAMS	0.634179	FALSE	19.5073
Cer(d18:1/26:1)	M01AE	Ceramides	PROPIONIC ACID DERIVATIVES	-0.254462	FALSE	19.5073
Cer(d18:1/26:1)	M01AE01	Ceramides	IBUPROFEN	1.31525	FALSE	19.5073
Cer(d18:1/26:1)	M01AH	Ceramides	COXIBS	1.64397	FALSE	19.5073
Cer(d18:1/26:1)	M01AX	Ceramides	OTHER ANTIINFLAMMATORY AND ANTIRHEUMATIC AGENTS, NON-STEROIDS	2.03319	FALSE	19.5073
Cer(d18:1/26:1)	M04A	Ceramides	ANTIGOUT PREPARATIONS	-2.26096	FALSE	19.5073
Cer(d18:1/26:1)	M05BA	Ceramides	BISPHOSPHONATES	9.80234	FALSE	19.5073
Cer(d18:1/26:1)	N	Ceramides	NERVOUS SYSTEM	-1.25139	FALSE	19.5073
Cer(d18:1/26:1)	N02	Ceramides	ANALGESICS	1.00103	FALSE	19.5073
Cer(d18:1/26:1)	N02BA	Ceramides	SALICYLIC ACID AND DERIVATIVES	0.22634	FALSE	19.5073
Cer(d18:1/26:1)	N02BE	Ceramides	ANILIDES	-1.29055	FALSE	19.5073
Cer(d18:1/26:1)	N03AX	Ceramides	OTHER ANTIEPILEPTICS	-0.431249	FALSE	19.5073
Cer(d18:1/26:1)	N05BA	Ceramides	BENZODIAZEPINE DERIVATIVES	-0.920277	FALSE	19.5073
Cer(d18:1/26:1)	N05CF	Ceramides	BENZODIAZEPINE RELATED DRUGS	0.876949	FALSE	19.5073
Cer(d18:1/26:1)	N05CH	Ceramides	MELATONIN RECEPTOR AGONISTS	-0.59074	FALSE	19.5073
Cer(d18:1/26:1)	N06	Ceramides	PSYCHOANALEPTICS	-0.206308	FALSE	19.5073
Cer(d18:1/26:1)	N06AB	Ceramides	SELECTIVE SEROTONIN REUPTAKE INHIBITORS	-0.00844065	FALSE	19.5073
Cer(d18:1/26:1)	N06AX	Ceramides	OTHER ANTIDEPRESSANTS	-0.968393	FALSE	19.5073
Cer(d18:1/26:1)	R	Ceramides	RESPIRATORY SYSTEM	6.89474	FALSE	19.5073
Cer(d18:1/26:1)	R01	Ceramides	NASAL PREPARATIONS	0.507121	FALSE	19.5073
Cer(d18:1/26:1)	R01AD	Ceramides	CORTICOSTEROIDS	0.615208	FALSE	19.5073
Cer(d18:1/26:1)	R03A	Ceramides	ADRENERGICS, INHALANTS	0.711194	FALSE	19.5073
Cer(d18:1/26:1)	R03CC	Ceramides	SELECTIVE BETA-2-ADRENORECEPTOR AGONISTS	0.372349	FALSE	19.5073
Cer(d18:1/26:1)	R03DC	Ceramides	LEUKOTRIENE RECEPTOR ANTAGONISTS	-0.200851	FALSE	19.5073
Cer(d18:1/26:1)	R06A	Ceramides	ANTIHISTAMINES FOR SYSTEMIC USE	-1.15787	FALSE	19.5073
Cer(d18:1/26:1)	R06AE	Ceramides	PIPERAZINE DERIVATIVES	7.69847	FALSE	19.5073
Cer(d18:1/26:1)	R06AX	Ceramides	OTHER ANTIHISTAMINES FOR SYSTEMIC USE	-0.967813	FALSE	19.5073
Cer(d18:1/26:1)	S01	Ceramides	OPHTHALMOLOGICALS	-0.0828478	FALSE	19.5073
Cer(d18:1/26:1)	S01ED	Ceramides	BETA BLOCKING AGENTS	-0.127295	FALSE	19.5073
Cer(d18:1/26:1)	S01EE	Ceramides	PROSTAGLANDIN ANALOGUES	-0.0255462	FALSE	19.5073
Cer(d18:1/26:1)	S01XA	Ceramides	OTHER OPHTHALMOLOGICALS	-1.35573	FALSE	19.5073
Cer(d18:2/18:0)	A	Ceramides	ALIMENTARY TRACT AND METABOLISM	-0.319983	FALSE	19.5073
Cer(d18:2/18:0)	A02BA	Ceramides	H2-RECEPTOR ANTAGONISTS	-0.594419	FALSE	19.5073
Cer(d18:2/18:0)	A02BC	Ceramides	PROTON PUMP INHIBITORS	0.139713	FALSE	19.5073
Cer(d18:2/18:0)	A06A	Ceramides	DRUGS FOR CONSTIPATION	17.0507	FALSE	19.5073
Cer(d18:2/18:0)	A06AA	Ceramides	SOFTENERS, EMOLLIENTS	0.233011	FALSE	19.5073
Cer(d18:2/18:0)	A06AC	Ceramides	BULK-FORMING LAXATIVES	0.731802	FALSE	19.5073
Cer(d18:2/18:0)	A06AC01	Ceramides	ISPAGHULA (PSYLLA SEEDS)	0.301965	FALSE	19.5073
Cer(d18:2/18:0)	A07	Ceramides	ANTIDIARRHEALS, INTESTINAL ANTIINFLAMMATORY/ANTIINFECTIVE AGENTS	2.10285	FALSE	19.5073
Cer(d18:2/18:0)	A10	Ceramides	DRUGS USED IN DIABETES	0.660992	FALSE	19.5073
Cer(d18:2/18:0)	A10BA	Ceramides	BIGUANIDES	2.43657	FALSE	19.5073
Cer(d18:2/18:0)	A10BB	Ceramides	SULFONYLUREAS	1.76116	FALSE	19.5073
Cer(d18:2/18:0)	A11	Ceramides	VITAMINS	-0.0530037	FALSE	19.5073
Cer(d18:2/18:0)	A11B	Ceramides	MULTIVITAMINS, PLAIN	-0.201435	FALSE	19.5073
Cer(d18:2/18:0)	A11G	Ceramides	ASCORBIC ACID (VITAMIN C), INCL. COMBINATIONS	0.329794	FALSE	19.5073
Cer(d18:2/18:0)	A12	Ceramides	MINERALS	1.68232	FALSE	19.5073
Cer(d18:2/18:0)	A12BA	Ceramides	POTASSIUM	-1.46249	FALSE	19.5073
Cer(d18:2/18:0)	A12CB	Ceramides	ZINC	-0.303987	FALSE	19.5073
Cer(d18:2/18:0)	A12CE	Ceramides	SELENIUM	-2.30705	FALSE	19.5073
Cer(d18:2/18:0)	B01AA	Ceramides	VITAMIN K ANTAGONISTS	1.85299	FALSE	19.5073
Cer(d18:2/18:0)	B01AC	Ceramides	PLATELET AGGREGATION INHIBITORS EXCL. HEPARIN	8.01141	FALSE	19.5073
Cer(d18:2/18:0)	B03A	Ceramides	IRON PREPARATIONS	-0.537425	FALSE	19.5073
Cer(d18:2/18:0)	B03BA	Ceramides	VITAMIN B12 (CYANOCOBALAMIN AND ANALOGUES)	1.07901	FALSE	19.5073
Cer(d18:2/18:0)	B03BB	Ceramides	FOLIC ACID AND DERIVATIVES	0.0912324	FALSE	19.5073
Cer(d18:2/18:0)	C	Ceramides	CARDIOVASCULAR SYSTEM	-0.402209	FALSE	19.5073
Cer(d18:2/18:0)	C01	Ceramides	CARDIAC THERAPY	-0.276773	FALSE	19.5073
Cer(d18:2/18:0)	C01DA	Ceramides	ORGANIC NITRATES	0.669238	FALSE	19.5073
Cer(d18:2/18:0)	C01EB	Ceramides	OTHER CARDIAC PREPARATIONS	1.86925	FALSE	19.5073
Cer(d18:2/18:0)	C02	Ceramides	ANTIHYPERTENSIVES	1.3327	FALSE	19.5073
Cer(d18:2/18:0)	C03	Ceramides	DIURETICS	-1.43421	FALSE	19.5073
Cer(d18:2/18:0)	C03AA	Ceramides	THIAZIDES, PLAIN	1.85875	FALSE	19.5073
Cer(d18:2/18:0)	C03CA	Ceramides	SULFONAMIDES, PLAIN	1.31701	FALSE	19.5073
Cer(d18:2/18:0)	C03EA	Ceramides	LOW-CEILING DIURETICS AND POTASSIUM-SPARING AGENTS	13.0577	FALSE	19.5073
Cer(d18:2/18:0)	C07A	Ceramides	BETA BLOCKING AGENTS	0.285737	FALSE	19.5073
Cer(d18:2/18:0)	C07AB	Ceramides	BETA BLOCKING AGENTS, SELECTIVE	1.97789	FALSE	19.5073
Cer(d18:2/18:0)	C08CA	Ceramides	DIHYDROPYRIDINE DERIVATIVES	0.497808	FALSE	19.5073
Cer(d18:2/18:0)	C08D	Ceramides	SELECTIVE CALCIUM CHANNEL BLOCKERS WITH DIRECT CARDIAC EFFECTS	-0.921119	FALSE	19.5073
Cer(d18:2/18:0)	C09AA	Ceramides	ACE INHIBITORS, PLAIN	-0.205411	FALSE	19.5073
Cer(d18:2/18:0)	C09B	Ceramides	ACE INHIBITORS, COMBINATIONS	1.15217	FALSE	19.5073
Cer(d18:2/18:0)	C09CA	Ceramides	ANGIOTENSIN II RECEPTOR BLOCKERS (ARBS), PLAIN	-0.510873	FALSE	19.5073
Cer(d18:2/18:0)	C10AA	Ceramides	HMG COA REDUCTASE INHIBITORS	0.387391	FALSE	19.5073
Cer(d18:2/18:0)	C10AB	Ceramides	FIBRATES	30.0288	TRUE	19.5073
Cer(d18:2/18:0)	C10AD	Ceramides	NICOTINIC ACID AND DERIVATIVES	10.9622	FALSE	19.5073
Cer(d18:2/18:0)	C10AX	Ceramides	OTHER LIPID MODIFYING AGENTS	0.204556	FALSE	19.5073
Cer(d18:2/18:0)	C10AX06	Ceramides	OMEGA-3-TRIGLYCERIDES INCL. OTHER ESTERS AND ACIDS	-0.359234	FALSE	19.5073
Cer(d18:2/18:0)	C10BA02	Ceramides	SIMVASTATIN AND EZETIMIBE	-1.38471	FALSE	19.5073
Cer(d18:2/18:0)	D	Ceramides	DERMATOLOGICALS	-0.100454	FALSE	19.5073
Cer(d18:2/18:0)	D07A	Ceramides	CORTICOSTEROIDS, PLAIN	-0.0951319	FALSE	19.5073
Cer(d18:2/18:0)	G03	Ceramides	SEX HORMONES AND MODULATORS OF THE GENITAL SYSTEM	0.684979	FALSE	19.5073
Cer(d18:2/18:0)	G03BA	Ceramides	3-OXOANDROSTEN (4) DERIVATIVES	0.124342	FALSE	19.5073
Cer(d18:2/18:0)	G03C	Ceramides	ESTROGENS	-0.966986	FALSE	19.5073
Cer(d18:2/18:0)	G03CA	Ceramides	NATURAL AND SEMISYNTHETIC ESTROGENS, PLAIN	-1.60936	FALSE	19.5073
Cer(d18:2/18:0)	G03DA	Ceramides	PREGNEN (4) DERIVATIVES	-0.424002	FALSE	19.5073
Cer(d18:2/18:0)	G04BD	Ceramides	DRUGS FOR URINARY FREQUENCY AND INCONTINENCE	-0.589089	FALSE	19.5073
Cer(d18:2/18:0)	G04BE	Ceramides	DRUGS USED IN ERECTILE DYSFUNCTION	24.5642	TRUE	19.5073
Cer(d18:2/18:0)	G04CA	Ceramides	ALPHA-ADRENORECEPTOR ANTAGONISTS	29.5916	TRUE	19.5073
Cer(d18:2/18:0)	G04CB	Ceramides	TESTOSTERONE-5-ALPHA REDUCTASE INHIBITORS	-0.922157	FALSE	19.5073
Cer(d18:2/18:0)	G04CX02	Ceramides	SABALIS SERRULATAE FRUCTUS	-1.60343	FALSE	19.5073
Cer(d18:2/18:0)	H	Ceramides	SYSTEMIC HORMONAL PREPARATIONS, EXCL. SEX HORMONES AND INSULINS	0.23448	FALSE	19.5073
Cer(d18:2/18:0)	H03AA	Ceramides	THYROID HORMONES	4.78727	FALSE	19.5073
Cer(d18:2/18:0)	J01	Ceramides	ANTIBACTERIALS FOR SYSTEMIC USE	0.230206	FALSE	19.5073
Cer(d18:2/18:0)	L	Ceramides	ANTINEOPLASTIC AND IMMUNOMODULATING AGENTS	-0.492118	FALSE	19.5073
Cer(d18:2/18:0)	M	Ceramides	MUSCULO-SKELETAL SYSTEM	-1.46046	FALSE	19.5073
Cer(d18:2/18:0)	M01AB	Ceramides	ACETIC ACID DERIVATIVES AND RELATED SUBSTANCES	0.495262	FALSE	19.5073
Cer(d18:2/18:0)	M01AC	Ceramides	OXICAMS	3.32949	FALSE	19.5073
Cer(d18:2/18:0)	M01AE	Ceramides	PROPIONIC ACID DERIVATIVES	1.33547	FALSE	19.5073
Cer(d18:2/18:0)	M01AE01	Ceramides	IBUPROFEN	0.182667	FALSE	19.5073
Cer(d18:2/18:0)	M01AH	Ceramides	COXIBS	-0.150116	FALSE	19.5073
Cer(d18:2/18:0)	M01AX	Ceramides	OTHER ANTIINFLAMMATORY AND ANTIRHEUMATIC AGENTS, NON-STEROIDS	-0.324128	FALSE	19.5073
Cer(d18:2/18:0)	M04A	Ceramides	ANTIGOUT PREPARATIONS	0.0206604	FALSE	19.5073
Cer(d18:2/18:0)	M05BA	Ceramides	BISPHOSPHONATES	19.4939	FALSE	19.5073
Cer(d18:2/18:0)	N	Ceramides	NERVOUS SYSTEM	-1.66238	FALSE	19.5073
Cer(d18:2/18:0)	N02	Ceramides	ANALGESICS	0.487802	FALSE	19.5073
Cer(d18:2/18:0)	N02BA	Ceramides	SALICYLIC ACID AND DERIVATIVES	1.58859	FALSE	19.5073
Cer(d18:2/18:0)	N02BE	Ceramides	ANILIDES	0.24419	FALSE	19.5073
Cer(d18:2/18:0)	N03AX	Ceramides	OTHER ANTIEPILEPTICS	1.10916	FALSE	19.5073
Cer(d18:2/18:0)	N05BA	Ceramides	BENZODIAZEPINE DERIVATIVES	0.519706	FALSE	19.5073
Cer(d18:2/18:0)	N05CF	Ceramides	BENZODIAZEPINE RELATED DRUGS	1.4648	FALSE	19.5073
Cer(d18:2/18:0)	N05CH	Ceramides	MELATONIN RECEPTOR AGONISTS	-0.919609	FALSE	19.5073
Cer(d18:2/18:0)	N06	Ceramides	PSYCHOANALEPTICS	4.91727	FALSE	19.5073
Cer(d18:2/18:0)	N06AB	Ceramides	SELECTIVE SEROTONIN REUPTAKE INHIBITORS	1.47936	FALSE	19.5073
Cer(d18:2/18:0)	N06AX	Ceramides	OTHER ANTIDEPRESSANTS	-0.437091	FALSE	19.5073
Cer(d18:2/18:0)	R	Ceramides	RESPIRATORY SYSTEM	0.48252	FALSE	19.5073
Cer(d18:2/18:0)	R01	Ceramides	NASAL PREPARATIONS	1.92434	FALSE	19.5073
Cer(d18:2/18:0)	R01AD	Ceramides	CORTICOSTEROIDS	1.39021	FALSE	19.5073
Cer(d18:2/18:0)	R03A	Ceramides	ADRENERGICS, INHALANTS	0.943351	FALSE	19.5073
Cer(d18:2/18:0)	R03CC	Ceramides	SELECTIVE BETA-2-ADRENORECEPTOR AGONISTS	-1.55942	FALSE	19.5073
Cer(d18:2/18:0)	R03DC	Ceramides	LEUKOTRIENE RECEPTOR ANTAGONISTS	-1.65234	FALSE	19.5073
Cer(d18:2/18:0)	R06A	Ceramides	ANTIHISTAMINES FOR SYSTEMIC USE	-0.142448	FALSE	19.5073
Cer(d18:2/18:0)	R06AE	Ceramides	PIPERAZINE DERIVATIVES	0.862909	FALSE	19.5073
Cer(d18:2/18:0)	R06AX	Ceramides	OTHER ANTIHISTAMINES FOR SYSTEMIC USE	-1.33457	FALSE	19.5073
Cer(d18:2/18:0)	S01	Ceramides	OPHTHALMOLOGICALS	0.777269	FALSE	19.5073
Cer(d18:2/18:0)	S01ED	Ceramides	BETA BLOCKING AGENTS	0.338228	FALSE	19.5073
Cer(d18:2/18:0)	S01EE	Ceramides	PROSTAGLANDIN ANALOGUES	-0.682019	FALSE	19.5073
Cer(d18:2/18:0)	S01XA	Ceramides	OTHER OPHTHALMOLOGICALS	3.49849	FALSE	19.5073
Cer(d18:2/20:0)	A	Ceramides	ALIMENTARY TRACT AND METABOLISM	0.502987	FALSE	19.5073
Cer(d18:2/20:0)	A02BA	Ceramides	H2-RECEPTOR ANTAGONISTS	1.35034	FALSE	19.5073
Cer(d18:2/20:0)	A02BC	Ceramides	PROTON PUMP INHIBITORS	0.536057	FALSE	19.5073
Cer(d18:2/20:0)	A06A	Ceramides	DRUGS FOR CONSTIPATION	-0.913005	FALSE	19.5073
Cer(d18:2/20:0)	A06AA	Ceramides	SOFTENERS, EMOLLIENTS	0.794229	FALSE	19.5073
Cer(d18:2/20:0)	A06AC	Ceramides	BULK-FORMING LAXATIVES	-0.164987	FALSE	19.5073
Cer(d18:2/20:0)	A06AC01	Ceramides	ISPAGHULA (PSYLLA SEEDS)	0.729786	FALSE	19.5073
Cer(d18:2/20:0)	A07	Ceramides	ANTIDIARRHEALS, INTESTINAL ANTIINFLAMMATORY/ANTIINFECTIVE AGENTS	0.378356	FALSE	19.5073
Cer(d18:2/20:0)	A10	Ceramides	DRUGS USED IN DIABETES	1.24065	FALSE	19.5073
Cer(d18:2/20:0)	A10BA	Ceramides	BIGUANIDES	1.64588	FALSE	19.5073
Cer(d18:2/20:0)	A10BB	Ceramides	SULFONYLUREAS	10.3858	FALSE	19.5073
Cer(d18:2/20:0)	A11	Ceramides	VITAMINS	0.085134	FALSE	19.5073
Cer(d18:2/20:0)	A11B	Ceramides	MULTIVITAMINS, PLAIN	0.403308	FALSE	19.5073
Cer(d18:2/20:0)	A11G	Ceramides	ASCORBIC ACID (VITAMIN C), INCL. COMBINATIONS	0.932972	FALSE	19.5073
Cer(d18:2/20:0)	A12	Ceramides	MINERALS	0.569644	FALSE	19.5073
Cer(d18:2/20:0)	A12BA	Ceramides	POTASSIUM	-0.479042	FALSE	19.5073
Cer(d18:2/20:0)	A12CB	Ceramides	ZINC	-1.30494	FALSE	19.5073
Cer(d18:2/20:0)	A12CE	Ceramides	SELENIUM	-0.629619	FALSE	19.5073
Cer(d18:2/20:0)	B01AA	Ceramides	VITAMIN K ANTAGONISTS	1.94511	FALSE	19.5073
Cer(d18:2/20:0)	B01AC	Ceramides	PLATELET AGGREGATION INHIBITORS EXCL. HEPARIN	1.95116	FALSE	19.5073
Cer(d18:2/20:0)	B03A	Ceramides	IRON PREPARATIONS	-1.39926	FALSE	19.5073
Cer(d18:2/20:0)	B03BA	Ceramides	VITAMIN B12 (CYANOCOBALAMIN AND ANALOGUES)	-0.261025	FALSE	19.5073
Cer(d18:2/20:0)	B03BB	Ceramides	FOLIC ACID AND DERIVATIVES	-0.00315692	FALSE	19.5073
Cer(d18:2/20:0)	C	Ceramides	CARDIOVASCULAR SYSTEM	-0.778586	FALSE	19.5073
Cer(d18:2/20:0)	C01	Ceramides	CARDIAC THERAPY	2.61606	FALSE	19.5073
Cer(d18:2/20:0)	C01DA	Ceramides	ORGANIC NITRATES	-0.0678384	FALSE	19.5073
Cer(d18:2/20:0)	C01EB	Ceramides	OTHER CARDIAC PREPARATIONS	2.15171	FALSE	19.5073
Cer(d18:2/20:0)	C02	Ceramides	ANTIHYPERTENSIVES	-1.23837	FALSE	19.5073
Cer(d18:2/20:0)	C03	Ceramides	DIURETICS	-1.43627	FALSE	19.5073
Cer(d18:2/20:0)	C03AA	Ceramides	THIAZIDES, PLAIN	1.29213	FALSE	19.5073
Cer(d18:2/20:0)	C03CA	Ceramides	SULFONAMIDES, PLAIN	0.799013	FALSE	19.5073
Cer(d18:2/20:0)	C03EA	Ceramides	LOW-CEILING DIURETICS AND POTASSIUM-SPARING AGENTS	-0.0587503	FALSE	19.5073
Cer(d18:2/20:0)	C07A	Ceramides	BETA BLOCKING AGENTS	1.13652	FALSE	19.5073
Cer(d18:2/20:0)	C07AB	Ceramides	BETA BLOCKING AGENTS, SELECTIVE	1.36169	FALSE	19.5073
Cer(d18:2/20:0)	C08CA	Ceramides	DIHYDROPYRIDINE DERIVATIVES	0.600948	FALSE	19.5073
Cer(d18:2/20:0)	C08D	Ceramides	SELECTIVE CALCIUM CHANNEL BLOCKERS WITH DIRECT CARDIAC EFFECTS	-1.11536	FALSE	19.5073
Cer(d18:2/20:0)	C09AA	Ceramides	ACE INHIBITORS, PLAIN	0.409044	FALSE	19.5073
Cer(d18:2/20:0)	C09B	Ceramides	ACE INHIBITORS, COMBINATIONS	1.24083	FALSE	19.5073
Cer(d18:2/20:0)	C09CA	Ceramides	ANGIOTENSIN II RECEPTOR BLOCKERS (ARBS), PLAIN	-1.33549	FALSE	19.5073
Cer(d18:2/20:0)	C10AA	Ceramides	HMG COA REDUCTASE INHIBITORS	0.096733	FALSE	19.5073
Cer(d18:2/20:0)	C10AB	Ceramides	FIBRATES	14.5009	FALSE	19.5073
Cer(d18:2/20:0)	C10AD	Ceramides	NICOTINIC ACID AND DERIVATIVES	12.7809	FALSE	19.5073
Cer(d18:2/20:0)	C10AX	Ceramides	OTHER LIPID MODIFYING AGENTS	1.22006	FALSE	19.5073
Cer(d18:2/20:0)	C10AX06	Ceramides	OMEGA-3-TRIGLYCERIDES INCL. OTHER ESTERS AND ACIDS	0.157316	FALSE	19.5073
Cer(d18:2/20:0)	C10BA02	Ceramides	SIMVASTATIN AND EZETIMIBE	2.02077	FALSE	19.5073
Cer(d18:2/20:0)	D	Ceramides	DERMATOLOGICALS	0.612229	FALSE	19.5073
Cer(d18:2/20:0)	D07A	Ceramides	CORTICOSTEROIDS, PLAIN	0.567023	FALSE	19.5073
Cer(d18:2/20:0)	G03	Ceramides	SEX HORMONES AND MODULATORS OF THE GENITAL SYSTEM	0.247681	FALSE	19.5073
Cer(d18:2/20:0)	G03BA	Ceramides	3-OXOANDROSTEN (4) DERIVATIVES	-0.578405	FALSE	19.5073
Cer(d18:2/20:0)	G03C	Ceramides	ESTROGENS	-0.350953	FALSE	19.5073
Cer(d18:2/20:0)	G03CA	Ceramides	NATURAL AND SEMISYNTHETIC ESTROGENS, PLAIN	-0.818478	FALSE	19.5073
Cer(d18:2/20:0)	G03DA	Ceramides	PREGNEN (4) DERIVATIVES	-1.18938	FALSE	19.5073
Cer(d18:2/20:0)	G04BD	Ceramides	DRUGS FOR URINARY FREQUENCY AND INCONTINENCE	-1.21767	FALSE	19.5073
Cer(d18:2/20:0)	G04BE	Ceramides	DRUGS USED IN ERECTILE DYSFUNCTION	7.3236	FALSE	19.5073
Cer(d18:2/20:0)	G04CA	Ceramides	ALPHA-ADRENORECEPTOR ANTAGONISTS	25.6188	TRUE	19.5073
Cer(d18:2/20:0)	G04CB	Ceramides	TESTOSTERONE-5-ALPHA REDUCTASE INHIBITORS	-0.684101	FALSE	19.5073
Cer(d18:2/20:0)	G04CX02	Ceramides	SABALIS SERRULATAE FRUCTUS	0.805922	FALSE	19.5073
Cer(d18:2/20:0)	H	Ceramides	SYSTEMIC HORMONAL PREPARATIONS, EXCL. SEX HORMONES AND INSULINS	-0.671064	FALSE	19.5073
Cer(d18:2/20:0)	H03AA	Ceramides	THYROID HORMONES	1.4547	FALSE	19.5073
Cer(d18:2/20:0)	J01	Ceramides	ANTIBACTERIALS FOR SYSTEMIC USE	-0.213768	FALSE	19.5073
Cer(d18:2/20:0)	L	Ceramides	ANTINEOPLASTIC AND IMMUNOMODULATING AGENTS	-0.33347	FALSE	19.5073
Cer(d18:2/20:0)	M	Ceramides	MUSCULO-SKELETAL SYSTEM	0.752891	FALSE	19.5073
Cer(d18:2/20:0)	M01AB	Ceramides	ACETIC ACID DERIVATIVES AND RELATED SUBSTANCES	-1.24349	FALSE	19.5073
Cer(d18:2/20:0)	M01AC	Ceramides	OXICAMS	7.46316	FALSE	19.5073
Cer(d18:2/20:0)	M01AE	Ceramides	PROPIONIC ACID DERIVATIVES	0.860394	FALSE	19.5073
Cer(d18:2/20:0)	M01AE01	Ceramides	IBUPROFEN	0.132164	FALSE	19.5073
Cer(d18:2/20:0)	M01AH	Ceramides	COXIBS	-1.48423	FALSE	19.5073
Cer(d18:2/20:0)	M01AX	Ceramides	OTHER ANTIINFLAMMATORY AND ANTIRHEUMATIC AGENTS, NON-STEROIDS	0.489832	FALSE	19.5073
Cer(d18:2/20:0)	M04A	Ceramides	ANTIGOUT PREPARATIONS	-0.934593	FALSE	19.5073
Cer(d18:2/20:0)	M05BA	Ceramides	BISPHOSPHONATES	27.8997	TRUE	19.5073
Cer(d18:2/20:0)	N	Ceramides	NERVOUS SYSTEM	-1.76427	FALSE	19.5073
Cer(d18:2/20:0)	N02	Ceramides	ANALGESICS	-0.451007	FALSE	19.5073
Cer(d18:2/20:0)	N02BA	Ceramides	SALICYLIC ACID AND DERIVATIVES	14.1073	FALSE	19.5073
Cer(d18:2/20:0)	N02BE	Ceramides	ANILIDES	0.0373392	FALSE	19.5073
Cer(d18:2/20:0)	N03AX	Ceramides	OTHER ANTIEPILEPTICS	0.596948	FALSE	19.5073
Cer(d18:2/20:0)	N05BA	Ceramides	BENZODIAZEPINE DERIVATIVES	0.0494829	FALSE	19.5073
Cer(d18:2/20:0)	N05CF	Ceramides	BENZODIAZEPINE RELATED DRUGS	0.141093	FALSE	19.5073
Cer(d18:2/20:0)	N05CH	Ceramides	MELATONIN RECEPTOR AGONISTS	-0.656261	FALSE	19.5073
Cer(d18:2/20:0)	N06	Ceramides	PSYCHOANALEPTICS	-0.240096	FALSE	19.5073
Cer(d18:2/20:0)	N06AB	Ceramides	SELECTIVE SEROTONIN REUPTAKE INHIBITORS	3.03921	FALSE	19.5073
Cer(d18:2/20:0)	N06AX	Ceramides	OTHER ANTIDEPRESSANTS	0.268885	FALSE	19.5073
Cer(d18:2/20:0)	R	Ceramides	RESPIRATORY SYSTEM	-1.20347	FALSE	19.5073
Cer(d18:2/20:0)	R01	Ceramides	NASAL PREPARATIONS	8.27187	FALSE	19.5073
Cer(d18:2/20:0)	R01AD	Ceramides	CORTICOSTEROIDS	0.894552	FALSE	19.5073
Cer(d18:2/20:0)	R03A	Ceramides	ADRENERGICS, INHALANTS	-0.387244	FALSE	19.5073
Cer(d18:2/20:0)	R03CC	Ceramides	SELECTIVE BETA-2-ADRENORECEPTOR AGONISTS	0.242938	FALSE	19.5073
Cer(d18:2/20:0)	R03DC	Ceramides	LEUKOTRIENE RECEPTOR ANTAGONISTS	-0.701593	FALSE	19.5073
Cer(d18:2/20:0)	R06A	Ceramides	ANTIHISTAMINES FOR SYSTEMIC USE	0.1264	FALSE	19.5073
Cer(d18:2/20:0)	R06AE	Ceramides	PIPERAZINE DERIVATIVES	-0.222646	FALSE	19.5073
Cer(d18:2/20:0)	R06AX	Ceramides	OTHER ANTIHISTAMINES FOR SYSTEMIC USE	-0.68353	FALSE	19.5073
Cer(d18:2/20:0)	S01	Ceramides	OPHTHALMOLOGICALS	0.656873	FALSE	19.5073
Cer(d18:2/20:0)	S01ED	Ceramides	BETA BLOCKING AGENTS	13.5187	FALSE	19.5073
Cer(d18:2/20:0)	S01EE	Ceramides	PROSTAGLANDIN ANALOGUES	-0.650191	FALSE	19.5073
Cer(d18:2/20:0)	S01XA	Ceramides	OTHER OPHTHALMOLOGICALS	10.9921	FALSE	19.5073
Cer(d18:2/22:0)	A	Ceramides	ALIMENTARY TRACT AND METABOLISM	0.805465	FALSE	19.5073
Cer(d18:2/22:0)	A02BA	Ceramides	H2-RECEPTOR ANTAGONISTS	1.23758	FALSE	19.5073
Cer(d18:2/22:0)	A02BC	Ceramides	PROTON PUMP INHIBITORS	5.29834	FALSE	19.5073
Cer(d18:2/22:0)	A06A	Ceramides	DRUGS FOR CONSTIPATION	-0.865993	FALSE	19.5073
Cer(d18:2/22:0)	A06AA	Ceramides	SOFTENERS, EMOLLIENTS	0.528459	FALSE	19.5073
Cer(d18:2/22:0)	A06AC	Ceramides	BULK-FORMING LAXATIVES	0.394908	FALSE	19.5073
Cer(d18:2/22:0)	A06AC01	Ceramides	ISPAGHULA (PSYLLA SEEDS)	-0.721193	FALSE	19.5073
Cer(d18:2/22:0)	A07	Ceramides	ANTIDIARRHEALS, INTESTINAL ANTIINFLAMMATORY/ANTIINFECTIVE AGENTS	-1.43413	FALSE	19.5073
Cer(d18:2/22:0)	A10	Ceramides	DRUGS USED IN DIABETES	0.284643	FALSE	19.5073
Cer(d18:2/22:0)	A10BA	Ceramides	BIGUANIDES	2.08064	FALSE	19.5073
Cer(d18:2/22:0)	A10BB	Ceramides	SULFONYLUREAS	7.71467	FALSE	19.5073
Cer(d18:2/22:0)	A11	Ceramides	VITAMINS	-0.968795	FALSE	19.5073
Cer(d18:2/22:0)	A11B	Ceramides	MULTIVITAMINS, PLAIN	-0.440055	FALSE	19.5073
Cer(d18:2/22:0)	A11G	Ceramides	ASCORBIC ACID (VITAMIN C), INCL. COMBINATIONS	-0.490275	FALSE	19.5073
Cer(d18:2/22:0)	A12	Ceramides	MINERALS	1.33924	FALSE	19.5073
Cer(d18:2/22:0)	A12BA	Ceramides	POTASSIUM	-0.825408	FALSE	19.5073
Cer(d18:2/22:0)	A12CB	Ceramides	ZINC	-0.875859	FALSE	19.5073
Cer(d18:2/22:0)	A12CE	Ceramides	SELENIUM	-2.1426	FALSE	19.5073
Cer(d18:2/22:0)	B01AA	Ceramides	VITAMIN K ANTAGONISTS	0.0658262	FALSE	19.5073
Cer(d18:2/22:0)	B01AC	Ceramides	PLATELET AGGREGATION INHIBITORS EXCL. HEPARIN	1.71143	FALSE	19.5073
Cer(d18:2/22:0)	B03A	Ceramides	IRON PREPARATIONS	-1.80481	FALSE	19.5073
Cer(d18:2/22:0)	B03BA	Ceramides	VITAMIN B12 (CYANOCOBALAMIN AND ANALOGUES)	0.363318	FALSE	19.5073
Cer(d18:2/22:0)	B03BB	Ceramides	FOLIC ACID AND DERIVATIVES	-0.920566	FALSE	19.5073
Cer(d18:2/22:0)	C	Ceramides	CARDIOVASCULAR SYSTEM	-1.31386	FALSE	19.5073
Cer(d18:2/22:0)	C01	Ceramides	CARDIAC THERAPY	-0.932007	FALSE	19.5073
Cer(d18:2/22:0)	C01DA	Ceramides	ORGANIC NITRATES	8.14796	FALSE	19.5073
Cer(d18:2/22:0)	C01EB	Ceramides	OTHER CARDIAC PREPARATIONS	1.4164	FALSE	19.5073
Cer(d18:2/22:0)	C02	Ceramides	ANTIHYPERTENSIVES	-0.551229	FALSE	19.5073
Cer(d18:2/22:0)	C03	Ceramides	DIURETICS	1.54277	FALSE	19.5073
Cer(d18:2/22:0)	C03AA	Ceramides	THIAZIDES, PLAIN	1.40743	FALSE	19.5073
Cer(d18:2/22:0)	C03CA	Ceramides	SULFONAMIDES, PLAIN	0.0750878	FALSE	19.5073
Cer(d18:2/22:0)	C03EA	Ceramides	LOW-CEILING DIURETICS AND POTASSIUM-SPARING AGENTS	1.04584	FALSE	19.5073
Cer(d18:2/22:0)	C07A	Ceramides	BETA BLOCKING AGENTS	1.21631	FALSE	19.5073
Cer(d18:2/22:0)	C07AB	Ceramides	BETA BLOCKING AGENTS, SELECTIVE	7.66493	FALSE	19.5073
Cer(d18:2/22:0)	C08CA	Ceramides	DIHYDROPYRIDINE DERIVATIVES	6.74292	FALSE	19.5073
Cer(d18:2/22:0)	C08D	Ceramides	SELECTIVE CALCIUM CHANNEL BLOCKERS WITH DIRECT CARDIAC EFFECTS	1.89078	FALSE	19.5073
Cer(d18:2/22:0)	C09AA	Ceramides	ACE INHIBITORS, PLAIN	-0.945282	FALSE	19.5073
Cer(d18:2/22:0)	C09B	Ceramides	ACE INHIBITORS, COMBINATIONS	2.88961	FALSE	19.5073
Cer(d18:2/22:0)	C09CA	Ceramides	ANGIOTENSIN II RECEPTOR BLOCKERS (ARBS), PLAIN	1.79828	FALSE	19.5073
Cer(d18:2/22:0)	C10AA	Ceramides	HMG COA REDUCTASE INHIBITORS	22.9723	TRUE	19.5073
Cer(d18:2/22:0)	C10AB	Ceramides	FIBRATES	17.5636	FALSE	19.5073
Cer(d18:2/22:0)	C10AD	Ceramides	NICOTINIC ACID AND DERIVATIVES	8.8796	FALSE	19.5073
Cer(d18:2/22:0)	C10AX	Ceramides	OTHER LIPID MODIFYING AGENTS	0.978451	FALSE	19.5073
Cer(d18:2/22:0)	C10AX06	Ceramides	OMEGA-3-TRIGLYCERIDES INCL. OTHER ESTERS AND ACIDS	0.156411	FALSE	19.5073
Cer(d18:2/22:0)	C10BA02	Ceramides	SIMVASTATIN AND EZETIMIBE	11.8553	FALSE	19.5073
Cer(d18:2/22:0)	D	Ceramides	DERMATOLOGICALS	-1.00052	FALSE	19.5073
Cer(d18:2/22:0)	D07A	Ceramides	CORTICOSTEROIDS, PLAIN	0.515656	FALSE	19.5073
Cer(d18:2/22:0)	G03	Ceramides	SEX HORMONES AND MODULATORS OF THE GENITAL SYSTEM	-0.0739045	FALSE	19.5073
Cer(d18:2/22:0)	G03BA	Ceramides	3-OXOANDROSTEN (4) DERIVATIVES	-0.379555	FALSE	19.5073
Cer(d18:2/22:0)	G03C	Ceramides	ESTROGENS	0.389765	FALSE	19.5073
Cer(d18:2/22:0)	G03CA	Ceramides	NATURAL AND SEMISYNTHETIC ESTROGENS, PLAIN	-0.721142	FALSE	19.5073
Cer(d18:2/22:0)	G03DA	Ceramides	PREGNEN (4) DERIVATIVES	-1.67166	FALSE	19.5073
Cer(d18:2/22:0)	G04BD	Ceramides	DRUGS FOR URINARY FREQUENCY AND INCONTINENCE	-0.594029	FALSE	19.5073
Cer(d18:2/22:0)	G04BE	Ceramides	DRUGS USED IN ERECTILE DYSFUNCTION	1.16725	FALSE	19.5073
Cer(d18:2/22:0)	G04CA	Ceramides	ALPHA-ADRENORECEPTOR ANTAGONISTS	1.27506	FALSE	19.5073
Cer(d18:2/22:0)	G04CB	Ceramides	TESTOSTERONE-5-ALPHA REDUCTASE INHIBITORS	-1.51477	FALSE	19.5073
Cer(d18:2/22:0)	G04CX02	Ceramides	SABALIS SERRULATAE FRUCTUS	-2.00313	FALSE	19.5073
Cer(d18:2/22:0)	H	Ceramides	SYSTEMIC HORMONAL PREPARATIONS, EXCL. SEX HORMONES AND INSULINS	-1.16596	FALSE	19.5073
Cer(d18:2/22:0)	H03AA	Ceramides	THYROID HORMONES	0.0614863	FALSE	19.5073
Cer(d18:2/22:0)	J01	Ceramides	ANTIBACTERIALS FOR SYSTEMIC USE	2.26345	FALSE	19.5073
Cer(d18:2/22:0)	L	Ceramides	ANTINEOPLASTIC AND IMMUNOMODULATING AGENTS	0.242849	FALSE	19.5073
Cer(d18:2/22:0)	M	Ceramides	MUSCULO-SKELETAL SYSTEM	1.40811	FALSE	19.5073
Cer(d18:2/22:0)	M01AB	Ceramides	ACETIC ACID DERIVATIVES AND RELATED SUBSTANCES	-1.10318	FALSE	19.5073
Cer(d18:2/22:0)	M01AC	Ceramides	OXICAMS	-0.142489	FALSE	19.5073
Cer(d18:2/22:0)	M01AE	Ceramides	PROPIONIC ACID DERIVATIVES	-0.376928	FALSE	19.5073
Cer(d18:2/22:0)	M01AE01	Ceramides	IBUPROFEN	-0.0278217	FALSE	19.5073
Cer(d18:2/22:0)	M01AH	Ceramides	COXIBS	-0.654109	FALSE	19.5073
Cer(d18:2/22:0)	M01AX	Ceramides	OTHER ANTIINFLAMMATORY AND ANTIRHEUMATIC AGENTS, NON-STEROIDS	-0.712876	FALSE	19.5073
Cer(d18:2/22:0)	M04A	Ceramides	ANTIGOUT PREPARATIONS	-0.639821	FALSE	19.5073
Cer(d18:2/22:0)	M05BA	Ceramides	BISPHOSPHONATES	1.95612	FALSE	19.5073
Cer(d18:2/22:0)	N	Ceramides	NERVOUS SYSTEM	-1.55315	FALSE	19.5073
Cer(d18:2/22:0)	N02	Ceramides	ANALGESICS	-0.176347	FALSE	19.5073
Cer(d18:2/22:0)	N02BA	Ceramides	SALICYLIC ACID AND DERIVATIVES	11.7368	FALSE	19.5073
Cer(d18:2/22:0)	N02BE	Ceramides	ANILIDES	-0.676216	FALSE	19.5073
Cer(d18:2/22:0)	N03AX	Ceramides	OTHER ANTIEPILEPTICS	-0.0949903	FALSE	19.5073
Cer(d18:2/22:0)	N05BA	Ceramides	BENZODIAZEPINE DERIVATIVES	-0.101057	FALSE	19.5073
Cer(d18:2/22:0)	N05CF	Ceramides	BENZODIAZEPINE RELATED DRUGS	-1.089	FALSE	19.5073
Cer(d18:2/22:0)	N05CH	Ceramides	MELATONIN RECEPTOR AGONISTS	0.139379	FALSE	19.5073
Cer(d18:2/22:0)	N06	Ceramides	PSYCHOANALEPTICS	0.591867	FALSE	19.5073
Cer(d18:2/22:0)	N06AB	Ceramides	SELECTIVE SEROTONIN REUPTAKE INHIBITORS	1.0351	FALSE	19.5073
Cer(d18:2/22:0)	N06AX	Ceramides	OTHER ANTIDEPRESSANTS	0.159429	FALSE	19.5073
Cer(d18:2/22:0)	R	Ceramides	RESPIRATORY SYSTEM	0.0897116	FALSE	19.5073
Cer(d18:2/22:0)	R01	Ceramides	NASAL PREPARATIONS	1.1176	FALSE	19.5073
Cer(d18:2/22:0)	R01AD	Ceramides	CORTICOSTEROIDS	1.47502	FALSE	19.5073
Cer(d18:2/22:0)	R03A	Ceramides	ADRENERGICS, INHALANTS	-1.51141	FALSE	19.5073
Cer(d18:2/22:0)	R03CC	Ceramides	SELECTIVE BETA-2-ADRENORECEPTOR AGONISTS	-0.87234	FALSE	19.5073
Cer(d18:2/22:0)	R03DC	Ceramides	LEUKOTRIENE RECEPTOR ANTAGONISTS	2.1703	FALSE	19.5073
Cer(d18:2/22:0)	R06A	Ceramides	ANTIHISTAMINES FOR SYSTEMIC USE	0.184786	FALSE	19.5073
Cer(d18:2/22:0)	R06AE	Ceramides	PIPERAZINE DERIVATIVES	0.765048	FALSE	19.5073
Cer(d18:2/22:0)	R06AX	Ceramides	OTHER ANTIHISTAMINES FOR SYSTEMIC USE	-0.822665	FALSE	19.5073
Cer(d18:2/22:0)	S01	Ceramides	OPHTHALMOLOGICALS	0.106528	FALSE	19.5073
Cer(d18:2/22:0)	S01ED	Ceramides	BETA BLOCKING AGENTS	1.65151	FALSE	19.5073
Cer(d18:2/22:0)	S01EE	Ceramides	PROSTAGLANDIN ANALOGUES	0.169081	FALSE	19.5073
Cer(d18:2/22:0)	S01XA	Ceramides	OTHER OPHTHALMOLOGICALS	1.71709	FALSE	19.5073
Cer(d18:2/23:0)	A	Ceramides	ALIMENTARY TRACT AND METABOLISM	0.928535	FALSE	19.5073
Cer(d18:2/23:0)	A02BA	Ceramides	H2-RECEPTOR ANTAGONISTS	2.10206	FALSE	19.5073
Cer(d18:2/23:0)	A02BC	Ceramides	PROTON PUMP INHIBITORS	3.88743	FALSE	19.5073
Cer(d18:2/23:0)	A06A	Ceramides	DRUGS FOR CONSTIPATION	-1.08174	FALSE	19.5073
Cer(d18:2/23:0)	A06AA	Ceramides	SOFTENERS, EMOLLIENTS	0.464883	FALSE	19.5073
Cer(d18:2/23:0)	A06AC	Ceramides	BULK-FORMING LAXATIVES	-0.321157	FALSE	19.5073
Cer(d18:2/23:0)	A06AC01	Ceramides	ISPAGHULA (PSYLLA SEEDS)	0.134092	FALSE	19.5073
Cer(d18:2/23:0)	A07	Ceramides	ANTIDIARRHEALS, INTESTINAL ANTIINFLAMMATORY/ANTIINFECTIVE AGENTS	-1.63283	FALSE	19.5073
Cer(d18:2/23:0)	A10	Ceramides	DRUGS USED IN DIABETES	1.59533	FALSE	19.5073
Cer(d18:2/23:0)	A10BA	Ceramides	BIGUANIDES	3.86991	FALSE	19.5073
Cer(d18:2/23:0)	A10BB	Ceramides	SULFONYLUREAS	13.7823	FALSE	19.5073
Cer(d18:2/23:0)	A11	Ceramides	VITAMINS	-0.813547	FALSE	19.5073
Cer(d18:2/23:0)	A11B	Ceramides	MULTIVITAMINS, PLAIN	-0.430784	FALSE	19.5073
Cer(d18:2/23:0)	A11G	Ceramides	ASCORBIC ACID (VITAMIN C), INCL. COMBINATIONS	-0.0367184	FALSE	19.5073
Cer(d18:2/23:0)	A12	Ceramides	MINERALS	1.77812	FALSE	19.5073
Cer(d18:2/23:0)	A12BA	Ceramides	POTASSIUM	-1.19881	FALSE	19.5073
Cer(d18:2/23:0)	A12CB	Ceramides	ZINC	-1.09038	FALSE	19.5073
Cer(d18:2/23:0)	A12CE	Ceramides	SELENIUM	-1.88564	FALSE	19.5073
Cer(d18:2/23:0)	B01AA	Ceramides	VITAMIN K ANTAGONISTS	0.715146	FALSE	19.5073
Cer(d18:2/23:0)	B01AC	Ceramides	PLATELET AGGREGATION INHIBITORS EXCL. HEPARIN	2.12849	FALSE	19.5073
Cer(d18:2/23:0)	B03A	Ceramides	IRON PREPARATIONS	-2.05069	FALSE	19.5073
Cer(d18:2/23:0)	B03BA	Ceramides	VITAMIN B12 (CYANOCOBALAMIN AND ANALOGUES)	1.0554	FALSE	19.5073
Cer(d18:2/23:0)	B03BB	Ceramides	FOLIC ACID AND DERIVATIVES	0.107435	FALSE	19.5073
Cer(d18:2/23:0)	C	Ceramides	CARDIOVASCULAR SYSTEM	-1.75345	FALSE	19.5073
Cer(d18:2/23:0)	C01	Ceramides	CARDIAC THERAPY	-0.98372	FALSE	19.5073
Cer(d18:2/23:0)	C01DA	Ceramides	ORGANIC NITRATES	6.75287	FALSE	19.5073
Cer(d18:2/23:0)	C01EB	Ceramides	OTHER CARDIAC PREPARATIONS	2.08837	FALSE	19.5073
Cer(d18:2/23:0)	C02	Ceramides	ANTIHYPERTENSIVES	-0.750674	FALSE	19.5073
Cer(d18:2/23:0)	C03	Ceramides	DIURETICS	-0.466237	FALSE	19.5073
Cer(d18:2/23:0)	C03AA	Ceramides	THIAZIDES, PLAIN	1.72521	FALSE	19.5073
Cer(d18:2/23:0)	C03CA	Ceramides	SULFONAMIDES, PLAIN	2.20076	FALSE	19.5073
Cer(d18:2/23:0)	C03EA	Ceramides	LOW-CEILING DIURETICS AND POTASSIUM-SPARING AGENTS	1.90135	FALSE	19.5073
Cer(d18:2/23:0)	C07A	Ceramides	BETA BLOCKING AGENTS	0.110443	FALSE	19.5073
Cer(d18:2/23:0)	C07AB	Ceramides	BETA BLOCKING AGENTS, SELECTIVE	9.5323	FALSE	19.5073
Cer(d18:2/23:0)	C08CA	Ceramides	DIHYDROPYRIDINE DERIVATIVES	6.21765	FALSE	19.5073
Cer(d18:2/23:0)	C08D	Ceramides	SELECTIVE CALCIUM CHANNEL BLOCKERS WITH DIRECT CARDIAC EFFECTS	-0.131016	FALSE	19.5073
Cer(d18:2/23:0)	C09AA	Ceramides	ACE INHIBITORS, PLAIN	-0.911109	FALSE	19.5073
Cer(d18:2/23:0)	C09B	Ceramides	ACE INHIBITORS, COMBINATIONS	0.508396	FALSE	19.5073
Cer(d18:2/23:0)	C09CA	Ceramides	ANGIOTENSIN II RECEPTOR BLOCKERS (ARBS), PLAIN	0.578334	FALSE	19.5073
Cer(d18:2/23:0)	C10AA	Ceramides	HMG COA REDUCTASE INHIBITORS	13.361	FALSE	19.5073
Cer(d18:2/23:0)	C10AB	Ceramides	FIBRATES	18.4052	FALSE	19.5073
Cer(d18:2/23:0)	C10AD	Ceramides	NICOTINIC ACID AND DERIVATIVES	2.55117	FALSE	19.5073
Cer(d18:2/23:0)	C10AX	Ceramides	OTHER LIPID MODIFYING AGENTS	7.77784	FALSE	19.5073
Cer(d18:2/23:0)	C10AX06	Ceramides	OMEGA-3-TRIGLYCERIDES INCL. OTHER ESTERS AND ACIDS	0.500144	FALSE	19.5073
Cer(d18:2/23:0)	C10BA02	Ceramides	SIMVASTATIN AND EZETIMIBE	14.5648	FALSE	19.5073
Cer(d18:2/23:0)	D	Ceramides	DERMATOLOGICALS	0.0211411	FALSE	19.5073
Cer(d18:2/23:0)	D07A	Ceramides	CORTICOSTEROIDS, PLAIN	-0.381834	FALSE	19.5073
Cer(d18:2/23:0)	G03	Ceramides	SEX HORMONES AND MODULATORS OF THE GENITAL SYSTEM	-0.418706	FALSE	19.5073
Cer(d18:2/23:0)	G03BA	Ceramides	3-OXOANDROSTEN (4) DERIVATIVES	-1.45085	FALSE	19.5073
Cer(d18:2/23:0)	G03C	Ceramides	ESTROGENS	-0.827515	FALSE	19.5073
Cer(d18:2/23:0)	G03CA	Ceramides	NATURAL AND SEMISYNTHETIC ESTROGENS, PLAIN	-0.653308	FALSE	19.5073
Cer(d18:2/23:0)	G03DA	Ceramides	PREGNEN (4) DERIVATIVES	0.776802	FALSE	19.5073
Cer(d18:2/23:0)	G04BD	Ceramides	DRUGS FOR URINARY FREQUENCY AND INCONTINENCE	-0.631894	FALSE	19.5073
Cer(d18:2/23:0)	G04BE	Ceramides	DRUGS USED IN ERECTILE DYSFUNCTION	16.0046	FALSE	19.5073
Cer(d18:2/23:0)	G04CA	Ceramides	ALPHA-ADRENORECEPTOR ANTAGONISTS	8.47852	FALSE	19.5073
Cer(d18:2/23:0)	G04CB	Ceramides	TESTOSTERONE-5-ALPHA REDUCTASE INHIBITORS	-0.0723036	FALSE	19.5073
Cer(d18:2/23:0)	G04CX02	Ceramides	SABALIS SERRULATAE FRUCTUS	-0.31191	FALSE	19.5073
Cer(d18:2/23:0)	H	Ceramides	SYSTEMIC HORMONAL PREPARATIONS, EXCL. SEX HORMONES AND INSULINS	-1.30286	FALSE	19.5073
Cer(d18:2/23:0)	H03AA	Ceramides	THYROID HORMONES	1.75803	FALSE	19.5073
Cer(d18:2/23:0)	J01	Ceramides	ANTIBACTERIALS FOR SYSTEMIC USE	0.497028	FALSE	19.5073
Cer(d18:2/23:0)	L	Ceramides	ANTINEOPLASTIC AND IMMUNOMODULATING AGENTS	-0.17589	FALSE	19.5073
Cer(d18:2/23:0)	M	Ceramides	MUSCULO-SKELETAL SYSTEM	-0.283781	FALSE	19.5073
Cer(d18:2/23:0)	M01AB	Ceramides	ACETIC ACID DERIVATIVES AND RELATED SUBSTANCES	-0.0303971	FALSE	19.5073
Cer(d18:2/23:0)	M01AC	Ceramides	OXICAMS	-0.48634	FALSE	19.5073
Cer(d18:2/23:0)	M01AE	Ceramides	PROPIONIC ACID DERIVATIVES	-0.223961	FALSE	19.5073
Cer(d18:2/23:0)	M01AE01	Ceramides	IBUPROFEN	-1.60205	FALSE	19.5073
Cer(d18:2/23:0)	M01AH	Ceramides	COXIBS	-1.31391	FALSE	19.5073
Cer(d18:2/23:0)	M01AX	Ceramides	OTHER ANTIINFLAMMATORY AND ANTIRHEUMATIC AGENTS, NON-STEROIDS	0.477654	FALSE	19.5073
Cer(d18:2/23:0)	M04A	Ceramides	ANTIGOUT PREPARATIONS	-1.12572	FALSE	19.5073
Cer(d18:2/23:0)	M05BA	Ceramides	BISPHOSPHONATES	0.61329	FALSE	19.5073
Cer(d18:2/23:0)	N	Ceramides	NERVOUS SYSTEM	-1.92028	FALSE	19.5073
Cer(d18:2/23:0)	N02	Ceramides	ANALGESICS	0.333597	FALSE	19.5073
Cer(d18:2/23:0)	N02BA	Ceramides	SALICYLIC ACID AND DERIVATIVES	16.329	FALSE	19.5073
Cer(d18:2/23:0)	N02BE	Ceramides	ANILIDES	0.109348	FALSE	19.5073
Cer(d18:2/23:0)	N03AX	Ceramides	OTHER ANTIEPILEPTICS	0.518098	FALSE	19.5073
Cer(d18:2/23:0)	N05BA	Ceramides	BENZODIAZEPINE DERIVATIVES	-0.686349	FALSE	19.5073
Cer(d18:2/23:0)	N05CF	Ceramides	BENZODIAZEPINE RELATED DRUGS	-1.34108	FALSE	19.5073
Cer(d18:2/23:0)	N05CH	Ceramides	MELATONIN RECEPTOR AGONISTS	-0.462543	FALSE	19.5073
Cer(d18:2/23:0)	N06	Ceramides	PSYCHOANALEPTICS	-0.0950155	FALSE	19.5073
Cer(d18:2/23:0)	N06AB	Ceramides	SELECTIVE SEROTONIN REUPTAKE INHIBITORS	2.18523	FALSE	19.5073
Cer(d18:2/23:0)	N06AX	Ceramides	OTHER ANTIDEPRESSANTS	-0.672157	FALSE	19.5073
Cer(d18:2/23:0)	R	Ceramides	RESPIRATORY SYSTEM	1.71592	FALSE	19.5073
Cer(d18:2/23:0)	R01	Ceramides	NASAL PREPARATIONS	0.0752686	FALSE	19.5073
Cer(d18:2/23:0)	R01AD	Ceramides	CORTICOSTEROIDS	3.61926	FALSE	19.5073
Cer(d18:2/23:0)	R03A	Ceramides	ADRENERGICS, INHALANTS	-0.160599	FALSE	19.5073
Cer(d18:2/23:0)	R03CC	Ceramides	SELECTIVE BETA-2-ADRENORECEPTOR AGONISTS	1.12282	FALSE	19.5073
Cer(d18:2/23:0)	R03DC	Ceramides	LEUKOTRIENE RECEPTOR ANTAGONISTS	0.308188	FALSE	19.5073
Cer(d18:2/23:0)	R06A	Ceramides	ANTIHISTAMINES FOR SYSTEMIC USE	-0.261926	FALSE	19.5073
Cer(d18:2/23:0)	R06AE	Ceramides	PIPERAZINE DERIVATIVES	-1.45235	FALSE	19.5073
Cer(d18:2/23:0)	R06AX	Ceramides	OTHER ANTIHISTAMINES FOR SYSTEMIC USE	-1.03333	FALSE	19.5073
Cer(d18:2/23:0)	S01	Ceramides	OPHTHALMOLOGICALS	0.250042	FALSE	19.5073
Cer(d18:2/23:0)	S01ED	Ceramides	BETA BLOCKING AGENTS	5.26827	FALSE	19.5073
Cer(d18:2/23:0)	S01EE	Ceramides	PROSTAGLANDIN ANALOGUES	0.522393	FALSE	19.5073
Cer(d18:2/23:0)	S01XA	Ceramides	OTHER OPHTHALMOLOGICALS	-0.0589776	FALSE	19.5073
Cer(d18:2/24:0)	A	Ceramides	ALIMENTARY TRACT AND METABOLISM	0.759455	FALSE	19.5073
Cer(d18:2/24:0)	A02BA	Ceramides	H2-RECEPTOR ANTAGONISTS	1.56856	FALSE	19.5073
Cer(d18:2/24:0)	A02BC	Ceramides	PROTON PUMP INHIBITORS	4.95871	FALSE	19.5073
Cer(d18:2/24:0)	A06A	Ceramides	DRUGS FOR CONSTIPATION	-1.57858	FALSE	19.5073
Cer(d18:2/24:0)	A06AA	Ceramides	SOFTENERS, EMOLLIENTS	0.635509	FALSE	19.5073
Cer(d18:2/24:0)	A06AC	Ceramides	BULK-FORMING LAXATIVES	0.135669	FALSE	19.5073
Cer(d18:2/24:0)	A06AC01	Ceramides	ISPAGHULA (PSYLLA SEEDS)	-0.0807269	FALSE	19.5073
Cer(d18:2/24:0)	A07	Ceramides	ANTIDIARRHEALS, INTESTINAL ANTIINFLAMMATORY/ANTIINFECTIVE AGENTS	-1.71872	FALSE	19.5073
Cer(d18:2/24:0)	A10	Ceramides	DRUGS USED IN DIABETES	-0.488275	FALSE	19.5073
Cer(d18:2/24:0)	A10BA	Ceramides	BIGUANIDES	8.48248	FALSE	19.5073
Cer(d18:2/24:0)	A10BB	Ceramides	SULFONYLUREAS	11.313	FALSE	19.5073
Cer(d18:2/24:0)	A11	Ceramides	VITAMINS	-0.348719	FALSE	19.5073
Cer(d18:2/24:0)	A11B	Ceramides	MULTIVITAMINS, PLAIN	-0.138527	FALSE	19.5073
Cer(d18:2/24:0)	A11G	Ceramides	ASCORBIC ACID (VITAMIN C), INCL. COMBINATIONS	0.445989	FALSE	19.5073
Cer(d18:2/24:0)	A12	Ceramides	MINERALS	1.64433	FALSE	19.5073
Cer(d18:2/24:0)	A12BA	Ceramides	POTASSIUM	-0.170179	FALSE	19.5073
Cer(d18:2/24:0)	A12CB	Ceramides	ZINC	-0.347031	FALSE	19.5073
Cer(d18:2/24:0)	A12CE	Ceramides	SELENIUM	-1.95642	FALSE	19.5073
Cer(d18:2/24:0)	B01AA	Ceramides	VITAMIN K ANTAGONISTS	0.686832	FALSE	19.5073
Cer(d18:2/24:0)	B01AC	Ceramides	PLATELET AGGREGATION INHIBITORS EXCL. HEPARIN	0.267736	FALSE	19.5073
Cer(d18:2/24:0)	B03A	Ceramides	IRON PREPARATIONS	-0.484721	FALSE	19.5073
Cer(d18:2/24:0)	B03BA	Ceramides	VITAMIN B12 (CYANOCOBALAMIN AND ANALOGUES)	1.30909	FALSE	19.5073
Cer(d18:2/24:0)	B03BB	Ceramides	FOLIC ACID AND DERIVATIVES	-0.320084	FALSE	19.5073
Cer(d18:2/24:0)	C	Ceramides	CARDIOVASCULAR SYSTEM	-0.670445	FALSE	19.5073
Cer(d18:2/24:0)	C01	Ceramides	CARDIAC THERAPY	0.444192	FALSE	19.5073
Cer(d18:2/24:0)	C01DA	Ceramides	ORGANIC NITRATES	11.396	FALSE	19.5073
Cer(d18:2/24:0)	C01EB	Ceramides	OTHER CARDIAC PREPARATIONS	0.920879	FALSE	19.5073
Cer(d18:2/24:0)	C02	Ceramides	ANTIHYPERTENSIVES	0.845248	FALSE	19.5073
Cer(d18:2/24:0)	C03	Ceramides	DIURETICS	-0.422203	FALSE	19.5073
Cer(d18:2/24:0)	C03AA	Ceramides	THIAZIDES, PLAIN	4.24217	FALSE	19.5073
Cer(d18:2/24:0)	C03CA	Ceramides	SULFONAMIDES, PLAIN	0.553834	FALSE	19.5073
Cer(d18:2/24:0)	C03EA	Ceramides	LOW-CEILING DIURETICS AND POTASSIUM-SPARING AGENTS	0.547521	FALSE	19.5073
Cer(d18:2/24:0)	C07A	Ceramides	BETA BLOCKING AGENTS	0.59565	FALSE	19.5073
Cer(d18:2/24:0)	C07AB	Ceramides	BETA BLOCKING AGENTS, SELECTIVE	5.51839	FALSE	19.5073
Cer(d18:2/24:0)	C08CA	Ceramides	DIHYDROPYRIDINE DERIVATIVES	2.56192	FALSE	19.5073
Cer(d18:2/24:0)	C08D	Ceramides	SELECTIVE CALCIUM CHANNEL BLOCKERS WITH DIRECT CARDIAC EFFECTS	2.44238	FALSE	19.5073
Cer(d18:2/24:0)	C09AA	Ceramides	ACE INHIBITORS, PLAIN	0.10012	FALSE	19.5073
Cer(d18:2/24:0)	C09B	Ceramides	ACE INHIBITORS, COMBINATIONS	1.2799	FALSE	19.5073
Cer(d18:2/24:0)	C09CA	Ceramides	ANGIOTENSIN II RECEPTOR BLOCKERS (ARBS), PLAIN	1.80305	FALSE	19.5073
Cer(d18:2/24:0)	C10AA	Ceramides	HMG COA REDUCTASE INHIBITORS	18.4281	FALSE	19.5073
Cer(d18:2/24:0)	C10AB	Ceramides	FIBRATES	18.631	FALSE	19.5073
Cer(d18:2/24:0)	C10AD	Ceramides	NICOTINIC ACID AND DERIVATIVES	1.8959	FALSE	19.5073
Cer(d18:2/24:0)	C10AX	Ceramides	OTHER LIPID MODIFYING AGENTS	1.77914	FALSE	19.5073
Cer(d18:2/24:0)	C10AX06	Ceramides	OMEGA-3-TRIGLYCERIDES INCL. OTHER ESTERS AND ACIDS	1.00675	FALSE	19.5073
Cer(d18:2/24:0)	C10BA02	Ceramides	SIMVASTATIN AND EZETIMIBE	14.7646	FALSE	19.5073
Cer(d18:2/24:0)	D	Ceramides	DERMATOLOGICALS	-0.844647	FALSE	19.5073
Cer(d18:2/24:0)	D07A	Ceramides	CORTICOSTEROIDS, PLAIN	1.50978	FALSE	19.5073
Cer(d18:2/24:0)	G03	Ceramides	SEX HORMONES AND MODULATORS OF THE GENITAL SYSTEM	-0.152714	FALSE	19.5073
Cer(d18:2/24:0)	G03BA	Ceramides	3-OXOANDROSTEN (4) DERIVATIVES	-1.78174	FALSE	19.5073
Cer(d18:2/24:0)	G03C	Ceramides	ESTROGENS	-0.116954	FALSE	19.5073
Cer(d18:2/24:0)	G03CA	Ceramides	NATURAL AND SEMISYNTHETIC ESTROGENS, PLAIN	-1.43847	FALSE	19.5073
Cer(d18:2/24:0)	G03DA	Ceramides	PREGNEN (4) DERIVATIVES	-1.27147	FALSE	19.5073
Cer(d18:2/24:0)	G04BD	Ceramides	DRUGS FOR URINARY FREQUENCY AND INCONTINENCE	0.433827	FALSE	19.5073
Cer(d18:2/24:0)	G04BE	Ceramides	DRUGS USED IN ERECTILE DYSFUNCTION	0.726163	FALSE	19.5073
Cer(d18:2/24:0)	G04CA	Ceramides	ALPHA-ADRENORECEPTOR ANTAGONISTS	1.81423	FALSE	19.5073
Cer(d18:2/24:0)	G04CB	Ceramides	TESTOSTERONE-5-ALPHA REDUCTASE INHIBITORS	-1.02515	FALSE	19.5073
Cer(d18:2/24:0)	G04CX02	Ceramides	SABALIS SERRULATAE FRUCTUS	-1.4642	FALSE	19.5073
Cer(d18:2/24:0)	H	Ceramides	SYSTEMIC HORMONAL PREPARATIONS, EXCL. SEX HORMONES AND INSULINS	-2.02466	FALSE	19.5073
Cer(d18:2/24:0)	H03AA	Ceramides	THYROID HORMONES	-0.100969	FALSE	19.5073
Cer(d18:2/24:0)	J01	Ceramides	ANTIBACTERIALS FOR SYSTEMIC USE	1.41581	FALSE	19.5073
Cer(d18:2/24:0)	L	Ceramides	ANTINEOPLASTIC AND IMMUNOMODULATING AGENTS	0.986285	FALSE	19.5073
Cer(d18:2/24:0)	M	Ceramides	MUSCULO-SKELETAL SYSTEM	-0.232013	FALSE	19.5073
Cer(d18:2/24:0)	M01AB	Ceramides	ACETIC ACID DERIVATIVES AND RELATED SUBSTANCES	-0.690416	FALSE	19.5073
Cer(d18:2/24:0)	M01AC	Ceramides	OXICAMS	-0.359578	FALSE	19.5073
Cer(d18:2/24:0)	M01AE	Ceramides	PROPIONIC ACID DERIVATIVES	-0.878208	FALSE	19.5073
Cer(d18:2/24:0)	M01AE01	Ceramides	IBUPROFEN	-0.735788	FALSE	19.5073
Cer(d18:2/24:0)	M01AH	Ceramides	COXIBS	0.276242	FALSE	19.5073
Cer(d18:2/24:0)	M01AX	Ceramides	OTHER ANTIINFLAMMATORY AND ANTIRHEUMATIC AGENTS, NON-STEROIDS	-0.520544	FALSE	19.5073
Cer(d18:2/24:0)	M04A	Ceramides	ANTIGOUT PREPARATIONS	-0.195427	FALSE	19.5073
Cer(d18:2/24:0)	M05BA	Ceramides	BISPHOSPHONATES	-0.945418	FALSE	19.5073
Cer(d18:2/24:0)	N	Ceramides	NERVOUS SYSTEM	-0.994621	FALSE	19.5073
Cer(d18:2/24:0)	N02	Ceramides	ANALGESICS	0.0206894	FALSE	19.5073
Cer(d18:2/24:0)	N02BA	Ceramides	SALICYLIC ACID AND DERIVATIVES	10.731	FALSE	19.5073
Cer(d18:2/24:0)	N02BE	Ceramides	ANILIDES	-0.17488	FALSE	19.5073
Cer(d18:2/24:0)	N03AX	Ceramides	OTHER ANTIEPILEPTICS	-0.440646	FALSE	19.5073
Cer(d18:2/24:0)	N05BA	Ceramides	BENZODIAZEPINE DERIVATIVES	-1.82817	FALSE	19.5073
Cer(d18:2/24:0)	N05CF	Ceramides	BENZODIAZEPINE RELATED DRUGS	-0.287433	FALSE	19.5073
Cer(d18:2/24:0)	N05CH	Ceramides	MELATONIN RECEPTOR AGONISTS	0.865353	FALSE	19.5073
Cer(d18:2/24:0)	N06	Ceramides	PSYCHOANALEPTICS	-0.435616	FALSE	19.5073
Cer(d18:2/24:0)	N06AB	Ceramides	SELECTIVE SEROTONIN REUPTAKE INHIBITORS	1.03989	FALSE	19.5073
Cer(d18:2/24:0)	N06AX	Ceramides	OTHER ANTIDEPRESSANTS	-0.981762	FALSE	19.5073
Cer(d18:2/24:0)	R	Ceramides	RESPIRATORY SYSTEM	0.401555	FALSE	19.5073
Cer(d18:2/24:0)	R01	Ceramides	NASAL PREPARATIONS	0.256178	FALSE	19.5073
Cer(d18:2/24:0)	R01AD	Ceramides	CORTICOSTEROIDS	1.09351	FALSE	19.5073
Cer(d18:2/24:0)	R03A	Ceramides	ADRENERGICS, INHALANTS	-1.15481	FALSE	19.5073
Cer(d18:2/24:0)	R03CC	Ceramides	SELECTIVE BETA-2-ADRENORECEPTOR AGONISTS	-0.523719	FALSE	19.5073
Cer(d18:2/24:0)	R03DC	Ceramides	LEUKOTRIENE RECEPTOR ANTAGONISTS	2.83143	FALSE	19.5073
Cer(d18:2/24:0)	R06A	Ceramides	ANTIHISTAMINES FOR SYSTEMIC USE	-0.234682	FALSE	19.5073
Cer(d18:2/24:0)	R06AE	Ceramides	PIPERAZINE DERIVATIVES	-0.332645	FALSE	19.5073
Cer(d18:2/24:0)	R06AX	Ceramides	OTHER ANTIHISTAMINES FOR SYSTEMIC USE	-0.629345	FALSE	19.5073
Cer(d18:2/24:0)	S01	Ceramides	OPHTHALMOLOGICALS	1.09554	FALSE	19.5073
Cer(d18:2/24:0)	S01ED	Ceramides	BETA BLOCKING AGENTS	1.20411	FALSE	19.5073
Cer(d18:2/24:0)	S01EE	Ceramides	PROSTAGLANDIN ANALOGUES	0.400981	FALSE	19.5073
Cer(d18:2/24:0)	S01XA	Ceramides	OTHER OPHTHALMOLOGICALS	3.82465	FALSE	19.5073
Cer(d18:2/24:1)	A	Ceramides	ALIMENTARY TRACT AND METABOLISM	0.447395	FALSE	19.5073
Cer(d18:2/24:1)	A02BA	Ceramides	H2-RECEPTOR ANTAGONISTS	1.78906	FALSE	19.5073
Cer(d18:2/24:1)	A02BC	Ceramides	PROTON PUMP INHIBITORS	5.23976	FALSE	19.5073
Cer(d18:2/24:1)	A06A	Ceramides	DRUGS FOR CONSTIPATION	-1.29838	FALSE	19.5073
Cer(d18:2/24:1)	A06AA	Ceramides	SOFTENERS, EMOLLIENTS	0.602057	FALSE	19.5073
Cer(d18:2/24:1)	A06AC	Ceramides	BULK-FORMING LAXATIVES	1.22398	FALSE	19.5073
Cer(d18:2/24:1)	A06AC01	Ceramides	ISPAGHULA (PSYLLA SEEDS)	1.0747	FALSE	19.5073
Cer(d18:2/24:1)	A07	Ceramides	ANTIDIARRHEALS, INTESTINAL ANTIINFLAMMATORY/ANTIINFECTIVE AGENTS	-1.16825	FALSE	19.5073
Cer(d18:2/24:1)	A10	Ceramides	DRUGS USED IN DIABETES	7.02918	FALSE	19.5073
Cer(d18:2/24:1)	A10BA	Ceramides	BIGUANIDES	15.6689	FALSE	19.5073
Cer(d18:2/24:1)	A10BB	Ceramides	SULFONYLUREAS	8.07942	FALSE	19.5073
Cer(d18:2/24:1)	A11	Ceramides	VITAMINS	0.339924	FALSE	19.5073
Cer(d18:2/24:1)	A11B	Ceramides	MULTIVITAMINS, PLAIN	-0.738875	FALSE	19.5073
Cer(d18:2/24:1)	A11G	Ceramides	ASCORBIC ACID (VITAMIN C), INCL. COMBINATIONS	2.00716	FALSE	19.5073
Cer(d18:2/24:1)	A12	Ceramides	MINERALS	0.842809	FALSE	19.5073
Cer(d18:2/24:1)	A12BA	Ceramides	POTASSIUM	-1.39115	FALSE	19.5073
Cer(d18:2/24:1)	A12CB	Ceramides	ZINC	-1.48602	FALSE	19.5073
Cer(d18:2/24:1)	A12CE	Ceramides	SELENIUM	-0.740606	FALSE	19.5073
Cer(d18:2/24:1)	B01AA	Ceramides	VITAMIN K ANTAGONISTS	0.652281	FALSE	19.5073
Cer(d18:2/24:1)	B01AC	Ceramides	PLATELET AGGREGATION INHIBITORS EXCL. HEPARIN	6.50263	FALSE	19.5073
Cer(d18:2/24:1)	B03A	Ceramides	IRON PREPARATIONS	-0.788343	FALSE	19.5073
Cer(d18:2/24:1)	B03BA	Ceramides	VITAMIN B12 (CYANOCOBALAMIN AND ANALOGUES)	0.176857	FALSE	19.5073
Cer(d18:2/24:1)	B03BB	Ceramides	FOLIC ACID AND DERIVATIVES	0.770401	FALSE	19.5073
Cer(d18:2/24:1)	C	Ceramides	CARDIOVASCULAR SYSTEM	-0.503929	FALSE	19.5073
Cer(d18:2/24:1)	C01	Ceramides	CARDIAC THERAPY	0.358535	FALSE	19.5073
Cer(d18:2/24:1)	C01DA	Ceramides	ORGANIC NITRATES	11.5705	FALSE	19.5073
Cer(d18:2/24:1)	C01EB	Ceramides	OTHER CARDIAC PREPARATIONS	1.86034	FALSE	19.5073
Cer(d18:2/24:1)	C02	Ceramides	ANTIHYPERTENSIVES	-0.590353	FALSE	19.5073
Cer(d18:2/24:1)	C03	Ceramides	DIURETICS	-2.14991	FALSE	19.5073
Cer(d18:2/24:1)	C03AA	Ceramides	THIAZIDES, PLAIN	1.74065	FALSE	19.5073
Cer(d18:2/24:1)	C03CA	Ceramides	SULFONAMIDES, PLAIN	2.41749	FALSE	19.5073
Cer(d18:2/24:1)	C03EA	Ceramides	LOW-CEILING DIURETICS AND POTASSIUM-SPARING AGENTS	1.12146	FALSE	19.5073
Cer(d18:2/24:1)	C07A	Ceramides	BETA BLOCKING AGENTS	0.296465	FALSE	19.5073
Cer(d18:2/24:1)	C07AB	Ceramides	BETA BLOCKING AGENTS, SELECTIVE	0.0953501	FALSE	19.5073
Cer(d18:2/24:1)	C08CA	Ceramides	DIHYDROPYRIDINE DERIVATIVES	1.29619	FALSE	19.5073
Cer(d18:2/24:1)	C08D	Ceramides	SELECTIVE CALCIUM CHANNEL BLOCKERS WITH DIRECT CARDIAC EFFECTS	0.18323	FALSE	19.5073
Cer(d18:2/24:1)	C09AA	Ceramides	ACE INHIBITORS, PLAIN	-0.904141	FALSE	19.5073
Cer(d18:2/24:1)	C09B	Ceramides	ACE INHIBITORS, COMBINATIONS	1.87336	FALSE	19.5073
Cer(d18:2/24:1)	C09CA	Ceramides	ANGIOTENSIN II RECEPTOR BLOCKERS (ARBS), PLAIN	-0.0209169	FALSE	19.5073
Cer(d18:2/24:1)	C10AA	Ceramides	HMG COA REDUCTASE INHIBITORS	18.1989	FALSE	19.5073
Cer(d18:2/24:1)	C10AB	Ceramides	FIBRATES	16.345	FALSE	19.5073
Cer(d18:2/24:1)	C10AD	Ceramides	NICOTINIC ACID AND DERIVATIVES	7.32155	FALSE	19.5073
Cer(d18:2/24:1)	C10AX	Ceramides	OTHER LIPID MODIFYING AGENTS	1.69889	FALSE	19.5073
Cer(d18:2/24:1)	C10AX06	Ceramides	OMEGA-3-TRIGLYCERIDES INCL. OTHER ESTERS AND ACIDS	0.0406678	FALSE	19.5073
Cer(d18:2/24:1)	C10BA02	Ceramides	SIMVASTATIN AND EZETIMIBE	22.7425	TRUE	19.5073
Cer(d18:2/24:1)	D	Ceramides	DERMATOLOGICALS	-0.11018	FALSE	19.5073
Cer(d18:2/24:1)	D07A	Ceramides	CORTICOSTEROIDS, PLAIN	-0.335327	FALSE	19.5073
Cer(d18:2/24:1)	G03	Ceramides	SEX HORMONES AND MODULATORS OF THE GENITAL SYSTEM	-0.0937254	FALSE	19.5073
Cer(d18:2/24:1)	G03BA	Ceramides	3-OXOANDROSTEN (4) DERIVATIVES	-1.42291	FALSE	19.5073
Cer(d18:2/24:1)	G03C	Ceramides	ESTROGENS	-1.46731	FALSE	19.5073
Cer(d18:2/24:1)	G03CA	Ceramides	NATURAL AND SEMISYNTHETIC ESTROGENS, PLAIN	-1.39108	FALSE	19.5073
Cer(d18:2/24:1)	G03DA	Ceramides	PREGNEN (4) DERIVATIVES	-0.710569	FALSE	19.5073
Cer(d18:2/24:1)	G04BD	Ceramides	DRUGS FOR URINARY FREQUENCY AND INCONTINENCE	-0.547219	FALSE	19.5073
Cer(d18:2/24:1)	G04BE	Ceramides	DRUGS USED IN ERECTILE DYSFUNCTION	9.8603	FALSE	19.5073
Cer(d18:2/24:1)	G04CA	Ceramides	ALPHA-ADRENORECEPTOR ANTAGONISTS	12.2183	FALSE	19.5073
Cer(d18:2/24:1)	G04CB	Ceramides	TESTOSTERONE-5-ALPHA REDUCTASE INHIBITORS	-0.294147	FALSE	19.5073
Cer(d18:2/24:1)	G04CX02	Ceramides	SABALIS SERRULATAE FRUCTUS	-0.39213	FALSE	19.5073
Cer(d18:2/24:1)	H	Ceramides	SYSTEMIC HORMONAL PREPARATIONS, EXCL. SEX HORMONES AND INSULINS	-0.724997	FALSE	19.5073
Cer(d18:2/24:1)	H03AA	Ceramides	THYROID HORMONES	1.04826	FALSE	19.5073
Cer(d18:2/24:1)	J01	Ceramides	ANTIBACTERIALS FOR SYSTEMIC USE	0.405896	FALSE	19.5073
Cer(d18:2/24:1)	L	Ceramides	ANTINEOPLASTIC AND IMMUNOMODULATING AGENTS	-0.663483	FALSE	19.5073
Cer(d18:2/24:1)	M	Ceramides	MUSCULO-SKELETAL SYSTEM	-1.12184	FALSE	19.5073
Cer(d18:2/24:1)	M01AB	Ceramides	ACETIC ACID DERIVATIVES AND RELATED SUBSTANCES	1.43367	FALSE	19.5073
Cer(d18:2/24:1)	M01AC	Ceramides	OXICAMS	1.72749	FALSE	19.5073
Cer(d18:2/24:1)	M01AE	Ceramides	PROPIONIC ACID DERIVATIVES	-0.942151	FALSE	19.5073
Cer(d18:2/24:1)	M01AE01	Ceramides	IBUPROFEN	-0.942185	FALSE	19.5073
Cer(d18:2/24:1)	M01AH	Ceramides	COXIBS	-0.00779936	FALSE	19.5073
Cer(d18:2/24:1)	M01AX	Ceramides	OTHER ANTIINFLAMMATORY AND ANTIRHEUMATIC AGENTS, NON-STEROIDS	0.395469	FALSE	19.5073
Cer(d18:2/24:1)	M04A	Ceramides	ANTIGOUT PREPARATIONS	-0.814279	FALSE	19.5073
Cer(d18:2/24:1)	M05BA	Ceramides	BISPHOSPHONATES	3.2983	FALSE	19.5073
Cer(d18:2/24:1)	N	Ceramides	NERVOUS SYSTEM	-1.69193	FALSE	19.5073
Cer(d18:2/24:1)	N02	Ceramides	ANALGESICS	1.57343	FALSE	19.5073
Cer(d18:2/24:1)	N02BA	Ceramides	SALICYLIC ACID AND DERIVATIVES	5.76372	FALSE	19.5073
Cer(d18:2/24:1)	N02BE	Ceramides	ANILIDES	-0.445157	FALSE	19.5073
Cer(d18:2/24:1)	N03AX	Ceramides	OTHER ANTIEPILEPTICS	0.52195	FALSE	19.5073
Cer(d18:2/24:1)	N05BA	Ceramides	BENZODIAZEPINE DERIVATIVES	-0.557745	FALSE	19.5073
Cer(d18:2/24:1)	N05CF	Ceramides	BENZODIAZEPINE RELATED DRUGS	-0.922608	FALSE	19.5073
Cer(d18:2/24:1)	N05CH	Ceramides	MELATONIN RECEPTOR AGONISTS	-0.605045	FALSE	19.5073
Cer(d18:2/24:1)	N06	Ceramides	PSYCHOANALEPTICS	-0.295204	FALSE	19.5073
Cer(d18:2/24:1)	N06AB	Ceramides	SELECTIVE SEROTONIN REUPTAKE INHIBITORS	0.18345	FALSE	19.5073
Cer(d18:2/24:1)	N06AX	Ceramides	OTHER ANTIDEPRESSANTS	-0.404849	FALSE	19.5073
Cer(d18:2/24:1)	R	Ceramides	RESPIRATORY SYSTEM	0.0588849	FALSE	19.5073
Cer(d18:2/24:1)	R01	Ceramides	NASAL PREPARATIONS	0.884661	FALSE	19.5073
Cer(d18:2/24:1)	R01AD	Ceramides	CORTICOSTEROIDS	1.84272	FALSE	19.5073
Cer(d18:2/24:1)	R03A	Ceramides	ADRENERGICS, INHALANTS	-0.623831	FALSE	19.5073
Cer(d18:2/24:1)	R03CC	Ceramides	SELECTIVE BETA-2-ADRENORECEPTOR AGONISTS	0.557398	FALSE	19.5073
Cer(d18:2/24:1)	R03DC	Ceramides	LEUKOTRIENE RECEPTOR ANTAGONISTS	0.0485199	FALSE	19.5073
Cer(d18:2/24:1)	R06A	Ceramides	ANTIHISTAMINES FOR SYSTEMIC USE	4.29165	FALSE	19.5073
Cer(d18:2/24:1)	R06AE	Ceramides	PIPERAZINE DERIVATIVES	-0.596056	FALSE	19.5073
Cer(d18:2/24:1)	R06AX	Ceramides	OTHER ANTIHISTAMINES FOR SYSTEMIC USE	-0.974446	FALSE	19.5073
Cer(d18:2/24:1)	S01	Ceramides	OPHTHALMOLOGICALS	0.314118	FALSE	19.5073
Cer(d18:2/24:1)	S01ED	Ceramides	BETA BLOCKING AGENTS	8.19526	FALSE	19.5073
Cer(d18:2/24:1)	S01EE	Ceramides	PROSTAGLANDIN ANALOGUES	0.496064	FALSE	19.5073
Cer(d18:2/24:1)	S01XA	Ceramides	OTHER OPHTHALMOLOGICALS	1.39465	FALSE	19.5073
Choline	A	Vitamins and cofactors	ALIMENTARY TRACT AND METABOLISM	-0.169729	FALSE	19.5073
Choline	A02BA	Vitamins and cofactors	H2-RECEPTOR ANTAGONISTS	-1.43215	FALSE	19.5073
Choline	A02BC	Vitamins and cofactors	PROTON PUMP INHIBITORS	0.197566	FALSE	19.5073
Choline	A06A	Vitamins and cofactors	DRUGS FOR CONSTIPATION	0.631762	FALSE	19.5073
Choline	A06AA	Vitamins and cofactors	SOFTENERS, EMOLLIENTS	-0.991696	FALSE	19.5073
Choline	A06AC	Vitamins and cofactors	BULK-FORMING LAXATIVES	0.382487	FALSE	19.5073
Choline	A06AC01	Vitamins and cofactors	ISPAGHULA (PSYLLA SEEDS)	11.9365	FALSE	19.5073
Choline	A07	Vitamins and cofactors	ANTIDIARRHEALS, INTESTINAL ANTIINFLAMMATORY/ANTIINFECTIVE AGENTS	0.811242	FALSE	19.5073
Choline	A10	Vitamins and cofactors	DRUGS USED IN DIABETES	7.36718	FALSE	19.5073
Choline	A10BA	Vitamins and cofactors	BIGUANIDES	-0.78506	FALSE	19.5073
Choline	A10BB	Vitamins and cofactors	SULFONYLUREAS	12.6465	FALSE	19.5073
Choline	A11	Vitamins and cofactors	VITAMINS	0.832425	FALSE	19.5073
Choline	A11B	Vitamins and cofactors	MULTIVITAMINS, PLAIN	0.505859	FALSE	19.5073
Choline	A11G	Vitamins and cofactors	ASCORBIC ACID (VITAMIN C), INCL. COMBINATIONS	1.79188	FALSE	19.5073
Choline	A12	Vitamins and cofactors	MINERALS	1.04012	FALSE	19.5073
Choline	A12BA	Vitamins and cofactors	POTASSIUM	-0.0399336	FALSE	19.5073
Choline	A12CB	Vitamins and cofactors	ZINC	12.4036	FALSE	19.5073
Choline	A12CE	Vitamins and cofactors	SELENIUM	1.91673	FALSE	19.5073
Choline	B01AA	Vitamins and cofactors	VITAMIN K ANTAGONISTS	1.94486	FALSE	19.5073
Choline	B01AC	Vitamins and cofactors	PLATELET AGGREGATION INHIBITORS EXCL. HEPARIN	-0.160872	FALSE	19.5073
Choline	B03A	Vitamins and cofactors	IRON PREPARATIONS	0.503547	FALSE	19.5073
Choline	B03BA	Vitamins and cofactors	VITAMIN B12 (CYANOCOBALAMIN AND ANALOGUES)	2.31253	FALSE	19.5073
Choline	B03BB	Vitamins and cofactors	FOLIC ACID AND DERIVATIVES	9.4076	FALSE	19.5073
Choline	C	Vitamins and cofactors	CARDIOVASCULAR SYSTEM	3.66737	FALSE	19.5073
Choline	C01	Vitamins and cofactors	CARDIAC THERAPY	9.22756	FALSE	19.5073
Choline	C01DA	Vitamins and cofactors	ORGANIC NITRATES	2.03699	FALSE	19.5073
Choline	C01EB	Vitamins and cofactors	OTHER CARDIAC PREPARATIONS	0.144318	FALSE	19.5073
Choline	C02	Vitamins and cofactors	ANTIHYPERTENSIVES	0.674139	FALSE	19.5073
Choline	C03	Vitamins and cofactors	DIURETICS	4.49743	FALSE	19.5073
Choline	C03AA	Vitamins and cofactors	THIAZIDES, PLAIN	0.784534	FALSE	19.5073
Choline	C03CA	Vitamins and cofactors	SULFONAMIDES, PLAIN	21.1424	TRUE	19.5073
Choline	C03EA	Vitamins and cofactors	LOW-CEILING DIURETICS AND POTASSIUM-SPARING AGENTS	5.8684	FALSE	19.5073
Choline	C07A	Vitamins and cofactors	BETA BLOCKING AGENTS	-0.530461	FALSE	19.5073
Choline	C07AB	Vitamins and cofactors	BETA BLOCKING AGENTS, SELECTIVE	2.36297	FALSE	19.5073
Choline	C08CA	Vitamins and cofactors	DIHYDROPYRIDINE DERIVATIVES	-0.242993	FALSE	19.5073
Choline	C08D	Vitamins and cofactors	SELECTIVE CALCIUM CHANNEL BLOCKERS WITH DIRECT CARDIAC EFFECTS	0.0977075	FALSE	19.5073
Choline	C09AA	Vitamins and cofactors	ACE INHIBITORS, PLAIN	13.083	FALSE	19.5073
Choline	C09B	Vitamins and cofactors	ACE INHIBITORS, COMBINATIONS	-1.35464	FALSE	19.5073
Choline	C09CA	Vitamins and cofactors	ANGIOTENSIN II RECEPTOR BLOCKERS (ARBS), PLAIN	0.199482	FALSE	19.5073
Choline	C10AA	Vitamins and cofactors	HMG COA REDUCTASE INHIBITORS	0.295994	FALSE	19.5073
Choline	C10AB	Vitamins and cofactors	FIBRATES	-1.42423	FALSE	19.5073
Choline	C10AD	Vitamins and cofactors	NICOTINIC ACID AND DERIVATIVES	-0.708013	FALSE	19.5073
Choline	C10AX	Vitamins and cofactors	OTHER LIPID MODIFYING AGENTS	0.762665	FALSE	19.5073
Choline	C10AX06	Vitamins and cofactors	OMEGA-3-TRIGLYCERIDES INCL. OTHER ESTERS AND ACIDS	1.17379	FALSE	19.5073
Choline	C10BA02	Vitamins and cofactors	SIMVASTATIN AND EZETIMIBE	-0.706194	FALSE	19.5073
Choline	D	Vitamins and cofactors	DERMATOLOGICALS	-0.0395688	FALSE	19.5073
Choline	D07A	Vitamins and cofactors	CORTICOSTEROIDS, PLAIN	-0.317026	FALSE	19.5073
Choline	G03	Vitamins and cofactors	SEX HORMONES AND MODULATORS OF THE GENITAL SYSTEM	-0.80674	FALSE	19.5073
Choline	G03BA	Vitamins and cofactors	3-OXOANDROSTEN (4) DERIVATIVES	-0.363332	FALSE	19.5073
Choline	G03C	Vitamins and cofactors	ESTROGENS	-0.674582	FALSE	19.5073
Choline	G03CA	Vitamins and cofactors	NATURAL AND SEMISYNTHETIC ESTROGENS, PLAIN	0.27901	FALSE	19.5073
Choline	G03DA	Vitamins and cofactors	PREGNEN (4) DERIVATIVES	-0.572048	FALSE	19.5073
Choline	G04BD	Vitamins and cofactors	DRUGS FOR URINARY FREQUENCY AND INCONTINENCE	0.152287	FALSE	19.5073
Choline	G04BE	Vitamins and cofactors	DRUGS USED IN ERECTILE DYSFUNCTION	1.32892	FALSE	19.5073
Choline	G04CA	Vitamins and cofactors	ALPHA-ADRENORECEPTOR ANTAGONISTS	-0.508937	FALSE	19.5073
Choline	G04CB	Vitamins and cofactors	TESTOSTERONE-5-ALPHA REDUCTASE INHIBITORS	0.341593	FALSE	19.5073
Choline	G04CX02	Vitamins and cofactors	SABALIS SERRULATAE FRUCTUS	-0.412512	FALSE	19.5073
Choline	H	Vitamins and cofactors	SYSTEMIC HORMONAL PREPARATIONS, EXCL. SEX HORMONES AND INSULINS	0.100285	FALSE	19.5073
Choline	H03AA	Vitamins and cofactors	THYROID HORMONES	-0.870801	FALSE	19.5073
Choline	J01	Vitamins and cofactors	ANTIBACTERIALS FOR SYSTEMIC USE	-0.4152	FALSE	19.5073
Choline	L	Vitamins and cofactors	ANTINEOPLASTIC AND IMMUNOMODULATING AGENTS	-0.0115825	FALSE	19.5073
Choline	M	Vitamins and cofactors	MUSCULO-SKELETAL SYSTEM	0.392939	FALSE	19.5073
Choline	M01AB	Vitamins and cofactors	ACETIC ACID DERIVATIVES AND RELATED SUBSTANCES	-0.354757	FALSE	19.5073
Choline	M01AC	Vitamins and cofactors	OXICAMS	1.43351	FALSE	19.5073
Choline	M01AE	Vitamins and cofactors	PROPIONIC ACID DERIVATIVES	16.1664	FALSE	19.5073
Choline	M01AE01	Vitamins and cofactors	IBUPROFEN	0.979382	FALSE	19.5073
Choline	M01AH	Vitamins and cofactors	COXIBS	-0.221599	FALSE	19.5073
Choline	M01AX	Vitamins and cofactors	OTHER ANTIINFLAMMATORY AND ANTIRHEUMATIC AGENTS, NON-STEROIDS	-0.16356	FALSE	19.5073
Choline	M04A	Vitamins and cofactors	ANTIGOUT PREPARATIONS	-0.839624	FALSE	19.5073
Choline	M05BA	Vitamins and cofactors	BISPHOSPHONATES	-0.326681	FALSE	19.5073
Choline	N	Vitamins and cofactors	NERVOUS SYSTEM	-0.962311	FALSE	19.5073
Choline	N02	Vitamins and cofactors	ANALGESICS	0.949995	FALSE	19.5073
Choline	N02BA	Vitamins and cofactors	SALICYLIC ACID AND DERIVATIVES	1.28356	FALSE	19.5073
Choline	N02BE	Vitamins and cofactors	ANILIDES	1.04798	FALSE	19.5073
Choline	N03AX	Vitamins and cofactors	OTHER ANTIEPILEPTICS	-1.36218	FALSE	19.5073
Choline	N05BA	Vitamins and cofactors	BENZODIAZEPINE DERIVATIVES	1.95513	FALSE	19.5073
Choline	N05CF	Vitamins and cofactors	BENZODIAZEPINE RELATED DRUGS	1.92803	FALSE	19.5073
Choline	N05CH	Vitamins and cofactors	MELATONIN RECEPTOR AGONISTS	-0.586261	FALSE	19.5073
Choline	N06	Vitamins and cofactors	PSYCHOANALEPTICS	10.3144	FALSE	19.5073
Choline	N06AB	Vitamins and cofactors	SELECTIVE SEROTONIN REUPTAKE INHIBITORS	-0.0095393	FALSE	19.5073
Choline	N06AX	Vitamins and cofactors	OTHER ANTIDEPRESSANTS	1.31442	FALSE	19.5073
Choline	R	Vitamins and cofactors	RESPIRATORY SYSTEM	-0.416791	FALSE	19.5073
Choline	R01	Vitamins and cofactors	NASAL PREPARATIONS	0.411334	FALSE	19.5073
Choline	R01AD	Vitamins and cofactors	CORTICOSTEROIDS	0.577864	FALSE	19.5073
Choline	R03A	Vitamins and cofactors	ADRENERGICS, INHALANTS	0.238682	FALSE	19.5073
Choline	R03CC	Vitamins and cofactors	SELECTIVE BETA-2-ADRENORECEPTOR AGONISTS	1.04521	FALSE	19.5073
Choline	R03DC	Vitamins and cofactors	LEUKOTRIENE RECEPTOR ANTAGONISTS	0.210808	FALSE	19.5073
Choline	R06A	Vitamins and cofactors	ANTIHISTAMINES FOR SYSTEMIC USE	-0.135451	FALSE	19.5073
Choline	R06AE	Vitamins and cofactors	PIPERAZINE DERIVATIVES	0.150955	FALSE	19.5073
Choline	R06AX	Vitamins and cofactors	OTHER ANTIHISTAMINES FOR SYSTEMIC USE	2.10567	FALSE	19.5073
Choline	S01	Vitamins and cofactors	OPHTHALMOLOGICALS	1.08094	FALSE	19.5073
Choline	S01ED	Vitamins and cofactors	BETA BLOCKING AGENTS	1.77623	FALSE	19.5073
Choline	S01EE	Vitamins and cofactors	PROSTAGLANDIN ANALOGUES	18.8838	FALSE	19.5073
Choline	S01XA	Vitamins and cofactors	OTHER OPHTHALMOLOGICALS	-0.234631	FALSE	19.5073
Cit	A	Amino acid related	ALIMENTARY TRACT AND METABOLISM	-0.0384136	FALSE	19.5073
Cit	A02BA	Amino acid related	H2-RECEPTOR ANTAGONISTS	0.209001	FALSE	19.5073
Cit	A02BC	Amino acid related	PROTON PUMP INHIBITORS	12.746	FALSE	19.5073
Cit	A06A	Amino acid related	DRUGS FOR CONSTIPATION	0.268051	FALSE	19.5073
Cit	A06AA	Amino acid related	SOFTENERS, EMOLLIENTS	-1.135	FALSE	19.5073
Cit	A06AC	Amino acid related	BULK-FORMING LAXATIVES	0.399524	FALSE	19.5073
Cit	A06AC01	Amino acid related	ISPAGHULA (PSYLLA SEEDS)	-0.96994	FALSE	19.5073
Cit	A07	Amino acid related	ANTIDIARRHEALS, INTESTINAL ANTIINFLAMMATORY/ANTIINFECTIVE AGENTS	1.23378	FALSE	19.5073
Cit	A10	Amino acid related	DRUGS USED IN DIABETES	1.37855	FALSE	19.5073
Cit	A10BA	Amino acid related	BIGUANIDES	35.3126	TRUE	19.5073
Cit	A10BB	Amino acid related	SULFONYLUREAS	1.71261	FALSE	19.5073
Cit	A11	Amino acid related	VITAMINS	-0.102633	FALSE	19.5073
Cit	A11B	Amino acid related	MULTIVITAMINS, PLAIN	-0.0967457	FALSE	19.5073
Cit	A11G	Amino acid related	ASCORBIC ACID (VITAMIN C), INCL. COMBINATIONS	1.08425	FALSE	19.5073
Cit	A12	Amino acid related	MINERALS	-0.00538502	FALSE	19.5073
Cit	A12BA	Amino acid related	POTASSIUM	1.70997	FALSE	19.5073
Cit	A12CB	Amino acid related	ZINC	-1.2711	FALSE	19.5073
Cit	A12CE	Amino acid related	SELENIUM	-0.226212	FALSE	19.5073
Cit	B01AA	Amino acid related	VITAMIN K ANTAGONISTS	0.0599573	FALSE	19.5073
Cit	B01AC	Amino acid related	PLATELET AGGREGATION INHIBITORS EXCL. HEPARIN	1.96903	FALSE	19.5073
Cit	B03A	Amino acid related	IRON PREPARATIONS	2.37402	FALSE	19.5073
Cit	B03BA	Amino acid related	VITAMIN B12 (CYANOCOBALAMIN AND ANALOGUES)	0.938977	FALSE	19.5073
Cit	B03BB	Amino acid related	FOLIC ACID AND DERIVATIVES	1.21295	FALSE	19.5073
Cit	C	Amino acid related	CARDIOVASCULAR SYSTEM	-0.0267976	FALSE	19.5073
Cit	C01	Amino acid related	CARDIAC THERAPY	3.89473	FALSE	19.5073
Cit	C01DA	Amino acid related	ORGANIC NITRATES	-0.352183	FALSE	19.5073
Cit	C01EB	Amino acid related	OTHER CARDIAC PREPARATIONS	-0.271807	FALSE	19.5073
Cit	C02	Amino acid related	ANTIHYPERTENSIVES	0.682704	FALSE	19.5073
Cit	C03	Amino acid related	DIURETICS	1.40254	FALSE	19.5073
Cit	C03AA	Amino acid related	THIAZIDES, PLAIN	1.28971	FALSE	19.5073
Cit	C03CA	Amino acid related	SULFONAMIDES, PLAIN	7.63175	FALSE	19.5073
Cit	C03EA	Amino acid related	LOW-CEILING DIURETICS AND POTASSIUM-SPARING AGENTS	15.3662	FALSE	19.5073
Cit	C07A	Amino acid related	BETA BLOCKING AGENTS	-1.03083	FALSE	19.5073
Cit	C07AB	Amino acid related	BETA BLOCKING AGENTS, SELECTIVE	1.11	FALSE	19.5073
Cit	C08CA	Amino acid related	DIHYDROPYRIDINE DERIVATIVES	8.77718	FALSE	19.5073
Cit	C08D	Amino acid related	SELECTIVE CALCIUM CHANNEL BLOCKERS WITH DIRECT CARDIAC EFFECTS	-0.574338	FALSE	19.5073
Cit	C09AA	Amino acid related	ACE INHIBITORS, PLAIN	9.48932	FALSE	19.5073
Cit	C09B	Amino acid related	ACE INHIBITORS, COMBINATIONS	1.14756	FALSE	19.5073
Cit	C09CA	Amino acid related	ANGIOTENSIN II RECEPTOR BLOCKERS (ARBS), PLAIN	1.36937	FALSE	19.5073
Cit	C10AA	Amino acid related	HMG COA REDUCTASE INHIBITORS	-0.220125	FALSE	19.5073
Cit	C10AB	Amino acid related	FIBRATES	-0.648387	FALSE	19.5073
Cit	C10AD	Amino acid related	NICOTINIC ACID AND DERIVATIVES	-0.441982	FALSE	19.5073
Cit	C10AX	Amino acid related	OTHER LIPID MODIFYING AGENTS	-0.00856735	FALSE	19.5073
Cit	C10AX06	Amino acid related	OMEGA-3-TRIGLYCERIDES INCL. OTHER ESTERS AND ACIDS	9.89528	FALSE	19.5073
Cit	C10BA02	Amino acid related	SIMVASTATIN AND EZETIMIBE	0.28241	FALSE	19.5073
Cit	D	Amino acid related	DERMATOLOGICALS	-0.0258142	FALSE	19.5073
Cit	D07A	Amino acid related	CORTICOSTEROIDS, PLAIN	-0.858257	FALSE	19.5073
Cit	G03	Amino acid related	SEX HORMONES AND MODULATORS OF THE GENITAL SYSTEM	1.1884	FALSE	19.5073
Cit	G03BA	Amino acid related	3-OXOANDROSTEN (4) DERIVATIVES	-0.932587	FALSE	19.5073
Cit	G03C	Amino acid related	ESTROGENS	7.86386	FALSE	19.5073
Cit	G03CA	Amino acid related	NATURAL AND SEMISYNTHETIC ESTROGENS, PLAIN	1.39504	FALSE	19.5073
Cit	G03DA	Amino acid related	PREGNEN (4) DERIVATIVES	0.774579	FALSE	19.5073
Cit	G04BD	Amino acid related	DRUGS FOR URINARY FREQUENCY AND INCONTINENCE	0.0334804	FALSE	19.5073
Cit	G04BE	Amino acid related	DRUGS USED IN ERECTILE DYSFUNCTION	0.357191	FALSE	19.5073
Cit	G04CA	Amino acid related	ALPHA-ADRENORECEPTOR ANTAGONISTS	1.48697	FALSE	19.5073
Cit	G04CB	Amino acid related	TESTOSTERONE-5-ALPHA REDUCTASE INHIBITORS	-1.39493	FALSE	19.5073
Cit	G04CX02	Amino acid related	SABALIS SERRULATAE FRUCTUS	-0.389373	FALSE	19.5073
Cit	H	Amino acid related	SYSTEMIC HORMONAL PREPARATIONS, EXCL. SEX HORMONES AND INSULINS	2.33979	FALSE	19.5073
Cit	H03AA	Amino acid related	THYROID HORMONES	-0.739914	FALSE	19.5073
Cit	J01	Amino acid related	ANTIBACTERIALS FOR SYSTEMIC USE	0.484008	FALSE	19.5073
Cit	L	Amino acid related	ANTINEOPLASTIC AND IMMUNOMODULATING AGENTS	-0.979638	FALSE	19.5073
Cit	M	Amino acid related	MUSCULO-SKELETAL SYSTEM	0.685294	FALSE	19.5073
Cit	M01AB	Amino acid related	ACETIC ACID DERIVATIVES AND RELATED SUBSTANCES	-0.894012	FALSE	19.5073
Cit	M01AC	Amino acid related	OXICAMS	0.788876	FALSE	19.5073
Cit	M01AE	Amino acid related	PROPIONIC ACID DERIVATIVES	1.14858	FALSE	19.5073
Cit	M01AE01	Amino acid related	IBUPROFEN	7.99699	FALSE	19.5073
Cit	M01AH	Amino acid related	COXIBS	-0.701865	FALSE	19.5073
Cit	M01AX	Amino acid related	OTHER ANTIINFLAMMATORY AND ANTIRHEUMATIC AGENTS, NON-STEROIDS	0.533012	FALSE	19.5073
Cit	M04A	Amino acid related	ANTIGOUT PREPARATIONS	-1.55129	FALSE	19.5073
Cit	M05BA	Amino acid related	BISPHOSPHONATES	-0.534405	FALSE	19.5073
Cit	N	Amino acid related	NERVOUS SYSTEM	0.896905	FALSE	19.5073
Cit	N02	Amino acid related	ANALGESICS	13.2351	FALSE	19.5073
Cit	N02BA	Amino acid related	SALICYLIC ACID AND DERIVATIVES	-0.805384	FALSE	19.5073
Cit	N02BE	Amino acid related	ANILIDES	1.0747	FALSE	19.5073
Cit	N03AX	Amino acid related	OTHER ANTIEPILEPTICS	0.693458	FALSE	19.5073
Cit	N05BA	Amino acid related	BENZODIAZEPINE DERIVATIVES	-1.94097	FALSE	19.5073
Cit	N05CF	Amino acid related	BENZODIAZEPINE RELATED DRUGS	1.54906	FALSE	19.5073
Cit	N05CH	Amino acid related	MELATONIN RECEPTOR AGONISTS	8.60226	FALSE	19.5073
Cit	N06	Amino acid related	PSYCHOANALEPTICS	1.04965	FALSE	19.5073
Cit	N06AB	Amino acid related	SELECTIVE SEROTONIN REUPTAKE INHIBITORS	1.62408	FALSE	19.5073
Cit	N06AX	Amino acid related	OTHER ANTIDEPRESSANTS	-0.17646	FALSE	19.5073
Cit	R	Amino acid related	RESPIRATORY SYSTEM	0.0916817	FALSE	19.5073
Cit	R01	Amino acid related	NASAL PREPARATIONS	1.67528	FALSE	19.5073
Cit	R01AD	Amino acid related	CORTICOSTEROIDS	-0.438773	FALSE	19.5073
Cit	R03A	Amino acid related	ADRENERGICS, INHALANTS	1.64802	FALSE	19.5073
Cit	R03CC	Amino acid related	SELECTIVE BETA-2-ADRENORECEPTOR AGONISTS	8.14229	FALSE	19.5073
Cit	R03DC	Amino acid related	LEUKOTRIENE RECEPTOR ANTAGONISTS	0.974415	FALSE	19.5073
Cit	R06A	Amino acid related	ANTIHISTAMINES FOR SYSTEMIC USE	-0.619352	FALSE	19.5073
Cit	R06AE	Amino acid related	PIPERAZINE DERIVATIVES	1.97244	FALSE	19.5073
Cit	R06AX	Amino acid related	OTHER ANTIHISTAMINES FOR SYSTEMIC USE	0.679121	FALSE	19.5073
Cit	S01	Amino acid related	OPHTHALMOLOGICALS	-0.36509	FALSE	19.5073
Cit	S01ED	Amino acid related	BETA BLOCKING AGENTS	0.939446	FALSE	19.5073
Cit	S01EE	Amino acid related	PROSTAGLANDIN ANALOGUES	0.145758	FALSE	19.5073
Cit	S01XA	Amino acid related	OTHER OPHTHALMOLOGICALS	0.583368	FALSE	19.5073
Cortisol	A	Hormones and related	ALIMENTARY TRACT AND METABOLISM	0.4511	FALSE	19.5073
Cortisol	A02BA	Hormones and related	H2-RECEPTOR ANTAGONISTS	-0.218972	FALSE	19.5073
Cortisol	A02BC	Hormones and related	PROTON PUMP INHIBITORS	1.65049	FALSE	19.5073
Cortisol	A06A	Hormones and related	DRUGS FOR CONSTIPATION	-0.228786	FALSE	19.5073
Cortisol	A06AA	Hormones and related	SOFTENERS, EMOLLIENTS	0.356058	FALSE	19.5073
Cortisol	A06AC	Hormones and related	BULK-FORMING LAXATIVES	-0.463796	FALSE	19.5073
Cortisol	A06AC01	Hormones and related	ISPAGHULA (PSYLLA SEEDS)	1.37012	FALSE	19.5073
Cortisol	A07	Hormones and related	ANTIDIARRHEALS, INTESTINAL ANTIINFLAMMATORY/ANTIINFECTIVE AGENTS	-0.0494863	FALSE	19.5073
Cortisol	A10	Hormones and related	DRUGS USED IN DIABETES	2.69475	FALSE	19.5073
Cortisol	A10BA	Hormones and related	BIGUANIDES	-0.542186	FALSE	19.5073
Cortisol	A10BB	Hormones and related	SULFONYLUREAS	-1.00341	FALSE	19.5073
Cortisol	A11	Hormones and related	VITAMINS	-0.0715667	FALSE	19.5073
Cortisol	A11B	Hormones and related	MULTIVITAMINS, PLAIN	1.2646	FALSE	19.5073
Cortisol	A11G	Hormones and related	ASCORBIC ACID (VITAMIN C), INCL. COMBINATIONS	1.68787	FALSE	19.5073
Cortisol	A12	Hormones and related	MINERALS	0.106256	FALSE	19.5073
Cortisol	A12BA	Hormones and related	POTASSIUM	0.568259	FALSE	19.5073
Cortisol	A12CB	Hormones and related	ZINC	12.2857	FALSE	19.5073
Cortisol	A12CE	Hormones and related	SELENIUM	-0.498638	FALSE	19.5073
Cortisol	B01AA	Hormones and related	VITAMIN K ANTAGONISTS	0.965041	FALSE	19.5073
Cortisol	B01AC	Hormones and related	PLATELET AGGREGATION INHIBITORS EXCL. HEPARIN	2.44576	FALSE	19.5073
Cortisol	B03A	Hormones and related	IRON PREPARATIONS	0.254204	FALSE	19.5073
Cortisol	B03BA	Hormones and related	VITAMIN B12 (CYANOCOBALAMIN AND ANALOGUES)	-0.887868	FALSE	19.5073
Cortisol	B03BB	Hormones and related	FOLIC ACID AND DERIVATIVES	-0.308577	FALSE	19.5073
Cortisol	C	Hormones and related	CARDIOVASCULAR SYSTEM	-0.180162	FALSE	19.5073
Cortisol	C01	Hormones and related	CARDIAC THERAPY	-1.08837	FALSE	19.5073
Cortisol	C01DA	Hormones and related	ORGANIC NITRATES	0.303799	FALSE	19.5073
Cortisol	C01EB	Hormones and related	OTHER CARDIAC PREPARATIONS	0.538099	FALSE	19.5073
Cortisol	C02	Hormones and related	ANTIHYPERTENSIVES	0.13348	FALSE	19.5073
Cortisol	C03	Hormones and related	DIURETICS	1.5911	FALSE	19.5073
Cortisol	C03AA	Hormones and related	THIAZIDES, PLAIN	-0.450981	FALSE	19.5073
Cortisol	C03CA	Hormones and related	SULFONAMIDES, PLAIN	1.41599	FALSE	19.5073
Cortisol	C03EA	Hormones and related	LOW-CEILING DIURETICS AND POTASSIUM-SPARING AGENTS	-1.66178	FALSE	19.5073
Cortisol	C07A	Hormones and related	BETA BLOCKING AGENTS	0.538771	FALSE	19.5073
Cortisol	C07AB	Hormones and related	BETA BLOCKING AGENTS, SELECTIVE	1.98852	FALSE	19.5073
Cortisol	C08CA	Hormones and related	DIHYDROPYRIDINE DERIVATIVES	-0.122636	FALSE	19.5073
Cortisol	C08D	Hormones and related	SELECTIVE CALCIUM CHANNEL BLOCKERS WITH DIRECT CARDIAC EFFECTS	0.260436	FALSE	19.5073
Cortisol	C09AA	Hormones and related	ACE INHIBITORS, PLAIN	-0.662384	FALSE	19.5073
Cortisol	C09B	Hormones and related	ACE INHIBITORS, COMBINATIONS	-0.998476	FALSE	19.5073
Cortisol	C09CA	Hormones and related	ANGIOTENSIN II RECEPTOR BLOCKERS (ARBS), PLAIN	-0.453871	FALSE	19.5073
Cortisol	C10AA	Hormones and related	HMG COA REDUCTASE INHIBITORS	0.985615	FALSE	19.5073
Cortisol	C10AB	Hormones and related	FIBRATES	0.589479	FALSE	19.5073
Cortisol	C10AD	Hormones and related	NICOTINIC ACID AND DERIVATIVES	-0.846744	FALSE	19.5073
Cortisol	C10AX	Hormones and related	OTHER LIPID MODIFYING AGENTS	0.0367577	FALSE	19.5073
Cortisol	C10AX06	Hormones and related	OMEGA-3-TRIGLYCERIDES INCL. OTHER ESTERS AND ACIDS	1.42444	FALSE	19.5073
Cortisol	C10BA02	Hormones and related	SIMVASTATIN AND EZETIMIBE	4.27112	FALSE	19.5073
Cortisol	D	Hormones and related	DERMATOLOGICALS	-0.168678	FALSE	19.5073
Cortisol	D07A	Hormones and related	CORTICOSTEROIDS, PLAIN	-0.953768	FALSE	19.5073
Cortisol	G03	Hormones and related	SEX HORMONES AND MODULATORS OF THE GENITAL SYSTEM	22.9155	TRUE	19.5073
Cortisol	G03BA	Hormones and related	3-OXOANDROSTEN (4) DERIVATIVES	0.177307	FALSE	19.5073
Cortisol	G03C	Hormones and related	ESTROGENS	14.1034	FALSE	19.5073
Cortisol	G03CA	Hormones and related	NATURAL AND SEMISYNTHETIC ESTROGENS, PLAIN	-0.780428	FALSE	19.5073
Cortisol	G03DA	Hormones and related	PREGNEN (4) DERIVATIVES	-0.132657	FALSE	19.5073
Cortisol	G04BD	Hormones and related	DRUGS FOR URINARY FREQUENCY AND INCONTINENCE	-0.282707	FALSE	19.5073
Cortisol	G04BE	Hormones and related	DRUGS USED IN ERECTILE DYSFUNCTION	0.63832	FALSE	19.5073
Cortisol	G04CA	Hormones and related	ALPHA-ADRENORECEPTOR ANTAGONISTS	0.178061	FALSE	19.5073
Cortisol	G04CB	Hormones and related	TESTOSTERONE-5-ALPHA REDUCTASE INHIBITORS	-1.51098	FALSE	19.5073
Cortisol	G04CX02	Hormones and related	SABALIS SERRULATAE FRUCTUS	-1.44439	FALSE	19.5073
Cortisol	H	Hormones and related	SYSTEMIC HORMONAL PREPARATIONS, EXCL. SEX HORMONES AND INSULINS	0.695636	FALSE	19.5073
Cortisol	H03AA	Hormones and related	THYROID HORMONES	-0.437733	FALSE	19.5073
Cortisol	J01	Hormones and related	ANTIBACTERIALS FOR SYSTEMIC USE	1.38231	FALSE	19.5073
Cortisol	L	Hormones and related	ANTINEOPLASTIC AND IMMUNOMODULATING AGENTS	-0.573846	FALSE	19.5073
Cortisol	M	Hormones and related	MUSCULO-SKELETAL SYSTEM	13.642	FALSE	19.5073
Cortisol	M01AB	Hormones and related	ACETIC ACID DERIVATIVES AND RELATED SUBSTANCES	1.41112	FALSE	19.5073
Cortisol	M01AC	Hormones and related	OXICAMS	-0.58882	FALSE	19.5073
Cortisol	M01AE	Hormones and related	PROPIONIC ACID DERIVATIVES	1.0633	FALSE	19.5073
Cortisol	M01AE01	Hormones and related	IBUPROFEN	-0.488114	FALSE	19.5073
Cortisol	M01AH	Hormones and related	COXIBS	-0.161071	FALSE	19.5073
Cortisol	M01AX	Hormones and related	OTHER ANTIINFLAMMATORY AND ANTIRHEUMATIC AGENTS, NON-STEROIDS	1.18708	FALSE	19.5073
Cortisol	M04A	Hormones and related	ANTIGOUT PREPARATIONS	2.00414	FALSE	19.5073
Cortisol	M05BA	Hormones and related	BISPHOSPHONATES	2.28294	FALSE	19.5073
Cortisol	N	Hormones and related	NERVOUS SYSTEM	-0.629527	FALSE	19.5073
Cortisol	N02	Hormones and related	ANALGESICS	2.43238	FALSE	19.5073
Cortisol	N02BA	Hormones and related	SALICYLIC ACID AND DERIVATIVES	-0.120658	FALSE	19.5073
Cortisol	N02BE	Hormones and related	ANILIDES	0.129786	FALSE	19.5073
Cortisol	N03AX	Hormones and related	OTHER ANTIEPILEPTICS	0.434898	FALSE	19.5073
Cortisol	N05BA	Hormones and related	BENZODIAZEPINE DERIVATIVES	-0.666136	FALSE	19.5073
Cortisol	N05CF	Hormones and related	BENZODIAZEPINE RELATED DRUGS	0.45386	FALSE	19.5073
Cortisol	N05CH	Hormones and related	MELATONIN RECEPTOR AGONISTS	-0.770309	FALSE	19.5073
Cortisol	N06	Hormones and related	PSYCHOANALEPTICS	0.271516	FALSE	19.5073
Cortisol	N06AB	Hormones and related	SELECTIVE SEROTONIN REUPTAKE INHIBITORS	0.703704	FALSE	19.5073
Cortisol	N06AX	Hormones and related	OTHER ANTIDEPRESSANTS	-0.942465	FALSE	19.5073
Cortisol	R	Hormones and related	RESPIRATORY SYSTEM	-0.251659	FALSE	19.5073
Cortisol	R01	Hormones and related	NASAL PREPARATIONS	0.338867	FALSE	19.5073
Cortisol	R01AD	Hormones and related	CORTICOSTEROIDS	-0.244051	FALSE	19.5073
Cortisol	R03A	Hormones and related	ADRENERGICS, INHALANTS	-0.710367	FALSE	19.5073
Cortisol	R03CC	Hormones and related	SELECTIVE BETA-2-ADRENORECEPTOR AGONISTS	-1.03112	FALSE	19.5073
Cortisol	R03DC	Hormones and related	LEUKOTRIENE RECEPTOR ANTAGONISTS	-0.779815	FALSE	19.5073
Cortisol	R06A	Hormones and related	ANTIHISTAMINES FOR SYSTEMIC USE	0.240134	FALSE	19.5073
Cortisol	R06AE	Hormones and related	PIPERAZINE DERIVATIVES	-0.273263	FALSE	19.5073
Cortisol	R06AX	Hormones and related	OTHER ANTIHISTAMINES FOR SYSTEMIC USE	0.692481	FALSE	19.5073
Cortisol	S01	Hormones and related	OPHTHALMOLOGICALS	-0.211817	FALSE	19.5073
Cortisol	S01ED	Hormones and related	BETA BLOCKING AGENTS	0.796578	FALSE	19.5073
Cortisol	S01EE	Hormones and related	PROSTAGLANDIN ANALOGUES	-0.174375	FALSE	19.5073
Cortisol	S01XA	Hormones and related	OTHER OPHTHALMOLOGICALS	3.74823	FALSE	19.5073
Creatinine	A	Amino acid related	ALIMENTARY TRACT AND METABOLISM	0.714905	FALSE	19.5073
Creatinine	A02BA	Amino acid related	H2-RECEPTOR ANTAGONISTS	1.14756	FALSE	19.5073
Creatinine	A02BC	Amino acid related	PROTON PUMP INHIBITORS	-0.611967	FALSE	19.5073
Creatinine	A06A	Amino acid related	DRUGS FOR CONSTIPATION	0.552709	FALSE	19.5073
Creatinine	A06AA	Amino acid related	SOFTENERS, EMOLLIENTS	0.385359	FALSE	19.5073
Creatinine	A06AC	Amino acid related	BULK-FORMING LAXATIVES	13.5656	FALSE	19.5073
Creatinine	A06AC01	Amino acid related	ISPAGHULA (PSYLLA SEEDS)	9.23076	FALSE	19.5073
Creatinine	A07	Amino acid related	ANTIDIARRHEALS, INTESTINAL ANTIINFLAMMATORY/ANTIINFECTIVE AGENTS	8.08275	FALSE	19.5073
Creatinine	A10	Amino acid related	DRUGS USED IN DIABETES	0.833985	FALSE	19.5073
Creatinine	A10BA	Amino acid related	BIGUANIDES	0.447852	FALSE	19.5073
Creatinine	A10BB	Amino acid related	SULFONYLUREAS	10.6328	FALSE	19.5073
Creatinine	A11	Amino acid related	VITAMINS	2.73465	FALSE	19.5073
Creatinine	A11B	Amino acid related	MULTIVITAMINS, PLAIN	-0.00927123	FALSE	19.5073
Creatinine	A11G	Amino acid related	ASCORBIC ACID (VITAMIN C), INCL. COMBINATIONS	2.19257	FALSE	19.5073
Creatinine	A12	Amino acid related	MINERALS	1.17494	FALSE	19.5073
Creatinine	A12BA	Amino acid related	POTASSIUM	0.479899	FALSE	19.5073
Creatinine	A12CB	Amino acid related	ZINC	-0.456797	FALSE	19.5073
Creatinine	A12CE	Amino acid related	SELENIUM	1.34937	FALSE	19.5073
Creatinine	B01AA	Amino acid related	VITAMIN K ANTAGONISTS	1.50133	FALSE	19.5073
Creatinine	B01AC	Amino acid related	PLATELET AGGREGATION INHIBITORS EXCL. HEPARIN	6.05067	FALSE	19.5073
Creatinine	B03A	Amino acid related	IRON PREPARATIONS	-0.650577	FALSE	19.5073
Creatinine	B03BA	Amino acid related	VITAMIN B12 (CYANOCOBALAMIN AND ANALOGUES)	-0.374215	FALSE	19.5073
Creatinine	B03BB	Amino acid related	FOLIC ACID AND DERIVATIVES	0.86131	FALSE	19.5073
Creatinine	C	Amino acid related	CARDIOVASCULAR SYSTEM	-0.294876	FALSE	19.5073
Creatinine	C01	Amino acid related	CARDIAC THERAPY	-1.78963	FALSE	19.5073
Creatinine	C01DA	Amino acid related	ORGANIC NITRATES	2.63724	FALSE	19.5073
Creatinine	C01EB	Amino acid related	OTHER CARDIAC PREPARATIONS	-0.269824	FALSE	19.5073
Creatinine	C02	Amino acid related	ANTIHYPERTENSIVES	9.1288	FALSE	19.5073
Creatinine	C03	Amino acid related	DIURETICS	1.60694	FALSE	19.5073
Creatinine	C03AA	Amino acid related	THIAZIDES, PLAIN	1.29298	FALSE	19.5073
Creatinine	C03CA	Amino acid related	SULFONAMIDES, PLAIN	8.71807	FALSE	19.5073
Creatinine	C03EA	Amino acid related	LOW-CEILING DIURETICS AND POTASSIUM-SPARING AGENTS	13.604	FALSE	19.5073
Creatinine	C07A	Amino acid related	BETA BLOCKING AGENTS	0.812561	FALSE	19.5073
Creatinine	C07AB	Amino acid related	BETA BLOCKING AGENTS, SELECTIVE	1.55941	FALSE	19.5073
Creatinine	C08CA	Amino acid related	DIHYDROPYRIDINE DERIVATIVES	0.143514	FALSE	19.5073
Creatinine	C08D	Amino acid related	SELECTIVE CALCIUM CHANNEL BLOCKERS WITH DIRECT CARDIAC EFFECTS	1.62701	FALSE	19.5073
Creatinine	C09AA	Amino acid related	ACE INHIBITORS, PLAIN	10.7333	FALSE	19.5073
Creatinine	C09B	Amino acid related	ACE INHIBITORS, COMBINATIONS	0.914968	FALSE	19.5073
Creatinine	C09CA	Amino acid related	ANGIOTENSIN II RECEPTOR BLOCKERS (ARBS), PLAIN	-0.500439	FALSE	19.5073
Creatinine	C10AA	Amino acid related	HMG COA REDUCTASE INHIBITORS	9.95727	FALSE	19.5073
Creatinine	C10AB	Amino acid related	FIBRATES	0.218081	FALSE	19.5073
Creatinine	C10AD	Amino acid related	NICOTINIC ACID AND DERIVATIVES	0.0736001	FALSE	19.5073
Creatinine	C10AX	Amino acid related	OTHER LIPID MODIFYING AGENTS	0.827443	FALSE	19.5073
Creatinine	C10AX06	Amino acid related	OMEGA-3-TRIGLYCERIDES INCL. OTHER ESTERS AND ACIDS	0.574118	FALSE	19.5073
Creatinine	C10BA02	Amino acid related	SIMVASTATIN AND EZETIMIBE	0.229101	FALSE	19.5073
Creatinine	D	Amino acid related	DERMATOLOGICALS	0.860593	FALSE	19.5073
Creatinine	D07A	Amino acid related	CORTICOSTEROIDS, PLAIN	0.243062	FALSE	19.5073
Creatinine	G03	Amino acid related	SEX HORMONES AND MODULATORS OF THE GENITAL SYSTEM	9.48094	FALSE	19.5073
Creatinine	G03BA	Amino acid related	3-OXOANDROSTEN (4) DERIVATIVES	0.534421	FALSE	19.5073
Creatinine	G03C	Amino acid related	ESTROGENS	1.11674	FALSE	19.5073
Creatinine	G03CA	Amino acid related	NATURAL AND SEMISYNTHETIC ESTROGENS, PLAIN	14.8526	FALSE	19.5073
Creatinine	G03DA	Amino acid related	PREGNEN (4) DERIVATIVES	0.112253	FALSE	19.5073
Creatinine	G04BD	Amino acid related	DRUGS FOR URINARY FREQUENCY AND INCONTINENCE	-0.388441	FALSE	19.5073
Creatinine	G04BE	Amino acid related	DRUGS USED IN ERECTILE DYSFUNCTION	0.750688	FALSE	19.5073
Creatinine	G04CA	Amino acid related	ALPHA-ADRENORECEPTOR ANTAGONISTS	11.9285	FALSE	19.5073
Creatinine	G04CB	Amino acid related	TESTOSTERONE-5-ALPHA REDUCTASE INHIBITORS	10.0446	FALSE	19.5073
Creatinine	G04CX02	Amino acid related	SABALIS SERRULATAE FRUCTUS	2.23827	FALSE	19.5073
Creatinine	H	Amino acid related	SYSTEMIC HORMONAL PREPARATIONS, EXCL. SEX HORMONES AND INSULINS	7.91005	FALSE	19.5073
Creatinine	H03AA	Amino acid related	THYROID HORMONES	0.171904	FALSE	19.5073
Creatinine	J01	Amino acid related	ANTIBACTERIALS FOR SYSTEMIC USE	-0.250408	FALSE	19.5073
Creatinine	L	Amino acid related	ANTINEOPLASTIC AND IMMUNOMODULATING AGENTS	-0.382022	FALSE	19.5073
Creatinine	M	Amino acid related	MUSCULO-SKELETAL SYSTEM	9.94541	FALSE	19.5073
Creatinine	M01AB	Amino acid related	ACETIC ACID DERIVATIVES AND RELATED SUBSTANCES	-0.330051	FALSE	19.5073
Creatinine	M01AC	Amino acid related	OXICAMS	0.73927	FALSE	19.5073
Creatinine	M01AE	Amino acid related	PROPIONIC ACID DERIVATIVES	11.4079	FALSE	19.5073
Creatinine	M01AE01	Amino acid related	IBUPROFEN	12.9035	FALSE	19.5073
Creatinine	M01AH	Amino acid related	COXIBS	0.52063	FALSE	19.5073
Creatinine	M01AX	Amino acid related	OTHER ANTIINFLAMMATORY AND ANTIRHEUMATIC AGENTS, NON-STEROIDS	0.995354	FALSE	19.5073
Creatinine	M04A	Amino acid related	ANTIGOUT PREPARATIONS	11.6452	FALSE	19.5073
Creatinine	M05BA	Amino acid related	BISPHOSPHONATES	21.6692	TRUE	19.5073
Creatinine	N	Amino acid related	NERVOUS SYSTEM	1.32389	FALSE	19.5073
Creatinine	N02	Amino acid related	ANALGESICS	8.47881	FALSE	19.5073
Creatinine	N02BA	Amino acid related	SALICYLIC ACID AND DERIVATIVES	2.53234	FALSE	19.5073
Creatinine	N02BE	Amino acid related	ANILIDES	0.228252	FALSE	19.5073
Creatinine	N03AX	Amino acid related	OTHER ANTIEPILEPTICS	0.326308	FALSE	19.5073
Creatinine	N05BA	Amino acid related	BENZODIAZEPINE DERIVATIVES	1.60184	FALSE	19.5073
Creatinine	N05CF	Amino acid related	BENZODIAZEPINE RELATED DRUGS	-0.164007	FALSE	19.5073
Creatinine	N05CH	Amino acid related	MELATONIN RECEPTOR AGONISTS	0.324036	FALSE	19.5073
Creatinine	N06	Amino acid related	PSYCHOANALEPTICS	0.473715	FALSE	19.5073
Creatinine	N06AB	Amino acid related	SELECTIVE SEROTONIN REUPTAKE INHIBITORS	-0.132625	FALSE	19.5073
Creatinine	N06AX	Amino acid related	OTHER ANTIDEPRESSANTS	7.32654	FALSE	19.5073
Creatinine	R	Amino acid related	RESPIRATORY SYSTEM	-0.0904476	FALSE	19.5073
Creatinine	R01	Amino acid related	NASAL PREPARATIONS	0.6401	FALSE	19.5073
Creatinine	R01AD	Amino acid related	CORTICOSTEROIDS	-0.229305	FALSE	19.5073
Creatinine	R03A	Amino acid related	ADRENERGICS, INHALANTS	1.7785	FALSE	19.5073
Creatinine	R03CC	Amino acid related	SELECTIVE BETA-2-ADRENORECEPTOR AGONISTS	0.2714	FALSE	19.5073
Creatinine	R03DC	Amino acid related	LEUKOTRIENE RECEPTOR ANTAGONISTS	8.64261	FALSE	19.5073
Creatinine	R06A	Amino acid related	ANTIHISTAMINES FOR SYSTEMIC USE	0.0320467	FALSE	19.5073
Creatinine	R06AE	Amino acid related	PIPERAZINE DERIVATIVES	-0.102454	FALSE	19.5073
Creatinine	R06AX	Amino acid related	OTHER ANTIHISTAMINES FOR SYSTEMIC USE	-1.15987	FALSE	19.5073
Creatinine	S01	Amino acid related	OPHTHALMOLOGICALS	-1.3854	FALSE	19.5073
Creatinine	S01ED	Amino acid related	BETA BLOCKING AGENTS	-0.58507	FALSE	19.5073
Creatinine	S01EE	Amino acid related	PROSTAGLANDIN ANALOGUES	0.357436	FALSE	19.5073
Creatinine	S01XA	Amino acid related	OTHER OPHTHALMOLOGICALS	3.46523	FALSE	19.5073
Cys	A	Amino acids	ALIMENTARY TRACT AND METABOLISM	7.16285	FALSE	19.5073
Cys	A02BA	Amino acids	H2-RECEPTOR ANTAGONISTS	-1.47356	FALSE	19.5073
Cys	A02BC	Amino acids	PROTON PUMP INHIBITORS	0.722543	FALSE	19.5073
Cys	A06A	Amino acids	DRUGS FOR CONSTIPATION	-0.121284	FALSE	19.5073
Cys	A06AA	Amino acids	SOFTENERS, EMOLLIENTS	-1.50648	FALSE	19.5073
Cys	A06AC	Amino acids	BULK-FORMING LAXATIVES	13.6894	FALSE	19.5073
Cys	A06AC01	Amino acids	ISPAGHULA (PSYLLA SEEDS)	0.853594	FALSE	19.5073
Cys	A07	Amino acids	ANTIDIARRHEALS, INTESTINAL ANTIINFLAMMATORY/ANTIINFECTIVE AGENTS	-0.350276	FALSE	19.5073
Cys	A10	Amino acids	DRUGS USED IN DIABETES	0.291489	FALSE	19.5073
Cys	A10BA	Amino acids	BIGUANIDES	0.554898	FALSE	19.5073
Cys	A10BB	Amino acids	SULFONYLUREAS	10.8306	FALSE	19.5073
Cys	A11	Amino acids	VITAMINS	2.0544	FALSE	19.5073
Cys	A11B	Amino acids	MULTIVITAMINS, PLAIN	1.84211	FALSE	19.5073
Cys	A11G	Amino acids	ASCORBIC ACID (VITAMIN C), INCL. COMBINATIONS	11.0903	FALSE	19.5073
Cys	A12	Amino acids	MINERALS	1.23095	FALSE	19.5073
Cys	A12BA	Amino acids	POTASSIUM	0.596646	FALSE	19.5073
Cys	A12CB	Amino acids	ZINC	0.831315	FALSE	19.5073
Cys	A12CE	Amino acids	SELENIUM	1.02222	FALSE	19.5073
Cys	B01AA	Amino acids	VITAMIN K ANTAGONISTS	0.150653	FALSE	19.5073
Cys	B01AC	Amino acids	PLATELET AGGREGATION INHIBITORS EXCL. HEPARIN	2.05463	FALSE	19.5073
Cys	B03A	Amino acids	IRON PREPARATIONS	-0.854561	FALSE	19.5073
Cys	B03BA	Amino acids	VITAMIN B12 (CYANOCOBALAMIN AND ANALOGUES)	0.063538	FALSE	19.5073
Cys	B03BB	Amino acids	FOLIC ACID AND DERIVATIVES	-0.145236	FALSE	19.5073
Cys	C	Amino acids	CARDIOVASCULAR SYSTEM	0.885204	FALSE	19.5073
Cys	C01	Amino acids	CARDIAC THERAPY	0.0875586	FALSE	19.5073
Cys	C01DA	Amino acids	ORGANIC NITRATES	12.7411	FALSE	19.5073
Cys	C01EB	Amino acids	OTHER CARDIAC PREPARATIONS	6.99945	FALSE	19.5073
Cys	C02	Amino acids	ANTIHYPERTENSIVES	-0.153501	FALSE	19.5073
Cys	C03	Amino acids	DIURETICS	2.85089	FALSE	19.5073
Cys	C03AA	Amino acids	THIAZIDES, PLAIN	15.9231	FALSE	19.5073
Cys	C03CA	Amino acids	SULFONAMIDES, PLAIN	2.01786	FALSE	19.5073
Cys	C03EA	Amino acids	LOW-CEILING DIURETICS AND POTASSIUM-SPARING AGENTS	8.87361	FALSE	19.5073
Cys	C07A	Amino acids	BETA BLOCKING AGENTS	0.0177288	FALSE	19.5073
Cys	C07AB	Amino acids	BETA BLOCKING AGENTS, SELECTIVE	0.743764	FALSE	19.5073
Cys	C08CA	Amino acids	DIHYDROPYRIDINE DERIVATIVES	0.0988634	FALSE	19.5073
Cys	C08D	Amino acids	SELECTIVE CALCIUM CHANNEL BLOCKERS WITH DIRECT CARDIAC EFFECTS	2.07429	FALSE	19.5073
Cys	C09AA	Amino acids	ACE INHIBITORS, PLAIN	5.85337	FALSE	19.5073
Cys	C09B	Amino acids	ACE INHIBITORS, COMBINATIONS	0.488715	FALSE	19.5073
Cys	C09CA	Amino acids	ANGIOTENSIN II RECEPTOR BLOCKERS (ARBS), PLAIN	9.11605	FALSE	19.5073
Cys	C10AA	Amino acids	HMG COA REDUCTASE INHIBITORS	1.22538	FALSE	19.5073
Cys	C10AB	Amino acids	FIBRATES	8.12703	FALSE	19.5073
Cys	C10AD	Amino acids	NICOTINIC ACID AND DERIVATIVES	0.836223	FALSE	19.5073
Cys	C10AX	Amino acids	OTHER LIPID MODIFYING AGENTS	1.41356	FALSE	19.5073
Cys	C10AX06	Amino acids	OMEGA-3-TRIGLYCERIDES INCL. OTHER ESTERS AND ACIDS	1.42933	FALSE	19.5073
Cys	C10BA02	Amino acids	SIMVASTATIN AND EZETIMIBE	-0.136896	FALSE	19.5073
Cys	D	Amino acids	DERMATOLOGICALS	0.152773	FALSE	19.5073
Cys	D07A	Amino acids	CORTICOSTEROIDS, PLAIN	-0.105744	FALSE	19.5073
Cys	G03	Amino acids	SEX HORMONES AND MODULATORS OF THE GENITAL SYSTEM	2.98604	FALSE	19.5073
Cys	G03BA	Amino acids	3-OXOANDROSTEN (4) DERIVATIVES	4.55744	FALSE	19.5073
Cys	G03C	Amino acids	ESTROGENS	-0.853822	FALSE	19.5073
Cys	G03CA	Amino acids	NATURAL AND SEMISYNTHETIC ESTROGENS, PLAIN	1.56764	FALSE	19.5073
Cys	G03DA	Amino acids	PREGNEN (4) DERIVATIVES	1.35182	FALSE	19.5073
Cys	G04BD	Amino acids	DRUGS FOR URINARY FREQUENCY AND INCONTINENCE	-0.322936	FALSE	19.5073
Cys	G04BE	Amino acids	DRUGS USED IN ERECTILE DYSFUNCTION	0.00594098	FALSE	19.5073
Cys	G04CA	Amino acids	ALPHA-ADRENORECEPTOR ANTAGONISTS	0.108866	FALSE	19.5073
Cys	G04CB	Amino acids	TESTOSTERONE-5-ALPHA REDUCTASE INHIBITORS	-0.786901	FALSE	19.5073
Cys	G04CX02	Amino acids	SABALIS SERRULATAE FRUCTUS	-0.605561	FALSE	19.5073
Cys	H	Amino acids	SYSTEMIC HORMONAL PREPARATIONS, EXCL. SEX HORMONES AND INSULINS	1.22436	FALSE	19.5073
Cys	H03AA	Amino acids	THYROID HORMONES	-0.268808	FALSE	19.5073
Cys	J01	Amino acids	ANTIBACTERIALS FOR SYSTEMIC USE	8.47982	FALSE	19.5073
Cys	L	Amino acids	ANTINEOPLASTIC AND IMMUNOMODULATING AGENTS	-0.458166	FALSE	19.5073
Cys	M	Amino acids	MUSCULO-SKELETAL SYSTEM	0.199246	FALSE	19.5073
Cys	M01AB	Amino acids	ACETIC ACID DERIVATIVES AND RELATED SUBSTANCES	1.40166	FALSE	19.5073
Cys	M01AC	Amino acids	OXICAMS	-0.175699	FALSE	19.5073
Cys	M01AE	Amino acids	PROPIONIC ACID DERIVATIVES	12.8973	FALSE	19.5073
Cys	M01AE01	Amino acids	IBUPROFEN	1.38191	FALSE	19.5073
Cys	M01AH	Amino acids	COXIBS	0.805366	FALSE	19.5073
Cys	M01AX	Amino acids	OTHER ANTIINFLAMMATORY AND ANTIRHEUMATIC AGENTS, NON-STEROIDS	0.444404	FALSE	19.5073
Cys	M04A	Amino acids	ANTIGOUT PREPARATIONS	1.16994	FALSE	19.5073
Cys	M05BA	Amino acids	BISPHOSPHONATES	0.192992	FALSE	19.5073
Cys	N	Amino acids	NERVOUS SYSTEM	0.141767	FALSE	19.5073
Cys	N02	Amino acids	ANALGESICS	1.23295	FALSE	19.5073
Cys	N02BA	Amino acids	SALICYLIC ACID AND DERIVATIVES	11.0138	FALSE	19.5073
Cys	N02BE	Amino acids	ANILIDES	-0.606592	FALSE	19.5073
Cys	N03AX	Amino acids	OTHER ANTIEPILEPTICS	1.12473	FALSE	19.5073
Cys	N05BA	Amino acids	BENZODIAZEPINE DERIVATIVES	-0.146492	FALSE	19.5073
Cys	N05CF	Amino acids	BENZODIAZEPINE RELATED DRUGS	1.32523	FALSE	19.5073
Cys	N05CH	Amino acids	MELATONIN RECEPTOR AGONISTS	-0.53097	FALSE	19.5073
Cys	N06	Amino acids	PSYCHOANALEPTICS	1.37706	FALSE	19.5073
Cys	N06AB	Amino acids	SELECTIVE SEROTONIN REUPTAKE INHIBITORS	2.50288	FALSE	19.5073
Cys	N06AX	Amino acids	OTHER ANTIDEPRESSANTS	0.243572	FALSE	19.5073
Cys	R	Amino acids	RESPIRATORY SYSTEM	-1.4307	FALSE	19.5073
Cys	R01	Amino acids	NASAL PREPARATIONS	0.625862	FALSE	19.5073
Cys	R01AD	Amino acids	CORTICOSTEROIDS	1.23118	FALSE	19.5073
Cys	R03A	Amino acids	ADRENERGICS, INHALANTS	-0.703504	FALSE	19.5073
Cys	R03CC	Amino acids	SELECTIVE BETA-2-ADRENORECEPTOR AGONISTS	0.432664	FALSE	19.5073
Cys	R03DC	Amino acids	LEUKOTRIENE RECEPTOR ANTAGONISTS	0.31094	FALSE	19.5073
Cys	R06A	Amino acids	ANTIHISTAMINES FOR SYSTEMIC USE	-0.949547	FALSE	19.5073
Cys	R06AE	Amino acids	PIPERAZINE DERIVATIVES	2.50374	FALSE	19.5073
Cys	R06AX	Amino acids	OTHER ANTIHISTAMINES FOR SYSTEMIC USE	1.11139	FALSE	19.5073
Cys	S01	Amino acids	OPHTHALMOLOGICALS	0.923427	FALSE	19.5073
Cys	S01ED	Amino acids	BETA BLOCKING AGENTS	-0.87334	FALSE	19.5073
Cys	S01EE	Amino acids	PROSTAGLANDIN ANALOGUES	-1.22952	FALSE	19.5073
Cys	S01XA	Amino acids	OTHER OPHTHALMOLOGICALS	0.619166	FALSE	19.5073
DCA	A	Bile acids	ALIMENTARY TRACT AND METABOLISM	1.47396	FALSE	19.5073
DCA	A02BA	Bile acids	H2-RECEPTOR ANTAGONISTS	0.696615	FALSE	19.5073
DCA	A02BC	Bile acids	PROTON PUMP INHIBITORS	1.91658	FALSE	19.5073
DCA	A06A	Bile acids	DRUGS FOR CONSTIPATION	0.53385	FALSE	19.5073
DCA	A06AA	Bile acids	SOFTENERS, EMOLLIENTS	1.2533	FALSE	19.5073
DCA	A06AC	Bile acids	BULK-FORMING LAXATIVES	0.208065	FALSE	19.5073
DCA	A06AC01	Bile acids	ISPAGHULA (PSYLLA SEEDS)	-0.422607	FALSE	19.5073
DCA	A07	Bile acids	ANTIDIARRHEALS, INTESTINAL ANTIINFLAMMATORY/ANTIINFECTIVE AGENTS	8.48525	FALSE	19.5073
DCA	A10	Bile acids	DRUGS USED IN DIABETES	0.0524513	FALSE	19.5073
DCA	A10BA	Bile acids	BIGUANIDES	8.6085	FALSE	19.5073
DCA	A10BB	Bile acids	SULFONYLUREAS	1.67927	FALSE	19.5073
DCA	A11	Bile acids	VITAMINS	-0.293498	FALSE	19.5073
DCA	A11B	Bile acids	MULTIVITAMINS, PLAIN	-0.452288	FALSE	19.5073
DCA	A11G	Bile acids	ASCORBIC ACID (VITAMIN C), INCL. COMBINATIONS	-0.395333	FALSE	19.5073
DCA	A12	Bile acids	MINERALS	1.20177	FALSE	19.5073
DCA	A12BA	Bile acids	POTASSIUM	0.00294662	FALSE	19.5073
DCA	A12CB	Bile acids	ZINC	0.698271	FALSE	19.5073
DCA	A12CE	Bile acids	SELENIUM	-0.733271	FALSE	19.5073
DCA	B01AA	Bile acids	VITAMIN K ANTAGONISTS	0.539527	FALSE	19.5073
DCA	B01AC	Bile acids	PLATELET AGGREGATION INHIBITORS EXCL. HEPARIN	1.14707	FALSE	19.5073
DCA	B03A	Bile acids	IRON PREPARATIONS	-1.31777	FALSE	19.5073
DCA	B03BA	Bile acids	VITAMIN B12 (CYANOCOBALAMIN AND ANALOGUES)	1.55754	FALSE	19.5073
DCA	B03BB	Bile acids	FOLIC ACID AND DERIVATIVES	-0.226055	FALSE	19.5073
DCA	C	Bile acids	CARDIOVASCULAR SYSTEM	-0.432593	FALSE	19.5073
DCA	C01	Bile acids	CARDIAC THERAPY	-1.92911	FALSE	19.5073
DCA	C01DA	Bile acids	ORGANIC NITRATES	5.1803	FALSE	19.5073
DCA	C01EB	Bile acids	OTHER CARDIAC PREPARATIONS	0.77622	FALSE	19.5073
DCA	C02	Bile acids	ANTIHYPERTENSIVES	0.561883	FALSE	19.5073
DCA	C03	Bile acids	DIURETICS	6.90975	FALSE	19.5073
DCA	C03AA	Bile acids	THIAZIDES, PLAIN	-0.00607121	FALSE	19.5073
DCA	C03CA	Bile acids	SULFONAMIDES, PLAIN	0.228692	FALSE	19.5073
DCA	C03EA	Bile acids	LOW-CEILING DIURETICS AND POTASSIUM-SPARING AGENTS	-0.0262847	FALSE	19.5073
DCA	C07A	Bile acids	BETA BLOCKING AGENTS	1.45707	FALSE	19.5073
DCA	C07AB	Bile acids	BETA BLOCKING AGENTS, SELECTIVE	-0.542075	FALSE	19.5073
DCA	C08CA	Bile acids	DIHYDROPYRIDINE DERIVATIVES	-1.04343	FALSE	19.5073
DCA	C08D	Bile acids	SELECTIVE CALCIUM CHANNEL BLOCKERS WITH DIRECT CARDIAC EFFECTS	0.81	FALSE	19.5073
DCA	C09AA	Bile acids	ACE INHIBITORS, PLAIN	-0.177738	FALSE	19.5073
DCA	C09B	Bile acids	ACE INHIBITORS, COMBINATIONS	-0.29627	FALSE	19.5073
DCA	C09CA	Bile acids	ANGIOTENSIN II RECEPTOR BLOCKERS (ARBS), PLAIN	0.37399	FALSE	19.5073
DCA	C10AA	Bile acids	HMG COA REDUCTASE INHIBITORS	0.196644	FALSE	19.5073
DCA	C10AB	Bile acids	FIBRATES	0.968604	FALSE	19.5073
DCA	C10AD	Bile acids	NICOTINIC ACID AND DERIVATIVES	0.914627	FALSE	19.5073
DCA	C10AX	Bile acids	OTHER LIPID MODIFYING AGENTS	-0.215616	FALSE	19.5073
DCA	C10AX06	Bile acids	OMEGA-3-TRIGLYCERIDES INCL. OTHER ESTERS AND ACIDS	0.609732	FALSE	19.5073
DCA	C10BA02	Bile acids	SIMVASTATIN AND EZETIMIBE	0.301034	FALSE	19.5073
DCA	D	Bile acids	DERMATOLOGICALS	-0.0431382	FALSE	19.5073
DCA	D07A	Bile acids	CORTICOSTEROIDS, PLAIN	-0.0238838	FALSE	19.5073
DCA	G03	Bile acids	SEX HORMONES AND MODULATORS OF THE GENITAL SYSTEM	0.874351	FALSE	19.5073
DCA	G03BA	Bile acids	3-OXOANDROSTEN (4) DERIVATIVES	-0.551479	FALSE	19.5073
DCA	G03C	Bile acids	ESTROGENS	0.0247996	FALSE	19.5073
DCA	G03CA	Bile acids	NATURAL AND SEMISYNTHETIC ESTROGENS, PLAIN	1.29087	FALSE	19.5073
DCA	G03DA	Bile acids	PREGNEN (4) DERIVATIVES	0.925929	FALSE	19.5073
DCA	G04BD	Bile acids	DRUGS FOR URINARY FREQUENCY AND INCONTINENCE	-0.525778	FALSE	19.5073
DCA	G04BE	Bile acids	DRUGS USED IN ERECTILE DYSFUNCTION	-0.071757	FALSE	19.5073
DCA	G04CA	Bile acids	ALPHA-ADRENORECEPTOR ANTAGONISTS	11.8066	FALSE	19.5073
DCA	G04CB	Bile acids	TESTOSTERONE-5-ALPHA REDUCTASE INHIBITORS	8.25715	FALSE	19.5073
DCA	G04CX02	Bile acids	SABALIS SERRULATAE FRUCTUS	-1.29586	FALSE	19.5073
DCA	H	Bile acids	SYSTEMIC HORMONAL PREPARATIONS, EXCL. SEX HORMONES AND INSULINS	0.369931	FALSE	19.5073
DCA	H03AA	Bile acids	THYROID HORMONES	-0.373708	FALSE	19.5073
DCA	J01	Bile acids	ANTIBACTERIALS FOR SYSTEMIC USE	-0.396315	FALSE	19.5073
DCA	L	Bile acids	ANTINEOPLASTIC AND IMMUNOMODULATING AGENTS	-0.0581453	FALSE	19.5073
DCA	M	Bile acids	MUSCULO-SKELETAL SYSTEM	1.24541	FALSE	19.5073
DCA	M01AB	Bile acids	ACETIC ACID DERIVATIVES AND RELATED SUBSTANCES	-0.230483	FALSE	19.5073
DCA	M01AC	Bile acids	OXICAMS	0.471621	FALSE	19.5073
DCA	M01AE	Bile acids	PROPIONIC ACID DERIVATIVES	0.58793	FALSE	19.5073
DCA	M01AE01	Bile acids	IBUPROFEN	0.539046	FALSE	19.5073
DCA	M01AH	Bile acids	COXIBS	1.9426	FALSE	19.5073
DCA	M01AX	Bile acids	OTHER ANTIINFLAMMATORY AND ANTIRHEUMATIC AGENTS, NON-STEROIDS	0.268378	FALSE	19.5073
DCA	M04A	Bile acids	ANTIGOUT PREPARATIONS	0.547455	FALSE	19.5073
DCA	M05BA	Bile acids	BISPHOSPHONATES	0.624068	FALSE	19.5073
DCA	N	Bile acids	NERVOUS SYSTEM	-0.309198	FALSE	19.5073
DCA	N02	Bile acids	ANALGESICS	0.348369	FALSE	19.5073
DCA	N02BA	Bile acids	SALICYLIC ACID AND DERIVATIVES	-0.5412	FALSE	19.5073
DCA	N02BE	Bile acids	ANILIDES	-0.248028	FALSE	19.5073
DCA	N03AX	Bile acids	OTHER ANTIEPILEPTICS	-0.019242	FALSE	19.5073
DCA	N05BA	Bile acids	BENZODIAZEPINE DERIVATIVES	0.053045	FALSE	19.5073
DCA	N05CF	Bile acids	BENZODIAZEPINE RELATED DRUGS	-0.240059	FALSE	19.5073
DCA	N05CH	Bile acids	MELATONIN RECEPTOR AGONISTS	-0.765416	FALSE	19.5073
DCA	N06	Bile acids	PSYCHOANALEPTICS	-0.90645	FALSE	19.5073
DCA	N06AB	Bile acids	SELECTIVE SEROTONIN REUPTAKE INHIBITORS	-0.555253	FALSE	19.5073
DCA	N06AX	Bile acids	OTHER ANTIDEPRESSANTS	0.186754	FALSE	19.5073
DCA	R	Bile acids	RESPIRATORY SYSTEM	-0.217226	FALSE	19.5073
DCA	R01	Bile acids	NASAL PREPARATIONS	0.707983	FALSE	19.5073
DCA	R01AD	Bile acids	CORTICOSTEROIDS	0.55907	FALSE	19.5073
DCA	R03A	Bile acids	ADRENERGICS, INHALANTS	2.55414	FALSE	19.5073
DCA	R03CC	Bile acids	SELECTIVE BETA-2-ADRENORECEPTOR AGONISTS	1.12947	FALSE	19.5073
DCA	R03DC	Bile acids	LEUKOTRIENE RECEPTOR ANTAGONISTS	0.0326304	FALSE	19.5073
DCA	R06A	Bile acids	ANTIHISTAMINES FOR SYSTEMIC USE	1.06606	FALSE	19.5073
DCA	R06AE	Bile acids	PIPERAZINE DERIVATIVES	0.170016	FALSE	19.5073
DCA	R06AX	Bile acids	OTHER ANTIHISTAMINES FOR SYSTEMIC USE	0.099537	FALSE	19.5073
DCA	S01	Bile acids	OPHTHALMOLOGICALS	0.838559	FALSE	19.5073
DCA	S01ED	Bile acids	BETA BLOCKING AGENTS	0.407069	FALSE	19.5073
DCA	S01EE	Bile acids	PROSTAGLANDIN ANALOGUES	-1.05506	FALSE	19.5073
DCA	S01XA	Bile acids	OTHER OPHTHALMOLOGICALS	0.488657	FALSE	19.5073
DG(17:0_18:1)	A	Diglycerides	ALIMENTARY TRACT AND METABOLISM	0.440402	FALSE	19.5073
DG(17:0_18:1)	A02BA	Diglycerides	H2-RECEPTOR ANTAGONISTS	1.34184	FALSE	19.5073
DG(17:0_18:1)	A02BC	Diglycerides	PROTON PUMP INHIBITORS	-0.21068	FALSE	19.5073
DG(17:0_18:1)	A06A	Diglycerides	DRUGS FOR CONSTIPATION	0.0623736	FALSE	19.5073
DG(17:0_18:1)	A06AA	Diglycerides	SOFTENERS, EMOLLIENTS	2.05006	FALSE	19.5073
DG(17:0_18:1)	A06AC	Diglycerides	BULK-FORMING LAXATIVES	1.91469	FALSE	19.5073
DG(17:0_18:1)	A06AC01	Diglycerides	ISPAGHULA (PSYLLA SEEDS)	-0.158898	FALSE	19.5073
DG(17:0_18:1)	A07	Diglycerides	ANTIDIARRHEALS, INTESTINAL ANTIINFLAMMATORY/ANTIINFECTIVE AGENTS	-0.52203	FALSE	19.5073
DG(17:0_18:1)	A10	Diglycerides	DRUGS USED IN DIABETES	14.2831	FALSE	19.5073
DG(17:0_18:1)	A10BA	Diglycerides	BIGUANIDES	5.02852	FALSE	19.5073
DG(17:0_18:1)	A10BB	Diglycerides	SULFONYLUREAS	-0.471997	FALSE	19.5073
DG(17:0_18:1)	A11	Diglycerides	VITAMINS	0.835752	FALSE	19.5073
DG(17:0_18:1)	A11B	Diglycerides	MULTIVITAMINS, PLAIN	-0.383579	FALSE	19.5073
DG(17:0_18:1)	A11G	Diglycerides	ASCORBIC ACID (VITAMIN C), INCL. COMBINATIONS	1.47097	FALSE	19.5073
DG(17:0_18:1)	A12	Diglycerides	MINERALS	1.7001	FALSE	19.5073
DG(17:0_18:1)	A12BA	Diglycerides	POTASSIUM	-0.532185	FALSE	19.5073
DG(17:0_18:1)	A12CB	Diglycerides	ZINC	0.466045	FALSE	19.5073
DG(17:0_18:1)	A12CE	Diglycerides	SELENIUM	-0.456917	FALSE	19.5073
DG(17:0_18:1)	B01AA	Diglycerides	VITAMIN K ANTAGONISTS	3.47185	FALSE	19.5073
DG(17:0_18:1)	B01AC	Diglycerides	PLATELET AGGREGATION INHIBITORS EXCL. HEPARIN	-1.09994	FALSE	19.5073
DG(17:0_18:1)	B03A	Diglycerides	IRON PREPARATIONS	0.231714	FALSE	19.5073
DG(17:0_18:1)	B03BA	Diglycerides	VITAMIN B12 (CYANOCOBALAMIN AND ANALOGUES)	-0.229833	FALSE	19.5073
DG(17:0_18:1)	B03BB	Diglycerides	FOLIC ACID AND DERIVATIVES	11.0182	FALSE	19.5073
DG(17:0_18:1)	C	Diglycerides	CARDIOVASCULAR SYSTEM	6.68626	FALSE	19.5073
DG(17:0_18:1)	C01	Diglycerides	CARDIAC THERAPY	5.48014	FALSE	19.5073
DG(17:0_18:1)	C01DA	Diglycerides	ORGANIC NITRATES	0.581358	FALSE	19.5073
DG(17:0_18:1)	C01EB	Diglycerides	OTHER CARDIAC PREPARATIONS	3.45967	FALSE	19.5073
DG(17:0_18:1)	C02	Diglycerides	ANTIHYPERTENSIVES	0.481331	FALSE	19.5073
DG(17:0_18:1)	C03	Diglycerides	DIURETICS	0.0593604	FALSE	19.5073
DG(17:0_18:1)	C03AA	Diglycerides	THIAZIDES, PLAIN	6.01835	FALSE	19.5073
DG(17:0_18:1)	C03CA	Diglycerides	SULFONAMIDES, PLAIN	-0.133004	FALSE	19.5073
DG(17:0_18:1)	C03EA	Diglycerides	LOW-CEILING DIURETICS AND POTASSIUM-SPARING AGENTS	8.2663	FALSE	19.5073
DG(17:0_18:1)	C07A	Diglycerides	BETA BLOCKING AGENTS	-0.566286	FALSE	19.5073
DG(17:0_18:1)	C07AB	Diglycerides	BETA BLOCKING AGENTS, SELECTIVE	12.9596	FALSE	19.5073
DG(17:0_18:1)	C08CA	Diglycerides	DIHYDROPYRIDINE DERIVATIVES	0.499292	FALSE	19.5073
DG(17:0_18:1)	C08D	Diglycerides	SELECTIVE CALCIUM CHANNEL BLOCKERS WITH DIRECT CARDIAC EFFECTS	-0.748802	FALSE	19.5073
DG(17:0_18:1)	C09AA	Diglycerides	ACE INHIBITORS, PLAIN	0.0927703	FALSE	19.5073
DG(17:0_18:1)	C09B	Diglycerides	ACE INHIBITORS, COMBINATIONS	-0.204746	FALSE	19.5073
DG(17:0_18:1)	C09CA	Diglycerides	ANGIOTENSIN II RECEPTOR BLOCKERS (ARBS), PLAIN	0.0425349	FALSE	19.5073
DG(17:0_18:1)	C10AA	Diglycerides	HMG COA REDUCTASE INHIBITORS	7.90364	FALSE	19.5073
DG(17:0_18:1)	C10AB	Diglycerides	FIBRATES	15.8319	FALSE	19.5073
DG(17:0_18:1)	C10AD	Diglycerides	NICOTINIC ACID AND DERIVATIVES	-1.08522	FALSE	19.5073
DG(17:0_18:1)	C10AX	Diglycerides	OTHER LIPID MODIFYING AGENTS	2.89968	FALSE	19.5073
DG(17:0_18:1)	C10AX06	Diglycerides	OMEGA-3-TRIGLYCERIDES INCL. OTHER ESTERS AND ACIDS	16.9822	FALSE	19.5073
DG(17:0_18:1)	C10BA02	Diglycerides	SIMVASTATIN AND EZETIMIBE	1.54714	FALSE	19.5073
DG(17:0_18:1)	D	Diglycerides	DERMATOLOGICALS	1.53439	FALSE	19.5073
DG(17:0_18:1)	D07A	Diglycerides	CORTICOSTEROIDS, PLAIN	-1.15886	FALSE	19.5073
DG(17:0_18:1)	G03	Diglycerides	SEX HORMONES AND MODULATORS OF THE GENITAL SYSTEM	1.87424	FALSE	19.5073
DG(17:0_18:1)	G03BA	Diglycerides	3-OXOANDROSTEN (4) DERIVATIVES	-0.321395	FALSE	19.5073
DG(17:0_18:1)	G03C	Diglycerides	ESTROGENS	8.35556	FALSE	19.5073
DG(17:0_18:1)	G03CA	Diglycerides	NATURAL AND SEMISYNTHETIC ESTROGENS, PLAIN	0.93429	FALSE	19.5073
DG(17:0_18:1)	G03DA	Diglycerides	PREGNEN (4) DERIVATIVES	1.7148	FALSE	19.5073
DG(17:0_18:1)	G04BD	Diglycerides	DRUGS FOR URINARY FREQUENCY AND INCONTINENCE	15.0362	FALSE	19.5073
DG(17:0_18:1)	G04BE	Diglycerides	DRUGS USED IN ERECTILE DYSFUNCTION	-0.25696	FALSE	19.5073
DG(17:0_18:1)	G04CA	Diglycerides	ALPHA-ADRENORECEPTOR ANTAGONISTS	8.3136	FALSE	19.5073
DG(17:0_18:1)	G04CB	Diglycerides	TESTOSTERONE-5-ALPHA REDUCTASE INHIBITORS	0.437944	FALSE	19.5073
DG(17:0_18:1)	G04CX02	Diglycerides	SABALIS SERRULATAE FRUCTUS	-0.205456	FALSE	19.5073
DG(17:0_18:1)	H	Diglycerides	SYSTEMIC HORMONAL PREPARATIONS, EXCL. SEX HORMONES AND INSULINS	-0.657159	FALSE	19.5073
DG(17:0_18:1)	H03AA	Diglycerides	THYROID HORMONES	-0.353808	FALSE	19.5073
DG(17:0_18:1)	J01	Diglycerides	ANTIBACTERIALS FOR SYSTEMIC USE	-0.725895	FALSE	19.5073
DG(17:0_18:1)	L	Diglycerides	ANTINEOPLASTIC AND IMMUNOMODULATING AGENTS	-0.617714	FALSE	19.5073
DG(17:0_18:1)	M	Diglycerides	MUSCULO-SKELETAL SYSTEM	-0.396822	FALSE	19.5073
DG(17:0_18:1)	M01AB	Diglycerides	ACETIC ACID DERIVATIVES AND RELATED SUBSTANCES	-0.148915	FALSE	19.5073
DG(17:0_18:1)	M01AC	Diglycerides	OXICAMS	-0.776157	FALSE	19.5073
DG(17:0_18:1)	M01AE	Diglycerides	PROPIONIC ACID DERIVATIVES	0.00288221	FALSE	19.5073
DG(17:0_18:1)	M01AE01	Diglycerides	IBUPROFEN	-1.39948	FALSE	19.5073
DG(17:0_18:1)	M01AH	Diglycerides	COXIBS	-0.505254	FALSE	19.5073
DG(17:0_18:1)	M01AX	Diglycerides	OTHER ANTIINFLAMMATORY AND ANTIRHEUMATIC AGENTS, NON-STEROIDS	0.759905	FALSE	19.5073
DG(17:0_18:1)	M04A	Diglycerides	ANTIGOUT PREPARATIONS	0.574774	FALSE	19.5073
DG(17:0_18:1)	M05BA	Diglycerides	BISPHOSPHONATES	11.9434	FALSE	19.5073
DG(17:0_18:1)	N	Diglycerides	NERVOUS SYSTEM	-0.607819	FALSE	19.5073
DG(17:0_18:1)	N02	Diglycerides	ANALGESICS	-0.970187	FALSE	19.5073
DG(17:0_18:1)	N02BA	Diglycerides	SALICYLIC ACID AND DERIVATIVES	1.13938	FALSE	19.5073
DG(17:0_18:1)	N02BE	Diglycerides	ANILIDES	0.959916	FALSE	19.5073
DG(17:0_18:1)	N03AX	Diglycerides	OTHER ANTIEPILEPTICS	-0.808944	FALSE	19.5073
DG(17:0_18:1)	N05BA	Diglycerides	BENZODIAZEPINE DERIVATIVES	-0.32475	FALSE	19.5073
DG(17:0_18:1)	N05CF	Diglycerides	BENZODIAZEPINE RELATED DRUGS	0.559141	FALSE	19.5073
DG(17:0_18:1)	N05CH	Diglycerides	MELATONIN RECEPTOR AGONISTS	-0.63342	FALSE	19.5073
DG(17:0_18:1)	N06	Diglycerides	PSYCHOANALEPTICS	1.02185	FALSE	19.5073
DG(17:0_18:1)	N06AB	Diglycerides	SELECTIVE SEROTONIN REUPTAKE INHIBITORS	0.772332	FALSE	19.5073
DG(17:0_18:1)	N06AX	Diglycerides	OTHER ANTIDEPRESSANTS	0.492496	FALSE	19.5073
DG(17:0_18:1)	R	Diglycerides	RESPIRATORY SYSTEM	0.0138106	FALSE	19.5073
DG(17:0_18:1)	R01	Diglycerides	NASAL PREPARATIONS	0.524413	FALSE	19.5073
DG(17:0_18:1)	R01AD	Diglycerides	CORTICOSTEROIDS	0.164798	FALSE	19.5073
DG(17:0_18:1)	R03A	Diglycerides	ADRENERGICS, INHALANTS	0.149225	FALSE	19.5073
DG(17:0_18:1)	R03CC	Diglycerides	SELECTIVE BETA-2-ADRENORECEPTOR AGONISTS	1.2229	FALSE	19.5073
DG(17:0_18:1)	R03DC	Diglycerides	LEUKOTRIENE RECEPTOR ANTAGONISTS	0.141453	FALSE	19.5073
DG(17:0_18:1)	R06A	Diglycerides	ANTIHISTAMINES FOR SYSTEMIC USE	0.324159	FALSE	19.5073
DG(17:0_18:1)	R06AE	Diglycerides	PIPERAZINE DERIVATIVES	-0.751644	FALSE	19.5073
DG(17:0_18:1)	R06AX	Diglycerides	OTHER ANTIHISTAMINES FOR SYSTEMIC USE	-0.882598	FALSE	19.5073
DG(17:0_18:1)	S01	Diglycerides	OPHTHALMOLOGICALS	-0.256849	FALSE	19.5073
DG(17:0_18:1)	S01ED	Diglycerides	BETA BLOCKING AGENTS	1.52815	FALSE	19.5073
DG(17:0_18:1)	S01EE	Diglycerides	PROSTAGLANDIN ANALOGUES	3.29035	FALSE	19.5073
DG(17:0_18:1)	S01XA	Diglycerides	OTHER OPHTHALMOLOGICALS	0.335927	FALSE	19.5073
DG(18:1_18:1)	A	Diglycerides	ALIMENTARY TRACT AND METABOLISM	-0.258595	FALSE	19.5073
DG(18:1_18:1)	A02BA	Diglycerides	H2-RECEPTOR ANTAGONISTS	0.716207	FALSE	19.5073
DG(18:1_18:1)	A02BC	Diglycerides	PROTON PUMP INHIBITORS	0.223068	FALSE	19.5073
DG(18:1_18:1)	A06A	Diglycerides	DRUGS FOR CONSTIPATION	-0.370158	FALSE	19.5073
DG(18:1_18:1)	A06AA	Diglycerides	SOFTENERS, EMOLLIENTS	-0.436523	FALSE	19.5073
DG(18:1_18:1)	A06AC	Diglycerides	BULK-FORMING LAXATIVES	1.92459	FALSE	19.5073
DG(18:1_18:1)	A06AC01	Diglycerides	ISPAGHULA (PSYLLA SEEDS)	0.139668	FALSE	19.5073
DG(18:1_18:1)	A07	Diglycerides	ANTIDIARRHEALS, INTESTINAL ANTIINFLAMMATORY/ANTIINFECTIVE AGENTS	1.80722	FALSE	19.5073
DG(18:1_18:1)	A10	Diglycerides	DRUGS USED IN DIABETES	3.199	FALSE	19.5073
DG(18:1_18:1)	A10BA	Diglycerides	BIGUANIDES	12.9687	FALSE	19.5073
DG(18:1_18:1)	A10BB	Diglycerides	SULFONYLUREAS	0.633334	FALSE	19.5073
DG(18:1_18:1)	A11	Diglycerides	VITAMINS	-0.437897	FALSE	19.5073
DG(18:1_18:1)	A11B	Diglycerides	MULTIVITAMINS, PLAIN	-0.691578	FALSE	19.5073
DG(18:1_18:1)	A11G	Diglycerides	ASCORBIC ACID (VITAMIN C), INCL. COMBINATIONS	0.948461	FALSE	19.5073
DG(18:1_18:1)	A12	Diglycerides	MINERALS	0.265277	FALSE	19.5073
DG(18:1_18:1)	A12BA	Diglycerides	POTASSIUM	-0.351267	FALSE	19.5073
DG(18:1_18:1)	A12CB	Diglycerides	ZINC	0.138268	FALSE	19.5073
DG(18:1_18:1)	A12CE	Diglycerides	SELENIUM	-0.456036	FALSE	19.5073
DG(18:1_18:1)	B01AA	Diglycerides	VITAMIN K ANTAGONISTS	3.26935	FALSE	19.5073
DG(18:1_18:1)	B01AC	Diglycerides	PLATELET AGGREGATION INHIBITORS EXCL. HEPARIN	0.634876	FALSE	19.5073
DG(18:1_18:1)	B03A	Diglycerides	IRON PREPARATIONS	-1.44589	FALSE	19.5073
DG(18:1_18:1)	B03BA	Diglycerides	VITAMIN B12 (CYANOCOBALAMIN AND ANALOGUES)	0.85589	FALSE	19.5073
DG(18:1_18:1)	B03BB	Diglycerides	FOLIC ACID AND DERIVATIVES	-0.270489	FALSE	19.5073
DG(18:1_18:1)	C	Diglycerides	CARDIOVASCULAR SYSTEM	0.420849	FALSE	19.5073
DG(18:1_18:1)	C01	Diglycerides	CARDIAC THERAPY	2.35972	FALSE	19.5073
DG(18:1_18:1)	C01DA	Diglycerides	ORGANIC NITRATES	-0.633074	FALSE	19.5073
DG(18:1_18:1)	C01EB	Diglycerides	OTHER CARDIAC PREPARATIONS	1.49619	FALSE	19.5073
DG(18:1_18:1)	C02	Diglycerides	ANTIHYPERTENSIVES	0.501267	FALSE	19.5073
DG(18:1_18:1)	C03	Diglycerides	DIURETICS	0.288081	FALSE	19.5073
DG(18:1_18:1)	C03AA	Diglycerides	THIAZIDES, PLAIN	2.3691	FALSE	19.5073
DG(18:1_18:1)	C03CA	Diglycerides	SULFONAMIDES, PLAIN	-0.370612	FALSE	19.5073
DG(18:1_18:1)	C03EA	Diglycerides	LOW-CEILING DIURETICS AND POTASSIUM-SPARING AGENTS	2.0396	FALSE	19.5073
DG(18:1_18:1)	C07A	Diglycerides	BETA BLOCKING AGENTS	1.21603	FALSE	19.5073
DG(18:1_18:1)	C07AB	Diglycerides	BETA BLOCKING AGENTS, SELECTIVE	12.6234	FALSE	19.5073
DG(18:1_18:1)	C08CA	Diglycerides	DIHYDROPYRIDINE DERIVATIVES	0.386372	FALSE	19.5073
DG(18:1_18:1)	C08D	Diglycerides	SELECTIVE CALCIUM CHANNEL BLOCKERS WITH DIRECT CARDIAC EFFECTS	0.339262	FALSE	19.5073
DG(18:1_18:1)	C09AA	Diglycerides	ACE INHIBITORS, PLAIN	12.2764	FALSE	19.5073
DG(18:1_18:1)	C09B	Diglycerides	ACE INHIBITORS, COMBINATIONS	0.196309	FALSE	19.5073
DG(18:1_18:1)	C09CA	Diglycerides	ANGIOTENSIN II RECEPTOR BLOCKERS (ARBS), PLAIN	4.78703	FALSE	19.5073
DG(18:1_18:1)	C10AA	Diglycerides	HMG COA REDUCTASE INHIBITORS	30.6501	TRUE	19.5073
DG(18:1_18:1)	C10AB	Diglycerides	FIBRATES	5.94296	FALSE	19.5073
DG(18:1_18:1)	C10AD	Diglycerides	NICOTINIC ACID AND DERIVATIVES	1.88045	FALSE	19.5073
DG(18:1_18:1)	C10AX	Diglycerides	OTHER LIPID MODIFYING AGENTS	2.79393	FALSE	19.5073
DG(18:1_18:1)	C10AX06	Diglycerides	OMEGA-3-TRIGLYCERIDES INCL. OTHER ESTERS AND ACIDS	-0.529818	FALSE	19.5073
DG(18:1_18:1)	C10BA02	Diglycerides	SIMVASTATIN AND EZETIMIBE	-1.39725	FALSE	19.5073
DG(18:1_18:1)	D	Diglycerides	DERMATOLOGICALS	2.13351	FALSE	19.5073
DG(18:1_18:1)	D07A	Diglycerides	CORTICOSTEROIDS, PLAIN	2.20558	FALSE	19.5073
DG(18:1_18:1)	G03	Diglycerides	SEX HORMONES AND MODULATORS OF THE GENITAL SYSTEM	5.96698	FALSE	19.5073
DG(18:1_18:1)	G03BA	Diglycerides	3-OXOANDROSTEN (4) DERIVATIVES	-0.232208	FALSE	19.5073
DG(18:1_18:1)	G03C	Diglycerides	ESTROGENS	-0.614858	FALSE	19.5073
DG(18:1_18:1)	G03CA	Diglycerides	NATURAL AND SEMISYNTHETIC ESTROGENS, PLAIN	-0.818365	FALSE	19.5073
DG(18:1_18:1)	G03DA	Diglycerides	PREGNEN (4) DERIVATIVES	0.327639	FALSE	19.5073
DG(18:1_18:1)	G04BD	Diglycerides	DRUGS FOR URINARY FREQUENCY AND INCONTINENCE	-1.07123	FALSE	19.5073
DG(18:1_18:1)	G04BE	Diglycerides	DRUGS USED IN ERECTILE DYSFUNCTION	-0.0945937	FALSE	19.5073
DG(18:1_18:1)	G04CA	Diglycerides	ALPHA-ADRENORECEPTOR ANTAGONISTS	0.417584	FALSE	19.5073
DG(18:1_18:1)	G04CB	Diglycerides	TESTOSTERONE-5-ALPHA REDUCTASE INHIBITORS	0.460356	FALSE	19.5073
DG(18:1_18:1)	G04CX02	Diglycerides	SABALIS SERRULATAE FRUCTUS	0.506365	FALSE	19.5073
DG(18:1_18:1)	H	Diglycerides	SYSTEMIC HORMONAL PREPARATIONS, EXCL. SEX HORMONES AND INSULINS	0.596493	FALSE	19.5073
DG(18:1_18:1)	H03AA	Diglycerides	THYROID HORMONES	0.0459806	FALSE	19.5073
DG(18:1_18:1)	J01	Diglycerides	ANTIBACTERIALS FOR SYSTEMIC USE	-1.16021	FALSE	19.5073
DG(18:1_18:1)	L	Diglycerides	ANTINEOPLASTIC AND IMMUNOMODULATING AGENTS	-0.663095	FALSE	19.5073
DG(18:1_18:1)	M	Diglycerides	MUSCULO-SKELETAL SYSTEM	1.40973	FALSE	19.5073
DG(18:1_18:1)	M01AB	Diglycerides	ACETIC ACID DERIVATIVES AND RELATED SUBSTANCES	-0.404391	FALSE	19.5073
DG(18:1_18:1)	M01AC	Diglycerides	OXICAMS	-0.410597	FALSE	19.5073
DG(18:1_18:1)	M01AE	Diglycerides	PROPIONIC ACID DERIVATIVES	-0.498192	FALSE	19.5073
DG(18:1_18:1)	M01AE01	Diglycerides	IBUPROFEN	0.294702	FALSE	19.5073
DG(18:1_18:1)	M01AH	Diglycerides	COXIBS	12.1332	FALSE	19.5073
DG(18:1_18:1)	M01AX	Diglycerides	OTHER ANTIINFLAMMATORY AND ANTIRHEUMATIC AGENTS, NON-STEROIDS	0.777832	FALSE	19.5073
DG(18:1_18:1)	M04A	Diglycerides	ANTIGOUT PREPARATIONS	9.88887	FALSE	19.5073
DG(18:1_18:1)	M05BA	Diglycerides	BISPHOSPHONATES	0.322854	FALSE	19.5073
DG(18:1_18:1)	N	Diglycerides	NERVOUS SYSTEM	0.00296426	FALSE	19.5073
DG(18:1_18:1)	N02	Diglycerides	ANALGESICS	-1.26147	FALSE	19.5073
DG(18:1_18:1)	N02BA	Diglycerides	SALICYLIC ACID AND DERIVATIVES	0.327189	FALSE	19.5073
DG(18:1_18:1)	N02BE	Diglycerides	ANILIDES	1.35675	FALSE	19.5073
DG(18:1_18:1)	N03AX	Diglycerides	OTHER ANTIEPILEPTICS	-0.379812	FALSE	19.5073
DG(18:1_18:1)	N05BA	Diglycerides	BENZODIAZEPINE DERIVATIVES	-0.360443	FALSE	19.5073
DG(18:1_18:1)	N05CF	Diglycerides	BENZODIAZEPINE RELATED DRUGS	-0.625691	FALSE	19.5073
DG(18:1_18:1)	N05CH	Diglycerides	MELATONIN RECEPTOR AGONISTS	1.11817	FALSE	19.5073
DG(18:1_18:1)	N06	Diglycerides	PSYCHOANALEPTICS	-0.632731	FALSE	19.5073
DG(18:1_18:1)	N06AB	Diglycerides	SELECTIVE SEROTONIN REUPTAKE INHIBITORS	-0.0852441	FALSE	19.5073
DG(18:1_18:1)	N06AX	Diglycerides	OTHER ANTIDEPRESSANTS	-1.00273	FALSE	19.5073
DG(18:1_18:1)	R	Diglycerides	RESPIRATORY SYSTEM	1.53848	FALSE	19.5073
DG(18:1_18:1)	R01	Diglycerides	NASAL PREPARATIONS	0.577965	FALSE	19.5073
DG(18:1_18:1)	R01AD	Diglycerides	CORTICOSTEROIDS	0.653207	FALSE	19.5073
DG(18:1_18:1)	R03A	Diglycerides	ADRENERGICS, INHALANTS	1.86116	FALSE	19.5073
DG(18:1_18:1)	R03CC	Diglycerides	SELECTIVE BETA-2-ADRENORECEPTOR AGONISTS	0.220742	FALSE	19.5073
DG(18:1_18:1)	R03DC	Diglycerides	LEUKOTRIENE RECEPTOR ANTAGONISTS	1.12983	FALSE	19.5073
DG(18:1_18:1)	R06A	Diglycerides	ANTIHISTAMINES FOR SYSTEMIC USE	3.07473	FALSE	19.5073
DG(18:1_18:1)	R06AE	Diglycerides	PIPERAZINE DERIVATIVES	-0.118326	FALSE	19.5073
DG(18:1_18:1)	R06AX	Diglycerides	OTHER ANTIHISTAMINES FOR SYSTEMIC USE	-0.604371	FALSE	19.5073
DG(18:1_18:1)	S01	Diglycerides	OPHTHALMOLOGICALS	-0.00772382	FALSE	19.5073
DG(18:1_18:1)	S01ED	Diglycerides	BETA BLOCKING AGENTS	-1.38186	FALSE	19.5073
DG(18:1_18:1)	S01EE	Diglycerides	PROSTAGLANDIN ANALOGUES	-0.339613	FALSE	19.5073
DG(18:1_18:1)	S01XA	Diglycerides	OTHER OPHTHALMOLOGICALS	-0.506683	FALSE	19.5073
DG(18:1_18:2)	A	Diglycerides	ALIMENTARY TRACT AND METABOLISM	-0.885992	FALSE	19.5073
DG(18:1_18:2)	A02BA	Diglycerides	H2-RECEPTOR ANTAGONISTS	0.169691	FALSE	19.5073
DG(18:1_18:2)	A02BC	Diglycerides	PROTON PUMP INHIBITORS	0.544283	FALSE	19.5073
DG(18:1_18:2)	A06A	Diglycerides	DRUGS FOR CONSTIPATION	-0.700415	FALSE	19.5073
DG(18:1_18:2)	A06AA	Diglycerides	SOFTENERS, EMOLLIENTS	0.606446	FALSE	19.5073
DG(18:1_18:2)	A06AC	Diglycerides	BULK-FORMING LAXATIVES	0.780075	FALSE	19.5073
DG(18:1_18:2)	A06AC01	Diglycerides	ISPAGHULA (PSYLLA SEEDS)	0.735778	FALSE	19.5073
DG(18:1_18:2)	A07	Diglycerides	ANTIDIARRHEALS, INTESTINAL ANTIINFLAMMATORY/ANTIINFECTIVE AGENTS	0.257228	FALSE	19.5073
DG(18:1_18:2)	A10	Diglycerides	DRUGS USED IN DIABETES	6.11612	FALSE	19.5073
DG(18:1_18:2)	A10BA	Diglycerides	BIGUANIDES	16.8959	FALSE	19.5073
DG(18:1_18:2)	A10BB	Diglycerides	SULFONYLUREAS	-0.173052	FALSE	19.5073
DG(18:1_18:2)	A11	Diglycerides	VITAMINS	0.324634	FALSE	19.5073
DG(18:1_18:2)	A11B	Diglycerides	MULTIVITAMINS, PLAIN	0.604606	FALSE	19.5073
DG(18:1_18:2)	A11G	Diglycerides	ASCORBIC ACID (VITAMIN C), INCL. COMBINATIONS	0.224603	FALSE	19.5073
DG(18:1_18:2)	A12	Diglycerides	MINERALS	0.835169	FALSE	19.5073
DG(18:1_18:2)	A12BA	Diglycerides	POTASSIUM	-0.926164	FALSE	19.5073
DG(18:1_18:2)	A12CB	Diglycerides	ZINC	1.03075	FALSE	19.5073
DG(18:1_18:2)	A12CE	Diglycerides	SELENIUM	0.386262	FALSE	19.5073
DG(18:1_18:2)	B01AA	Diglycerides	VITAMIN K ANTAGONISTS	-0.295336	FALSE	19.5073
DG(18:1_18:2)	B01AC	Diglycerides	PLATELET AGGREGATION INHIBITORS EXCL. HEPARIN	-0.317634	FALSE	19.5073
DG(18:1_18:2)	B03A	Diglycerides	IRON PREPARATIONS	-1.69737	FALSE	19.5073
DG(18:1_18:2)	B03BA	Diglycerides	VITAMIN B12 (CYANOCOBALAMIN AND ANALOGUES)	-0.557623	FALSE	19.5073
DG(18:1_18:2)	B03BB	Diglycerides	FOLIC ACID AND DERIVATIVES	-0.836343	FALSE	19.5073
DG(18:1_18:2)	C	Diglycerides	CARDIOVASCULAR SYSTEM	-0.488858	FALSE	19.5073
DG(18:1_18:2)	C01	Diglycerides	CARDIAC THERAPY	1.65214	FALSE	19.5073
DG(18:1_18:2)	C01DA	Diglycerides	ORGANIC NITRATES	-1.5763	FALSE	19.5073
DG(18:1_18:2)	C01EB	Diglycerides	OTHER CARDIAC PREPARATIONS	0.253467	FALSE	19.5073
DG(18:1_18:2)	C02	Diglycerides	ANTIHYPERTENSIVES	-0.334103	FALSE	19.5073
DG(18:1_18:2)	C03	Diglycerides	DIURETICS	1.87154	FALSE	19.5073
DG(18:1_18:2)	C03AA	Diglycerides	THIAZIDES, PLAIN	3.58699	FALSE	19.5073
DG(18:1_18:2)	C03CA	Diglycerides	SULFONAMIDES, PLAIN	-1.25636	FALSE	19.5073
DG(18:1_18:2)	C03EA	Diglycerides	LOW-CEILING DIURETICS AND POTASSIUM-SPARING AGENTS	1.5443	FALSE	19.5073
DG(18:1_18:2)	C07A	Diglycerides	BETA BLOCKING AGENTS	0.776516	FALSE	19.5073
DG(18:1_18:2)	C07AB	Diglycerides	BETA BLOCKING AGENTS, SELECTIVE	12.252	FALSE	19.5073
DG(18:1_18:2)	C08CA	Diglycerides	DIHYDROPYRIDINE DERIVATIVES	-0.253044	FALSE	19.5073
DG(18:1_18:2)	C08D	Diglycerides	SELECTIVE CALCIUM CHANNEL BLOCKERS WITH DIRECT CARDIAC EFFECTS	0.495049	FALSE	19.5073
DG(18:1_18:2)	C09AA	Diglycerides	ACE INHIBITORS, PLAIN	6.87623	FALSE	19.5073
DG(18:1_18:2)	C09B	Diglycerides	ACE INHIBITORS, COMBINATIONS	1.73169	FALSE	19.5073
DG(18:1_18:2)	C09CA	Diglycerides	ANGIOTENSIN II RECEPTOR BLOCKERS (ARBS), PLAIN	1.7001	FALSE	19.5073
DG(18:1_18:2)	C10AA	Diglycerides	HMG COA REDUCTASE INHIBITORS	15.4145	FALSE	19.5073
DG(18:1_18:2)	C10AB	Diglycerides	FIBRATES	0.919748	FALSE	19.5073
DG(18:1_18:2)	C10AD	Diglycerides	NICOTINIC ACID AND DERIVATIVES	1.01426	FALSE	19.5073
DG(18:1_18:2)	C10AX	Diglycerides	OTHER LIPID MODIFYING AGENTS	6.0157	FALSE	19.5073
DG(18:1_18:2)	C10AX06	Diglycerides	OMEGA-3-TRIGLYCERIDES INCL. OTHER ESTERS AND ACIDS	-0.450916	FALSE	19.5073
DG(18:1_18:2)	C10BA02	Diglycerides	SIMVASTATIN AND EZETIMIBE	-0.863065	FALSE	19.5073
DG(18:1_18:2)	D	Diglycerides	DERMATOLOGICALS	1.51909	FALSE	19.5073
DG(18:1_18:2)	D07A	Diglycerides	CORTICOSTEROIDS, PLAIN	0.0751623	FALSE	19.5073
DG(18:1_18:2)	G03	Diglycerides	SEX HORMONES AND MODULATORS OF THE GENITAL SYSTEM	-0.237396	FALSE	19.5073
DG(18:1_18:2)	G03BA	Diglycerides	3-OXOANDROSTEN (4) DERIVATIVES	-0.724238	FALSE	19.5073
DG(18:1_18:2)	G03C	Diglycerides	ESTROGENS	-0.724697	FALSE	19.5073
DG(18:1_18:2)	G03CA	Diglycerides	NATURAL AND SEMISYNTHETIC ESTROGENS, PLAIN	-0.396892	FALSE	19.5073
DG(18:1_18:2)	G03DA	Diglycerides	PREGNEN (4) DERIVATIVES	0.493861	FALSE	19.5073
DG(18:1_18:2)	G04BD	Diglycerides	DRUGS FOR URINARY FREQUENCY AND INCONTINENCE	-0.435872	FALSE	19.5073
DG(18:1_18:2)	G04BE	Diglycerides	DRUGS USED IN ERECTILE DYSFUNCTION	-0.531501	FALSE	19.5073
DG(18:1_18:2)	G04CA	Diglycerides	ALPHA-ADRENORECEPTOR ANTAGONISTS	-0.219282	FALSE	19.5073
DG(18:1_18:2)	G04CB	Diglycerides	TESTOSTERONE-5-ALPHA REDUCTASE INHIBITORS	0.174733	FALSE	19.5073
DG(18:1_18:2)	G04CX02	Diglycerides	SABALIS SERRULATAE FRUCTUS	0.189003	FALSE	19.5073
DG(18:1_18:2)	H	Diglycerides	SYSTEMIC HORMONAL PREPARATIONS, EXCL. SEX HORMONES AND INSULINS	1.09512	FALSE	19.5073
DG(18:1_18:2)	H03AA	Diglycerides	THYROID HORMONES	-0.197082	FALSE	19.5073
DG(18:1_18:2)	J01	Diglycerides	ANTIBACTERIALS FOR SYSTEMIC USE	-0.418959	FALSE	19.5073
DG(18:1_18:2)	L	Diglycerides	ANTINEOPLASTIC AND IMMUNOMODULATING AGENTS	-0.670751	FALSE	19.5073
DG(18:1_18:2)	M	Diglycerides	MUSCULO-SKELETAL SYSTEM	9.26213	FALSE	19.5073
DG(18:1_18:2)	M01AB	Diglycerides	ACETIC ACID DERIVATIVES AND RELATED SUBSTANCES	-0.881736	FALSE	19.5073
DG(18:1_18:2)	M01AC	Diglycerides	OXICAMS	-0.803015	FALSE	19.5073
DG(18:1_18:2)	M01AE	Diglycerides	PROPIONIC ACID DERIVATIVES	0.466234	FALSE	19.5073
DG(18:1_18:2)	M01AE01	Diglycerides	IBUPROFEN	-1.13463	FALSE	19.5073
DG(18:1_18:2)	M01AH	Diglycerides	COXIBS	11.2071	FALSE	19.5073
DG(18:1_18:2)	M01AX	Diglycerides	OTHER ANTIINFLAMMATORY AND ANTIRHEUMATIC AGENTS, NON-STEROIDS	1.01628	FALSE	19.5073
DG(18:1_18:2)	M04A	Diglycerides	ANTIGOUT PREPARATIONS	7.04189	FALSE	19.5073
DG(18:1_18:2)	M05BA	Diglycerides	BISPHOSPHONATES	1.13986	FALSE	19.5073
DG(18:1_18:2)	N	Diglycerides	NERVOUS SYSTEM	0.215633	FALSE	19.5073
DG(18:1_18:2)	N02	Diglycerides	ANALGESICS	-0.984129	FALSE	19.5073
DG(18:1_18:2)	N02BA	Diglycerides	SALICYLIC ACID AND DERIVATIVES	2.73006	FALSE	19.5073
DG(18:1_18:2)	N02BE	Diglycerides	ANILIDES	6.23804	FALSE	19.5073
DG(18:1_18:2)	N03AX	Diglycerides	OTHER ANTIEPILEPTICS	0.0254585	FALSE	19.5073
DG(18:1_18:2)	N05BA	Diglycerides	BENZODIAZEPINE DERIVATIVES	1.45975	FALSE	19.5073
DG(18:1_18:2)	N05CF	Diglycerides	BENZODIAZEPINE RELATED DRUGS	-0.084167	FALSE	19.5073
DG(18:1_18:2)	N05CH	Diglycerides	MELATONIN RECEPTOR AGONISTS	0.0726108	FALSE	19.5073
DG(18:1_18:2)	N06	Diglycerides	PSYCHOANALEPTICS	-0.814891	FALSE	19.5073
DG(18:1_18:2)	N06AB	Diglycerides	SELECTIVE SEROTONIN REUPTAKE INHIBITORS	-0.659592	FALSE	19.5073
DG(18:1_18:2)	N06AX	Diglycerides	OTHER ANTIDEPRESSANTS	-1.14394	FALSE	19.5073
DG(18:1_18:2)	R	Diglycerides	RESPIRATORY SYSTEM	0.312646	FALSE	19.5073
DG(18:1_18:2)	R01	Diglycerides	NASAL PREPARATIONS	1.03687	FALSE	19.5073
DG(18:1_18:2)	R01AD	Diglycerides	CORTICOSTEROIDS	0.480931	FALSE	19.5073
DG(18:1_18:2)	R03A	Diglycerides	ADRENERGICS, INHALANTS	-0.0598276	FALSE	19.5073
DG(18:1_18:2)	R03CC	Diglycerides	SELECTIVE BETA-2-ADRENORECEPTOR AGONISTS	0.433038	FALSE	19.5073
DG(18:1_18:2)	R03DC	Diglycerides	LEUKOTRIENE RECEPTOR ANTAGONISTS	0.34739	FALSE	19.5073
DG(18:1_18:2)	R06A	Diglycerides	ANTIHISTAMINES FOR SYSTEMIC USE	2.97751	FALSE	19.5073
DG(18:1_18:2)	R06AE	Diglycerides	PIPERAZINE DERIVATIVES	-0.253087	FALSE	19.5073
DG(18:1_18:2)	R06AX	Diglycerides	OTHER ANTIHISTAMINES FOR SYSTEMIC USE	1.24119	FALSE	19.5073
DG(18:1_18:2)	S01	Diglycerides	OPHTHALMOLOGICALS	-1.25817	FALSE	19.5073
DG(18:1_18:2)	S01ED	Diglycerides	BETA BLOCKING AGENTS	-0.425053	FALSE	19.5073
DG(18:1_18:2)	S01EE	Diglycerides	PROSTAGLANDIN ANALOGUES	-0.488574	FALSE	19.5073
DG(18:1_18:2)	S01XA	Diglycerides	OTHER OPHTHALMOLOGICALS	0.974717	FALSE	19.5073
DG(18:2_18:2)	A	Diglycerides	ALIMENTARY TRACT AND METABOLISM	-0.756166	FALSE	19.5073
DG(18:2_18:2)	A02BA	Diglycerides	H2-RECEPTOR ANTAGONISTS	-0.273786	FALSE	19.5073
DG(18:2_18:2)	A02BC	Diglycerides	PROTON PUMP INHIBITORS	0.8471	FALSE	19.5073
DG(18:2_18:2)	A06A	Diglycerides	DRUGS FOR CONSTIPATION	-0.153126	FALSE	19.5073
DG(18:2_18:2)	A06AA	Diglycerides	SOFTENERS, EMOLLIENTS	0.250355	FALSE	19.5073
DG(18:2_18:2)	A06AC	Diglycerides	BULK-FORMING LAXATIVES	0.177832	FALSE	19.5073
DG(18:2_18:2)	A06AC01	Diglycerides	ISPAGHULA (PSYLLA SEEDS)	-0.562801	FALSE	19.5073
DG(18:2_18:2)	A07	Diglycerides	ANTIDIARRHEALS, INTESTINAL ANTIINFLAMMATORY/ANTIINFECTIVE AGENTS	-0.315342	FALSE	19.5073
DG(18:2_18:2)	A10	Diglycerides	DRUGS USED IN DIABETES	10.9946	FALSE	19.5073
DG(18:2_18:2)	A10BA	Diglycerides	BIGUANIDES	11.7255	FALSE	19.5073
DG(18:2_18:2)	A10BB	Diglycerides	SULFONYLUREAS	0.085362	FALSE	19.5073
DG(18:2_18:2)	A11	Diglycerides	VITAMINS	2.23804	FALSE	19.5073
DG(18:2_18:2)	A11B	Diglycerides	MULTIVITAMINS, PLAIN	-0.0181567	FALSE	19.5073
DG(18:2_18:2)	A11G	Diglycerides	ASCORBIC ACID (VITAMIN C), INCL. COMBINATIONS	-0.835546	FALSE	19.5073
DG(18:2_18:2)	A12	Diglycerides	MINERALS	0.812741	FALSE	19.5073
DG(18:2_18:2)	A12BA	Diglycerides	POTASSIUM	-1.4184	FALSE	19.5073
DG(18:2_18:2)	A12CB	Diglycerides	ZINC	1.23486	FALSE	19.5073
DG(18:2_18:2)	A12CE	Diglycerides	SELENIUM	0.79893	FALSE	19.5073
DG(18:2_18:2)	B01AA	Diglycerides	VITAMIN K ANTAGONISTS	0.290204	FALSE	19.5073
DG(18:2_18:2)	B01AC	Diglycerides	PLATELET AGGREGATION INHIBITORS EXCL. HEPARIN	-0.603146	FALSE	19.5073
DG(18:2_18:2)	B03A	Diglycerides	IRON PREPARATIONS	-1.02082	FALSE	19.5073
DG(18:2_18:2)	B03BA	Diglycerides	VITAMIN B12 (CYANOCOBALAMIN AND ANALOGUES)	-0.681463	FALSE	19.5073
DG(18:2_18:2)	B03BB	Diglycerides	FOLIC ACID AND DERIVATIVES	-0.824313	FALSE	19.5073
DG(18:2_18:2)	C	Diglycerides	CARDIOVASCULAR SYSTEM	-0.586332	FALSE	19.5073
DG(18:2_18:2)	C01	Diglycerides	CARDIAC THERAPY	0.540757	FALSE	19.5073
DG(18:2_18:2)	C01DA	Diglycerides	ORGANIC NITRATES	-0.840337	FALSE	19.5073
DG(18:2_18:2)	C01EB	Diglycerides	OTHER CARDIAC PREPARATIONS	-0.858081	FALSE	19.5073
DG(18:2_18:2)	C02	Diglycerides	ANTIHYPERTENSIVES	0.635721	FALSE	19.5073
DG(18:2_18:2)	C03	Diglycerides	DIURETICS	1.06587	FALSE	19.5073
DG(18:2_18:2)	C03AA	Diglycerides	THIAZIDES, PLAIN	0.366533	FALSE	19.5073
DG(18:2_18:2)	C03CA	Diglycerides	SULFONAMIDES, PLAIN	-0.692504	FALSE	19.5073
DG(18:2_18:2)	C03EA	Diglycerides	LOW-CEILING DIURETICS AND POTASSIUM-SPARING AGENTS	-0.207887	FALSE	19.5073
DG(18:2_18:2)	C07A	Diglycerides	BETA BLOCKING AGENTS	-0.97237	FALSE	19.5073
DG(18:2_18:2)	C07AB	Diglycerides	BETA BLOCKING AGENTS, SELECTIVE	7.90326	FALSE	19.5073
DG(18:2_18:2)	C08CA	Diglycerides	DIHYDROPYRIDINE DERIVATIVES	0.035702	FALSE	19.5073
DG(18:2_18:2)	C08D	Diglycerides	SELECTIVE CALCIUM CHANNEL BLOCKERS WITH DIRECT CARDIAC EFFECTS	0.643341	FALSE	19.5073
DG(18:2_18:2)	C09AA	Diglycerides	ACE INHIBITORS, PLAIN	10.1006	FALSE	19.5073
DG(18:2_18:2)	C09B	Diglycerides	ACE INHIBITORS, COMBINATIONS	10.6782	FALSE	19.5073
DG(18:2_18:2)	C09CA	Diglycerides	ANGIOTENSIN II RECEPTOR BLOCKERS (ARBS), PLAIN	7.93829	FALSE	19.5073
DG(18:2_18:2)	C10AA	Diglycerides	HMG COA REDUCTASE INHIBITORS	0.900824	FALSE	19.5073
DG(18:2_18:2)	C10AB	Diglycerides	FIBRATES	0.247196	FALSE	19.5073
DG(18:2_18:2)	C10AD	Diglycerides	NICOTINIC ACID AND DERIVATIVES	-0.272344	FALSE	19.5073
DG(18:2_18:2)	C10AX	Diglycerides	OTHER LIPID MODIFYING AGENTS	2.30301	FALSE	19.5073
DG(18:2_18:2)	C10AX06	Diglycerides	OMEGA-3-TRIGLYCERIDES INCL. OTHER ESTERS AND ACIDS	-0.582491	FALSE	19.5073
DG(18:2_18:2)	C10BA02	Diglycerides	SIMVASTATIN AND EZETIMIBE	-1.70837	FALSE	19.5073
DG(18:2_18:2)	D	Diglycerides	DERMATOLOGICALS	1.58304	FALSE	19.5073
DG(18:2_18:2)	D07A	Diglycerides	CORTICOSTEROIDS, PLAIN	0.780073	FALSE	19.5073
DG(18:2_18:2)	G03	Diglycerides	SEX HORMONES AND MODULATORS OF THE GENITAL SYSTEM	-1.40733	FALSE	19.5073
DG(18:2_18:2)	G03BA	Diglycerides	3-OXOANDROSTEN (4) DERIVATIVES	-1.31105	FALSE	19.5073
DG(18:2_18:2)	G03C	Diglycerides	ESTROGENS	-0.0196199	FALSE	19.5073
DG(18:2_18:2)	G03CA	Diglycerides	NATURAL AND SEMISYNTHETIC ESTROGENS, PLAIN	-1.05178	FALSE	19.5073
DG(18:2_18:2)	G03DA	Diglycerides	PREGNEN (4) DERIVATIVES	0.71314	FALSE	19.5073
DG(18:2_18:2)	G04BD	Diglycerides	DRUGS FOR URINARY FREQUENCY AND INCONTINENCE	0.221427	FALSE	19.5073
DG(18:2_18:2)	G04BE	Diglycerides	DRUGS USED IN ERECTILE DYSFUNCTION	-0.791303	FALSE	19.5073
DG(18:2_18:2)	G04CA	Diglycerides	ALPHA-ADRENORECEPTOR ANTAGONISTS	-0.116462	FALSE	19.5073
DG(18:2_18:2)	G04CB	Diglycerides	TESTOSTERONE-5-ALPHA REDUCTASE INHIBITORS	-0.30904	FALSE	19.5073
DG(18:2_18:2)	G04CX02	Diglycerides	SABALIS SERRULATAE FRUCTUS	-0.747596	FALSE	19.5073
DG(18:2_18:2)	H	Diglycerides	SYSTEMIC HORMONAL PREPARATIONS, EXCL. SEX HORMONES AND INSULINS	0.354287	FALSE	19.5073
DG(18:2_18:2)	H03AA	Diglycerides	THYROID HORMONES	1.28543	FALSE	19.5073
DG(18:2_18:2)	J01	Diglycerides	ANTIBACTERIALS FOR SYSTEMIC USE	-0.655973	FALSE	19.5073
DG(18:2_18:2)	L	Diglycerides	ANTINEOPLASTIC AND IMMUNOMODULATING AGENTS	0.293813	FALSE	19.5073
DG(18:2_18:2)	M	Diglycerides	MUSCULO-SKELETAL SYSTEM	11.7671	FALSE	19.5073
DG(18:2_18:2)	M01AB	Diglycerides	ACETIC ACID DERIVATIVES AND RELATED SUBSTANCES	-1.09647	FALSE	19.5073
DG(18:2_18:2)	M01AC	Diglycerides	OXICAMS	-1.33664	FALSE	19.5073
DG(18:2_18:2)	M01AE	Diglycerides	PROPIONIC ACID DERIVATIVES	0.894931	FALSE	19.5073
DG(18:2_18:2)	M01AE01	Diglycerides	IBUPROFEN	-0.638132	FALSE	19.5073
DG(18:2_18:2)	M01AH	Diglycerides	COXIBS	1.41097	FALSE	19.5073
DG(18:2_18:2)	M01AX	Diglycerides	OTHER ANTIINFLAMMATORY AND ANTIRHEUMATIC AGENTS, NON-STEROIDS	0.0916507	FALSE	19.5073
DG(18:2_18:2)	M04A	Diglycerides	ANTIGOUT PREPARATIONS	-0.264966	FALSE	19.5073
DG(18:2_18:2)	M05BA	Diglycerides	BISPHOSPHONATES	0.261208	FALSE	19.5073
DG(18:2_18:2)	N	Diglycerides	NERVOUS SYSTEM	1.31119	FALSE	19.5073
DG(18:2_18:2)	N02	Diglycerides	ANALGESICS	-0.905734	FALSE	19.5073
DG(18:2_18:2)	N02BA	Diglycerides	SALICYLIC ACID AND DERIVATIVES	9.12387	FALSE	19.5073
DG(18:2_18:2)	N02BE	Diglycerides	ANILIDES	10.6624	FALSE	19.5073
DG(18:2_18:2)	N03AX	Diglycerides	OTHER ANTIEPILEPTICS	-0.452856	FALSE	19.5073
DG(18:2_18:2)	N05BA	Diglycerides	BENZODIAZEPINE DERIVATIVES	0.648843	FALSE	19.5073
DG(18:2_18:2)	N05CF	Diglycerides	BENZODIAZEPINE RELATED DRUGS	-0.489204	FALSE	19.5073
DG(18:2_18:2)	N05CH	Diglycerides	MELATONIN RECEPTOR AGONISTS	-0.582788	FALSE	19.5073
DG(18:2_18:2)	N06	Diglycerides	PSYCHOANALEPTICS	-0.329445	FALSE	19.5073
DG(18:2_18:2)	N06AB	Diglycerides	SELECTIVE SEROTONIN REUPTAKE INHIBITORS	-0.778921	FALSE	19.5073
DG(18:2_18:2)	N06AX	Diglycerides	OTHER ANTIDEPRESSANTS	-0.663341	FALSE	19.5073
DG(18:2_18:2)	R	Diglycerides	RESPIRATORY SYSTEM	-0.207785	FALSE	19.5073
DG(18:2_18:2)	R01	Diglycerides	NASAL PREPARATIONS	2.73487	FALSE	19.5073
DG(18:2_18:2)	R01AD	Diglycerides	CORTICOSTEROIDS	0.200982	FALSE	19.5073
DG(18:2_18:2)	R03A	Diglycerides	ADRENERGICS, INHALANTS	-0.305942	FALSE	19.5073
DG(18:2_18:2)	R03CC	Diglycerides	SELECTIVE BETA-2-ADRENORECEPTOR AGONISTS	1.27546	FALSE	19.5073
DG(18:2_18:2)	R03DC	Diglycerides	LEUKOTRIENE RECEPTOR ANTAGONISTS	-0.763315	FALSE	19.5073
DG(18:2_18:2)	R06A	Diglycerides	ANTIHISTAMINES FOR SYSTEMIC USE	-0.204012	FALSE	19.5073
DG(18:2_18:2)	R06AE	Diglycerides	PIPERAZINE DERIVATIVES	0.47458	FALSE	19.5073
DG(18:2_18:2)	R06AX	Diglycerides	OTHER ANTIHISTAMINES FOR SYSTEMIC USE	1.72843	FALSE	19.5073
DG(18:2_18:2)	S01	Diglycerides	OPHTHALMOLOGICALS	-0.487244	FALSE	19.5073
DG(18:2_18:2)	S01ED	Diglycerides	BETA BLOCKING AGENTS	0.455518	FALSE	19.5073
DG(18:2_18:2)	S01EE	Diglycerides	PROSTAGLANDIN ANALOGUES	-0.770464	FALSE	19.5073
DG(18:2_18:2)	S01XA	Diglycerides	OTHER OPHTHALMOLOGICALS	0.471786	FALSE	19.5073
DHA	A	Fatty acids	ALIMENTARY TRACT AND METABOLISM	2.82001	FALSE	19.5073
DHA	A02BA	Fatty acids	H2-RECEPTOR ANTAGONISTS	-0.0423717	FALSE	19.5073
DHA	A02BC	Fatty acids	PROTON PUMP INHIBITORS	0.246078	FALSE	19.5073
DHA	A06A	Fatty acids	DRUGS FOR CONSTIPATION	0.951747	FALSE	19.5073
DHA	A06AA	Fatty acids	SOFTENERS, EMOLLIENTS	0.0703155	FALSE	19.5073
DHA	A06AC	Fatty acids	BULK-FORMING LAXATIVES	-0.989932	FALSE	19.5073
DHA	A06AC01	Fatty acids	ISPAGHULA (PSYLLA SEEDS)	-0.316612	FALSE	19.5073
DHA	A07	Fatty acids	ANTIDIARRHEALS, INTESTINAL ANTIINFLAMMATORY/ANTIINFECTIVE AGENTS	-0.929194	FALSE	19.5073
DHA	A10	Fatty acids	DRUGS USED IN DIABETES	0.559711	FALSE	19.5073
DHA	A10BA	Fatty acids	BIGUANIDES	0.78911	FALSE	19.5073
DHA	A10BB	Fatty acids	SULFONYLUREAS	0.457266	FALSE	19.5073
DHA	A11	Fatty acids	VITAMINS	11.8663	FALSE	19.5073
DHA	A11B	Fatty acids	MULTIVITAMINS, PLAIN	-0.0907606	FALSE	19.5073
DHA	A11G	Fatty acids	ASCORBIC ACID (VITAMIN C), INCL. COMBINATIONS	0.170267	FALSE	19.5073
DHA	A12	Fatty acids	MINERALS	0.277584	FALSE	19.5073
DHA	A12BA	Fatty acids	POTASSIUM	-0.112365	FALSE	19.5073
DHA	A12CB	Fatty acids	ZINC	-0.274275	FALSE	19.5073
DHA	A12CE	Fatty acids	SELENIUM	16.4625	FALSE	19.5073
DHA	B01AA	Fatty acids	VITAMIN K ANTAGONISTS	0.891231	FALSE	19.5073
DHA	B01AC	Fatty acids	PLATELET AGGREGATION INHIBITORS EXCL. HEPARIN	0.859985	FALSE	19.5073
DHA	B03A	Fatty acids	IRON PREPARATIONS	-0.00873752	FALSE	19.5073
DHA	B03BA	Fatty acids	VITAMIN B12 (CYANOCOBALAMIN AND ANALOGUES)	-0.692347	FALSE	19.5073
DHA	B03BB	Fatty acids	FOLIC ACID AND DERIVATIVES	0.121136	FALSE	19.5073
DHA	C	Fatty acids	CARDIOVASCULAR SYSTEM	-0.345786	FALSE	19.5073
DHA	C01	Fatty acids	CARDIAC THERAPY	0.450091	FALSE	19.5073
DHA	C01DA	Fatty acids	ORGANIC NITRATES	2.45357	FALSE	19.5073
DHA	C01EB	Fatty acids	OTHER CARDIAC PREPARATIONS	2.38885	FALSE	19.5073
DHA	C02	Fatty acids	ANTIHYPERTENSIVES	1.89295	FALSE	19.5073
DHA	C03	Fatty acids	DIURETICS	-0.573775	FALSE	19.5073
DHA	C03AA	Fatty acids	THIAZIDES, PLAIN	1.42791	FALSE	19.5073
DHA	C03CA	Fatty acids	SULFONAMIDES, PLAIN	0.222253	FALSE	19.5073
DHA	C03EA	Fatty acids	LOW-CEILING DIURETICS AND POTASSIUM-SPARING AGENTS	1.84144	FALSE	19.5073
DHA	C07A	Fatty acids	BETA BLOCKING AGENTS	8.24006	FALSE	19.5073
DHA	C07AB	Fatty acids	BETA BLOCKING AGENTS, SELECTIVE	3.35135	FALSE	19.5073
DHA	C08CA	Fatty acids	DIHYDROPYRIDINE DERIVATIVES	-0.456733	FALSE	19.5073
DHA	C08D	Fatty acids	SELECTIVE CALCIUM CHANNEL BLOCKERS WITH DIRECT CARDIAC EFFECTS	-0.0356003	FALSE	19.5073
DHA	C09AA	Fatty acids	ACE INHIBITORS, PLAIN	1.31191	FALSE	19.5073
DHA	C09B	Fatty acids	ACE INHIBITORS, COMBINATIONS	-0.842266	FALSE	19.5073
DHA	C09CA	Fatty acids	ANGIOTENSIN II RECEPTOR BLOCKERS (ARBS), PLAIN	2.14591	FALSE	19.5073
DHA	C10AA	Fatty acids	HMG COA REDUCTASE INHIBITORS	-0.522967	FALSE	19.5073
DHA	C10AB	Fatty acids	FIBRATES	-0.961523	FALSE	19.5073
DHA	C10AD	Fatty acids	NICOTINIC ACID AND DERIVATIVES	-0.821345	FALSE	19.5073
DHA	C10AX	Fatty acids	OTHER LIPID MODIFYING AGENTS	-0.741548	FALSE	19.5073
DHA	C10AX06	Fatty acids	OMEGA-3-TRIGLYCERIDES INCL. OTHER ESTERS AND ACIDS	50.1295	TRUE	19.5073
DHA	C10BA02	Fatty acids	SIMVASTATIN AND EZETIMIBE	0.774415	FALSE	19.5073
DHA	D	Fatty acids	DERMATOLOGICALS	0.341164	FALSE	19.5073
DHA	D07A	Fatty acids	CORTICOSTEROIDS, PLAIN	-1.87914	FALSE	19.5073
DHA	G03	Fatty acids	SEX HORMONES AND MODULATORS OF THE GENITAL SYSTEM	11.4953	FALSE	19.5073
DHA	G03BA	Fatty acids	3-OXOANDROSTEN (4) DERIVATIVES	-1.69352	FALSE	19.5073
DHA	G03C	Fatty acids	ESTROGENS	20.4796	TRUE	19.5073
DHA	G03CA	Fatty acids	NATURAL AND SEMISYNTHETIC ESTROGENS, PLAIN	3.06691	FALSE	19.5073
DHA	G03DA	Fatty acids	PREGNEN (4) DERIVATIVES	-0.594001	FALSE	19.5073
DHA	G04BD	Fatty acids	DRUGS FOR URINARY FREQUENCY AND INCONTINENCE	1.82033	FALSE	19.5073
DHA	G04BE	Fatty acids	DRUGS USED IN ERECTILE DYSFUNCTION	1.5212	FALSE	19.5073
DHA	G04CA	Fatty acids	ALPHA-ADRENORECEPTOR ANTAGONISTS	2.06689	FALSE	19.5073
DHA	G04CB	Fatty acids	TESTOSTERONE-5-ALPHA REDUCTASE INHIBITORS	0.944202	FALSE	19.5073
DHA	G04CX02	Fatty acids	SABALIS SERRULATAE FRUCTUS	-1.77315	FALSE	19.5073
DHA	H	Fatty acids	SYSTEMIC HORMONAL PREPARATIONS, EXCL. SEX HORMONES AND INSULINS	-0.42184	FALSE	19.5073
DHA	H03AA	Fatty acids	THYROID HORMONES	0.288094	FALSE	19.5073
DHA	J01	Fatty acids	ANTIBACTERIALS FOR SYSTEMIC USE	-0.398194	FALSE	19.5073
DHA	L	Fatty acids	ANTINEOPLASTIC AND IMMUNOMODULATING AGENTS	-0.776893	FALSE	19.5073
DHA	M	Fatty acids	MUSCULO-SKELETAL SYSTEM	0.0568362	FALSE	19.5073
DHA	M01AB	Fatty acids	ACETIC ACID DERIVATIVES AND RELATED SUBSTANCES	3.09707	FALSE	19.5073
DHA	M01AC	Fatty acids	OXICAMS	-0.0738461	FALSE	19.5073
DHA	M01AE	Fatty acids	PROPIONIC ACID DERIVATIVES	6.27932	FALSE	19.5073
DHA	M01AE01	Fatty acids	IBUPROFEN	-0.0402148	FALSE	19.5073
DHA	M01AH	Fatty acids	COXIBS	1.87493	FALSE	19.5073
DHA	M01AX	Fatty acids	OTHER ANTIINFLAMMATORY AND ANTIRHEUMATIC AGENTS, NON-STEROIDS	1.61874	FALSE	19.5073
DHA	M04A	Fatty acids	ANTIGOUT PREPARATIONS	-0.793909	FALSE	19.5073
DHA	M05BA	Fatty acids	BISPHOSPHONATES	0.560089	FALSE	19.5073
DHA	N	Fatty acids	NERVOUS SYSTEM	1.46871	FALSE	19.5073
DHA	N02	Fatty acids	ANALGESICS	0.980223	FALSE	19.5073
DHA	N02BA	Fatty acids	SALICYLIC ACID AND DERIVATIVES	-0.0455802	FALSE	19.5073
DHA	N02BE	Fatty acids	ANILIDES	-0.501658	FALSE	19.5073
DHA	N03AX	Fatty acids	OTHER ANTIEPILEPTICS	1.40436	FALSE	19.5073
DHA	N05BA	Fatty acids	BENZODIAZEPINE DERIVATIVES	0.509917	FALSE	19.5073
DHA	N05CF	Fatty acids	BENZODIAZEPINE RELATED DRUGS	-1.01317	FALSE	19.5073
DHA	N05CH	Fatty acids	MELATONIN RECEPTOR AGONISTS	2.37327	FALSE	19.5073
DHA	N06	Fatty acids	PSYCHOANALEPTICS	4.61771	FALSE	19.5073
DHA	N06AB	Fatty acids	SELECTIVE SEROTONIN REUPTAKE INHIBITORS	2.09045	FALSE	19.5073
DHA	N06AX	Fatty acids	OTHER ANTIDEPRESSANTS	2.62833	FALSE	19.5073
DHA	R	Fatty acids	RESPIRATORY SYSTEM	2.70621	FALSE	19.5073
DHA	R01	Fatty acids	NASAL PREPARATIONS	17.7158	FALSE	19.5073
DHA	R01AD	Fatty acids	CORTICOSTEROIDS	0.175632	FALSE	19.5073
DHA	R03A	Fatty acids	ADRENERGICS, INHALANTS	2.39134	FALSE	19.5073
DHA	R03CC	Fatty acids	SELECTIVE BETA-2-ADRENORECEPTOR AGONISTS	0.973723	FALSE	19.5073
DHA	R03DC	Fatty acids	LEUKOTRIENE RECEPTOR ANTAGONISTS	-0.506528	FALSE	19.5073
DHA	R06A	Fatty acids	ANTIHISTAMINES FOR SYSTEMIC USE	0.0612719	FALSE	19.5073
DHA	R06AE	Fatty acids	PIPERAZINE DERIVATIVES	0.778857	FALSE	19.5073
DHA	R06AX	Fatty acids	OTHER ANTIHISTAMINES FOR SYSTEMIC USE	0.696219	FALSE	19.5073
DHA	S01	Fatty acids	OPHTHALMOLOGICALS	-1.02656	FALSE	19.5073
DHA	S01ED	Fatty acids	BETA BLOCKING AGENTS	0.0498309	FALSE	19.5073
DHA	S01EE	Fatty acids	PROSTAGLANDIN ANALOGUES	0.353823	FALSE	19.5073
DHA	S01XA	Fatty acids	OTHER OPHTHALMOLOGICALS	-1.10492	FALSE	19.5073
EPA	A	Fatty acids	ALIMENTARY TRACT AND METABOLISM	1.25278	FALSE	19.5073
EPA	A02BA	Fatty acids	H2-RECEPTOR ANTAGONISTS	-1.27804	FALSE	19.5073
EPA	A02BC	Fatty acids	PROTON PUMP INHIBITORS	-0.49542	FALSE	19.5073
EPA	A06A	Fatty acids	DRUGS FOR CONSTIPATION	0.307286	FALSE	19.5073
EPA	A06AA	Fatty acids	SOFTENERS, EMOLLIENTS	0.224129	FALSE	19.5073
EPA	A06AC	Fatty acids	BULK-FORMING LAXATIVES	-1.34247	FALSE	19.5073
EPA	A06AC01	Fatty acids	ISPAGHULA (PSYLLA SEEDS)	0.722338	FALSE	19.5073
EPA	A07	Fatty acids	ANTIDIARRHEALS, INTESTINAL ANTIINFLAMMATORY/ANTIINFECTIVE AGENTS	-0.553366	FALSE	19.5073
EPA	A10	Fatty acids	DRUGS USED IN DIABETES	3.1542	FALSE	19.5073
EPA	A10BA	Fatty acids	BIGUANIDES	0.987529	FALSE	19.5073
EPA	A10BB	Fatty acids	SULFONYLUREAS	-1.57909	FALSE	19.5073
EPA	A11	Fatty acids	VITAMINS	11.4227	FALSE	19.5073
EPA	A11B	Fatty acids	MULTIVITAMINS, PLAIN	-0.725934	FALSE	19.5073
EPA	A11G	Fatty acids	ASCORBIC ACID (VITAMIN C), INCL. COMBINATIONS	0.802367	FALSE	19.5073
EPA	A12	Fatty acids	MINERALS	1.1402	FALSE	19.5073
EPA	A12BA	Fatty acids	POTASSIUM	0.645854	FALSE	19.5073
EPA	A12CB	Fatty acids	ZINC	1.10776	FALSE	19.5073
EPA	A12CE	Fatty acids	SELENIUM	17.4507	FALSE	19.5073
EPA	B01AA	Fatty acids	VITAMIN K ANTAGONISTS	-0.537096	FALSE	19.5073
EPA	B01AC	Fatty acids	PLATELET AGGREGATION INHIBITORS EXCL. HEPARIN	0.364156	FALSE	19.5073
EPA	B03A	Fatty acids	IRON PREPARATIONS	1.35408	FALSE	19.5073
EPA	B03BA	Fatty acids	VITAMIN B12 (CYANOCOBALAMIN AND ANALOGUES)	-0.609003	FALSE	19.5073
EPA	B03BB	Fatty acids	FOLIC ACID AND DERIVATIVES	0.561894	FALSE	19.5073
EPA	C	Fatty acids	CARDIOVASCULAR SYSTEM	0.607026	FALSE	19.5073
EPA	C01	Fatty acids	CARDIAC THERAPY	-1.00146	FALSE	19.5073
EPA	C01DA	Fatty acids	ORGANIC NITRATES	6.15131	FALSE	19.5073
EPA	C01EB	Fatty acids	OTHER CARDIAC PREPARATIONS	3.89543	FALSE	19.5073
EPA	C02	Fatty acids	ANTIHYPERTENSIVES	8.188	FALSE	19.5073
EPA	C03	Fatty acids	DIURETICS	-0.392082	FALSE	19.5073
EPA	C03AA	Fatty acids	THIAZIDES, PLAIN	1.38878	FALSE	19.5073
EPA	C03CA	Fatty acids	SULFONAMIDES, PLAIN	0.315002	FALSE	19.5073
EPA	C03EA	Fatty acids	LOW-CEILING DIURETICS AND POTASSIUM-SPARING AGENTS	0.14424	FALSE	19.5073
EPA	C07A	Fatty acids	BETA BLOCKING AGENTS	1.94144	FALSE	19.5073
EPA	C07AB	Fatty acids	BETA BLOCKING AGENTS, SELECTIVE	-0.142507	FALSE	19.5073
EPA	C08CA	Fatty acids	DIHYDROPYRIDINE DERIVATIVES	-1.00952	FALSE	19.5073
EPA	C08D	Fatty acids	SELECTIVE CALCIUM CHANNEL BLOCKERS WITH DIRECT CARDIAC EFFECTS	0.514536	FALSE	19.5073
EPA	C09AA	Fatty acids	ACE INHIBITORS, PLAIN	-0.393271	FALSE	19.5073
EPA	C09B	Fatty acids	ACE INHIBITORS, COMBINATIONS	-1.39723	FALSE	19.5073
EPA	C09CA	Fatty acids	ANGIOTENSIN II RECEPTOR BLOCKERS (ARBS), PLAIN	0.438329	FALSE	19.5073
EPA	C10AA	Fatty acids	HMG COA REDUCTASE INHIBITORS	0.409243	FALSE	19.5073
EPA	C10AB	Fatty acids	FIBRATES	-1.58049	FALSE	19.5073
EPA	C10AD	Fatty acids	NICOTINIC ACID AND DERIVATIVES	-1.18779	FALSE	19.5073
EPA	C10AX	Fatty acids	OTHER LIPID MODIFYING AGENTS	-0.32884	FALSE	19.5073
EPA	C10AX06	Fatty acids	OMEGA-3-TRIGLYCERIDES INCL. OTHER ESTERS AND ACIDS	80.6134	TRUE	19.5073
EPA	C10BA02	Fatty acids	SIMVASTATIN AND EZETIMIBE	-0.516612	FALSE	19.5073
EPA	D	Fatty acids	DERMATOLOGICALS	-1.10529	FALSE	19.5073
EPA	D07A	Fatty acids	CORTICOSTEROIDS, PLAIN	-0.998354	FALSE	19.5073
EPA	G03	Fatty acids	SEX HORMONES AND MODULATORS OF THE GENITAL SYSTEM	-0.265337	FALSE	19.5073
EPA	G03BA	Fatty acids	3-OXOANDROSTEN (4) DERIVATIVES	-0.786021	FALSE	19.5073
EPA	G03C	Fatty acids	ESTROGENS	1.69048	FALSE	19.5073
EPA	G03CA	Fatty acids	NATURAL AND SEMISYNTHETIC ESTROGENS, PLAIN	1.89118	FALSE	19.5073
EPA	G03DA	Fatty acids	PREGNEN (4) DERIVATIVES	0.533769	FALSE	19.5073
EPA	G04BD	Fatty acids	DRUGS FOR URINARY FREQUENCY AND INCONTINENCE	0.863422	FALSE	19.5073
EPA	G04BE	Fatty acids	DRUGS USED IN ERECTILE DYSFUNCTION	1.81327	FALSE	19.5073
EPA	G04CA	Fatty acids	ALPHA-ADRENORECEPTOR ANTAGONISTS	18.6318	FALSE	19.5073
EPA	G04CB	Fatty acids	TESTOSTERONE-5-ALPHA REDUCTASE INHIBITORS	-0.0915197	FALSE	19.5073
EPA	G04CX02	Fatty acids	SABALIS SERRULATAE FRUCTUS	-0.220177	FALSE	19.5073
EPA	H	Fatty acids	SYSTEMIC HORMONAL PREPARATIONS, EXCL. SEX HORMONES AND INSULINS	-2.19988	FALSE	19.5073
EPA	H03AA	Fatty acids	THYROID HORMONES	1.82097	FALSE	19.5073
EPA	J01	Fatty acids	ANTIBACTERIALS FOR SYSTEMIC USE	0.850774	FALSE	19.5073
EPA	L	Fatty acids	ANTINEOPLASTIC AND IMMUNOMODULATING AGENTS	-1.19376	FALSE	19.5073
EPA	M	Fatty acids	MUSCULO-SKELETAL SYSTEM	0.491039	FALSE	19.5073
EPA	M01AB	Fatty acids	ACETIC ACID DERIVATIVES AND RELATED SUBSTANCES	6.64895	FALSE	19.5073
EPA	M01AC	Fatty acids	OXICAMS	2.0341	FALSE	19.5073
EPA	M01AE	Fatty acids	PROPIONIC ACID DERIVATIVES	1.1607	FALSE	19.5073
EPA	M01AE01	Fatty acids	IBUPROFEN	0.630697	FALSE	19.5073
EPA	M01AH	Fatty acids	COXIBS	1.6052	FALSE	19.5073
EPA	M01AX	Fatty acids	OTHER ANTIINFLAMMATORY AND ANTIRHEUMATIC AGENTS, NON-STEROIDS	1.79082	FALSE	19.5073
EPA	M04A	Fatty acids	ANTIGOUT PREPARATIONS	-0.668235	FALSE	19.5073
EPA	M05BA	Fatty acids	BISPHOSPHONATES	1.12885	FALSE	19.5073
EPA	N	Fatty acids	NERVOUS SYSTEM	-0.161424	FALSE	19.5073
EPA	N02	Fatty acids	ANALGESICS	-0.187179	FALSE	19.5073
EPA	N02BA	Fatty acids	SALICYLIC ACID AND DERIVATIVES	0.687109	FALSE	19.5073
EPA	N02BE	Fatty acids	ANILIDES	0.242346	FALSE	19.5073
EPA	N03AX	Fatty acids	OTHER ANTIEPILEPTICS	0.0973896	FALSE	19.5073
EPA	N05BA	Fatty acids	BENZODIAZEPINE DERIVATIVES	8.14844	FALSE	19.5073
EPA	N05CF	Fatty acids	BENZODIAZEPINE RELATED DRUGS	1.98087	FALSE	19.5073
EPA	N05CH	Fatty acids	MELATONIN RECEPTOR AGONISTS	-0.841713	FALSE	19.5073
EPA	N06	Fatty acids	PSYCHOANALEPTICS	2.47851	FALSE	19.5073
EPA	N06AB	Fatty acids	SELECTIVE SEROTONIN REUPTAKE INHIBITORS	0.517377	FALSE	19.5073
EPA	N06AX	Fatty acids	OTHER ANTIDEPRESSANTS	0.0996125	FALSE	19.5073
EPA	R	Fatty acids	RESPIRATORY SYSTEM	0.314777	FALSE	19.5073
EPA	R01	Fatty acids	NASAL PREPARATIONS	2.50365	FALSE	19.5073
EPA	R01AD	Fatty acids	CORTICOSTEROIDS	-0.293771	FALSE	19.5073
EPA	R03A	Fatty acids	ADRENERGICS, INHALANTS	0.343559	FALSE	19.5073
EPA	R03CC	Fatty acids	SELECTIVE BETA-2-ADRENORECEPTOR AGONISTS	-0.755141	FALSE	19.5073
EPA	R03DC	Fatty acids	LEUKOTRIENE RECEPTOR ANTAGONISTS	0.283276	FALSE	19.5073
EPA	R06A	Fatty acids	ANTIHISTAMINES FOR SYSTEMIC USE	-0.921213	FALSE	19.5073
EPA	R06AE	Fatty acids	PIPERAZINE DERIVATIVES	0.847447	FALSE	19.5073
EPA	R06AX	Fatty acids	OTHER ANTIHISTAMINES FOR SYSTEMIC USE	1.09305	FALSE	19.5073
EPA	S01	Fatty acids	OPHTHALMOLOGICALS	-2.12381	FALSE	19.5073
EPA	S01ED	Fatty acids	BETA BLOCKING AGENTS	0.237195	FALSE	19.5073
EPA	S01EE	Fatty acids	PROSTAGLANDIN ANALOGUES	-0.11215	FALSE	19.5073
EPA	S01XA	Fatty acids	OTHER OPHTHALMOLOGICALS	-1.70239	FALSE	19.5073
FA(16:0)	A	Fatty acids	ALIMENTARY TRACT AND METABOLISM	-1.30526	FALSE	19.5073
FA(16:0)	A02BA	Fatty acids	H2-RECEPTOR ANTAGONISTS	-0.203061	FALSE	19.5073
FA(16:0)	A02BC	Fatty acids	PROTON PUMP INHIBITORS	0.283713	FALSE	19.5073
FA(16:0)	A06A	Fatty acids	DRUGS FOR CONSTIPATION	0.729288	FALSE	19.5073
FA(16:0)	A06AA	Fatty acids	SOFTENERS, EMOLLIENTS	0.286512	FALSE	19.5073
FA(16:0)	A06AC	Fatty acids	BULK-FORMING LAXATIVES	-0.850299	FALSE	19.5073
FA(16:0)	A06AC01	Fatty acids	ISPAGHULA (PSYLLA SEEDS)	0.0570946	FALSE	19.5073
FA(16:0)	A07	Fatty acids	ANTIDIARRHEALS, INTESTINAL ANTIINFLAMMATORY/ANTIINFECTIVE AGENTS	1.30674	FALSE	19.5073
FA(16:0)	A10	Fatty acids	DRUGS USED IN DIABETES	-0.361727	FALSE	19.5073
FA(16:0)	A10BA	Fatty acids	BIGUANIDES	0.0950207	FALSE	19.5073
FA(16:0)	A10BB	Fatty acids	SULFONYLUREAS	-0.242731	FALSE	19.5073
FA(16:0)	A11	Fatty acids	VITAMINS	-7.28791e-05	FALSE	19.5073
FA(16:0)	A11B	Fatty acids	MULTIVITAMINS, PLAIN	0.793799	FALSE	19.5073
FA(16:0)	A11G	Fatty acids	ASCORBIC ACID (VITAMIN C), INCL. COMBINATIONS	1.08885	FALSE	19.5073
FA(16:0)	A12	Fatty acids	MINERALS	0.101735	FALSE	19.5073
FA(16:0)	A12BA	Fatty acids	POTASSIUM	1.49734	FALSE	19.5073
FA(16:0)	A12CB	Fatty acids	ZINC	-0.118133	FALSE	19.5073
FA(16:0)	A12CE	Fatty acids	SELENIUM	0.546307	FALSE	19.5073
FA(16:0)	B01AA	Fatty acids	VITAMIN K ANTAGONISTS	-1.41594	FALSE	19.5073
FA(16:0)	B01AC	Fatty acids	PLATELET AGGREGATION INHIBITORS EXCL. HEPARIN	0.184459	FALSE	19.5073
FA(16:0)	B03A	Fatty acids	IRON PREPARATIONS	4.37554	FALSE	19.5073
FA(16:0)	B03BA	Fatty acids	VITAMIN B12 (CYANOCOBALAMIN AND ANALOGUES)	-0.766647	FALSE	19.5073
FA(16:0)	B03BB	Fatty acids	FOLIC ACID AND DERIVATIVES	-0.268418	FALSE	19.5073
FA(16:0)	C	Fatty acids	CARDIOVASCULAR SYSTEM	-0.817868	FALSE	19.5073
FA(16:0)	C01	Fatty acids	CARDIAC THERAPY	-0.349327	FALSE	19.5073
FA(16:0)	C01DA	Fatty acids	ORGANIC NITRATES	0.0997916	FALSE	19.5073
FA(16:0)	C01EB	Fatty acids	OTHER CARDIAC PREPARATIONS	0.321992	FALSE	19.5073
FA(16:0)	C02	Fatty acids	ANTIHYPERTENSIVES	-0.158328	FALSE	19.5073
FA(16:0)	C03	Fatty acids	DIURETICS	-0.41146	FALSE	19.5073
FA(16:0)	C03AA	Fatty acids	THIAZIDES, PLAIN	2.66422	FALSE	19.5073
FA(16:0)	C03CA	Fatty acids	SULFONAMIDES, PLAIN	0.0811382	FALSE	19.5073
FA(16:0)	C03EA	Fatty acids	LOW-CEILING DIURETICS AND POTASSIUM-SPARING AGENTS	15.2398	FALSE	19.5073
FA(16:0)	C07A	Fatty acids	BETA BLOCKING AGENTS	-0.990337	FALSE	19.5073
FA(16:0)	C07AB	Fatty acids	BETA BLOCKING AGENTS, SELECTIVE	1.54781	FALSE	19.5073
FA(16:0)	C08CA	Fatty acids	DIHYDROPYRIDINE DERIVATIVES	-1.44288	FALSE	19.5073
FA(16:0)	C08D	Fatty acids	SELECTIVE CALCIUM CHANNEL BLOCKERS WITH DIRECT CARDIAC EFFECTS	-0.460538	FALSE	19.5073
FA(16:0)	C09AA	Fatty acids	ACE INHIBITORS, PLAIN	0.140047	FALSE	19.5073
FA(16:0)	C09B	Fatty acids	ACE INHIBITORS, COMBINATIONS	-0.943974	FALSE	19.5073
FA(16:0)	C09CA	Fatty acids	ANGIOTENSIN II RECEPTOR BLOCKERS (ARBS), PLAIN	-0.275671	FALSE	19.5073
FA(16:0)	C10AA	Fatty acids	HMG COA REDUCTASE INHIBITORS	-0.218936	FALSE	19.5073
FA(16:0)	C10AB	Fatty acids	FIBRATES	0.652885	FALSE	19.5073
FA(16:0)	C10AD	Fatty acids	NICOTINIC ACID AND DERIVATIVES	7.45833	FALSE	19.5073
FA(16:0)	C10AX	Fatty acids	OTHER LIPID MODIFYING AGENTS	0.278696	FALSE	19.5073
FA(16:0)	C10AX06	Fatty acids	OMEGA-3-TRIGLYCERIDES INCL. OTHER ESTERS AND ACIDS	-0.250523	FALSE	19.5073
FA(16:0)	C10BA02	Fatty acids	SIMVASTATIN AND EZETIMIBE	-0.819038	FALSE	19.5073
FA(16:0)	D	Fatty acids	DERMATOLOGICALS	-0.890557	FALSE	19.5073
FA(16:0)	D07A	Fatty acids	CORTICOSTEROIDS, PLAIN	-0.887202	FALSE	19.5073
FA(16:0)	G03	Fatty acids	SEX HORMONES AND MODULATORS OF THE GENITAL SYSTEM	1.22956	FALSE	19.5073
FA(16:0)	G03BA	Fatty acids	3-OXOANDROSTEN (4) DERIVATIVES	-0.553887	FALSE	19.5073
FA(16:0)	G03C	Fatty acids	ESTROGENS	26.8399	TRUE	19.5073
FA(16:0)	G03CA	Fatty acids	NATURAL AND SEMISYNTHETIC ESTROGENS, PLAIN	0.524652	FALSE	19.5073
FA(16:0)	G03DA	Fatty acids	PREGNEN (4) DERIVATIVES	-0.718657	FALSE	19.5073
FA(16:0)	G04BD	Fatty acids	DRUGS FOR URINARY FREQUENCY AND INCONTINENCE	-0.280623	FALSE	19.5073
FA(16:0)	G04BE	Fatty acids	DRUGS USED IN ERECTILE DYSFUNCTION	1.58891	FALSE	19.5073
FA(16:0)	G04CA	Fatty acids	ALPHA-ADRENORECEPTOR ANTAGONISTS	0.909817	FALSE	19.5073
FA(16:0)	G04CB	Fatty acids	TESTOSTERONE-5-ALPHA REDUCTASE INHIBITORS	0.456732	FALSE	19.5073
FA(16:0)	G04CX02	Fatty acids	SABALIS SERRULATAE FRUCTUS	-0.582964	FALSE	19.5073
FA(16:0)	H	Fatty acids	SYSTEMIC HORMONAL PREPARATIONS, EXCL. SEX HORMONES AND INSULINS	-0.31535	FALSE	19.5073
FA(16:0)	H03AA	Fatty acids	THYROID HORMONES	-0.448602	FALSE	19.5073
FA(16:0)	J01	Fatty acids	ANTIBACTERIALS FOR SYSTEMIC USE	0.734722	FALSE	19.5073
FA(16:0)	L	Fatty acids	ANTINEOPLASTIC AND IMMUNOMODULATING AGENTS	-0.74779	FALSE	19.5073
FA(16:0)	M	Fatty acids	MUSCULO-SKELETAL SYSTEM	0.872019	FALSE	19.5073
FA(16:0)	M01AB	Fatty acids	ACETIC ACID DERIVATIVES AND RELATED SUBSTANCES	-0.215301	FALSE	19.5073
FA(16:0)	M01AC	Fatty acids	OXICAMS	21.4581	TRUE	19.5073
FA(16:0)	M01AE	Fatty acids	PROPIONIC ACID DERIVATIVES	0.886692	FALSE	19.5073
FA(16:0)	M01AE01	Fatty acids	IBUPROFEN	0.778513	FALSE	19.5073
FA(16:0)	M01AH	Fatty acids	COXIBS	-0.912363	FALSE	19.5073
FA(16:0)	M01AX	Fatty acids	OTHER ANTIINFLAMMATORY AND ANTIRHEUMATIC AGENTS, NON-STEROIDS	0.0598303	FALSE	19.5073
FA(16:0)	M04A	Fatty acids	ANTIGOUT PREPARATIONS	-0.808825	FALSE	19.5073
FA(16:0)	M05BA	Fatty acids	BISPHOSPHONATES	0.740929	FALSE	19.5073
FA(16:0)	N	Fatty acids	NERVOUS SYSTEM	-0.197021	FALSE	19.5073
FA(16:0)	N02	Fatty acids	ANALGESICS	-0.981117	FALSE	19.5073
FA(16:0)	N02BA	Fatty acids	SALICYLIC ACID AND DERIVATIVES	0.242939	FALSE	19.5073
FA(16:0)	N02BE	Fatty acids	ANILIDES	0.453029	FALSE	19.5073
FA(16:0)	N03AX	Fatty acids	OTHER ANTIEPILEPTICS	9.90127	FALSE	19.5073
FA(16:0)	N05BA	Fatty acids	BENZODIAZEPINE DERIVATIVES	-1.38049	FALSE	19.5073
FA(16:0)	N05CF	Fatty acids	BENZODIAZEPINE RELATED DRUGS	-0.32471	FALSE	19.5073
FA(16:0)	N05CH	Fatty acids	MELATONIN RECEPTOR AGONISTS	-0.746909	FALSE	19.5073
FA(16:0)	N06	Fatty acids	PSYCHOANALEPTICS	1.37877	FALSE	19.5073
FA(16:0)	N06AB	Fatty acids	SELECTIVE SEROTONIN REUPTAKE INHIBITORS	1.36003	FALSE	19.5073
FA(16:0)	N06AX	Fatty acids	OTHER ANTIDEPRESSANTS	0.595279	FALSE	19.5073
FA(16:0)	R	Fatty acids	RESPIRATORY SYSTEM	-0.166164	FALSE	19.5073
FA(16:0)	R01	Fatty acids	NASAL PREPARATIONS	0.848456	FALSE	19.5073
FA(16:0)	R01AD	Fatty acids	CORTICOSTEROIDS	-0.222129	FALSE	19.5073
FA(16:0)	R03A	Fatty acids	ADRENERGICS, INHALANTS	0.365745	FALSE	19.5073
FA(16:0)	R03CC	Fatty acids	SELECTIVE BETA-2-ADRENORECEPTOR AGONISTS	19.0591	FALSE	19.5073
FA(16:0)	R03DC	Fatty acids	LEUKOTRIENE RECEPTOR ANTAGONISTS	-0.643116	FALSE	19.5073
FA(16:0)	R06A	Fatty acids	ANTIHISTAMINES FOR SYSTEMIC USE	-0.676792	FALSE	19.5073
FA(16:0)	R06AE	Fatty acids	PIPERAZINE DERIVATIVES	0.472083	FALSE	19.5073
FA(16:0)	R06AX	Fatty acids	OTHER ANTIHISTAMINES FOR SYSTEMIC USE	0.285825	FALSE	19.5073
FA(16:0)	S01	Fatty acids	OPHTHALMOLOGICALS	1.64748	FALSE	19.5073
FA(16:0)	S01ED	Fatty acids	BETA BLOCKING AGENTS	1.0747	FALSE	19.5073
FA(16:0)	S01EE	Fatty acids	PROSTAGLANDIN ANALOGUES	-0.23805	FALSE	19.5073
FA(16:0)	S01XA	Fatty acids	OTHER OPHTHALMOLOGICALS	-1.10953	FALSE	19.5073
FA(18:0)	A	Fatty acids	ALIMENTARY TRACT AND METABOLISM	-0.673825	FALSE	19.5073
FA(18:0)	A02BA	Fatty acids	H2-RECEPTOR ANTAGONISTS	0.354482	FALSE	19.5073
FA(18:0)	A02BC	Fatty acids	PROTON PUMP INHIBITORS	-0.000189104	FALSE	19.5073
FA(18:0)	A06A	Fatty acids	DRUGS FOR CONSTIPATION	-0.0192018	FALSE	19.5073
FA(18:0)	A06AA	Fatty acids	SOFTENERS, EMOLLIENTS	0.0795905	FALSE	19.5073
FA(18:0)	A06AC	Fatty acids	BULK-FORMING LAXATIVES	-1.38635	FALSE	19.5073
FA(18:0)	A06AC01	Fatty acids	ISPAGHULA (PSYLLA SEEDS)	-0.018285	FALSE	19.5073
FA(18:0)	A07	Fatty acids	ANTIDIARRHEALS, INTESTINAL ANTIINFLAMMATORY/ANTIINFECTIVE AGENTS	-0.0628716	FALSE	19.5073
FA(18:0)	A10	Fatty acids	DRUGS USED IN DIABETES	-0.87862	FALSE	19.5073
FA(18:0)	A10BA	Fatty acids	BIGUANIDES	0.555577	FALSE	19.5073
FA(18:0)	A10BB	Fatty acids	SULFONYLUREAS	-0.445038	FALSE	19.5073
FA(18:0)	A11	Fatty acids	VITAMINS	-0.585091	FALSE	19.5073
FA(18:0)	A11B	Fatty acids	MULTIVITAMINS, PLAIN	-0.131986	FALSE	19.5073
FA(18:0)	A11G	Fatty acids	ASCORBIC ACID (VITAMIN C), INCL. COMBINATIONS	-0.380764	FALSE	19.5073
FA(18:0)	A12	Fatty acids	MINERALS	0.0194646	FALSE	19.5073
FA(18:0)	A12BA	Fatty acids	POTASSIUM	-0.174627	FALSE	19.5073
FA(18:0)	A12CB	Fatty acids	ZINC	0.206928	FALSE	19.5073
FA(18:0)	A12CE	Fatty acids	SELENIUM	0.129206	FALSE	19.5073
FA(18:0)	B01AA	Fatty acids	VITAMIN K ANTAGONISTS	0.00263279	FALSE	19.5073
FA(18:0)	B01AC	Fatty acids	PLATELET AGGREGATION INHIBITORS EXCL. HEPARIN	-0.396675	FALSE	19.5073
FA(18:0)	B03A	Fatty acids	IRON PREPARATIONS	1.43641	FALSE	19.5073
FA(18:0)	B03BA	Fatty acids	VITAMIN B12 (CYANOCOBALAMIN AND ANALOGUES)	-0.82021	FALSE	19.5073
FA(18:0)	B03BB	Fatty acids	FOLIC ACID AND DERIVATIVES	-0.206263	FALSE	19.5073
FA(18:0)	C	Fatty acids	CARDIOVASCULAR SYSTEM	-0.677331	FALSE	19.5073
FA(18:0)	C01	Fatty acids	CARDIAC THERAPY	-0.488247	FALSE	19.5073
FA(18:0)	C01DA	Fatty acids	ORGANIC NITRATES	-0.176148	FALSE	19.5073
FA(18:0)	C01EB	Fatty acids	OTHER CARDIAC PREPARATIONS	-0.169145	FALSE	19.5073
FA(18:0)	C02	Fatty acids	ANTIHYPERTENSIVES	-0.744433	FALSE	19.5073
FA(18:0)	C03	Fatty acids	DIURETICS	-0.373887	FALSE	19.5073
FA(18:0)	C03AA	Fatty acids	THIAZIDES, PLAIN	-0.130107	FALSE	19.5073
FA(18:0)	C03CA	Fatty acids	SULFONAMIDES, PLAIN	0.0742814	FALSE	19.5073
FA(18:0)	C03EA	Fatty acids	LOW-CEILING DIURETICS AND POTASSIUM-SPARING AGENTS	-0.639686	FALSE	19.5073
FA(18:0)	C07A	Fatty acids	BETA BLOCKING AGENTS	-0.176854	FALSE	19.5073
FA(18:0)	C07AB	Fatty acids	BETA BLOCKING AGENTS, SELECTIVE	12.5548	FALSE	19.5073
FA(18:0)	C08CA	Fatty acids	DIHYDROPYRIDINE DERIVATIVES	-1.19789	FALSE	19.5073
FA(18:0)	C08D	Fatty acids	SELECTIVE CALCIUM CHANNEL BLOCKERS WITH DIRECT CARDIAC EFFECTS	0.614541	FALSE	19.5073
FA(18:0)	C09AA	Fatty acids	ACE INHIBITORS, PLAIN	0.341509	FALSE	19.5073
FA(18:0)	C09B	Fatty acids	ACE INHIBITORS, COMBINATIONS	-0.866578	FALSE	19.5073
FA(18:0)	C09CA	Fatty acids	ANGIOTENSIN II RECEPTOR BLOCKERS (ARBS), PLAIN	-0.689882	FALSE	19.5073
FA(18:0)	C10AA	Fatty acids	HMG COA REDUCTASE INHIBITORS	0.0120001	FALSE	19.5073
FA(18:0)	C10AB	Fatty acids	FIBRATES	-0.316018	FALSE	19.5073
FA(18:0)	C10AD	Fatty acids	NICOTINIC ACID AND DERIVATIVES	-0.771886	FALSE	19.5073
FA(18:0)	C10AX	Fatty acids	OTHER LIPID MODIFYING AGENTS	-0.59484	FALSE	19.5073
FA(18:0)	C10AX06	Fatty acids	OMEGA-3-TRIGLYCERIDES INCL. OTHER ESTERS AND ACIDS	-0.292111	FALSE	19.5073
FA(18:0)	C10BA02	Fatty acids	SIMVASTATIN AND EZETIMIBE	-2.08482	FALSE	19.5073
FA(18:0)	D	Fatty acids	DERMATOLOGICALS	-0.554103	FALSE	19.5073
FA(18:0)	D07A	Fatty acids	CORTICOSTEROIDS, PLAIN	0.567668	FALSE	19.5073
FA(18:0)	G03	Fatty acids	SEX HORMONES AND MODULATORS OF THE GENITAL SYSTEM	-1.04209	FALSE	19.5073
FA(18:0)	G03BA	Fatty acids	3-OXOANDROSTEN (4) DERIVATIVES	-0.112481	FALSE	19.5073
FA(18:0)	G03C	Fatty acids	ESTROGENS	-0.639081	FALSE	19.5073
FA(18:0)	G03CA	Fatty acids	NATURAL AND SEMISYNTHETIC ESTROGENS, PLAIN	-0.930464	FALSE	19.5073
FA(18:0)	G03DA	Fatty acids	PREGNEN (4) DERIVATIVES	-1.71322	FALSE	19.5073
FA(18:0)	G04BD	Fatty acids	DRUGS FOR URINARY FREQUENCY AND INCONTINENCE	-0.83	FALSE	19.5073
FA(18:0)	G04BE	Fatty acids	DRUGS USED IN ERECTILE DYSFUNCTION	-1.18439	FALSE	19.5073
FA(18:0)	G04CA	Fatty acids	ALPHA-ADRENORECEPTOR ANTAGONISTS	-0.24907	FALSE	19.5073
FA(18:0)	G04CB	Fatty acids	TESTOSTERONE-5-ALPHA REDUCTASE INHIBITORS	-1.52191	FALSE	19.5073
FA(18:0)	G04CX02	Fatty acids	SABALIS SERRULATAE FRUCTUS	1.05203	FALSE	19.5073
FA(18:0)	H	Fatty acids	SYSTEMIC HORMONAL PREPARATIONS, EXCL. SEX HORMONES AND INSULINS	-0.616876	FALSE	19.5073
FA(18:0)	H03AA	Fatty acids	THYROID HORMONES	-0.501325	FALSE	19.5073
FA(18:0)	J01	Fatty acids	ANTIBACTERIALS FOR SYSTEMIC USE	-0.293602	FALSE	19.5073
FA(18:0)	L	Fatty acids	ANTINEOPLASTIC AND IMMUNOMODULATING AGENTS	0.0545174	FALSE	19.5073
FA(18:0)	M	Fatty acids	MUSCULO-SKELETAL SYSTEM	0.92251	FALSE	19.5073
FA(18:0)	M01AB	Fatty acids	ACETIC ACID DERIVATIVES AND RELATED SUBSTANCES	0.491299	FALSE	19.5073
FA(18:0)	M01AC	Fatty acids	OXICAMS	19.1296	FALSE	19.5073
FA(18:0)	M01AE	Fatty acids	PROPIONIC ACID DERIVATIVES	-1.28238	FALSE	19.5073
FA(18:0)	M01AE01	Fatty acids	IBUPROFEN	-0.404706	FALSE	19.5073
FA(18:0)	M01AH	Fatty acids	COXIBS	-1.37591	FALSE	19.5073
FA(18:0)	M01AX	Fatty acids	OTHER ANTIINFLAMMATORY AND ANTIRHEUMATIC AGENTS, NON-STEROIDS	-0.219834	FALSE	19.5073
FA(18:0)	M04A	Fatty acids	ANTIGOUT PREPARATIONS	1.0175	FALSE	19.5073
FA(18:0)	M05BA	Fatty acids	BISPHOSPHONATES	0.688401	FALSE	19.5073
FA(18:0)	N	Fatty acids	NERVOUS SYSTEM	0.384283	FALSE	19.5073
FA(18:0)	N02	Fatty acids	ANALGESICS	-0.596031	FALSE	19.5073
FA(18:0)	N02BA	Fatty acids	SALICYLIC ACID AND DERIVATIVES	-0.192484	FALSE	19.5073
FA(18:0)	N02BE	Fatty acids	ANILIDES	1.05685	FALSE	19.5073
FA(18:0)	N03AX	Fatty acids	OTHER ANTIEPILEPTICS	-0.362086	FALSE	19.5073
FA(18:0)	N05BA	Fatty acids	BENZODIAZEPINE DERIVATIVES	-1.1592	FALSE	19.5073
FA(18:0)	N05CF	Fatty acids	BENZODIAZEPINE RELATED DRUGS	1.33399	FALSE	19.5073
FA(18:0)	N05CH	Fatty acids	MELATONIN RECEPTOR AGONISTS	0.152335	FALSE	19.5073
FA(18:0)	N06	Fatty acids	PSYCHOANALEPTICS	1.13377	FALSE	19.5073
FA(18:0)	N06AB	Fatty acids	SELECTIVE SEROTONIN REUPTAKE INHIBITORS	-0.106061	FALSE	19.5073
FA(18:0)	N06AX	Fatty acids	OTHER ANTIDEPRESSANTS	0.197089	FALSE	19.5073
FA(18:0)	R	Fatty acids	RESPIRATORY SYSTEM	8.2294	FALSE	19.5073
FA(18:0)	R01	Fatty acids	NASAL PREPARATIONS	0.385193	FALSE	19.5073
FA(18:0)	R01AD	Fatty acids	CORTICOSTEROIDS	1.02343	FALSE	19.5073
FA(18:0)	R03A	Fatty acids	ADRENERGICS, INHALANTS	-0.668364	FALSE	19.5073
FA(18:0)	R03CC	Fatty acids	SELECTIVE BETA-2-ADRENORECEPTOR AGONISTS	19.6935	TRUE	19.5073
FA(18:0)	R03DC	Fatty acids	LEUKOTRIENE RECEPTOR ANTAGONISTS	-1.00839	FALSE	19.5073
FA(18:0)	R06A	Fatty acids	ANTIHISTAMINES FOR SYSTEMIC USE	0.964433	FALSE	19.5073
FA(18:0)	R06AE	Fatty acids	PIPERAZINE DERIVATIVES	-1.01011	FALSE	19.5073
FA(18:0)	R06AX	Fatty acids	OTHER ANTIHISTAMINES FOR SYSTEMIC USE	0.721307	FALSE	19.5073
FA(18:0)	S01	Fatty acids	OPHTHALMOLOGICALS	8.77575	FALSE	19.5073
FA(18:0)	S01ED	Fatty acids	BETA BLOCKING AGENTS	0.309893	FALSE	19.5073
FA(18:0)	S01EE	Fatty acids	PROSTAGLANDIN ANALOGUES	0.227473	FALSE	19.5073
FA(18:0)	S01XA	Fatty acids	OTHER OPHTHALMOLOGICALS	-0.706936	FALSE	19.5073
FA(18:1)	A	Fatty acids	ALIMENTARY TRACT AND METABOLISM	-0.413125	FALSE	19.5073
FA(18:1)	A02BA	Fatty acids	H2-RECEPTOR ANTAGONISTS	-0.0406888	FALSE	19.5073
FA(18:1)	A02BC	Fatty acids	PROTON PUMP INHIBITORS	2.55051	FALSE	19.5073
FA(18:1)	A06A	Fatty acids	DRUGS FOR CONSTIPATION	10.8194	FALSE	19.5073
FA(18:1)	A06AA	Fatty acids	SOFTENERS, EMOLLIENTS	0.865355	FALSE	19.5073
FA(18:1)	A06AC	Fatty acids	BULK-FORMING LAXATIVES	0.842645	FALSE	19.5073
FA(18:1)	A06AC01	Fatty acids	ISPAGHULA (PSYLLA SEEDS)	-0.634568	FALSE	19.5073
FA(18:1)	A07	Fatty acids	ANTIDIARRHEALS, INTESTINAL ANTIINFLAMMATORY/ANTIINFECTIVE AGENTS	0.42282	FALSE	19.5073
FA(18:1)	A10	Fatty acids	DRUGS USED IN DIABETES	-1.37305	FALSE	19.5073
FA(18:1)	A10BA	Fatty acids	BIGUANIDES	0.549452	FALSE	19.5073
FA(18:1)	A10BB	Fatty acids	SULFONYLUREAS	1.48679	FALSE	19.5073
FA(18:1)	A11	Fatty acids	VITAMINS	2.29906	FALSE	19.5073
FA(18:1)	A11B	Fatty acids	MULTIVITAMINS, PLAIN	-0.269454	FALSE	19.5073
FA(18:1)	A11G	Fatty acids	ASCORBIC ACID (VITAMIN C), INCL. COMBINATIONS	0.0688627	FALSE	19.5073
FA(18:1)	A12	Fatty acids	MINERALS	-0.923574	FALSE	19.5073
FA(18:1)	A12BA	Fatty acids	POTASSIUM	0.0303518	FALSE	19.5073
FA(18:1)	A12CB	Fatty acids	ZINC	-0.954115	FALSE	19.5073
FA(18:1)	A12CE	Fatty acids	SELENIUM	-0.633384	FALSE	19.5073
FA(18:1)	B01AA	Fatty acids	VITAMIN K ANTAGONISTS	0.36276	FALSE	19.5073
FA(18:1)	B01AC	Fatty acids	PLATELET AGGREGATION INHIBITORS EXCL. HEPARIN	-0.362794	FALSE	19.5073
FA(18:1)	B03A	Fatty acids	IRON PREPARATIONS	0.706066	FALSE	19.5073
FA(18:1)	B03BA	Fatty acids	VITAMIN B12 (CYANOCOBALAMIN AND ANALOGUES)	-0.0638351	FALSE	19.5073
FA(18:1)	B03BB	Fatty acids	FOLIC ACID AND DERIVATIVES	-0.69911	FALSE	19.5073
FA(18:1)	C	Fatty acids	CARDIOVASCULAR SYSTEM	-1.73607	FALSE	19.5073
FA(18:1)	C01	Fatty acids	CARDIAC THERAPY	-1.08334	FALSE	19.5073
FA(18:1)	C01DA	Fatty acids	ORGANIC NITRATES	7.0999	FALSE	19.5073
FA(18:1)	C01EB	Fatty acids	OTHER CARDIAC PREPARATIONS	-0.769862	FALSE	19.5073
FA(18:1)	C02	Fatty acids	ANTIHYPERTENSIVES	0.1535	FALSE	19.5073
FA(18:1)	C03	Fatty acids	DIURETICS	-1.09583	FALSE	19.5073
FA(18:1)	C03AA	Fatty acids	THIAZIDES, PLAIN	0.946049	FALSE	19.5073
FA(18:1)	C03CA	Fatty acids	SULFONAMIDES, PLAIN	2.82399	FALSE	19.5073
FA(18:1)	C03EA	Fatty acids	LOW-CEILING DIURETICS AND POTASSIUM-SPARING AGENTS	9.3187	FALSE	19.5073
FA(18:1)	C07A	Fatty acids	BETA BLOCKING AGENTS	-0.535089	FALSE	19.5073
FA(18:1)	C07AB	Fatty acids	BETA BLOCKING AGENTS, SELECTIVE	1.46474	FALSE	19.5073
FA(18:1)	C08CA	Fatty acids	DIHYDROPYRIDINE DERIVATIVES	0.0810369	FALSE	19.5073
FA(18:1)	C08D	Fatty acids	SELECTIVE CALCIUM CHANNEL BLOCKERS WITH DIRECT CARDIAC EFFECTS	-0.509865	FALSE	19.5073
FA(18:1)	C09AA	Fatty acids	ACE INHIBITORS, PLAIN	0.140616	FALSE	19.5073
FA(18:1)	C09B	Fatty acids	ACE INHIBITORS, COMBINATIONS	-0.989609	FALSE	19.5073
FA(18:1)	C09CA	Fatty acids	ANGIOTENSIN II RECEPTOR BLOCKERS (ARBS), PLAIN	1.52112	FALSE	19.5073
FA(18:1)	C10AA	Fatty acids	HMG COA REDUCTASE INHIBITORS	1.10991	FALSE	19.5073
FA(18:1)	C10AB	Fatty acids	FIBRATES	-0.134889	FALSE	19.5073
FA(18:1)	C10AD	Fatty acids	NICOTINIC ACID AND DERIVATIVES	0.945343	FALSE	19.5073
FA(18:1)	C10AX	Fatty acids	OTHER LIPID MODIFYING AGENTS	-1.03654	FALSE	19.5073
FA(18:1)	C10AX06	Fatty acids	OMEGA-3-TRIGLYCERIDES INCL. OTHER ESTERS AND ACIDS	0.0020148	FALSE	19.5073
FA(18:1)	C10BA02	Fatty acids	SIMVASTATIN AND EZETIMIBE	-0.0918199	FALSE	19.5073
FA(18:1)	D	Fatty acids	DERMATOLOGICALS	0.405643	FALSE	19.5073
FA(18:1)	D07A	Fatty acids	CORTICOSTEROIDS, PLAIN	-0.844964	FALSE	19.5073
FA(18:1)	G03	Fatty acids	SEX HORMONES AND MODULATORS OF THE GENITAL SYSTEM	0.43998	FALSE	19.5073
FA(18:1)	G03BA	Fatty acids	3-OXOANDROSTEN (4) DERIVATIVES	-0.169017	FALSE	19.5073
FA(18:1)	G03C	Fatty acids	ESTROGENS	24.7986	TRUE	19.5073
FA(18:1)	G03CA	Fatty acids	NATURAL AND SEMISYNTHETIC ESTROGENS, PLAIN	1.31393	FALSE	19.5073
FA(18:1)	G03DA	Fatty acids	PREGNEN (4) DERIVATIVES	0.079601	FALSE	19.5073
FA(18:1)	G04BD	Fatty acids	DRUGS FOR URINARY FREQUENCY AND INCONTINENCE	-0.152447	FALSE	19.5073
FA(18:1)	G04BE	Fatty acids	DRUGS USED IN ERECTILE DYSFUNCTION	1.19522	FALSE	19.5073
FA(18:1)	G04CA	Fatty acids	ALPHA-ADRENORECEPTOR ANTAGONISTS	0.531927	FALSE	19.5073
FA(18:1)	G04CB	Fatty acids	TESTOSTERONE-5-ALPHA REDUCTASE INHIBITORS	0.841655	FALSE	19.5073
FA(18:1)	G04CX02	Fatty acids	SABALIS SERRULATAE FRUCTUS	-0.454487	FALSE	19.5073
FA(18:1)	H	Fatty acids	SYSTEMIC HORMONAL PREPARATIONS, EXCL. SEX HORMONES AND INSULINS	0.094385	FALSE	19.5073
FA(18:1)	H03AA	Fatty acids	THYROID HORMONES	0.5383	FALSE	19.5073
FA(18:1)	J01	Fatty acids	ANTIBACTERIALS FOR SYSTEMIC USE	1.35477	FALSE	19.5073
FA(18:1)	L	Fatty acids	ANTINEOPLASTIC AND IMMUNOMODULATING AGENTS	0.625638	FALSE	19.5073
FA(18:1)	M	Fatty acids	MUSCULO-SKELETAL SYSTEM	0.20142	FALSE	19.5073
FA(18:1)	M01AB	Fatty acids	ACETIC ACID DERIVATIVES AND RELATED SUBSTANCES	-0.727892	FALSE	19.5073
FA(18:1)	M01AC	Fatty acids	OXICAMS	-0.464397	FALSE	19.5073
FA(18:1)	M01AE	Fatty acids	PROPIONIC ACID DERIVATIVES	2.03836	FALSE	19.5073
FA(18:1)	M01AE01	Fatty acids	IBUPROFEN	-0.200451	FALSE	19.5073
FA(18:1)	M01AH	Fatty acids	COXIBS	-0.16059	FALSE	19.5073
FA(18:1)	M01AX	Fatty acids	OTHER ANTIINFLAMMATORY AND ANTIRHEUMATIC AGENTS, NON-STEROIDS	0.492052	FALSE	19.5073
FA(18:1)	M04A	Fatty acids	ANTIGOUT PREPARATIONS	1.2394	FALSE	19.5073
FA(18:1)	M05BA	Fatty acids	BISPHOSPHONATES	-0.328291	FALSE	19.5073
FA(18:1)	N	Fatty acids	NERVOUS SYSTEM	0.0754729	FALSE	19.5073
FA(18:1)	N02	Fatty acids	ANALGESICS	2.41245	FALSE	19.5073
FA(18:1)	N02BA	Fatty acids	SALICYLIC ACID AND DERIVATIVES	-0.379092	FALSE	19.5073
FA(18:1)	N02BE	Fatty acids	ANILIDES	2.96913	FALSE	19.5073
FA(18:1)	N03AX	Fatty acids	OTHER ANTIEPILEPTICS	0.578565	FALSE	19.5073
FA(18:1)	N05BA	Fatty acids	BENZODIAZEPINE DERIVATIVES	-0.260728	FALSE	19.5073
FA(18:1)	N05CF	Fatty acids	BENZODIAZEPINE RELATED DRUGS	-0.360182	FALSE	19.5073
FA(18:1)	N05CH	Fatty acids	MELATONIN RECEPTOR AGONISTS	1.24923	FALSE	19.5073
FA(18:1)	N06	Fatty acids	PSYCHOANALEPTICS	0.0471013	FALSE	19.5073
FA(18:1)	N06AB	Fatty acids	SELECTIVE SEROTONIN REUPTAKE INHIBITORS	11.1696	FALSE	19.5073
FA(18:1)	N06AX	Fatty acids	OTHER ANTIDEPRESSANTS	-0.241963	FALSE	19.5073
FA(18:1)	R	Fatty acids	RESPIRATORY SYSTEM	-0.805445	FALSE	19.5073
FA(18:1)	R01	Fatty acids	NASAL PREPARATIONS	1.89563	FALSE	19.5073
FA(18:1)	R01AD	Fatty acids	CORTICOSTEROIDS	-0.381279	FALSE	19.5073
FA(18:1)	R03A	Fatty acids	ADRENERGICS, INHALANTS	1.22164	FALSE	19.5073
FA(18:1)	R03CC	Fatty acids	SELECTIVE BETA-2-ADRENORECEPTOR AGONISTS	8.41403	FALSE	19.5073
FA(18:1)	R03DC	Fatty acids	LEUKOTRIENE RECEPTOR ANTAGONISTS	-1.24401	FALSE	19.5073
FA(18:1)	R06A	Fatty acids	ANTIHISTAMINES FOR SYSTEMIC USE	-1.30364	FALSE	19.5073
FA(18:1)	R06AE	Fatty acids	PIPERAZINE DERIVATIVES	-0.00166918	FALSE	19.5073
FA(18:1)	R06AX	Fatty acids	OTHER ANTIHISTAMINES FOR SYSTEMIC USE	-0.823106	FALSE	19.5073
FA(18:1)	S01	Fatty acids	OPHTHALMOLOGICALS	1.94568	FALSE	19.5073
FA(18:1)	S01ED	Fatty acids	BETA BLOCKING AGENTS	4.89662	FALSE	19.5073
FA(18:1)	S01EE	Fatty acids	PROSTAGLANDIN ANALOGUES	4.0528	FALSE	19.5073
FA(18:1)	S01XA	Fatty acids	OTHER OPHTHALMOLOGICALS	-1.39513	FALSE	19.5073
FA(18:2)	A	Fatty acids	ALIMENTARY TRACT AND METABOLISM	0.597098	FALSE	19.5073
FA(18:2)	A02BA	Fatty acids	H2-RECEPTOR ANTAGONISTS	0.647977	FALSE	19.5073
FA(18:2)	A02BC	Fatty acids	PROTON PUMP INHIBITORS	0.817104	FALSE	19.5073
FA(18:2)	A06A	Fatty acids	DRUGS FOR CONSTIPATION	7.55923	FALSE	19.5073
FA(18:2)	A06AA	Fatty acids	SOFTENERS, EMOLLIENTS	2.24124	FALSE	19.5073
FA(18:2)	A06AC	Fatty acids	BULK-FORMING LAXATIVES	0.926272	FALSE	19.5073
FA(18:2)	A06AC01	Fatty acids	ISPAGHULA (PSYLLA SEEDS)	0.0760135	FALSE	19.5073
FA(18:2)	A07	Fatty acids	ANTIDIARRHEALS, INTESTINAL ANTIINFLAMMATORY/ANTIINFECTIVE AGENTS	-0.0438552	FALSE	19.5073
FA(18:2)	A10	Fatty acids	DRUGS USED IN DIABETES	0.0296745	FALSE	19.5073
FA(18:2)	A10BA	Fatty acids	BIGUANIDES	0.63072	FALSE	19.5073
FA(18:2)	A10BB	Fatty acids	SULFONYLUREAS	3.56314	FALSE	19.5073
FA(18:2)	A11	Fatty acids	VITAMINS	1.9955	FALSE	19.5073
FA(18:2)	A11B	Fatty acids	MULTIVITAMINS, PLAIN	-0.40368	FALSE	19.5073
FA(18:2)	A11G	Fatty acids	ASCORBIC ACID (VITAMIN C), INCL. COMBINATIONS	0.188744	FALSE	19.5073
FA(18:2)	A12	Fatty acids	MINERALS	0.00295873	FALSE	19.5073
FA(18:2)	A12BA	Fatty acids	POTASSIUM	0.0546542	FALSE	19.5073
FA(18:2)	A12CB	Fatty acids	ZINC	-0.28399	FALSE	19.5073
FA(18:2)	A12CE	Fatty acids	SELENIUM	-1.2838	FALSE	19.5073
FA(18:2)	B01AA	Fatty acids	VITAMIN K ANTAGONISTS	0.647504	FALSE	19.5073
FA(18:2)	B01AC	Fatty acids	PLATELET AGGREGATION INHIBITORS EXCL. HEPARIN	1.08372	FALSE	19.5073
FA(18:2)	B03A	Fatty acids	IRON PREPARATIONS	1.02545	FALSE	19.5073
FA(18:2)	B03BA	Fatty acids	VITAMIN B12 (CYANOCOBALAMIN AND ANALOGUES)	-0.239114	FALSE	19.5073
FA(18:2)	B03BB	Fatty acids	FOLIC ACID AND DERIVATIVES	-0.791191	FALSE	19.5073
FA(18:2)	C	Fatty acids	CARDIOVASCULAR SYSTEM	-0.0473299	FALSE	19.5073
FA(18:2)	C01	Fatty acids	CARDIAC THERAPY	0.57172	FALSE	19.5073
FA(18:2)	C01DA	Fatty acids	ORGANIC NITRATES	0.200332	FALSE	19.5073
FA(18:2)	C01EB	Fatty acids	OTHER CARDIAC PREPARATIONS	-0.483295	FALSE	19.5073
FA(18:2)	C02	Fatty acids	ANTIHYPERTENSIVES	-1.15465	FALSE	19.5073
FA(18:2)	C03	Fatty acids	DIURETICS	-1.47794	FALSE	19.5073
FA(18:2)	C03AA	Fatty acids	THIAZIDES, PLAIN	-0.754395	FALSE	19.5073
FA(18:2)	C03CA	Fatty acids	SULFONAMIDES, PLAIN	1.41269	FALSE	19.5073
FA(18:2)	C03EA	Fatty acids	LOW-CEILING DIURETICS AND POTASSIUM-SPARING AGENTS	12.8797	FALSE	19.5073
FA(18:2)	C07A	Fatty acids	BETA BLOCKING AGENTS	2.85557	FALSE	19.5073
FA(18:2)	C07AB	Fatty acids	BETA BLOCKING AGENTS, SELECTIVE	1.83664	FALSE	19.5073
FA(18:2)	C08CA	Fatty acids	DIHYDROPYRIDINE DERIVATIVES	-0.793162	FALSE	19.5073
FA(18:2)	C08D	Fatty acids	SELECTIVE CALCIUM CHANNEL BLOCKERS WITH DIRECT CARDIAC EFFECTS	-0.569272	FALSE	19.5073
FA(18:2)	C09AA	Fatty acids	ACE INHIBITORS, PLAIN	0.112026	FALSE	19.5073
FA(18:2)	C09B	Fatty acids	ACE INHIBITORS, COMBINATIONS	-0.767073	FALSE	19.5073
FA(18:2)	C09CA	Fatty acids	ANGIOTENSIN II RECEPTOR BLOCKERS (ARBS), PLAIN	1.92283	FALSE	19.5073
FA(18:2)	C10AA	Fatty acids	HMG COA REDUCTASE INHIBITORS	2.47151	FALSE	19.5073
FA(18:2)	C10AB	Fatty acids	FIBRATES	0.042691	FALSE	19.5073
FA(18:2)	C10AD	Fatty acids	NICOTINIC ACID AND DERIVATIVES	-0.307309	FALSE	19.5073
FA(18:2)	C10AX	Fatty acids	OTHER LIPID MODIFYING AGENTS	0.0409701	FALSE	19.5073
FA(18:2)	C10AX06	Fatty acids	OMEGA-3-TRIGLYCERIDES INCL. OTHER ESTERS AND ACIDS	1.1438	FALSE	19.5073
FA(18:2)	C10BA02	Fatty acids	SIMVASTATIN AND EZETIMIBE	0.519905	FALSE	19.5073
FA(18:2)	D	Fatty acids	DERMATOLOGICALS	1.73541	FALSE	19.5073
FA(18:2)	D07A	Fatty acids	CORTICOSTEROIDS, PLAIN	-0.223194	FALSE	19.5073
FA(18:2)	G03	Fatty acids	SEX HORMONES AND MODULATORS OF THE GENITAL SYSTEM	0.895031	FALSE	19.5073
FA(18:2)	G03BA	Fatty acids	3-OXOANDROSTEN (4) DERIVATIVES	-0.151813	FALSE	19.5073
FA(18:2)	G03C	Fatty acids	ESTROGENS	15.9496	FALSE	19.5073
FA(18:2)	G03CA	Fatty acids	NATURAL AND SEMISYNTHETIC ESTROGENS, PLAIN	1.09389	FALSE	19.5073
FA(18:2)	G03DA	Fatty acids	PREGNEN (4) DERIVATIVES	-0.146897	FALSE	19.5073
FA(18:2)	G04BD	Fatty acids	DRUGS FOR URINARY FREQUENCY AND INCONTINENCE	0.629513	FALSE	19.5073
FA(18:2)	G04BE	Fatty acids	DRUGS USED IN ERECTILE DYSFUNCTION	0.125555	FALSE	19.5073
FA(18:2)	G04CA	Fatty acids	ALPHA-ADRENORECEPTOR ANTAGONISTS	1.72256	FALSE	19.5073
FA(18:2)	G04CB	Fatty acids	TESTOSTERONE-5-ALPHA REDUCTASE INHIBITORS	1.2763	FALSE	19.5073
FA(18:2)	G04CX02	Fatty acids	SABALIS SERRULATAE FRUCTUS	-0.172935	FALSE	19.5073
FA(18:2)	H	Fatty acids	SYSTEMIC HORMONAL PREPARATIONS, EXCL. SEX HORMONES AND INSULINS	-0.257357	FALSE	19.5073
FA(18:2)	H03AA	Fatty acids	THYROID HORMONES	0.634766	FALSE	19.5073
FA(18:2)	J01	Fatty acids	ANTIBACTERIALS FOR SYSTEMIC USE	0.20033	FALSE	19.5073
FA(18:2)	L	Fatty acids	ANTINEOPLASTIC AND IMMUNOMODULATING AGENTS	-0.258533	FALSE	19.5073
FA(18:2)	M	Fatty acids	MUSCULO-SKELETAL SYSTEM	0.756587	FALSE	19.5073
FA(18:2)	M01AB	Fatty acids	ACETIC ACID DERIVATIVES AND RELATED SUBSTANCES	-0.822682	FALSE	19.5073
FA(18:2)	M01AC	Fatty acids	OXICAMS	-0.0655734	FALSE	19.5073
FA(18:2)	M01AE	Fatty acids	PROPIONIC ACID DERIVATIVES	1.89861	FALSE	19.5073
FA(18:2)	M01AE01	Fatty acids	IBUPROFEN	-0.478208	FALSE	19.5073
FA(18:2)	M01AH	Fatty acids	COXIBS	0.161115	FALSE	19.5073
FA(18:2)	M01AX	Fatty acids	OTHER ANTIINFLAMMATORY AND ANTIRHEUMATIC AGENTS, NON-STEROIDS	1.53737	FALSE	19.5073
FA(18:2)	M04A	Fatty acids	ANTIGOUT PREPARATIONS	1.54685	FALSE	19.5073
FA(18:2)	M05BA	Fatty acids	BISPHOSPHONATES	0.186336	FALSE	19.5073
FA(18:2)	N	Fatty acids	NERVOUS SYSTEM	-0.317976	FALSE	19.5073
FA(18:2)	N02	Fatty acids	ANALGESICS	1.06668	FALSE	19.5073
FA(18:2)	N02BA	Fatty acids	SALICYLIC ACID AND DERIVATIVES	0.685708	FALSE	19.5073
FA(18:2)	N02BE	Fatty acids	ANILIDES	0.751309	FALSE	19.5073
FA(18:2)	N03AX	Fatty acids	OTHER ANTIEPILEPTICS	-0.636074	FALSE	19.5073
FA(18:2)	N05BA	Fatty acids	BENZODIAZEPINE DERIVATIVES	-1.56213	FALSE	19.5073
FA(18:2)	N05CF	Fatty acids	BENZODIAZEPINE RELATED DRUGS	-0.326771	FALSE	19.5073
FA(18:2)	N05CH	Fatty acids	MELATONIN RECEPTOR AGONISTS	0.743881	FALSE	19.5073
FA(18:2)	N06	Fatty acids	PSYCHOANALEPTICS	-0.816477	FALSE	19.5073
FA(18:2)	N06AB	Fatty acids	SELECTIVE SEROTONIN REUPTAKE INHIBITORS	1.19881	FALSE	19.5073
FA(18:2)	N06AX	Fatty acids	OTHER ANTIDEPRESSANTS	1.7544	FALSE	19.5073
FA(18:2)	R	Fatty acids	RESPIRATORY SYSTEM	-0.822516	FALSE	19.5073
FA(18:2)	R01	Fatty acids	NASAL PREPARATIONS	1.06123	FALSE	19.5073
FA(18:2)	R01AD	Fatty acids	CORTICOSTEROIDS	-0.975145	FALSE	19.5073
FA(18:2)	R03A	Fatty acids	ADRENERGICS, INHALANTS	1.86563	FALSE	19.5073
FA(18:2)	R03CC	Fatty acids	SELECTIVE BETA-2-ADRENORECEPTOR AGONISTS	8.44088	FALSE	19.5073
FA(18:2)	R03DC	Fatty acids	LEUKOTRIENE RECEPTOR ANTAGONISTS	-0.0413936	FALSE	19.5073
FA(18:2)	R06A	Fatty acids	ANTIHISTAMINES FOR SYSTEMIC USE	-0.913474	FALSE	19.5073
FA(18:2)	R06AE	Fatty acids	PIPERAZINE DERIVATIVES	-0.704025	FALSE	19.5073
FA(18:2)	R06AX	Fatty acids	OTHER ANTIHISTAMINES FOR SYSTEMIC USE	-0.330537	FALSE	19.5073
FA(18:2)	S01	Fatty acids	OPHTHALMOLOGICALS	0.0953228	FALSE	19.5073
FA(18:2)	S01ED	Fatty acids	BETA BLOCKING AGENTS	6.67371	FALSE	19.5073
FA(18:2)	S01EE	Fatty acids	PROSTAGLANDIN ANALOGUES	5.8716	FALSE	19.5073
FA(18:2)	S01XA	Fatty acids	OTHER OPHTHALMOLOGICALS	-0.313872	FALSE	19.5073
FA(20:2)	A	Fatty acids	ALIMENTARY TRACT AND METABOLISM	0.436851	FALSE	19.5073
FA(20:2)	A02BA	Fatty acids	H2-RECEPTOR ANTAGONISTS	-0.459253	FALSE	19.5073
FA(20:2)	A02BC	Fatty acids	PROTON PUMP INHIBITORS	1.11339	FALSE	19.5073
FA(20:2)	A06A	Fatty acids	DRUGS FOR CONSTIPATION	2.39259	FALSE	19.5073
FA(20:2)	A06AA	Fatty acids	SOFTENERS, EMOLLIENTS	0.0703654	FALSE	19.5073
FA(20:2)	A06AC	Fatty acids	BULK-FORMING LAXATIVES	1.04378	FALSE	19.5073
FA(20:2)	A06AC01	Fatty acids	ISPAGHULA (PSYLLA SEEDS)	1.56373	FALSE	19.5073
FA(20:2)	A07	Fatty acids	ANTIDIARRHEALS, INTESTINAL ANTIINFLAMMATORY/ANTIINFECTIVE AGENTS	1.71476	FALSE	19.5073
FA(20:2)	A10	Fatty acids	DRUGS USED IN DIABETES	-0.637267	FALSE	19.5073
FA(20:2)	A10BA	Fatty acids	BIGUANIDES	0.142555	FALSE	19.5073
FA(20:2)	A10BB	Fatty acids	SULFONYLUREAS	0.236402	FALSE	19.5073
FA(20:2)	A11	Fatty acids	VITAMINS	1.59781	FALSE	19.5073
FA(20:2)	A11B	Fatty acids	MULTIVITAMINS, PLAIN	-0.097445	FALSE	19.5073
FA(20:2)	A11G	Fatty acids	ASCORBIC ACID (VITAMIN C), INCL. COMBINATIONS	-0.778319	FALSE	19.5073
FA(20:2)	A12	Fatty acids	MINERALS	-0.102099	FALSE	19.5073
FA(20:2)	A12BA	Fatty acids	POTASSIUM	0.732435	FALSE	19.5073
FA(20:2)	A12CB	Fatty acids	ZINC	-0.983594	FALSE	19.5073
FA(20:2)	A12CE	Fatty acids	SELENIUM	-1.25716	FALSE	19.5073
FA(20:2)	B01AA	Fatty acids	VITAMIN K ANTAGONISTS	0.982138	FALSE	19.5073
FA(20:2)	B01AC	Fatty acids	PLATELET AGGREGATION INHIBITORS EXCL. HEPARIN	-0.436944	FALSE	19.5073
FA(20:2)	B03A	Fatty acids	IRON PREPARATIONS	1.96082	FALSE	19.5073
FA(20:2)	B03BA	Fatty acids	VITAMIN B12 (CYANOCOBALAMIN AND ANALOGUES)	-0.925494	FALSE	19.5073
FA(20:2)	B03BB	Fatty acids	FOLIC ACID AND DERIVATIVES	-0.422657	FALSE	19.5073
FA(20:2)	C	Fatty acids	CARDIOVASCULAR SYSTEM	-0.781485	FALSE	19.5073
FA(20:2)	C01	Fatty acids	CARDIAC THERAPY	1.09382	FALSE	19.5073
FA(20:2)	C01DA	Fatty acids	ORGANIC NITRATES	1.4506	FALSE	19.5073
FA(20:2)	C01EB	Fatty acids	OTHER CARDIAC PREPARATIONS	-1.03669	FALSE	19.5073
FA(20:2)	C02	Fatty acids	ANTIHYPERTENSIVES	-0.237342	FALSE	19.5073
FA(20:2)	C03	Fatty acids	DIURETICS	0.281655	FALSE	19.5073
FA(20:2)	C03AA	Fatty acids	THIAZIDES, PLAIN	0.889527	FALSE	19.5073
FA(20:2)	C03CA	Fatty acids	SULFONAMIDES, PLAIN	2.60267	FALSE	19.5073
FA(20:2)	C03EA	Fatty acids	LOW-CEILING DIURETICS AND POTASSIUM-SPARING AGENTS	9.27589	FALSE	19.5073
FA(20:2)	C07A	Fatty acids	BETA BLOCKING AGENTS	0.0512228	FALSE	19.5073
FA(20:2)	C07AB	Fatty acids	BETA BLOCKING AGENTS, SELECTIVE	3.9896	FALSE	19.5073
FA(20:2)	C08CA	Fatty acids	DIHYDROPYRIDINE DERIVATIVES	0.218586	FALSE	19.5073
FA(20:2)	C08D	Fatty acids	SELECTIVE CALCIUM CHANNEL BLOCKERS WITH DIRECT CARDIAC EFFECTS	-0.289172	FALSE	19.5073
FA(20:2)	C09AA	Fatty acids	ACE INHIBITORS, PLAIN	0.262016	FALSE	19.5073
FA(20:2)	C09B	Fatty acids	ACE INHIBITORS, COMBINATIONS	-1.55882	FALSE	19.5073
FA(20:2)	C09CA	Fatty acids	ANGIOTENSIN II RECEPTOR BLOCKERS (ARBS), PLAIN	4.56722	FALSE	19.5073
FA(20:2)	C10AA	Fatty acids	HMG COA REDUCTASE INHIBITORS	-0.252486	FALSE	19.5073
FA(20:2)	C10AB	Fatty acids	FIBRATES	0.201735	FALSE	19.5073
FA(20:2)	C10AD	Fatty acids	NICOTINIC ACID AND DERIVATIVES	7.10228	FALSE	19.5073
FA(20:2)	C10AX	Fatty acids	OTHER LIPID MODIFYING AGENTS	1.53699	FALSE	19.5073
FA(20:2)	C10AX06	Fatty acids	OMEGA-3-TRIGLYCERIDES INCL. OTHER ESTERS AND ACIDS	0.320973	FALSE	19.5073
FA(20:2)	C10BA02	Fatty acids	SIMVASTATIN AND EZETIMIBE	0.471616	FALSE	19.5073
FA(20:2)	D	Fatty acids	DERMATOLOGICALS	-0.206143	FALSE	19.5073
FA(20:2)	D07A	Fatty acids	CORTICOSTEROIDS, PLAIN	-0.86841	FALSE	19.5073
FA(20:2)	G03	Fatty acids	SEX HORMONES AND MODULATORS OF THE GENITAL SYSTEM	2.44371	FALSE	19.5073
FA(20:2)	G03BA	Fatty acids	3-OXOANDROSTEN (4) DERIVATIVES	1.83874	FALSE	19.5073
FA(20:2)	G03C	Fatty acids	ESTROGENS	16.8281	FALSE	19.5073
FA(20:2)	G03CA	Fatty acids	NATURAL AND SEMISYNTHETIC ESTROGENS, PLAIN	0.885219	FALSE	19.5073
FA(20:2)	G03DA	Fatty acids	PREGNEN (4) DERIVATIVES	-0.361181	FALSE	19.5073
FA(20:2)	G04BD	Fatty acids	DRUGS FOR URINARY FREQUENCY AND INCONTINENCE	0.0251212	FALSE	19.5073
FA(20:2)	G04BE	Fatty acids	DRUGS USED IN ERECTILE DYSFUNCTION	0.35489	FALSE	19.5073
FA(20:2)	G04CA	Fatty acids	ALPHA-ADRENORECEPTOR ANTAGONISTS	-0.190185	FALSE	19.5073
FA(20:2)	G04CB	Fatty acids	TESTOSTERONE-5-ALPHA REDUCTASE INHIBITORS	1.09172	FALSE	19.5073
FA(20:2)	G04CX02	Fatty acids	SABALIS SERRULATAE FRUCTUS	-0.461645	FALSE	19.5073
FA(20:2)	H	Fatty acids	SYSTEMIC HORMONAL PREPARATIONS, EXCL. SEX HORMONES AND INSULINS	0.746256	FALSE	19.5073
FA(20:2)	H03AA	Fatty acids	THYROID HORMONES	-0.475574	FALSE	19.5073
FA(20:2)	J01	Fatty acids	ANTIBACTERIALS FOR SYSTEMIC USE	0.275843	FALSE	19.5073
FA(20:2)	L	Fatty acids	ANTINEOPLASTIC AND IMMUNOMODULATING AGENTS	0.358376	FALSE	19.5073
FA(20:2)	M	Fatty acids	MUSCULO-SKELETAL SYSTEM	1.77606	FALSE	19.5073
FA(20:2)	M01AB	Fatty acids	ACETIC ACID DERIVATIVES AND RELATED SUBSTANCES	-0.389925	FALSE	19.5073
FA(20:2)	M01AC	Fatty acids	OXICAMS	-0.0207921	FALSE	19.5073
FA(20:2)	M01AE	Fatty acids	PROPIONIC ACID DERIVATIVES	1.14265	FALSE	19.5073
FA(20:2)	M01AE01	Fatty acids	IBUPROFEN	-0.635756	FALSE	19.5073
FA(20:2)	M01AH	Fatty acids	COXIBS	-0.0555368	FALSE	19.5073
FA(20:2)	M01AX	Fatty acids	OTHER ANTIINFLAMMATORY AND ANTIRHEUMATIC AGENTS, NON-STEROIDS	0.201082	FALSE	19.5073
FA(20:2)	M04A	Fatty acids	ANTIGOUT PREPARATIONS	-0.785413	FALSE	19.5073
FA(20:2)	M05BA	Fatty acids	BISPHOSPHONATES	-0.732094	FALSE	19.5073
FA(20:2)	N	Fatty acids	NERVOUS SYSTEM	-0.950687	FALSE	19.5073
FA(20:2)	N02	Fatty acids	ANALGESICS	8.9042	FALSE	19.5073
FA(20:2)	N02BA	Fatty acids	SALICYLIC ACID AND DERIVATIVES	1.48591	FALSE	19.5073
FA(20:2)	N02BE	Fatty acids	ANILIDES	1.70684	FALSE	19.5073
FA(20:2)	N03AX	Fatty acids	OTHER ANTIEPILEPTICS	-0.353752	FALSE	19.5073
FA(20:2)	N05BA	Fatty acids	BENZODIAZEPINE DERIVATIVES	2.11255	FALSE	19.5073
FA(20:2)	N05CF	Fatty acids	BENZODIAZEPINE RELATED DRUGS	-1.3004	FALSE	19.5073
FA(20:2)	N05CH	Fatty acids	MELATONIN RECEPTOR AGONISTS	1.42905	FALSE	19.5073
FA(20:2)	N06	Fatty acids	PSYCHOANALEPTICS	0.709373	FALSE	19.5073
FA(20:2)	N06AB	Fatty acids	SELECTIVE SEROTONIN REUPTAKE INHIBITORS	7.94257	FALSE	19.5073
FA(20:2)	N06AX	Fatty acids	OTHER ANTIDEPRESSANTS	-0.192721	FALSE	19.5073
FA(20:2)	R	Fatty acids	RESPIRATORY SYSTEM	-1.21385	FALSE	19.5073
FA(20:2)	R01	Fatty acids	NASAL PREPARATIONS	2.20442	FALSE	19.5073
FA(20:2)	R01AD	Fatty acids	CORTICOSTEROIDS	-0.687938	FALSE	19.5073
FA(20:2)	R03A	Fatty acids	ADRENERGICS, INHALANTS	8.33327	FALSE	19.5073
FA(20:2)	R03CC	Fatty acids	SELECTIVE BETA-2-ADRENORECEPTOR AGONISTS	8.95815	FALSE	19.5073
FA(20:2)	R03DC	Fatty acids	LEUKOTRIENE RECEPTOR ANTAGONISTS	0.341222	FALSE	19.5073
FA(20:2)	R06A	Fatty acids	ANTIHISTAMINES FOR SYSTEMIC USE	-0.52765	FALSE	19.5073
FA(20:2)	R06AE	Fatty acids	PIPERAZINE DERIVATIVES	0.0677988	FALSE	19.5073
FA(20:2)	R06AX	Fatty acids	OTHER ANTIHISTAMINES FOR SYSTEMIC USE	0.646195	FALSE	19.5073
FA(20:2)	S01	Fatty acids	OPHTHALMOLOGICALS	0.95328	FALSE	19.5073
FA(20:2)	S01ED	Fatty acids	BETA BLOCKING AGENTS	13.9599	FALSE	19.5073
FA(20:2)	S01EE	Fatty acids	PROSTAGLANDIN ANALOGUES	-0.0654159	FALSE	19.5073
FA(20:2)	S01XA	Fatty acids	OTHER OPHTHALMOLOGICALS	0.958682	FALSE	19.5073
GABA	A	Biogenic amines	ALIMENTARY TRACT AND METABOLISM	-0.0546435	FALSE	19.5073
GABA	A02BA	Biogenic amines	H2-RECEPTOR ANTAGONISTS	-0.504145	FALSE	19.5073
GABA	A02BC	Biogenic amines	PROTON PUMP INHIBITORS	0.486601	FALSE	19.5073
GABA	A06A	Biogenic amines	DRUGS FOR CONSTIPATION	2.14267	FALSE	19.5073
GABA	A06AA	Biogenic amines	SOFTENERS, EMOLLIENTS	-0.423294	FALSE	19.5073
GABA	A06AC	Biogenic amines	BULK-FORMING LAXATIVES	-0.723699	FALSE	19.5073
GABA	A06AC01	Biogenic amines	ISPAGHULA (PSYLLA SEEDS)	18.1407	FALSE	19.5073
GABA	A07	Biogenic amines	ANTIDIARRHEALS, INTESTINAL ANTIINFLAMMATORY/ANTIINFECTIVE AGENTS	0.323087	FALSE	19.5073
GABA	A10	Biogenic amines	DRUGS USED IN DIABETES	-0.416074	FALSE	19.5073
GABA	A10BA	Biogenic amines	BIGUANIDES	0.659786	FALSE	19.5073
GABA	A10BB	Biogenic amines	SULFONYLUREAS	-0.0952024	FALSE	19.5073
GABA	A11	Biogenic amines	VITAMINS	11.4669	FALSE	19.5073
GABA	A11B	Biogenic amines	MULTIVITAMINS, PLAIN	0.617944	FALSE	19.5073
GABA	A11G	Biogenic amines	ASCORBIC ACID (VITAMIN C), INCL. COMBINATIONS	13.8251	FALSE	19.5073
GABA	A12	Biogenic amines	MINERALS	1.68254	FALSE	19.5073
GABA	A12BA	Biogenic amines	POTASSIUM	1.82897	FALSE	19.5073
GABA	A12CB	Biogenic amines	ZINC	-0.642638	FALSE	19.5073
GABA	A12CE	Biogenic amines	SELENIUM	5.38235	FALSE	19.5073
GABA	B01AA	Biogenic amines	VITAMIN K ANTAGONISTS	11.4082	FALSE	19.5073
GABA	B01AC	Biogenic amines	PLATELET AGGREGATION INHIBITORS EXCL. HEPARIN	-0.82441	FALSE	19.5073
GABA	B03A	Biogenic amines	IRON PREPARATIONS	-1.63492	FALSE	19.5073
GABA	B03BA	Biogenic amines	VITAMIN B12 (CYANOCOBALAMIN AND ANALOGUES)	-0.146711	FALSE	19.5073
GABA	B03BB	Biogenic amines	FOLIC ACID AND DERIVATIVES	0.160612	FALSE	19.5073
GABA	C	Biogenic amines	CARDIOVASCULAR SYSTEM	3.55043	FALSE	19.5073
GABA	C01	Biogenic amines	CARDIAC THERAPY	-0.801333	FALSE	19.5073
GABA	C01DA	Biogenic amines	ORGANIC NITRATES	-0.24612	FALSE	19.5073
GABA	C01EB	Biogenic amines	OTHER CARDIAC PREPARATIONS	11.8414	FALSE	19.5073
GABA	C02	Biogenic amines	ANTIHYPERTENSIVES	14.924	FALSE	19.5073
GABA	C03	Biogenic amines	DIURETICS	-0.1755	FALSE	19.5073
GABA	C03AA	Biogenic amines	THIAZIDES, PLAIN	8.10798	FALSE	19.5073
GABA	C03CA	Biogenic amines	SULFONAMIDES, PLAIN	0.508047	FALSE	19.5073
GABA	C03EA	Biogenic amines	LOW-CEILING DIURETICS AND POTASSIUM-SPARING AGENTS	13.133	FALSE	19.5073
GABA	C07A	Biogenic amines	BETA BLOCKING AGENTS	-0.735169	FALSE	19.5073
GABA	C07AB	Biogenic amines	BETA BLOCKING AGENTS, SELECTIVE	6.9339	FALSE	19.5073
GABA	C08CA	Biogenic amines	DIHYDROPYRIDINE DERIVATIVES	0.977883	FALSE	19.5073
GABA	C08D	Biogenic amines	SELECTIVE CALCIUM CHANNEL BLOCKERS WITH DIRECT CARDIAC EFFECTS	2.5718	FALSE	19.5073
GABA	C09AA	Biogenic amines	ACE INHIBITORS, PLAIN	0.275162	FALSE	19.5073
GABA	C09B	Biogenic amines	ACE INHIBITORS, COMBINATIONS	-1.08694	FALSE	19.5073
GABA	C09CA	Biogenic amines	ANGIOTENSIN II RECEPTOR BLOCKERS (ARBS), PLAIN	0.871762	FALSE	19.5073
GABA	C10AA	Biogenic amines	HMG COA REDUCTASE INHIBITORS	-0.184466	FALSE	19.5073
GABA	C10AB	Biogenic amines	FIBRATES	-0.576648	FALSE	19.5073
GABA	C10AD	Biogenic amines	NICOTINIC ACID AND DERIVATIVES	-1.35869	FALSE	19.5073
GABA	C10AX	Biogenic amines	OTHER LIPID MODIFYING AGENTS	-1.23908	FALSE	19.5073
GABA	C10AX06	Biogenic amines	OMEGA-3-TRIGLYCERIDES INCL. OTHER ESTERS AND ACIDS	0.695162	FALSE	19.5073
GABA	C10BA02	Biogenic amines	SIMVASTATIN AND EZETIMIBE	-1.09435	FALSE	19.5073
GABA	D	Biogenic amines	DERMATOLOGICALS	0.129937	FALSE	19.5073
GABA	D07A	Biogenic amines	CORTICOSTEROIDS, PLAIN	0.243798	FALSE	19.5073
GABA	G03	Biogenic amines	SEX HORMONES AND MODULATORS OF THE GENITAL SYSTEM	0.419246	FALSE	19.5073
GABA	G03BA	Biogenic amines	3-OXOANDROSTEN (4) DERIVATIVES	-1.26795	FALSE	19.5073
GABA	G03C	Biogenic amines	ESTROGENS	0.671841	FALSE	19.5073
GABA	G03CA	Biogenic amines	NATURAL AND SEMISYNTHETIC ESTROGENS, PLAIN	0.0813378	FALSE	19.5073
GABA	G03DA	Biogenic amines	PREGNEN (4) DERIVATIVES	0.206257	FALSE	19.5073
GABA	G04BD	Biogenic amines	DRUGS FOR URINARY FREQUENCY AND INCONTINENCE	0.250668	FALSE	19.5073
GABA	G04BE	Biogenic amines	DRUGS USED IN ERECTILE DYSFUNCTION	-0.137877	FALSE	19.5073
GABA	G04CA	Biogenic amines	ALPHA-ADRENORECEPTOR ANTAGONISTS	1.36246	FALSE	19.5073
GABA	G04CB	Biogenic amines	TESTOSTERONE-5-ALPHA REDUCTASE INHIBITORS	1.2709	FALSE	19.5073
GABA	G04CX02	Biogenic amines	SABALIS SERRULATAE FRUCTUS	0.28802	FALSE	19.5073
GABA	H	Biogenic amines	SYSTEMIC HORMONAL PREPARATIONS, EXCL. SEX HORMONES AND INSULINS	2.09052	FALSE	19.5073
GABA	H03AA	Biogenic amines	THYROID HORMONES	0.644607	FALSE	19.5073
GABA	J01	Biogenic amines	ANTIBACTERIALS FOR SYSTEMIC USE	-0.888049	FALSE	19.5073
GABA	L	Biogenic amines	ANTINEOPLASTIC AND IMMUNOMODULATING AGENTS	-0.267702	FALSE	19.5073
GABA	M	Biogenic amines	MUSCULO-SKELETAL SYSTEM	-0.307962	FALSE	19.5073
GABA	M01AB	Biogenic amines	ACETIC ACID DERIVATIVES AND RELATED SUBSTANCES	1.24698	FALSE	19.5073
GABA	M01AC	Biogenic amines	OXICAMS	0.571983	FALSE	19.5073
GABA	M01AE	Biogenic amines	PROPIONIC ACID DERIVATIVES	-0.0621749	FALSE	19.5073
GABA	M01AE01	Biogenic amines	IBUPROFEN	7.28582	FALSE	19.5073
GABA	M01AH	Biogenic amines	COXIBS	-0.0511518	FALSE	19.5073
GABA	M01AX	Biogenic amines	OTHER ANTIINFLAMMATORY AND ANTIRHEUMATIC AGENTS, NON-STEROIDS	0.136792	FALSE	19.5073
GABA	M04A	Biogenic amines	ANTIGOUT PREPARATIONS	2.71155	FALSE	19.5073
GABA	M05BA	Biogenic amines	BISPHOSPHONATES	24.0663	TRUE	19.5073
GABA	N	Biogenic amines	NERVOUS SYSTEM	-0.852384	FALSE	19.5073
GABA	N02	Biogenic amines	ANALGESICS	-0.652785	FALSE	19.5073
GABA	N02BA	Biogenic amines	SALICYLIC ACID AND DERIVATIVES	-0.197935	FALSE	19.5073
GABA	N02BE	Biogenic amines	ANILIDES	0.550153	FALSE	19.5073
GABA	N03AX	Biogenic amines	OTHER ANTIEPILEPTICS	-0.573068	FALSE	19.5073
GABA	N05BA	Biogenic amines	BENZODIAZEPINE DERIVATIVES	-0.881602	FALSE	19.5073
GABA	N05CF	Biogenic amines	BENZODIAZEPINE RELATED DRUGS	-0.374844	FALSE	19.5073
GABA	N05CH	Biogenic amines	MELATONIN RECEPTOR AGONISTS	-0.496033	FALSE	19.5073
GABA	N06	Biogenic amines	PSYCHOANALEPTICS	0.157272	FALSE	19.5073
GABA	N06AB	Biogenic amines	SELECTIVE SEROTONIN REUPTAKE INHIBITORS	-0.429213	FALSE	19.5073
GABA	N06AX	Biogenic amines	OTHER ANTIDEPRESSANTS	-0.348729	FALSE	19.5073
GABA	R	Biogenic amines	RESPIRATORY SYSTEM	0.278594	FALSE	19.5073
GABA	R01	Biogenic amines	NASAL PREPARATIONS	-0.177075	FALSE	19.5073
GABA	R01AD	Biogenic amines	CORTICOSTEROIDS	1.24141	FALSE	19.5073
GABA	R03A	Biogenic amines	ADRENERGICS, INHALANTS	-0.243453	FALSE	19.5073
GABA	R03CC	Biogenic amines	SELECTIVE BETA-2-ADRENORECEPTOR AGONISTS	0.910226	FALSE	19.5073
GABA	R03DC	Biogenic amines	LEUKOTRIENE RECEPTOR ANTAGONISTS	-0.644426	FALSE	19.5073
GABA	R06A	Biogenic amines	ANTIHISTAMINES FOR SYSTEMIC USE	-1.46543	FALSE	19.5073
GABA	R06AE	Biogenic amines	PIPERAZINE DERIVATIVES	9.40238	FALSE	19.5073
GABA	R06AX	Biogenic amines	OTHER ANTIHISTAMINES FOR SYSTEMIC USE	0.247157	FALSE	19.5073
GABA	S01	Biogenic amines	OPHTHALMOLOGICALS	0.366667	FALSE	19.5073
GABA	S01ED	Biogenic amines	BETA BLOCKING AGENTS	0.503882	FALSE	19.5073
GABA	S01EE	Biogenic amines	PROSTAGLANDIN ANALOGUES	-0.317454	FALSE	19.5073
GABA	S01XA	Biogenic amines	OTHER OPHTHALMOLOGICALS	-0.418182	FALSE	19.5073
GCA	A	Bile acids	ALIMENTARY TRACT AND METABOLISM	0.659042	FALSE	19.5073
GCA	A02BA	Bile acids	H2-RECEPTOR ANTAGONISTS	0.561178	FALSE	19.5073
GCA	A02BC	Bile acids	PROTON PUMP INHIBITORS	0.984728	FALSE	19.5073
GCA	A06A	Bile acids	DRUGS FOR CONSTIPATION	-0.288244	FALSE	19.5073
GCA	A06AA	Bile acids	SOFTENERS, EMOLLIENTS	0.918471	FALSE	19.5073
GCA	A06AC	Bile acids	BULK-FORMING LAXATIVES	-0.0101093	FALSE	19.5073
GCA	A06AC01	Bile acids	ISPAGHULA (PSYLLA SEEDS)	-0.530133	FALSE	19.5073
GCA	A07	Bile acids	ANTIDIARRHEALS, INTESTINAL ANTIINFLAMMATORY/ANTIINFECTIVE AGENTS	0.78367	FALSE	19.5073
GCA	A10	Bile acids	DRUGS USED IN DIABETES	0.72994	FALSE	19.5073
GCA	A10BA	Bile acids	BIGUANIDES	-0.764326	FALSE	19.5073
GCA	A10BB	Bile acids	SULFONYLUREAS	2.23661	FALSE	19.5073
GCA	A11	Bile acids	VITAMINS	-0.101114	FALSE	19.5073
GCA	A11B	Bile acids	MULTIVITAMINS, PLAIN	1.48398	FALSE	19.5073
GCA	A11G	Bile acids	ASCORBIC ACID (VITAMIN C), INCL. COMBINATIONS	0.593088	FALSE	19.5073
GCA	A12	Bile acids	MINERALS	2.48521	FALSE	19.5073
GCA	A12BA	Bile acids	POTASSIUM	1.25953	FALSE	19.5073
GCA	A12CB	Bile acids	ZINC	-0.420968	FALSE	19.5073
GCA	A12CE	Bile acids	SELENIUM	-0.245905	FALSE	19.5073
GCA	B01AA	Bile acids	VITAMIN K ANTAGONISTS	0.247246	FALSE	19.5073
GCA	B01AC	Bile acids	PLATELET AGGREGATION INHIBITORS EXCL. HEPARIN	0.66984	FALSE	19.5073
GCA	B03A	Bile acids	IRON PREPARATIONS	-0.637567	FALSE	19.5073
GCA	B03BA	Bile acids	VITAMIN B12 (CYANOCOBALAMIN AND ANALOGUES)	0.000194115	FALSE	19.5073
GCA	B03BB	Bile acids	FOLIC ACID AND DERIVATIVES	0.300541	FALSE	19.5073
GCA	C	Bile acids	CARDIOVASCULAR SYSTEM	1.07797	FALSE	19.5073
GCA	C01	Bile acids	CARDIAC THERAPY	-0.436081	FALSE	19.5073
GCA	C01DA	Bile acids	ORGANIC NITRATES	0.810436	FALSE	19.5073
GCA	C01EB	Bile acids	OTHER CARDIAC PREPARATIONS	-0.469353	FALSE	19.5073
GCA	C02	Bile acids	ANTIHYPERTENSIVES	-0.561596	FALSE	19.5073
GCA	C03	Bile acids	DIURETICS	-1.07352	FALSE	19.5073
GCA	C03AA	Bile acids	THIAZIDES, PLAIN	-0.728826	FALSE	19.5073
GCA	C03CA	Bile acids	SULFONAMIDES, PLAIN	1.07963	FALSE	19.5073
GCA	C03EA	Bile acids	LOW-CEILING DIURETICS AND POTASSIUM-SPARING AGENTS	0.191273	FALSE	19.5073
GCA	C07A	Bile acids	BETA BLOCKING AGENTS	0.498846	FALSE	19.5073
GCA	C07AB	Bile acids	BETA BLOCKING AGENTS, SELECTIVE	-0.404704	FALSE	19.5073
GCA	C08CA	Bile acids	DIHYDROPYRIDINE DERIVATIVES	-1.07425	FALSE	19.5073
GCA	C08D	Bile acids	SELECTIVE CALCIUM CHANNEL BLOCKERS WITH DIRECT CARDIAC EFFECTS	0.787617	FALSE	19.5073
GCA	C09AA	Bile acids	ACE INHIBITORS, PLAIN	1.67151	FALSE	19.5073
GCA	C09B	Bile acids	ACE INHIBITORS, COMBINATIONS	-1.06419	FALSE	19.5073
GCA	C09CA	Bile acids	ANGIOTENSIN II RECEPTOR BLOCKERS (ARBS), PLAIN	0.862258	FALSE	19.5073
GCA	C10AA	Bile acids	HMG COA REDUCTASE INHIBITORS	17.1074	FALSE	19.5073
GCA	C10AB	Bile acids	FIBRATES	-0.615799	FALSE	19.5073
GCA	C10AD	Bile acids	NICOTINIC ACID AND DERIVATIVES	0.85897	FALSE	19.5073
GCA	C10AX	Bile acids	OTHER LIPID MODIFYING AGENTS	-0.582289	FALSE	19.5073
GCA	C10AX06	Bile acids	OMEGA-3-TRIGLYCERIDES INCL. OTHER ESTERS AND ACIDS	0.287525	FALSE	19.5073
GCA	C10BA02	Bile acids	SIMVASTATIN AND EZETIMIBE	0.771992	FALSE	19.5073
GCA	D	Bile acids	DERMATOLOGICALS	2.97962	FALSE	19.5073
GCA	D07A	Bile acids	CORTICOSTEROIDS, PLAIN	8.67833	FALSE	19.5073
GCA	G03	Bile acids	SEX HORMONES AND MODULATORS OF THE GENITAL SYSTEM	0.616789	FALSE	19.5073
GCA	G03BA	Bile acids	3-OXOANDROSTEN (4) DERIVATIVES	-1.41004	FALSE	19.5073
GCA	G03C	Bile acids	ESTROGENS	8.04371	FALSE	19.5073
GCA	G03CA	Bile acids	NATURAL AND SEMISYNTHETIC ESTROGENS, PLAIN	-0.440507	FALSE	19.5073
GCA	G03DA	Bile acids	PREGNEN (4) DERIVATIVES	-0.287005	FALSE	19.5073
GCA	G04BD	Bile acids	DRUGS FOR URINARY FREQUENCY AND INCONTINENCE	0.334891	FALSE	19.5073
GCA	G04BE	Bile acids	DRUGS USED IN ERECTILE DYSFUNCTION	2.12819	FALSE	19.5073
GCA	G04CA	Bile acids	ALPHA-ADRENORECEPTOR ANTAGONISTS	0.789778	FALSE	19.5073
GCA	G04CB	Bile acids	TESTOSTERONE-5-ALPHA REDUCTASE INHIBITORS	-0.48286	FALSE	19.5073
GCA	G04CX02	Bile acids	SABALIS SERRULATAE FRUCTUS	0.257757	FALSE	19.5073
GCA	H	Bile acids	SYSTEMIC HORMONAL PREPARATIONS, EXCL. SEX HORMONES AND INSULINS	-0.117805	FALSE	19.5073
GCA	H03AA	Bile acids	THYROID HORMONES	0.235021	FALSE	19.5073
GCA	J01	Bile acids	ANTIBACTERIALS FOR SYSTEMIC USE	-0.556479	FALSE	19.5073
GCA	L	Bile acids	ANTINEOPLASTIC AND IMMUNOMODULATING AGENTS	0.238209	FALSE	19.5073
GCA	M	Bile acids	MUSCULO-SKELETAL SYSTEM	-0.835647	FALSE	19.5073
GCA	M01AB	Bile acids	ACETIC ACID DERIVATIVES AND RELATED SUBSTANCES	-0.466764	FALSE	19.5073
GCA	M01AC	Bile acids	OXICAMS	0.0842194	FALSE	19.5073
GCA	M01AE	Bile acids	PROPIONIC ACID DERIVATIVES	6.71878	FALSE	19.5073
GCA	M01AE01	Bile acids	IBUPROFEN	0.493055	FALSE	19.5073
GCA	M01AH	Bile acids	COXIBS	-0.753243	FALSE	19.5073
GCA	M01AX	Bile acids	OTHER ANTIINFLAMMATORY AND ANTIRHEUMATIC AGENTS, NON-STEROIDS	1.29409	FALSE	19.5073
GCA	M04A	Bile acids	ANTIGOUT PREPARATIONS	-0.781904	FALSE	19.5073
GCA	M05BA	Bile acids	BISPHOSPHONATES	-0.0844634	FALSE	19.5073
GCA	N	Bile acids	NERVOUS SYSTEM	-0.911662	FALSE	19.5073
GCA	N02	Bile acids	ANALGESICS	0.175759	FALSE	19.5073
GCA	N02BA	Bile acids	SALICYLIC ACID AND DERIVATIVES	0.199004	FALSE	19.5073
GCA	N02BE	Bile acids	ANILIDES	0.0396353	FALSE	19.5073
GCA	N03AX	Bile acids	OTHER ANTIEPILEPTICS	1.52526	FALSE	19.5073
GCA	N05BA	Bile acids	BENZODIAZEPINE DERIVATIVES	-0.155856	FALSE	19.5073
GCA	N05CF	Bile acids	BENZODIAZEPINE RELATED DRUGS	-1.60827	FALSE	19.5073
GCA	N05CH	Bile acids	MELATONIN RECEPTOR AGONISTS	-0.146715	FALSE	19.5073
GCA	N06	Bile acids	PSYCHOANALEPTICS	2.47125	FALSE	19.5073
GCA	N06AB	Bile acids	SELECTIVE SEROTONIN REUPTAKE INHIBITORS	0.367439	FALSE	19.5073
GCA	N06AX	Bile acids	OTHER ANTIDEPRESSANTS	-0.430521	FALSE	19.5073
GCA	R	Bile acids	RESPIRATORY SYSTEM	-0.183006	FALSE	19.5073
GCA	R01	Bile acids	NASAL PREPARATIONS	0.140778	FALSE	19.5073
GCA	R01AD	Bile acids	CORTICOSTEROIDS	0.734919	FALSE	19.5073
GCA	R03A	Bile acids	ADRENERGICS, INHALANTS	2.15969	FALSE	19.5073
GCA	R03CC	Bile acids	SELECTIVE BETA-2-ADRENORECEPTOR AGONISTS	0.85584	FALSE	19.5073
GCA	R03DC	Bile acids	LEUKOTRIENE RECEPTOR ANTAGONISTS	1.67351	FALSE	19.5073
GCA	R06A	Bile acids	ANTIHISTAMINES FOR SYSTEMIC USE	-0.412484	FALSE	19.5073
GCA	R06AE	Bile acids	PIPERAZINE DERIVATIVES	0.88037	FALSE	19.5073
GCA	R06AX	Bile acids	OTHER ANTIHISTAMINES FOR SYSTEMIC USE	-1.02252	FALSE	19.5073
GCA	S01	Bile acids	OPHTHALMOLOGICALS	0.921565	FALSE	19.5073
GCA	S01ED	Bile acids	BETA BLOCKING AGENTS	0.939919	FALSE	19.5073
GCA	S01EE	Bile acids	PROSTAGLANDIN ANALOGUES	-0.182143	FALSE	19.5073
GCA	S01XA	Bile acids	OTHER OPHTHALMOLOGICALS	-0.306334	FALSE	19.5073
GCDCA	A	Bile acids	ALIMENTARY TRACT AND METABOLISM	1.35152	FALSE	19.5073
GCDCA	A02BA	Bile acids	H2-RECEPTOR ANTAGONISTS	0.512311	FALSE	19.5073
GCDCA	A02BC	Bile acids	PROTON PUMP INHIBITORS	1.01047	FALSE	19.5073
GCDCA	A06A	Bile acids	DRUGS FOR CONSTIPATION	1.15513	FALSE	19.5073
GCDCA	A06AA	Bile acids	SOFTENERS, EMOLLIENTS	2.807	FALSE	19.5073
GCDCA	A06AC	Bile acids	BULK-FORMING LAXATIVES	0.919774	FALSE	19.5073
GCDCA	A06AC01	Bile acids	ISPAGHULA (PSYLLA SEEDS)	-0.0393512	FALSE	19.5073
GCDCA	A07	Bile acids	ANTIDIARRHEALS, INTESTINAL ANTIINFLAMMATORY/ANTIINFECTIVE AGENTS	-0.359459	FALSE	19.5073
GCDCA	A10	Bile acids	DRUGS USED IN DIABETES	0.894153	FALSE	19.5073
GCDCA	A10BA	Bile acids	BIGUANIDES	0.262417	FALSE	19.5073
GCDCA	A10BB	Bile acids	SULFONYLUREAS	-0.267248	FALSE	19.5073
GCDCA	A11	Bile acids	VITAMINS	0.277566	FALSE	19.5073
GCDCA	A11B	Bile acids	MULTIVITAMINS, PLAIN	0.765053	FALSE	19.5073
GCDCA	A11G	Bile acids	ASCORBIC ACID (VITAMIN C), INCL. COMBINATIONS	0.457319	FALSE	19.5073
GCDCA	A12	Bile acids	MINERALS	0.146604	FALSE	19.5073
GCDCA	A12BA	Bile acids	POTASSIUM	0.584283	FALSE	19.5073
GCDCA	A12CB	Bile acids	ZINC	-1.25204	FALSE	19.5073
GCDCA	A12CE	Bile acids	SELENIUM	0.0661701	FALSE	19.5073
GCDCA	B01AA	Bile acids	VITAMIN K ANTAGONISTS	0.491072	FALSE	19.5073
GCDCA	B01AC	Bile acids	PLATELET AGGREGATION INHIBITORS EXCL. HEPARIN	11.4432	FALSE	19.5073
GCDCA	B03A	Bile acids	IRON PREPARATIONS	0.290784	FALSE	19.5073
GCDCA	B03BA	Bile acids	VITAMIN B12 (CYANOCOBALAMIN AND ANALOGUES)	-0.160414	FALSE	19.5073
GCDCA	B03BB	Bile acids	FOLIC ACID AND DERIVATIVES	1.28245	FALSE	19.5073
GCDCA	C	Bile acids	CARDIOVASCULAR SYSTEM	0.204148	FALSE	19.5073
GCDCA	C01	Bile acids	CARDIAC THERAPY	-0.374462	FALSE	19.5073
GCDCA	C01DA	Bile acids	ORGANIC NITRATES	0.222367	FALSE	19.5073
GCDCA	C01EB	Bile acids	OTHER CARDIAC PREPARATIONS	-0.0993649	FALSE	19.5073
GCDCA	C02	Bile acids	ANTIHYPERTENSIVES	-0.339071	FALSE	19.5073
GCDCA	C03	Bile acids	DIURETICS	-0.0767369	FALSE	19.5073
GCDCA	C03AA	Bile acids	THIAZIDES, PLAIN	-0.0107194	FALSE	19.5073
GCDCA	C03CA	Bile acids	SULFONAMIDES, PLAIN	-0.391903	FALSE	19.5073
GCDCA	C03EA	Bile acids	LOW-CEILING DIURETICS AND POTASSIUM-SPARING AGENTS	-0.0312967	FALSE	19.5073
GCDCA	C07A	Bile acids	BETA BLOCKING AGENTS	0.252873	FALSE	19.5073
GCDCA	C07AB	Bile acids	BETA BLOCKING AGENTS, SELECTIVE	0.238022	FALSE	19.5073
GCDCA	C08CA	Bile acids	DIHYDROPYRIDINE DERIVATIVES	0.253957	FALSE	19.5073
GCDCA	C08D	Bile acids	SELECTIVE CALCIUM CHANNEL BLOCKERS WITH DIRECT CARDIAC EFFECTS	-0.505862	FALSE	19.5073
GCDCA	C09AA	Bile acids	ACE INHIBITORS, PLAIN	3.91777	FALSE	19.5073
GCDCA	C09B	Bile acids	ACE INHIBITORS, COMBINATIONS	0.55304	FALSE	19.5073
GCDCA	C09CA	Bile acids	ANGIOTENSIN II RECEPTOR BLOCKERS (ARBS), PLAIN	-0.392483	FALSE	19.5073
GCDCA	C10AA	Bile acids	HMG COA REDUCTASE INHIBITORS	1.16965	FALSE	19.5073
GCDCA	C10AB	Bile acids	FIBRATES	0.288612	FALSE	19.5073
GCDCA	C10AD	Bile acids	NICOTINIC ACID AND DERIVATIVES	5.10319	FALSE	19.5073
GCDCA	C10AX	Bile acids	OTHER LIPID MODIFYING AGENTS	-1.05207	FALSE	19.5073
GCDCA	C10AX06	Bile acids	OMEGA-3-TRIGLYCERIDES INCL. OTHER ESTERS AND ACIDS	-0.099661	FALSE	19.5073
GCDCA	C10BA02	Bile acids	SIMVASTATIN AND EZETIMIBE	-0.570099	FALSE	19.5073
GCDCA	D	Bile acids	DERMATOLOGICALS	14.2389	FALSE	19.5073
GCDCA	D07A	Bile acids	CORTICOSTEROIDS, PLAIN	-0.488091	FALSE	19.5073
GCDCA	G03	Bile acids	SEX HORMONES AND MODULATORS OF THE GENITAL SYSTEM	19.0214	FALSE	19.5073
GCDCA	G03BA	Bile acids	3-OXOANDROSTEN (4) DERIVATIVES	0.385722	FALSE	19.5073
GCDCA	G03C	Bile acids	ESTROGENS	13.1868	FALSE	19.5073
GCDCA	G03CA	Bile acids	NATURAL AND SEMISYNTHETIC ESTROGENS, PLAIN	0.0336324	FALSE	19.5073
GCDCA	G03DA	Bile acids	PREGNEN (4) DERIVATIVES	0.0387989	FALSE	19.5073
GCDCA	G04BD	Bile acids	DRUGS FOR URINARY FREQUENCY AND INCONTINENCE	0.458389	FALSE	19.5073
GCDCA	G04BE	Bile acids	DRUGS USED IN ERECTILE DYSFUNCTION	0.52638	FALSE	19.5073
GCDCA	G04CA	Bile acids	ALPHA-ADRENORECEPTOR ANTAGONISTS	8.79307	FALSE	19.5073
GCDCA	G04CB	Bile acids	TESTOSTERONE-5-ALPHA REDUCTASE INHIBITORS	1.02965	FALSE	19.5073
GCDCA	G04CX02	Bile acids	SABALIS SERRULATAE FRUCTUS	-0.086105	FALSE	19.5073
GCDCA	H	Bile acids	SYSTEMIC HORMONAL PREPARATIONS, EXCL. SEX HORMONES AND INSULINS	-1.65789	FALSE	19.5073
GCDCA	H03AA	Bile acids	THYROID HORMONES	1.1389	FALSE	19.5073
GCDCA	J01	Bile acids	ANTIBACTERIALS FOR SYSTEMIC USE	-0.0851812	FALSE	19.5073
GCDCA	L	Bile acids	ANTINEOPLASTIC AND IMMUNOMODULATING AGENTS	0.417645	FALSE	19.5073
GCDCA	M	Bile acids	MUSCULO-SKELETAL SYSTEM	-0.825274	FALSE	19.5073
GCDCA	M01AB	Bile acids	ACETIC ACID DERIVATIVES AND RELATED SUBSTANCES	-0.288602	FALSE	19.5073
GCDCA	M01AC	Bile acids	OXICAMS	0.158284	FALSE	19.5073
GCDCA	M01AE	Bile acids	PROPIONIC ACID DERIVATIVES	0.605923	FALSE	19.5073
GCDCA	M01AE01	Bile acids	IBUPROFEN	0.273636	FALSE	19.5073
GCDCA	M01AH	Bile acids	COXIBS	-0.798309	FALSE	19.5073
GCDCA	M01AX	Bile acids	OTHER ANTIINFLAMMATORY AND ANTIRHEUMATIC AGENTS, NON-STEROIDS	0.243889	FALSE	19.5073
GCDCA	M04A	Bile acids	ANTIGOUT PREPARATIONS	-0.182669	FALSE	19.5073
GCDCA	M05BA	Bile acids	BISPHOSPHONATES	0.213979	FALSE	19.5073
GCDCA	N	Bile acids	NERVOUS SYSTEM	-0.974191	FALSE	19.5073
GCDCA	N02	Bile acids	ANALGESICS	1.06442	FALSE	19.5073
GCDCA	N02BA	Bile acids	SALICYLIC ACID AND DERIVATIVES	-0.860952	FALSE	19.5073
GCDCA	N02BE	Bile acids	ANILIDES	0.348906	FALSE	19.5073
GCDCA	N03AX	Bile acids	OTHER ANTIEPILEPTICS	0.402377	FALSE	19.5073
GCDCA	N05BA	Bile acids	BENZODIAZEPINE DERIVATIVES	-0.0512525	FALSE	19.5073
GCDCA	N05CF	Bile acids	BENZODIAZEPINE RELATED DRUGS	0.311314	FALSE	19.5073
GCDCA	N05CH	Bile acids	MELATONIN RECEPTOR AGONISTS	-0.0944636	FALSE	19.5073
GCDCA	N06	Bile acids	PSYCHOANALEPTICS	15.7291	FALSE	19.5073
GCDCA	N06AB	Bile acids	SELECTIVE SEROTONIN REUPTAKE INHIBITORS	-0.314791	FALSE	19.5073
GCDCA	N06AX	Bile acids	OTHER ANTIDEPRESSANTS	0.503269	FALSE	19.5073
GCDCA	R	Bile acids	RESPIRATORY SYSTEM	0.789459	FALSE	19.5073
GCDCA	R01	Bile acids	NASAL PREPARATIONS	0.35456	FALSE	19.5073
GCDCA	R01AD	Bile acids	CORTICOSTEROIDS	-0.217376	FALSE	19.5073
GCDCA	R03A	Bile acids	ADRENERGICS, INHALANTS	16.6523	FALSE	19.5073
GCDCA	R03CC	Bile acids	SELECTIVE BETA-2-ADRENORECEPTOR AGONISTS	0.793524	FALSE	19.5073
GCDCA	R03DC	Bile acids	LEUKOTRIENE RECEPTOR ANTAGONISTS	2.64616	FALSE	19.5073
GCDCA	R06A	Bile acids	ANTIHISTAMINES FOR SYSTEMIC USE	-0.5534	FALSE	19.5073
GCDCA	R06AE	Bile acids	PIPERAZINE DERIVATIVES	0.800007	FALSE	19.5073
GCDCA	R06AX	Bile acids	OTHER ANTIHISTAMINES FOR SYSTEMIC USE	0.000832954	FALSE	19.5073
GCDCA	S01	Bile acids	OPHTHALMOLOGICALS	-0.417279	FALSE	19.5073
GCDCA	S01ED	Bile acids	BETA BLOCKING AGENTS	-0.682893	FALSE	19.5073
GCDCA	S01EE	Bile acids	PROSTAGLANDIN ANALOGUES	-0.651042	FALSE	19.5073
GCDCA	S01XA	Bile acids	OTHER OPHTHALMOLOGICALS	-1.72239	FALSE	19.5073
GDCA	A	Bile acids	ALIMENTARY TRACT AND METABOLISM	0.198599	FALSE	19.5073
GDCA	A02BA	Bile acids	H2-RECEPTOR ANTAGONISTS	-0.299899	FALSE	19.5073
GDCA	A02BC	Bile acids	PROTON PUMP INHIBITORS	1.48924	FALSE	19.5073
GDCA	A06A	Bile acids	DRUGS FOR CONSTIPATION	0.848894	FALSE	19.5073
GDCA	A06AA	Bile acids	SOFTENERS, EMOLLIENTS	0.789261	FALSE	19.5073
GDCA	A06AC	Bile acids	BULK-FORMING LAXATIVES	-0.719268	FALSE	19.5073
GDCA	A06AC01	Bile acids	ISPAGHULA (PSYLLA SEEDS)	-0.558113	FALSE	19.5073
GDCA	A07	Bile acids	ANTIDIARRHEALS, INTESTINAL ANTIINFLAMMATORY/ANTIINFECTIVE AGENTS	0.898689	FALSE	19.5073
GDCA	A10	Bile acids	DRUGS USED IN DIABETES	2.58526	FALSE	19.5073
GDCA	A10BA	Bile acids	BIGUANIDES	4.08135	FALSE	19.5073
GDCA	A10BB	Bile acids	SULFONYLUREAS	1.3571	FALSE	19.5073
GDCA	A11	Bile acids	VITAMINS	-0.764036	FALSE	19.5073
GDCA	A11B	Bile acids	MULTIVITAMINS, PLAIN	-0.286155	FALSE	19.5073
GDCA	A11G	Bile acids	ASCORBIC ACID (VITAMIN C), INCL. COMBINATIONS	-0.30489	FALSE	19.5073
GDCA	A12	Bile acids	MINERALS	0.0318561	FALSE	19.5073
GDCA	A12BA	Bile acids	POTASSIUM	6.5401	FALSE	19.5073
GDCA	A12CB	Bile acids	ZINC	-0.9483	FALSE	19.5073
GDCA	A12CE	Bile acids	SELENIUM	2.7257	FALSE	19.5073
GDCA	B01AA	Bile acids	VITAMIN K ANTAGONISTS	1.33786	FALSE	19.5073
GDCA	B01AC	Bile acids	PLATELET AGGREGATION INHIBITORS EXCL. HEPARIN	9.0106	FALSE	19.5073
GDCA	B03A	Bile acids	IRON PREPARATIONS	-0.383054	FALSE	19.5073
GDCA	B03BA	Bile acids	VITAMIN B12 (CYANOCOBALAMIN AND ANALOGUES)	0.910374	FALSE	19.5073
GDCA	B03BB	Bile acids	FOLIC ACID AND DERIVATIVES	-0.238669	FALSE	19.5073
GDCA	C	Bile acids	CARDIOVASCULAR SYSTEM	0.114465	FALSE	19.5073
GDCA	C01	Bile acids	CARDIAC THERAPY	-0.223204	FALSE	19.5073
GDCA	C01DA	Bile acids	ORGANIC NITRATES	0.622459	FALSE	19.5073
GDCA	C01EB	Bile acids	OTHER CARDIAC PREPARATIONS	-0.641364	FALSE	19.5073
GDCA	C02	Bile acids	ANTIHYPERTENSIVES	1.23833	FALSE	19.5073
GDCA	C03	Bile acids	DIURETICS	0.242347	FALSE	19.5073
GDCA	C03AA	Bile acids	THIAZIDES, PLAIN	0.153885	FALSE	19.5073
GDCA	C03CA	Bile acids	SULFONAMIDES, PLAIN	10.825	FALSE	19.5073
GDCA	C03EA	Bile acids	LOW-CEILING DIURETICS AND POTASSIUM-SPARING AGENTS	0.226855	FALSE	19.5073
GDCA	C07A	Bile acids	BETA BLOCKING AGENTS	0.401614	FALSE	19.5073
GDCA	C07AB	Bile acids	BETA BLOCKING AGENTS, SELECTIVE	0.559039	FALSE	19.5073
GDCA	C08CA	Bile acids	DIHYDROPYRIDINE DERIVATIVES	-1.01835	FALSE	19.5073
GDCA	C08D	Bile acids	SELECTIVE CALCIUM CHANNEL BLOCKERS WITH DIRECT CARDIAC EFFECTS	-1.26359	FALSE	19.5073
GDCA	C09AA	Bile acids	ACE INHIBITORS, PLAIN	0.924782	FALSE	19.5073
GDCA	C09B	Bile acids	ACE INHIBITORS, COMBINATIONS	1.53525	FALSE	19.5073
GDCA	C09CA	Bile acids	ANGIOTENSIN II RECEPTOR BLOCKERS (ARBS), PLAIN	-0.0715786	FALSE	19.5073
GDCA	C10AA	Bile acids	HMG COA REDUCTASE INHIBITORS	3.09544	FALSE	19.5073
GDCA	C10AB	Bile acids	FIBRATES	0.58915	FALSE	19.5073
GDCA	C10AD	Bile acids	NICOTINIC ACID AND DERIVATIVES	-0.573407	FALSE	19.5073
GDCA	C10AX	Bile acids	OTHER LIPID MODIFYING AGENTS	-1.0654	FALSE	19.5073
GDCA	C10AX06	Bile acids	OMEGA-3-TRIGLYCERIDES INCL. OTHER ESTERS AND ACIDS	0.220722	FALSE	19.5073
GDCA	C10BA02	Bile acids	SIMVASTATIN AND EZETIMIBE	0.202604	FALSE	19.5073
GDCA	D	Bile acids	DERMATOLOGICALS	0.108916	FALSE	19.5073
GDCA	D07A	Bile acids	CORTICOSTEROIDS, PLAIN	0.135709	FALSE	19.5073
GDCA	G03	Bile acids	SEX HORMONES AND MODULATORS OF THE GENITAL SYSTEM	1.92398	FALSE	19.5073
GDCA	G03BA	Bile acids	3-OXOANDROSTEN (4) DERIVATIVES	-1.09614	FALSE	19.5073
GDCA	G03C	Bile acids	ESTROGENS	0.157339	FALSE	19.5073
GDCA	G03CA	Bile acids	NATURAL AND SEMISYNTHETIC ESTROGENS, PLAIN	-0.395151	FALSE	19.5073
GDCA	G03DA	Bile acids	PREGNEN (4) DERIVATIVES	-0.423562	FALSE	19.5073
GDCA	G04BD	Bile acids	DRUGS FOR URINARY FREQUENCY AND INCONTINENCE	0.116383	FALSE	19.5073
GDCA	G04BE	Bile acids	DRUGS USED IN ERECTILE DYSFUNCTION	2.58038	FALSE	19.5073
GDCA	G04CA	Bile acids	ALPHA-ADRENORECEPTOR ANTAGONISTS	1.69848	FALSE	19.5073
GDCA	G04CB	Bile acids	TESTOSTERONE-5-ALPHA REDUCTASE INHIBITORS	18.1004	FALSE	19.5073
GDCA	G04CX02	Bile acids	SABALIS SERRULATAE FRUCTUS	0.383783	FALSE	19.5073
GDCA	H	Bile acids	SYSTEMIC HORMONAL PREPARATIONS, EXCL. SEX HORMONES AND INSULINS	-0.546326	FALSE	19.5073
GDCA	H03AA	Bile acids	THYROID HORMONES	1.19388	FALSE	19.5073
GDCA	J01	Bile acids	ANTIBACTERIALS FOR SYSTEMIC USE	-0.888541	FALSE	19.5073
GDCA	L	Bile acids	ANTINEOPLASTIC AND IMMUNOMODULATING AGENTS	-0.78079	FALSE	19.5073
GDCA	M	Bile acids	MUSCULO-SKELETAL SYSTEM	0.538687	FALSE	19.5073
GDCA	M01AB	Bile acids	ACETIC ACID DERIVATIVES AND RELATED SUBSTANCES	-0.764971	FALSE	19.5073
GDCA	M01AC	Bile acids	OXICAMS	-0.503126	FALSE	19.5073
GDCA	M01AE	Bile acids	PROPIONIC ACID DERIVATIVES	-0.174594	FALSE	19.5073
GDCA	M01AE01	Bile acids	IBUPROFEN	0.623186	FALSE	19.5073
GDCA	M01AH	Bile acids	COXIBS	0.448857	FALSE	19.5073
GDCA	M01AX	Bile acids	OTHER ANTIINFLAMMATORY AND ANTIRHEUMATIC AGENTS, NON-STEROIDS	-0.588367	FALSE	19.5073
GDCA	M04A	Bile acids	ANTIGOUT PREPARATIONS	-0.251094	FALSE	19.5073
GDCA	M05BA	Bile acids	BISPHOSPHONATES	0.379208	FALSE	19.5073
GDCA	N	Bile acids	NERVOUS SYSTEM	14.1221	FALSE	19.5073
GDCA	N02	Bile acids	ANALGESICS	-0.0936162	FALSE	19.5073
GDCA	N02BA	Bile acids	SALICYLIC ACID AND DERIVATIVES	-0.534636	FALSE	19.5073
GDCA	N02BE	Bile acids	ANILIDES	-0.712695	FALSE	19.5073
GDCA	N03AX	Bile acids	OTHER ANTIEPILEPTICS	1.30036	FALSE	19.5073
GDCA	N05BA	Bile acids	BENZODIAZEPINE DERIVATIVES	1.83085	FALSE	19.5073
GDCA	N05CF	Bile acids	BENZODIAZEPINE RELATED DRUGS	0.440782	FALSE	19.5073
GDCA	N05CH	Bile acids	MELATONIN RECEPTOR AGONISTS	-0.00465774	FALSE	19.5073
GDCA	N06	Bile acids	PSYCHOANALEPTICS	-0.375914	FALSE	19.5073
GDCA	N06AB	Bile acids	SELECTIVE SEROTONIN REUPTAKE INHIBITORS	2.3176	FALSE	19.5073
GDCA	N06AX	Bile acids	OTHER ANTIDEPRESSANTS	1.90968	FALSE	19.5073
GDCA	R	Bile acids	RESPIRATORY SYSTEM	-0.160182	FALSE	19.5073
GDCA	R01	Bile acids	NASAL PREPARATIONS	1.50638	FALSE	19.5073
GDCA	R01AD	Bile acids	CORTICOSTEROIDS	-0.11237	FALSE	19.5073
GDCA	R03A	Bile acids	ADRENERGICS, INHALANTS	5.14114	FALSE	19.5073
GDCA	R03CC	Bile acids	SELECTIVE BETA-2-ADRENORECEPTOR AGONISTS	3.1089	FALSE	19.5073
GDCA	R03DC	Bile acids	LEUKOTRIENE RECEPTOR ANTAGONISTS	0.0832069	FALSE	19.5073
GDCA	R06A	Bile acids	ANTIHISTAMINES FOR SYSTEMIC USE	-0.516647	FALSE	19.5073
GDCA	R06AE	Bile acids	PIPERAZINE DERIVATIVES	0.261424	FALSE	19.5073
GDCA	R06AX	Bile acids	OTHER ANTIHISTAMINES FOR SYSTEMIC USE	10.9871	FALSE	19.5073
GDCA	S01	Bile acids	OPHTHALMOLOGICALS	1.5029	FALSE	19.5073
GDCA	S01ED	Bile acids	BETA BLOCKING AGENTS	-0.362833	FALSE	19.5073
GDCA	S01EE	Bile acids	PROSTAGLANDIN ANALOGUES	-0.492113	FALSE	19.5073
GDCA	S01XA	Bile acids	OTHER OPHTHALMOLOGICALS	-1.36009	FALSE	19.5073
GLCA	A	Bile acids	ALIMENTARY TRACT AND METABOLISM	1.19355	FALSE	19.5073
GLCA	A02BA	Bile acids	H2-RECEPTOR ANTAGONISTS	1.18068	FALSE	19.5073
GLCA	A02BC	Bile acids	PROTON PUMP INHIBITORS	0.00997603	FALSE	19.5073
GLCA	A06A	Bile acids	DRUGS FOR CONSTIPATION	-0.933519	FALSE	19.5073
GLCA	A06AA	Bile acids	SOFTENERS, EMOLLIENTS	1.47922	FALSE	19.5073
GLCA	A06AC	Bile acids	BULK-FORMING LAXATIVES	-0.43114	FALSE	19.5073
GLCA	A06AC01	Bile acids	ISPAGHULA (PSYLLA SEEDS)	-0.936517	FALSE	19.5073
GLCA	A07	Bile acids	ANTIDIARRHEALS, INTESTINAL ANTIINFLAMMATORY/ANTIINFECTIVE AGENTS	-0.480136	FALSE	19.5073
GLCA	A10	Bile acids	DRUGS USED IN DIABETES	2.11241	FALSE	19.5073
GLCA	A10BA	Bile acids	BIGUANIDES	2.15972	FALSE	19.5073
GLCA	A10BB	Bile acids	SULFONYLUREAS	11.5298	FALSE	19.5073
GLCA	A11	Bile acids	VITAMINS	-0.132467	FALSE	19.5073
GLCA	A11B	Bile acids	MULTIVITAMINS, PLAIN	0.383993	FALSE	19.5073
GLCA	A11G	Bile acids	ASCORBIC ACID (VITAMIN C), INCL. COMBINATIONS	0.129981	FALSE	19.5073
GLCA	A12	Bile acids	MINERALS	-0.180506	FALSE	19.5073
GLCA	A12BA	Bile acids	POTASSIUM	0.589283	FALSE	19.5073
GLCA	A12CB	Bile acids	ZINC	-0.491595	FALSE	19.5073
GLCA	A12CE	Bile acids	SELENIUM	20.1636	TRUE	19.5073
GLCA	B01AA	Bile acids	VITAMIN K ANTAGONISTS	0.792301	FALSE	19.5073
GLCA	B01AC	Bile acids	PLATELET AGGREGATION INHIBITORS EXCL. HEPARIN	1.42111	FALSE	19.5073
GLCA	B03A	Bile acids	IRON PREPARATIONS	-1.42019	FALSE	19.5073
GLCA	B03BA	Bile acids	VITAMIN B12 (CYANOCOBALAMIN AND ANALOGUES)	0.110746	FALSE	19.5073
GLCA	B03BB	Bile acids	FOLIC ACID AND DERIVATIVES	-1.34801	FALSE	19.5073
GLCA	C	Bile acids	CARDIOVASCULAR SYSTEM	2.21416	FALSE	19.5073
GLCA	C01	Bile acids	CARDIAC THERAPY	0.0968399	FALSE	19.5073
GLCA	C01DA	Bile acids	ORGANIC NITRATES	1.81331	FALSE	19.5073
GLCA	C01EB	Bile acids	OTHER CARDIAC PREPARATIONS	0.552847	FALSE	19.5073
GLCA	C02	Bile acids	ANTIHYPERTENSIVES	-0.0774065	FALSE	19.5073
GLCA	C03	Bile acids	DIURETICS	0.638771	FALSE	19.5073
GLCA	C03AA	Bile acids	THIAZIDES, PLAIN	0.199167	FALSE	19.5073
GLCA	C03CA	Bile acids	SULFONAMIDES, PLAIN	-0.370575	FALSE	19.5073
GLCA	C03EA	Bile acids	LOW-CEILING DIURETICS AND POTASSIUM-SPARING AGENTS	0.743466	FALSE	19.5073
GLCA	C07A	Bile acids	BETA BLOCKING AGENTS	-0.929107	FALSE	19.5073
GLCA	C07AB	Bile acids	BETA BLOCKING AGENTS, SELECTIVE	0.637207	FALSE	19.5073
GLCA	C08CA	Bile acids	DIHYDROPYRIDINE DERIVATIVES	-0.20432	FALSE	19.5073
GLCA	C08D	Bile acids	SELECTIVE CALCIUM CHANNEL BLOCKERS WITH DIRECT CARDIAC EFFECTS	-0.198917	FALSE	19.5073
GLCA	C09AA	Bile acids	ACE INHIBITORS, PLAIN	6.31107	FALSE	19.5073
GLCA	C09B	Bile acids	ACE INHIBITORS, COMBINATIONS	0.0225283	FALSE	19.5073
GLCA	C09CA	Bile acids	ANGIOTENSIN II RECEPTOR BLOCKERS (ARBS), PLAIN	0.499183	FALSE	19.5073
GLCA	C10AA	Bile acids	HMG COA REDUCTASE INHIBITORS	1.79801	FALSE	19.5073
GLCA	C10AB	Bile acids	FIBRATES	0.012662	FALSE	19.5073
GLCA	C10AD	Bile acids	NICOTINIC ACID AND DERIVATIVES	-0.936966	FALSE	19.5073
GLCA	C10AX	Bile acids	OTHER LIPID MODIFYING AGENTS	0.749408	FALSE	19.5073
GLCA	C10AX06	Bile acids	OMEGA-3-TRIGLYCERIDES INCL. OTHER ESTERS AND ACIDS	0.983423	FALSE	19.5073
GLCA	C10BA02	Bile acids	SIMVASTATIN AND EZETIMIBE	0.607015	FALSE	19.5073
GLCA	D	Bile acids	DERMATOLOGICALS	0.312632	FALSE	19.5073
GLCA	D07A	Bile acids	CORTICOSTEROIDS, PLAIN	-0.720651	FALSE	19.5073
GLCA	G03	Bile acids	SEX HORMONES AND MODULATORS OF THE GENITAL SYSTEM	0.903383	FALSE	19.5073
GLCA	G03BA	Bile acids	3-OXOANDROSTEN (4) DERIVATIVES	0.961223	FALSE	19.5073
GLCA	G03C	Bile acids	ESTROGENS	2.10359	FALSE	19.5073
GLCA	G03CA	Bile acids	NATURAL AND SEMISYNTHETIC ESTROGENS, PLAIN	-0.480729	FALSE	19.5073
GLCA	G03DA	Bile acids	PREGNEN (4) DERIVATIVES	0.0513749	FALSE	19.5073
GLCA	G04BD	Bile acids	DRUGS FOR URINARY FREQUENCY AND INCONTINENCE	-1.16785	FALSE	19.5073
GLCA	G04BE	Bile acids	DRUGS USED IN ERECTILE DYSFUNCTION	0.625007	FALSE	19.5073
GLCA	G04CA	Bile acids	ALPHA-ADRENORECEPTOR ANTAGONISTS	-0.173076	FALSE	19.5073
GLCA	G04CB	Bile acids	TESTOSTERONE-5-ALPHA REDUCTASE INHIBITORS	5.31644	FALSE	19.5073
GLCA	G04CX02	Bile acids	SABALIS SERRULATAE FRUCTUS	-1.11081	FALSE	19.5073
GLCA	H	Bile acids	SYSTEMIC HORMONAL PREPARATIONS, EXCL. SEX HORMONES AND INSULINS	-1.1017	FALSE	19.5073
GLCA	H03AA	Bile acids	THYROID HORMONES	1.25262	FALSE	19.5073
GLCA	J01	Bile acids	ANTIBACTERIALS FOR SYSTEMIC USE	-0.0210633	FALSE	19.5073
GLCA	L	Bile acids	ANTINEOPLASTIC AND IMMUNOMODULATING AGENTS	-0.328871	FALSE	19.5073
GLCA	M	Bile acids	MUSCULO-SKELETAL SYSTEM	-0.4404	FALSE	19.5073
GLCA	M01AB	Bile acids	ACETIC ACID DERIVATIVES AND RELATED SUBSTANCES	-1.08297	FALSE	19.5073
GLCA	M01AC	Bile acids	OXICAMS	-0.442326	FALSE	19.5073
GLCA	M01AE	Bile acids	PROPIONIC ACID DERIVATIVES	-0.817635	FALSE	19.5073
GLCA	M01AE01	Bile acids	IBUPROFEN	-0.619496	FALSE	19.5073
GLCA	M01AH	Bile acids	COXIBS	-0.514054	FALSE	19.5073
GLCA	M01AX	Bile acids	OTHER ANTIINFLAMMATORY AND ANTIRHEUMATIC AGENTS, NON-STEROIDS	-0.0759631	FALSE	19.5073
GLCA	M04A	Bile acids	ANTIGOUT PREPARATIONS	1.34377	FALSE	19.5073
GLCA	M05BA	Bile acids	BISPHOSPHONATES	0.535148	FALSE	19.5073
GLCA	N	Bile acids	NERVOUS SYSTEM	-0.933193	FALSE	19.5073
GLCA	N02	Bile acids	ANALGESICS	16.2092	FALSE	19.5073
GLCA	N02BA	Bile acids	SALICYLIC ACID AND DERIVATIVES	0.175885	FALSE	19.5073
GLCA	N02BE	Bile acids	ANILIDES	-1.35597	FALSE	19.5073
GLCA	N03AX	Bile acids	OTHER ANTIEPILEPTICS	0.26199	FALSE	19.5073
GLCA	N05BA	Bile acids	BENZODIAZEPINE DERIVATIVES	10.3382	FALSE	19.5073
GLCA	N05CF	Bile acids	BENZODIAZEPINE RELATED DRUGS	-0.259087	FALSE	19.5073
GLCA	N05CH	Bile acids	MELATONIN RECEPTOR AGONISTS	-1.29754	FALSE	19.5073
GLCA	N06	Bile acids	PSYCHOANALEPTICS	-0.954348	FALSE	19.5073
GLCA	N06AB	Bile acids	SELECTIVE SEROTONIN REUPTAKE INHIBITORS	14.3389	FALSE	19.5073
GLCA	N06AX	Bile acids	OTHER ANTIDEPRESSANTS	-0.779347	FALSE	19.5073
GLCA	R	Bile acids	RESPIRATORY SYSTEM	-0.459103	FALSE	19.5073
GLCA	R01	Bile acids	NASAL PREPARATIONS	1.09391	FALSE	19.5073
GLCA	R01AD	Bile acids	CORTICOSTEROIDS	-0.0909436	FALSE	19.5073
GLCA	R03A	Bile acids	ADRENERGICS, INHALANTS	4.29872	FALSE	19.5073
GLCA	R03CC	Bile acids	SELECTIVE BETA-2-ADRENORECEPTOR AGONISTS	-0.542181	FALSE	19.5073
GLCA	R03DC	Bile acids	LEUKOTRIENE RECEPTOR ANTAGONISTS	-0.486532	FALSE	19.5073
GLCA	R06A	Bile acids	ANTIHISTAMINES FOR SYSTEMIC USE	0.124284	FALSE	19.5073
GLCA	R06AE	Bile acids	PIPERAZINE DERIVATIVES	-1.24821	FALSE	19.5073
GLCA	R06AX	Bile acids	OTHER ANTIHISTAMINES FOR SYSTEMIC USE	2.33154	FALSE	19.5073
GLCA	S01	Bile acids	OPHTHALMOLOGICALS	0.114337	FALSE	19.5073
GLCA	S01ED	Bile acids	BETA BLOCKING AGENTS	0.908923	FALSE	19.5073
GLCA	S01EE	Bile acids	PROSTAGLANDIN ANALOGUES	0.369826	FALSE	19.5073
GLCA	S01XA	Bile acids	OTHER OPHTHALMOLOGICALS	0.709348	FALSE	19.5073
GLCAS	A	Bile acids	ALIMENTARY TRACT AND METABOLISM	0.462993	FALSE	19.5073
GLCAS	A02BA	Bile acids	H2-RECEPTOR ANTAGONISTS	-1.03046	FALSE	19.5073
GLCAS	A02BC	Bile acids	PROTON PUMP INHIBITORS	0.0323128	FALSE	19.5073
GLCAS	A06A	Bile acids	DRUGS FOR CONSTIPATION	0.289416	FALSE	19.5073
GLCAS	A06AA	Bile acids	SOFTENERS, EMOLLIENTS	3.64737	FALSE	19.5073
GLCAS	A06AC	Bile acids	BULK-FORMING LAXATIVES	0.615455	FALSE	19.5073
GLCAS	A06AC01	Bile acids	ISPAGHULA (PSYLLA SEEDS)	-0.242194	FALSE	19.5073
GLCAS	A07	Bile acids	ANTIDIARRHEALS, INTESTINAL ANTIINFLAMMATORY/ANTIINFECTIVE AGENTS	1.68396	FALSE	19.5073
GLCAS	A10	Bile acids	DRUGS USED IN DIABETES	12.8334	FALSE	19.5073
GLCAS	A10BA	Bile acids	BIGUANIDES	0.450281	FALSE	19.5073
GLCAS	A10BB	Bile acids	SULFONYLUREAS	3.11782	FALSE	19.5073
GLCAS	A11	Bile acids	VITAMINS	1.55194	FALSE	19.5073
GLCAS	A11B	Bile acids	MULTIVITAMINS, PLAIN	0.490954	FALSE	19.5073
GLCAS	A11G	Bile acids	ASCORBIC ACID (VITAMIN C), INCL. COMBINATIONS	1.20497	FALSE	19.5073
GLCAS	A12	Bile acids	MINERALS	1.40468	FALSE	19.5073
GLCAS	A12BA	Bile acids	POTASSIUM	-0.706728	FALSE	19.5073
GLCAS	A12CB	Bile acids	ZINC	2.17215	FALSE	19.5073
GLCAS	A12CE	Bile acids	SELENIUM	0.0979853	FALSE	19.5073
GLCAS	B01AA	Bile acids	VITAMIN K ANTAGONISTS	12.165	FALSE	19.5073
GLCAS	B01AC	Bile acids	PLATELET AGGREGATION INHIBITORS EXCL. HEPARIN	14.0446	FALSE	19.5073
GLCAS	B03A	Bile acids	IRON PREPARATIONS	-0.796709	FALSE	19.5073
GLCAS	B03BA	Bile acids	VITAMIN B12 (CYANOCOBALAMIN AND ANALOGUES)	-0.315074	FALSE	19.5073
GLCAS	B03BB	Bile acids	FOLIC ACID AND DERIVATIVES	0.80515	FALSE	19.5073
GLCAS	C	Bile acids	CARDIOVASCULAR SYSTEM	-0.576742	FALSE	19.5073
GLCAS	C01	Bile acids	CARDIAC THERAPY	-0.344085	FALSE	19.5073
GLCAS	C01DA	Bile acids	ORGANIC NITRATES	1.33352	FALSE	19.5073
GLCAS	C01EB	Bile acids	OTHER CARDIAC PREPARATIONS	-0.276371	FALSE	19.5073
GLCAS	C02	Bile acids	ANTIHYPERTENSIVES	1.80463	FALSE	19.5073
GLCAS	C03	Bile acids	DIURETICS	0.615568	FALSE	19.5073
GLCAS	C03AA	Bile acids	THIAZIDES, PLAIN	-0.852028	FALSE	19.5073
GLCAS	C03CA	Bile acids	SULFONAMIDES, PLAIN	0.29419	FALSE	19.5073
GLCAS	C03EA	Bile acids	LOW-CEILING DIURETICS AND POTASSIUM-SPARING AGENTS	-2.04387	FALSE	19.5073
GLCAS	C07A	Bile acids	BETA BLOCKING AGENTS	0.558233	FALSE	19.5073
GLCAS	C07AB	Bile acids	BETA BLOCKING AGENTS, SELECTIVE	-1.4267	FALSE	19.5073
GLCAS	C08CA	Bile acids	DIHYDROPYRIDINE DERIVATIVES	-0.467636	FALSE	19.5073
GLCAS	C08D	Bile acids	SELECTIVE CALCIUM CHANNEL BLOCKERS WITH DIRECT CARDIAC EFFECTS	0.020464	FALSE	19.5073
GLCAS	C09AA	Bile acids	ACE INHIBITORS, PLAIN	0.756476	FALSE	19.5073
GLCAS	C09B	Bile acids	ACE INHIBITORS, COMBINATIONS	-1.95947	FALSE	19.5073
GLCAS	C09CA	Bile acids	ANGIOTENSIN II RECEPTOR BLOCKERS (ARBS), PLAIN	0.94392	FALSE	19.5073
GLCAS	C10AA	Bile acids	HMG COA REDUCTASE INHIBITORS	0.207592	FALSE	19.5073
GLCAS	C10AB	Bile acids	FIBRATES	-0.318523	FALSE	19.5073
GLCAS	C10AD	Bile acids	NICOTINIC ACID AND DERIVATIVES	12.401	FALSE	19.5073
GLCAS	C10AX	Bile acids	OTHER LIPID MODIFYING AGENTS	0.602807	FALSE	19.5073
GLCAS	C10AX06	Bile acids	OMEGA-3-TRIGLYCERIDES INCL. OTHER ESTERS AND ACIDS	0.00696356	FALSE	19.5073
GLCAS	C10BA02	Bile acids	SIMVASTATIN AND EZETIMIBE	-1.21191	FALSE	19.5073
GLCAS	D	Bile acids	DERMATOLOGICALS	1.33327	FALSE	19.5073
GLCAS	D07A	Bile acids	CORTICOSTEROIDS, PLAIN	-0.175086	FALSE	19.5073
GLCAS	G03	Bile acids	SEX HORMONES AND MODULATORS OF THE GENITAL SYSTEM	13.1277	FALSE	19.5073
GLCAS	G03BA	Bile acids	3-OXOANDROSTEN (4) DERIVATIVES	6.89662	FALSE	19.5073
GLCAS	G03C	Bile acids	ESTROGENS	2.39194	FALSE	19.5073
GLCAS	G03CA	Bile acids	NATURAL AND SEMISYNTHETIC ESTROGENS, PLAIN	2.27952	FALSE	19.5073
GLCAS	G03DA	Bile acids	PREGNEN (4) DERIVATIVES	-0.340344	FALSE	19.5073
GLCAS	G04BD	Bile acids	DRUGS FOR URINARY FREQUENCY AND INCONTINENCE	-0.278206	FALSE	19.5073
GLCAS	G04BE	Bile acids	DRUGS USED IN ERECTILE DYSFUNCTION	0.613502	FALSE	19.5073
GLCAS	G04CA	Bile acids	ALPHA-ADRENORECEPTOR ANTAGONISTS	-0.122639	FALSE	19.5073
GLCAS	G04CB	Bile acids	TESTOSTERONE-5-ALPHA REDUCTASE INHIBITORS	2.0108	FALSE	19.5073
GLCAS	G04CX02	Bile acids	SABALIS SERRULATAE FRUCTUS	0.174105	FALSE	19.5073
GLCAS	H	Bile acids	SYSTEMIC HORMONAL PREPARATIONS, EXCL. SEX HORMONES AND INSULINS	0.130969	FALSE	19.5073
GLCAS	H03AA	Bile acids	THYROID HORMONES	-0.450854	FALSE	19.5073
GLCAS	J01	Bile acids	ANTIBACTERIALS FOR SYSTEMIC USE	-0.35475	FALSE	19.5073
GLCAS	L	Bile acids	ANTINEOPLASTIC AND IMMUNOMODULATING AGENTS	-0.684032	FALSE	19.5073
GLCAS	M	Bile acids	MUSCULO-SKELETAL SYSTEM	2.47328	FALSE	19.5073
GLCAS	M01AB	Bile acids	ACETIC ACID DERIVATIVES AND RELATED SUBSTANCES	-2.1073	FALSE	19.5073
GLCAS	M01AC	Bile acids	OXICAMS	-0.929194	FALSE	19.5073
GLCAS	M01AE	Bile acids	PROPIONIC ACID DERIVATIVES	0.82089	FALSE	19.5073
GLCAS	M01AE01	Bile acids	IBUPROFEN	0.142264	FALSE	19.5073
GLCAS	M01AH	Bile acids	COXIBS	-0.855096	FALSE	19.5073
GLCAS	M01AX	Bile acids	OTHER ANTIINFLAMMATORY AND ANTIRHEUMATIC AGENTS, NON-STEROIDS	2.28147	FALSE	19.5073
GLCAS	M04A	Bile acids	ANTIGOUT PREPARATIONS	-0.79808	FALSE	19.5073
GLCAS	M05BA	Bile acids	BISPHOSPHONATES	-0.363319	FALSE	19.5073
GLCAS	N	Bile acids	NERVOUS SYSTEM	-0.417862	FALSE	19.5073
GLCAS	N02	Bile acids	ANALGESICS	2.14462	FALSE	19.5073
GLCAS	N02BA	Bile acids	SALICYLIC ACID AND DERIVATIVES	1.30122	FALSE	19.5073
GLCAS	N02BE	Bile acids	ANILIDES	-0.169853	FALSE	19.5073
GLCAS	N03AX	Bile acids	OTHER ANTIEPILEPTICS	-0.143165	FALSE	19.5073
GLCAS	N05BA	Bile acids	BENZODIAZEPINE DERIVATIVES	1.393	FALSE	19.5073
GLCAS	N05CF	Bile acids	BENZODIAZEPINE RELATED DRUGS	-0.433823	FALSE	19.5073
GLCAS	N05CH	Bile acids	MELATONIN RECEPTOR AGONISTS	-1.90392	FALSE	19.5073
GLCAS	N06	Bile acids	PSYCHOANALEPTICS	2.71249	FALSE	19.5073
GLCAS	N06AB	Bile acids	SELECTIVE SEROTONIN REUPTAKE INHIBITORS	21.2783	TRUE	19.5073
GLCAS	N06AX	Bile acids	OTHER ANTIDEPRESSANTS	1.06805	FALSE	19.5073
GLCAS	R	Bile acids	RESPIRATORY SYSTEM	-0.377015	FALSE	19.5073
GLCAS	R01	Bile acids	NASAL PREPARATIONS	-1.12206	FALSE	19.5073
GLCAS	R01AD	Bile acids	CORTICOSTEROIDS	1.42863	FALSE	19.5073
GLCAS	R03A	Bile acids	ADRENERGICS, INHALANTS	0.627675	FALSE	19.5073
GLCAS	R03CC	Bile acids	SELECTIVE BETA-2-ADRENORECEPTOR AGONISTS	-0.250109	FALSE	19.5073
GLCAS	R03DC	Bile acids	LEUKOTRIENE RECEPTOR ANTAGONISTS	-0.952514	FALSE	19.5073
GLCAS	R06A	Bile acids	ANTIHISTAMINES FOR SYSTEMIC USE	-0.800591	FALSE	19.5073
GLCAS	R06AE	Bile acids	PIPERAZINE DERIVATIVES	1.10783	FALSE	19.5073
GLCAS	R06AX	Bile acids	OTHER ANTIHISTAMINES FOR SYSTEMIC USE	-0.257405	FALSE	19.5073
GLCAS	S01	Bile acids	OPHTHALMOLOGICALS	2.75038	FALSE	19.5073
GLCAS	S01ED	Bile acids	BETA BLOCKING AGENTS	0.846778	FALSE	19.5073
GLCAS	S01EE	Bile acids	PROSTAGLANDIN ANALOGUES	1.11981	FALSE	19.5073
GLCAS	S01XA	Bile acids	OTHER OPHTHALMOLOGICALS	1.44832	FALSE	19.5073
GUDCA	A	Bile acids	ALIMENTARY TRACT AND METABOLISM	1.32538	FALSE	19.5073
GUDCA	A02BA	Bile acids	H2-RECEPTOR ANTAGONISTS	2.35116	FALSE	19.5073
GUDCA	A02BC	Bile acids	PROTON PUMP INHIBITORS	0.139578	FALSE	19.5073
GUDCA	A06A	Bile acids	DRUGS FOR CONSTIPATION	0.351776	FALSE	19.5073
GUDCA	A06AA	Bile acids	SOFTENERS, EMOLLIENTS	4.60848	FALSE	19.5073
GUDCA	A06AC	Bile acids	BULK-FORMING LAXATIVES	0.338952	FALSE	19.5073
GUDCA	A06AC01	Bile acids	ISPAGHULA (PSYLLA SEEDS)	1.50404	FALSE	19.5073
GUDCA	A07	Bile acids	ANTIDIARRHEALS, INTESTINAL ANTIINFLAMMATORY/ANTIINFECTIVE AGENTS	0.169564	FALSE	19.5073
GUDCA	A10	Bile acids	DRUGS USED IN DIABETES	0.583806	FALSE	19.5073
GUDCA	A10BA	Bile acids	BIGUANIDES	-0.0229637	FALSE	19.5073
GUDCA	A10BB	Bile acids	SULFONYLUREAS	0.485724	FALSE	19.5073
GUDCA	A11	Bile acids	VITAMINS	10.2028	FALSE	19.5073
GUDCA	A11B	Bile acids	MULTIVITAMINS, PLAIN	0.273891	FALSE	19.5073
GUDCA	A11G	Bile acids	ASCORBIC ACID (VITAMIN C), INCL. COMBINATIONS	0.596264	FALSE	19.5073
GUDCA	A12	Bile acids	MINERALS	0.620785	FALSE	19.5073
GUDCA	A12BA	Bile acids	POTASSIUM	1.82097	FALSE	19.5073
GUDCA	A12CB	Bile acids	ZINC	-1.77377	FALSE	19.5073
GUDCA	A12CE	Bile acids	SELENIUM	0.267845	FALSE	19.5073
GUDCA	B01AA	Bile acids	VITAMIN K ANTAGONISTS	1.7154	FALSE	19.5073
GUDCA	B01AC	Bile acids	PLATELET AGGREGATION INHIBITORS EXCL. HEPARIN	0.171855	FALSE	19.5073
GUDCA	B03A	Bile acids	IRON PREPARATIONS	0.610527	FALSE	19.5073
GUDCA	B03BA	Bile acids	VITAMIN B12 (CYANOCOBALAMIN AND ANALOGUES)	0.729209	FALSE	19.5073
GUDCA	B03BB	Bile acids	FOLIC ACID AND DERIVATIVES	1.27677	FALSE	19.5073
GUDCA	C	Bile acids	CARDIOVASCULAR SYSTEM	-1.06936	FALSE	19.5073
GUDCA	C01	Bile acids	CARDIAC THERAPY	1.43023	FALSE	19.5073
GUDCA	C01DA	Bile acids	ORGANIC NITRATES	0.210685	FALSE	19.5073
GUDCA	C01EB	Bile acids	OTHER CARDIAC PREPARATIONS	0.991213	FALSE	19.5073
GUDCA	C02	Bile acids	ANTIHYPERTENSIVES	8.26129	FALSE	19.5073
GUDCA	C03	Bile acids	DIURETICS	-0.221952	FALSE	19.5073
GUDCA	C03AA	Bile acids	THIAZIDES, PLAIN	-0.324643	FALSE	19.5073
GUDCA	C03CA	Bile acids	SULFONAMIDES, PLAIN	0.369044	FALSE	19.5073
GUDCA	C03EA	Bile acids	LOW-CEILING DIURETICS AND POTASSIUM-SPARING AGENTS	-0.359661	FALSE	19.5073
GUDCA	C07A	Bile acids	BETA BLOCKING AGENTS	0.335833	FALSE	19.5073
GUDCA	C07AB	Bile acids	BETA BLOCKING AGENTS, SELECTIVE	0.159141	FALSE	19.5073
GUDCA	C08CA	Bile acids	DIHYDROPYRIDINE DERIVATIVES	-0.801092	FALSE	19.5073
GUDCA	C08D	Bile acids	SELECTIVE CALCIUM CHANNEL BLOCKERS WITH DIRECT CARDIAC EFFECTS	-0.642969	FALSE	19.5073
GUDCA	C09AA	Bile acids	ACE INHIBITORS, PLAIN	0.96203	FALSE	19.5073
GUDCA	C09B	Bile acids	ACE INHIBITORS, COMBINATIONS	-0.968383	FALSE	19.5073
GUDCA	C09CA	Bile acids	ANGIOTENSIN II RECEPTOR BLOCKERS (ARBS), PLAIN	-0.481802	FALSE	19.5073
GUDCA	C10AA	Bile acids	HMG COA REDUCTASE INHIBITORS	0.875775	FALSE	19.5073
GUDCA	C10AB	Bile acids	FIBRATES	-0.460112	FALSE	19.5073
GUDCA	C10AD	Bile acids	NICOTINIC ACID AND DERIVATIVES	0.985773	FALSE	19.5073
GUDCA	C10AX	Bile acids	OTHER LIPID MODIFYING AGENTS	-0.578624	FALSE	19.5073
GUDCA	C10AX06	Bile acids	OMEGA-3-TRIGLYCERIDES INCL. OTHER ESTERS AND ACIDS	-0.0574892	FALSE	19.5073
GUDCA	C10BA02	Bile acids	SIMVASTATIN AND EZETIMIBE	1.58353	FALSE	19.5073
GUDCA	D	Bile acids	DERMATOLOGICALS	1.23923	FALSE	19.5073
GUDCA	D07A	Bile acids	CORTICOSTEROIDS, PLAIN	0.811586	FALSE	19.5073
GUDCA	G03	Bile acids	SEX HORMONES AND MODULATORS OF THE GENITAL SYSTEM	2.06165	FALSE	19.5073
GUDCA	G03BA	Bile acids	3-OXOANDROSTEN (4) DERIVATIVES	-0.573874	FALSE	19.5073
GUDCA	G03C	Bile acids	ESTROGENS	2.53959	FALSE	19.5073
GUDCA	G03CA	Bile acids	NATURAL AND SEMISYNTHETIC ESTROGENS, PLAIN	-1.51316	FALSE	19.5073
GUDCA	G03DA	Bile acids	PREGNEN (4) DERIVATIVES	-0.683256	FALSE	19.5073
GUDCA	G04BD	Bile acids	DRUGS FOR URINARY FREQUENCY AND INCONTINENCE	0.326145	FALSE	19.5073
GUDCA	G04BE	Bile acids	DRUGS USED IN ERECTILE DYSFUNCTION	-1.20293	FALSE	19.5073
GUDCA	G04CA	Bile acids	ALPHA-ADRENORECEPTOR ANTAGONISTS	1.33143	FALSE	19.5073
GUDCA	G04CB	Bile acids	TESTOSTERONE-5-ALPHA REDUCTASE INHIBITORS	0.128171	FALSE	19.5073
GUDCA	G04CX02	Bile acids	SABALIS SERRULATAE FRUCTUS	-0.0540774	FALSE	19.5073
GUDCA	H	Bile acids	SYSTEMIC HORMONAL PREPARATIONS, EXCL. SEX HORMONES AND INSULINS	-0.780769	FALSE	19.5073
GUDCA	H03AA	Bile acids	THYROID HORMONES	-0.286879	FALSE	19.5073
GUDCA	J01	Bile acids	ANTIBACTERIALS FOR SYSTEMIC USE	0.81489	FALSE	19.5073
GUDCA	L	Bile acids	ANTINEOPLASTIC AND IMMUNOMODULATING AGENTS	12.6026	FALSE	19.5073
GUDCA	M	Bile acids	MUSCULO-SKELETAL SYSTEM	0.307401	FALSE	19.5073
GUDCA	M01AB	Bile acids	ACETIC ACID DERIVATIVES AND RELATED SUBSTANCES	1.60337	FALSE	19.5073
GUDCA	M01AC	Bile acids	OXICAMS	-1.29726	FALSE	19.5073
GUDCA	M01AE	Bile acids	PROPIONIC ACID DERIVATIVES	-0.47727	FALSE	19.5073
GUDCA	M01AE01	Bile acids	IBUPROFEN	-0.401759	FALSE	19.5073
GUDCA	M01AH	Bile acids	COXIBS	1.46584	FALSE	19.5073
GUDCA	M01AX	Bile acids	OTHER ANTIINFLAMMATORY AND ANTIRHEUMATIC AGENTS, NON-STEROIDS	0.542008	FALSE	19.5073
GUDCA	M04A	Bile acids	ANTIGOUT PREPARATIONS	-0.0713187	FALSE	19.5073
GUDCA	M05BA	Bile acids	BISPHOSPHONATES	6.05234	FALSE	19.5073
GUDCA	N	Bile acids	NERVOUS SYSTEM	-1.05088	FALSE	19.5073
GUDCA	N02	Bile acids	ANALGESICS	-1.04027	FALSE	19.5073
GUDCA	N02BA	Bile acids	SALICYLIC ACID AND DERIVATIVES	0.205553	FALSE	19.5073
GUDCA	N02BE	Bile acids	ANILIDES	-0.897934	FALSE	19.5073
GUDCA	N03AX	Bile acids	OTHER ANTIEPILEPTICS	6.56766	FALSE	19.5073
GUDCA	N05BA	Bile acids	BENZODIAZEPINE DERIVATIVES	1.42147	FALSE	19.5073
GUDCA	N05CF	Bile acids	BENZODIAZEPINE RELATED DRUGS	0.125609	FALSE	19.5073
GUDCA	N05CH	Bile acids	MELATONIN RECEPTOR AGONISTS	-0.0165373	FALSE	19.5073
GUDCA	N06	Bile acids	PSYCHOANALEPTICS	14.5772	FALSE	19.5073
GUDCA	N06AB	Bile acids	SELECTIVE SEROTONIN REUPTAKE INHIBITORS	-0.137399	FALSE	19.5073
GUDCA	N06AX	Bile acids	OTHER ANTIDEPRESSANTS	-0.61337	FALSE	19.5073
GUDCA	R	Bile acids	RESPIRATORY SYSTEM	0.200213	FALSE	19.5073
GUDCA	R01	Bile acids	NASAL PREPARATIONS	1.87496	FALSE	19.5073
GUDCA	R01AD	Bile acids	CORTICOSTEROIDS	-0.417042	FALSE	19.5073
GUDCA	R03A	Bile acids	ADRENERGICS, INHALANTS	1.84248	FALSE	19.5073
GUDCA	R03CC	Bile acids	SELECTIVE BETA-2-ADRENORECEPTOR AGONISTS	-0.848396	FALSE	19.5073
GUDCA	R03DC	Bile acids	LEUKOTRIENE RECEPTOR ANTAGONISTS	1.26388	FALSE	19.5073
GUDCA	R06A	Bile acids	ANTIHISTAMINES FOR SYSTEMIC USE	-0.290772	FALSE	19.5073
GUDCA	R06AE	Bile acids	PIPERAZINE DERIVATIVES	-0.364344	FALSE	19.5073
GUDCA	R06AX	Bile acids	OTHER ANTIHISTAMINES FOR SYSTEMIC USE	0.480784	FALSE	19.5073
GUDCA	S01	Bile acids	OPHTHALMOLOGICALS	0.11489	FALSE	19.5073
GUDCA	S01ED	Bile acids	BETA BLOCKING AGENTS	-0.332333	FALSE	19.5073
GUDCA	S01EE	Bile acids	PROSTAGLANDIN ANALOGUES	0.119899	FALSE	19.5073
GUDCA	S01XA	Bile acids	OTHER OPHTHALMOLOGICALS	-0.755107	FALSE	19.5073
Gln	A	Amino acids	ALIMENTARY TRACT AND METABOLISM	-0.24292	FALSE	19.5073
Gln	A02BA	Amino acids	H2-RECEPTOR ANTAGONISTS	0.565977	FALSE	19.5073
Gln	A02BC	Amino acids	PROTON PUMP INHIBITORS	0.659204	FALSE	19.5073
Gln	A06A	Amino acids	DRUGS FOR CONSTIPATION	2.06497	FALSE	19.5073
Gln	A06AA	Amino acids	SOFTENERS, EMOLLIENTS	-0.200735	FALSE	19.5073
Gln	A06AC	Amino acids	BULK-FORMING LAXATIVES	1.13813	FALSE	19.5073
Gln	A06AC01	Amino acids	ISPAGHULA (PSYLLA SEEDS)	9.88552	FALSE	19.5073
Gln	A07	Amino acids	ANTIDIARRHEALS, INTESTINAL ANTIINFLAMMATORY/ANTIINFECTIVE AGENTS	-1.26169	FALSE	19.5073
Gln	A10	Amino acids	DRUGS USED IN DIABETES	0.460804	FALSE	19.5073
Gln	A10BA	Amino acids	BIGUANIDES	27.7204	TRUE	19.5073
Gln	A10BB	Amino acids	SULFONYLUREAS	-1.5568	FALSE	19.5073
Gln	A11	Amino acids	VITAMINS	0.285761	FALSE	19.5073
Gln	A11B	Amino acids	MULTIVITAMINS, PLAIN	0.378088	FALSE	19.5073
Gln	A11G	Amino acids	ASCORBIC ACID (VITAMIN C), INCL. COMBINATIONS	-1.29867	FALSE	19.5073
Gln	A12	Amino acids	MINERALS	0.763848	FALSE	19.5073
Gln	A12BA	Amino acids	POTASSIUM	-0.481756	FALSE	19.5073
Gln	A12CB	Amino acids	ZINC	-0.62025	FALSE	19.5073
Gln	A12CE	Amino acids	SELENIUM	-0.355042	FALSE	19.5073
Gln	B01AA	Amino acids	VITAMIN K ANTAGONISTS	2.28427	FALSE	19.5073
Gln	B01AC	Amino acids	PLATELET AGGREGATION INHIBITORS EXCL. HEPARIN	0.857559	FALSE	19.5073
Gln	B03A	Amino acids	IRON PREPARATIONS	0.692885	FALSE	19.5073
Gln	B03BA	Amino acids	VITAMIN B12 (CYANOCOBALAMIN AND ANALOGUES)	-0.75031	FALSE	19.5073
Gln	B03BB	Amino acids	FOLIC ACID AND DERIVATIVES	-0.450647	FALSE	19.5073
Gln	C	Amino acids	CARDIOVASCULAR SYSTEM	-0.607367	FALSE	19.5073
Gln	C01	Amino acids	CARDIAC THERAPY	-0.732863	FALSE	19.5073
Gln	C01DA	Amino acids	ORGANIC NITRATES	0.480871	FALSE	19.5073
Gln	C01EB	Amino acids	OTHER CARDIAC PREPARATIONS	-0.498429	FALSE	19.5073
Gln	C02	Amino acids	ANTIHYPERTENSIVES	0.127563	FALSE	19.5073
Gln	C03	Amino acids	DIURETICS	-0.53008	FALSE	19.5073
Gln	C03AA	Amino acids	THIAZIDES, PLAIN	0.858885	FALSE	19.5073
Gln	C03CA	Amino acids	SULFONAMIDES, PLAIN	0.0166354	FALSE	19.5073
Gln	C03EA	Amino acids	LOW-CEILING DIURETICS AND POTASSIUM-SPARING AGENTS	-1.03492	FALSE	19.5073
Gln	C07A	Amino acids	BETA BLOCKING AGENTS	0.0928533	FALSE	19.5073
Gln	C07AB	Amino acids	BETA BLOCKING AGENTS, SELECTIVE	10.7781	FALSE	19.5073
Gln	C08CA	Amino acids	DIHYDROPYRIDINE DERIVATIVES	1.87946	FALSE	19.5073
Gln	C08D	Amino acids	SELECTIVE CALCIUM CHANNEL BLOCKERS WITH DIRECT CARDIAC EFFECTS	-0.740882	FALSE	19.5073
Gln	C09AA	Amino acids	ACE INHIBITORS, PLAIN	-0.0529898	FALSE	19.5073
Gln	C09B	Amino acids	ACE INHIBITORS, COMBINATIONS	-1.16471	FALSE	19.5073
Gln	C09CA	Amino acids	ANGIOTENSIN II RECEPTOR BLOCKERS (ARBS), PLAIN	2.09769	FALSE	19.5073
Gln	C10AA	Amino acids	HMG COA REDUCTASE INHIBITORS	-1.78647	FALSE	19.5073
Gln	C10AB	Amino acids	FIBRATES	0.730785	FALSE	19.5073
Gln	C10AD	Amino acids	NICOTINIC ACID AND DERIVATIVES	0.458823	FALSE	19.5073
Gln	C10AX	Amino acids	OTHER LIPID MODIFYING AGENTS	12.6101	FALSE	19.5073
Gln	C10AX06	Amino acids	OMEGA-3-TRIGLYCERIDES INCL. OTHER ESTERS AND ACIDS	-0.0336952	FALSE	19.5073
Gln	C10BA02	Amino acids	SIMVASTATIN AND EZETIMIBE	1.393	FALSE	19.5073
Gln	D	Amino acids	DERMATOLOGICALS	0.504806	FALSE	19.5073
Gln	D07A	Amino acids	CORTICOSTEROIDS, PLAIN	1.04185	FALSE	19.5073
Gln	G03	Amino acids	SEX HORMONES AND MODULATORS OF THE GENITAL SYSTEM	15.9036	FALSE	19.5073
Gln	G03BA	Amino acids	3-OXOANDROSTEN (4) DERIVATIVES	8.10732	FALSE	19.5073
Gln	G03C	Amino acids	ESTROGENS	0.753805	FALSE	19.5073
Gln	G03CA	Amino acids	NATURAL AND SEMISYNTHETIC ESTROGENS, PLAIN	1.00131	FALSE	19.5073
Gln	G03DA	Amino acids	PREGNEN (4) DERIVATIVES	-0.839385	FALSE	19.5073
Gln	G04BD	Amino acids	DRUGS FOR URINARY FREQUENCY AND INCONTINENCE	-0.66995	FALSE	19.5073
Gln	G04BE	Amino acids	DRUGS USED IN ERECTILE DYSFUNCTION	0.25648	FALSE	19.5073
Gln	G04CA	Amino acids	ALPHA-ADRENORECEPTOR ANTAGONISTS	-0.0261296	FALSE	19.5073
Gln	G04CB	Amino acids	TESTOSTERONE-5-ALPHA REDUCTASE INHIBITORS	0.566744	FALSE	19.5073
Gln	G04CX02	Amino acids	SABALIS SERRULATAE FRUCTUS	0.727745	FALSE	19.5073
Gln	H	Amino acids	SYSTEMIC HORMONAL PREPARATIONS, EXCL. SEX HORMONES AND INSULINS	-0.399079	FALSE	19.5073
Gln	H03AA	Amino acids	THYROID HORMONES	-1.11373	FALSE	19.5073
Gln	J01	Amino acids	ANTIBACTERIALS FOR SYSTEMIC USE	-1.23223	FALSE	19.5073
Gln	L	Amino acids	ANTINEOPLASTIC AND IMMUNOMODULATING AGENTS	-0.030277	FALSE	19.5073
Gln	M	Amino acids	MUSCULO-SKELETAL SYSTEM	-0.247014	FALSE	19.5073
Gln	M01AB	Amino acids	ACETIC ACID DERIVATIVES AND RELATED SUBSTANCES	-1.59411	FALSE	19.5073
Gln	M01AC	Amino acids	OXICAMS	1.76733	FALSE	19.5073
Gln	M01AE	Amino acids	PROPIONIC ACID DERIVATIVES	0.931419	FALSE	19.5073
Gln	M01AE01	Amino acids	IBUPROFEN	10.1687	FALSE	19.5073
Gln	M01AH	Amino acids	COXIBS	1.34862	FALSE	19.5073
Gln	M01AX	Amino acids	OTHER ANTIINFLAMMATORY AND ANTIRHEUMATIC AGENTS, NON-STEROIDS	-0.51221	FALSE	19.5073
Gln	M04A	Amino acids	ANTIGOUT PREPARATIONS	-0.0340211	FALSE	19.5073
Gln	M05BA	Amino acids	BISPHOSPHONATES	5.55329	FALSE	19.5073
Gln	N	Amino acids	NERVOUS SYSTEM	0.822408	FALSE	19.5073
Gln	N02	Amino acids	ANALGESICS	4.80396	FALSE	19.5073
Gln	N02BA	Amino acids	SALICYLIC ACID AND DERIVATIVES	1.26014	FALSE	19.5073
Gln	N02BE	Amino acids	ANILIDES	-1.06476	FALSE	19.5073
Gln	N03AX	Amino acids	OTHER ANTIEPILEPTICS	0.617842	FALSE	19.5073
Gln	N05BA	Amino acids	BENZODIAZEPINE DERIVATIVES	-1.07281	FALSE	19.5073
Gln	N05CF	Amino acids	BENZODIAZEPINE RELATED DRUGS	0.608251	FALSE	19.5073
Gln	N05CH	Amino acids	MELATONIN RECEPTOR AGONISTS	-0.467693	FALSE	19.5073
Gln	N06	Amino acids	PSYCHOANALEPTICS	0.380072	FALSE	19.5073
Gln	N06AB	Amino acids	SELECTIVE SEROTONIN REUPTAKE INHIBITORS	-0.410211	FALSE	19.5073
Gln	N06AX	Amino acids	OTHER ANTIDEPRESSANTS	0.317327	FALSE	19.5073
Gln	R	Amino acids	RESPIRATORY SYSTEM	-0.588055	FALSE	19.5073
Gln	R01	Amino acids	NASAL PREPARATIONS	2.55282	FALSE	19.5073
Gln	R01AD	Amino acids	CORTICOSTEROIDS	0.651426	FALSE	19.5073
Gln	R03A	Amino acids	ADRENERGICS, INHALANTS	-0.228957	FALSE	19.5073
Gln	R03CC	Amino acids	SELECTIVE BETA-2-ADRENORECEPTOR AGONISTS	1.76898	FALSE	19.5073
Gln	R03DC	Amino acids	LEUKOTRIENE RECEPTOR ANTAGONISTS	-0.173083	FALSE	19.5073
Gln	R06A	Amino acids	ANTIHISTAMINES FOR SYSTEMIC USE	0.149308	FALSE	19.5073
Gln	R06AE	Amino acids	PIPERAZINE DERIVATIVES	0.72825	FALSE	19.5073
Gln	R06AX	Amino acids	OTHER ANTIHISTAMINES FOR SYSTEMIC USE	0.957868	FALSE	19.5073
Gln	S01	Amino acids	OPHTHALMOLOGICALS	-0.443027	FALSE	19.5073
Gln	S01ED	Amino acids	BETA BLOCKING AGENTS	0.145069	FALSE	19.5073
Gln	S01EE	Amino acids	PROSTAGLANDIN ANALOGUES	-0.915112	FALSE	19.5073
Gln	S01XA	Amino acids	OTHER OPHTHALMOLOGICALS	1.37802	FALSE	19.5073
Glu	A	Amino acids	ALIMENTARY TRACT AND METABOLISM	0.0639768	FALSE	19.5073
Glu	A02BA	Amino acids	H2-RECEPTOR ANTAGONISTS	-0.612239	FALSE	19.5073
Glu	A02BC	Amino acids	PROTON PUMP INHIBITORS	0.937165	FALSE	19.5073
Glu	A06A	Amino acids	DRUGS FOR CONSTIPATION	2.55148	FALSE	19.5073
Glu	A06AA	Amino acids	SOFTENERS, EMOLLIENTS	-0.582527	FALSE	19.5073
Glu	A06AC	Amino acids	BULK-FORMING LAXATIVES	-0.478259	FALSE	19.5073
Glu	A06AC01	Amino acids	ISPAGHULA (PSYLLA SEEDS)	0.0504137	FALSE	19.5073
Glu	A07	Amino acids	ANTIDIARRHEALS, INTESTINAL ANTIINFLAMMATORY/ANTIINFECTIVE AGENTS	1.17098	FALSE	19.5073
Glu	A10	Amino acids	DRUGS USED IN DIABETES	1.09507	FALSE	19.5073
Glu	A10BA	Amino acids	BIGUANIDES	2.39492	FALSE	19.5073
Glu	A10BB	Amino acids	SULFONYLUREAS	16.8948	FALSE	19.5073
Glu	A11	Amino acids	VITAMINS	0.254781	FALSE	19.5073
Glu	A11B	Amino acids	MULTIVITAMINS, PLAIN	0.0504594	FALSE	19.5073
Glu	A11G	Amino acids	ASCORBIC ACID (VITAMIN C), INCL. COMBINATIONS	1.18505	FALSE	19.5073
Glu	A12	Amino acids	MINERALS	-0.174435	FALSE	19.5073
Glu	A12BA	Amino acids	POTASSIUM	-0.882481	FALSE	19.5073
Glu	A12CB	Amino acids	ZINC	0.493928	FALSE	19.5073
Glu	A12CE	Amino acids	SELENIUM	0.961892	FALSE	19.5073
Glu	B01AA	Amino acids	VITAMIN K ANTAGONISTS	8.91837	FALSE	19.5073
Glu	B01AC	Amino acids	PLATELET AGGREGATION INHIBITORS EXCL. HEPARIN	-0.560771	FALSE	19.5073
Glu	B03A	Amino acids	IRON PREPARATIONS	3.11939	FALSE	19.5073
Glu	B03BA	Amino acids	VITAMIN B12 (CYANOCOBALAMIN AND ANALOGUES)	-0.0246845	FALSE	19.5073
Glu	B03BB	Amino acids	FOLIC ACID AND DERIVATIVES	-1.39503	FALSE	19.5073
Glu	C	Amino acids	CARDIOVASCULAR SYSTEM	10.9125	FALSE	19.5073
Glu	C01	Amino acids	CARDIAC THERAPY	11.1554	FALSE	19.5073
Glu	C01DA	Amino acids	ORGANIC NITRATES	1.14568	FALSE	19.5073
Glu	C01EB	Amino acids	OTHER CARDIAC PREPARATIONS	0.771012	FALSE	19.5073
Glu	C02	Amino acids	ANTIHYPERTENSIVES	0.598734	FALSE	19.5073
Glu	C03	Amino acids	DIURETICS	-1.60161	FALSE	19.5073
Glu	C03AA	Amino acids	THIAZIDES, PLAIN	17.9001	FALSE	19.5073
Glu	C03CA	Amino acids	SULFONAMIDES, PLAIN	16.6095	FALSE	19.5073
Glu	C03EA	Amino acids	LOW-CEILING DIURETICS AND POTASSIUM-SPARING AGENTS	-1.55343	FALSE	19.5073
Glu	C07A	Amino acids	BETA BLOCKING AGENTS	0.809857	FALSE	19.5073
Glu	C07AB	Amino acids	BETA BLOCKING AGENTS, SELECTIVE	0.436968	FALSE	19.5073
Glu	C08CA	Amino acids	DIHYDROPYRIDINE DERIVATIVES	0.597073	FALSE	19.5073
Glu	C08D	Amino acids	SELECTIVE CALCIUM CHANNEL BLOCKERS WITH DIRECT CARDIAC EFFECTS	0.13181	FALSE	19.5073
Glu	C09AA	Amino acids	ACE INHIBITORS, PLAIN	1.64245	FALSE	19.5073
Glu	C09B	Amino acids	ACE INHIBITORS, COMBINATIONS	-0.262185	FALSE	19.5073
Glu	C09CA	Amino acids	ANGIOTENSIN II RECEPTOR BLOCKERS (ARBS), PLAIN	1.05074	FALSE	19.5073
Glu	C10AA	Amino acids	HMG COA REDUCTASE INHIBITORS	3.05826	FALSE	19.5073
Glu	C10AB	Amino acids	FIBRATES	0.238209	FALSE	19.5073
Glu	C10AD	Amino acids	NICOTINIC ACID AND DERIVATIVES	-0.615843	FALSE	19.5073
Glu	C10AX	Amino acids	OTHER LIPID MODIFYING AGENTS	0.40476	FALSE	19.5073
Glu	C10AX06	Amino acids	OMEGA-3-TRIGLYCERIDES INCL. OTHER ESTERS AND ACIDS	0.819702	FALSE	19.5073
Glu	C10BA02	Amino acids	SIMVASTATIN AND EZETIMIBE	1.08449	FALSE	19.5073
Glu	D	Amino acids	DERMATOLOGICALS	1.51738	FALSE	19.5073
Glu	D07A	Amino acids	CORTICOSTEROIDS, PLAIN	1.72841	FALSE	19.5073
Glu	G03	Amino acids	SEX HORMONES AND MODULATORS OF THE GENITAL SYSTEM	1.01802	FALSE	19.5073
Glu	G03BA	Amino acids	3-OXOANDROSTEN (4) DERIVATIVES	-1.18177	FALSE	19.5073
Glu	G03C	Amino acids	ESTROGENS	-0.468444	FALSE	19.5073
Glu	G03CA	Amino acids	NATURAL AND SEMISYNTHETIC ESTROGENS, PLAIN	1.20819	FALSE	19.5073
Glu	G03DA	Amino acids	PREGNEN (4) DERIVATIVES	-0.607986	FALSE	19.5073
Glu	G04BD	Amino acids	DRUGS FOR URINARY FREQUENCY AND INCONTINENCE	0.900189	FALSE	19.5073
Glu	G04BE	Amino acids	DRUGS USED IN ERECTILE DYSFUNCTION	-0.654294	FALSE	19.5073
Glu	G04CA	Amino acids	ALPHA-ADRENORECEPTOR ANTAGONISTS	0.575026	FALSE	19.5073
Glu	G04CB	Amino acids	TESTOSTERONE-5-ALPHA REDUCTASE INHIBITORS	-0.240787	FALSE	19.5073
Glu	G04CX02	Amino acids	SABALIS SERRULATAE FRUCTUS	-1.46038	FALSE	19.5073
Glu	H	Amino acids	SYSTEMIC HORMONAL PREPARATIONS, EXCL. SEX HORMONES AND INSULINS	-0.112433	FALSE	19.5073
Glu	H03AA	Amino acids	THYROID HORMONES	0.772921	FALSE	19.5073
Glu	J01	Amino acids	ANTIBACTERIALS FOR SYSTEMIC USE	9.88373	FALSE	19.5073
Glu	L	Amino acids	ANTINEOPLASTIC AND IMMUNOMODULATING AGENTS	-0.210125	FALSE	19.5073
Glu	M	Amino acids	MUSCULO-SKELETAL SYSTEM	-1.66027	FALSE	19.5073
Glu	M01AB	Amino acids	ACETIC ACID DERIVATIVES AND RELATED SUBSTANCES	0.0145573	FALSE	19.5073
Glu	M01AC	Amino acids	OXICAMS	0.671419	FALSE	19.5073
Glu	M01AE	Amino acids	PROPIONIC ACID DERIVATIVES	15.4123	FALSE	19.5073
Glu	M01AE01	Amino acids	IBUPROFEN	0.867063	FALSE	19.5073
Glu	M01AH	Amino acids	COXIBS	0.290627	FALSE	19.5073
Glu	M01AX	Amino acids	OTHER ANTIINFLAMMATORY AND ANTIRHEUMATIC AGENTS, NON-STEROIDS	1.36438	FALSE	19.5073
Glu	M04A	Amino acids	ANTIGOUT PREPARATIONS	16.6352	FALSE	19.5073
Glu	M05BA	Amino acids	BISPHOSPHONATES	0.849646	FALSE	19.5073
Glu	N	Amino acids	NERVOUS SYSTEM	-0.456704	FALSE	19.5073
Glu	N02	Amino acids	ANALGESICS	-0.543373	FALSE	19.5073
Glu	N02BA	Amino acids	SALICYLIC ACID AND DERIVATIVES	13.701	FALSE	19.5073
Glu	N02BE	Amino acids	ANILIDES	-0.320767	FALSE	19.5073
Glu	N03AX	Amino acids	OTHER ANTIEPILEPTICS	0.0480989	FALSE	19.5073
Glu	N05BA	Amino acids	BENZODIAZEPINE DERIVATIVES	-0.704531	FALSE	19.5073
Glu	N05CF	Amino acids	BENZODIAZEPINE RELATED DRUGS	0.0251481	FALSE	19.5073
Glu	N05CH	Amino acids	MELATONIN RECEPTOR AGONISTS	-0.238263	FALSE	19.5073
Glu	N06	Amino acids	PSYCHOANALEPTICS	-1.13515	FALSE	19.5073
Glu	N06AB	Amino acids	SELECTIVE SEROTONIN REUPTAKE INHIBITORS	-0.601775	FALSE	19.5073
Glu	N06AX	Amino acids	OTHER ANTIDEPRESSANTS	0.569691	FALSE	19.5073
Glu	R	Amino acids	RESPIRATORY SYSTEM	0.524442	FALSE	19.5073
Glu	R01	Amino acids	NASAL PREPARATIONS	0.404294	FALSE	19.5073
Glu	R01AD	Amino acids	CORTICOSTEROIDS	0.596885	FALSE	19.5073
Glu	R03A	Amino acids	ADRENERGICS, INHALANTS	1.90017	FALSE	19.5073
Glu	R03CC	Amino acids	SELECTIVE BETA-2-ADRENORECEPTOR AGONISTS	2.11639	FALSE	19.5073
Glu	R03DC	Amino acids	LEUKOTRIENE RECEPTOR ANTAGONISTS	3.03294	FALSE	19.5073
Glu	R06A	Amino acids	ANTIHISTAMINES FOR SYSTEMIC USE	1.12452	FALSE	19.5073
Glu	R06AE	Amino acids	PIPERAZINE DERIVATIVES	0.081124	FALSE	19.5073
Glu	R06AX	Amino acids	OTHER ANTIHISTAMINES FOR SYSTEMIC USE	0.972049	FALSE	19.5073
Glu	S01	Amino acids	OPHTHALMOLOGICALS	0.613666	FALSE	19.5073
Glu	S01ED	Amino acids	BETA BLOCKING AGENTS	2.03888	FALSE	19.5073
Glu	S01EE	Amino acids	PROSTAGLANDIN ANALOGUES	0.0168871	FALSE	19.5073
Glu	S01XA	Amino acids	OTHER OPHTHALMOLOGICALS	0.183666	FALSE	19.5073
Gly	A	Amino acids	ALIMENTARY TRACT AND METABOLISM	0.462837	FALSE	19.5073
Gly	A02BA	Amino acids	H2-RECEPTOR ANTAGONISTS	-0.945874	FALSE	19.5073
Gly	A02BC	Amino acids	PROTON PUMP INHIBITORS	5.42408	FALSE	19.5073
Gly	A06A	Amino acids	DRUGS FOR CONSTIPATION	-1.05219	FALSE	19.5073
Gly	A06AA	Amino acids	SOFTENERS, EMOLLIENTS	-1.54315	FALSE	19.5073
Gly	A06AC	Amino acids	BULK-FORMING LAXATIVES	-0.367129	FALSE	19.5073
Gly	A06AC01	Amino acids	ISPAGHULA (PSYLLA SEEDS)	-0.051865	FALSE	19.5073
Gly	A07	Amino acids	ANTIDIARRHEALS, INTESTINAL ANTIINFLAMMATORY/ANTIINFECTIVE AGENTS	-0.843711	FALSE	19.5073
Gly	A10	Amino acids	DRUGS USED IN DIABETES	0.601706	FALSE	19.5073
Gly	A10BA	Amino acids	BIGUANIDES	1.74903	FALSE	19.5073
Gly	A10BB	Amino acids	SULFONYLUREAS	0.893397	FALSE	19.5073
Gly	A11	Amino acids	VITAMINS	-0.704022	FALSE	19.5073
Gly	A11B	Amino acids	MULTIVITAMINS, PLAIN	-0.750172	FALSE	19.5073
Gly	A11G	Amino acids	ASCORBIC ACID (VITAMIN C), INCL. COMBINATIONS	0.209548	FALSE	19.5073
Gly	A12	Amino acids	MINERALS	0.707795	FALSE	19.5073
Gly	A12BA	Amino acids	POTASSIUM	-0.964719	FALSE	19.5073
Gly	A12CB	Amino acids	ZINC	0.267111	FALSE	19.5073
Gly	A12CE	Amino acids	SELENIUM	-0.686373	FALSE	19.5073
Gly	B01AA	Amino acids	VITAMIN K ANTAGONISTS	7.97034	FALSE	19.5073
Gly	B01AC	Amino acids	PLATELET AGGREGATION INHIBITORS EXCL. HEPARIN	-0.0687116	FALSE	19.5073
Gly	B03A	Amino acids	IRON PREPARATIONS	1.80399	FALSE	19.5073
Gly	B03BA	Amino acids	VITAMIN B12 (CYANOCOBALAMIN AND ANALOGUES)	0.249229	FALSE	19.5073
Gly	B03BB	Amino acids	FOLIC ACID AND DERIVATIVES	4.5532	FALSE	19.5073
Gly	C	Amino acids	CARDIOVASCULAR SYSTEM	-0.47011	FALSE	19.5073
Gly	C01	Amino acids	CARDIAC THERAPY	1.03316	FALSE	19.5073
Gly	C01DA	Amino acids	ORGANIC NITRATES	-0.277771	FALSE	19.5073
Gly	C01EB	Amino acids	OTHER CARDIAC PREPARATIONS	5.17611	FALSE	19.5073
Gly	C02	Amino acids	ANTIHYPERTENSIVES	1.27328	FALSE	19.5073
Gly	C03	Amino acids	DIURETICS	1.00978	FALSE	19.5073
Gly	C03AA	Amino acids	THIAZIDES, PLAIN	0.127069	FALSE	19.5073
Gly	C03CA	Amino acids	SULFONAMIDES, PLAIN	1.33994	FALSE	19.5073
Gly	C03EA	Amino acids	LOW-CEILING DIURETICS AND POTASSIUM-SPARING AGENTS	0.502509	FALSE	19.5073
Gly	C07A	Amino acids	BETA BLOCKING AGENTS	0.925804	FALSE	19.5073
Gly	C07AB	Amino acids	BETA BLOCKING AGENTS, SELECTIVE	-0.639468	FALSE	19.5073
Gly	C08CA	Amino acids	DIHYDROPYRIDINE DERIVATIVES	0.19746	FALSE	19.5073
Gly	C08D	Amino acids	SELECTIVE CALCIUM CHANNEL BLOCKERS WITH DIRECT CARDIAC EFFECTS	-1.10565	FALSE	19.5073
Gly	C09AA	Amino acids	ACE INHIBITORS, PLAIN	-0.0574192	FALSE	19.5073
Gly	C09B	Amino acids	ACE INHIBITORS, COMBINATIONS	-0.927353	FALSE	19.5073
Gly	C09CA	Amino acids	ANGIOTENSIN II RECEPTOR BLOCKERS (ARBS), PLAIN	-0.333694	FALSE	19.5073
Gly	C10AA	Amino acids	HMG COA REDUCTASE INHIBITORS	-0.626597	FALSE	19.5073
Gly	C10AB	Amino acids	FIBRATES	6.4935	FALSE	19.5073
Gly	C10AD	Amino acids	NICOTINIC ACID AND DERIVATIVES	-0.634946	FALSE	19.5073
Gly	C10AX	Amino acids	OTHER LIPID MODIFYING AGENTS	-1.12099	FALSE	19.5073
Gly	C10AX06	Amino acids	OMEGA-3-TRIGLYCERIDES INCL. OTHER ESTERS AND ACIDS	-0.915888	FALSE	19.5073
Gly	C10BA02	Amino acids	SIMVASTATIN AND EZETIMIBE	0.302805	FALSE	19.5073
Gly	D	Amino acids	DERMATOLOGICALS	-0.442611	FALSE	19.5073
Gly	D07A	Amino acids	CORTICOSTEROIDS, PLAIN	0.73526	FALSE	19.5073
Gly	G03	Amino acids	SEX HORMONES AND MODULATORS OF THE GENITAL SYSTEM	0.446621	FALSE	19.5073
Gly	G03BA	Amino acids	3-OXOANDROSTEN (4) DERIVATIVES	-0.145811	FALSE	19.5073
Gly	G03C	Amino acids	ESTROGENS	2.80192	FALSE	19.5073
Gly	G03CA	Amino acids	NATURAL AND SEMISYNTHETIC ESTROGENS, PLAIN	1.40768	FALSE	19.5073
Gly	G03DA	Amino acids	PREGNEN (4) DERIVATIVES	0.461833	FALSE	19.5073
Gly	G04BD	Amino acids	DRUGS FOR URINARY FREQUENCY AND INCONTINENCE	-0.483045	FALSE	19.5073
Gly	G04BE	Amino acids	DRUGS USED IN ERECTILE DYSFUNCTION	0.419611	FALSE	19.5073
Gly	G04CA	Amino acids	ALPHA-ADRENORECEPTOR ANTAGONISTS	0.377391	FALSE	19.5073
Gly	G04CB	Amino acids	TESTOSTERONE-5-ALPHA REDUCTASE INHIBITORS	-0.519687	FALSE	19.5073
Gly	G04CX02	Amino acids	SABALIS SERRULATAE FRUCTUS	2.24594	FALSE	19.5073
Gly	H	Amino acids	SYSTEMIC HORMONAL PREPARATIONS, EXCL. SEX HORMONES AND INSULINS	1.31321	FALSE	19.5073
Gly	H03AA	Amino acids	THYROID HORMONES	1.72564	FALSE	19.5073
Gly	J01	Amino acids	ANTIBACTERIALS FOR SYSTEMIC USE	0.957067	FALSE	19.5073
Gly	L	Amino acids	ANTINEOPLASTIC AND IMMUNOMODULATING AGENTS	-0.997376	FALSE	19.5073
Gly	M	Amino acids	MUSCULO-SKELETAL SYSTEM	0.127576	FALSE	19.5073
Gly	M01AB	Amino acids	ACETIC ACID DERIVATIVES AND RELATED SUBSTANCES	-0.472484	FALSE	19.5073
Gly	M01AC	Amino acids	OXICAMS	1.64828	FALSE	19.5073
Gly	M01AE	Amino acids	PROPIONIC ACID DERIVATIVES	-0.616776	FALSE	19.5073
Gly	M01AE01	Amino acids	IBUPROFEN	2.66732	FALSE	19.5073
Gly	M01AH	Amino acids	COXIBS	6.83822	FALSE	19.5073
Gly	M01AX	Amino acids	OTHER ANTIINFLAMMATORY AND ANTIRHEUMATIC AGENTS, NON-STEROIDS	-0.960275	FALSE	19.5073
Gly	M04A	Amino acids	ANTIGOUT PREPARATIONS	1.48957	FALSE	19.5073
Gly	M05BA	Amino acids	BISPHOSPHONATES	38.5822	TRUE	19.5073
Gly	N	Amino acids	NERVOUS SYSTEM	-0.0217174	FALSE	19.5073
Gly	N02	Amino acids	ANALGESICS	-0.0601385	FALSE	19.5073
Gly	N02BA	Amino acids	SALICYLIC ACID AND DERIVATIVES	12.5893	FALSE	19.5073
Gly	N02BE	Amino acids	ANILIDES	-1.18141	FALSE	19.5073
Gly	N03AX	Amino acids	OTHER ANTIEPILEPTICS	0.524793	FALSE	19.5073
Gly	N05BA	Amino acids	BENZODIAZEPINE DERIVATIVES	-0.15938	FALSE	19.5073
Gly	N05CF	Amino acids	BENZODIAZEPINE RELATED DRUGS	0.131751	FALSE	19.5073
Gly	N05CH	Amino acids	MELATONIN RECEPTOR AGONISTS	-0.473385	FALSE	19.5073
Gly	N06	Amino acids	PSYCHOANALEPTICS	-0.405877	FALSE	19.5073
Gly	N06AB	Amino acids	SELECTIVE SEROTONIN REUPTAKE INHIBITORS	5.57517	FALSE	19.5073
Gly	N06AX	Amino acids	OTHER ANTIDEPRESSANTS	-1.33429	FALSE	19.5073
Gly	R	Amino acids	RESPIRATORY SYSTEM	-0.072416	FALSE	19.5073
Gly	R01	Amino acids	NASAL PREPARATIONS	2.39964	FALSE	19.5073
Gly	R01AD	Amino acids	CORTICOSTEROIDS	0.0313895	FALSE	19.5073
Gly	R03A	Amino acids	ADRENERGICS, INHALANTS	0.703976	FALSE	19.5073
Gly	R03CC	Amino acids	SELECTIVE BETA-2-ADRENORECEPTOR AGONISTS	0.854868	FALSE	19.5073
Gly	R03DC	Amino acids	LEUKOTRIENE RECEPTOR ANTAGONISTS	0.846841	FALSE	19.5073
Gly	R06A	Amino acids	ANTIHISTAMINES FOR SYSTEMIC USE	1.81823	FALSE	19.5073
Gly	R06AE	Amino acids	PIPERAZINE DERIVATIVES	0.637896	FALSE	19.5073
Gly	R06AX	Amino acids	OTHER ANTIHISTAMINES FOR SYSTEMIC USE	0.617697	FALSE	19.5073
Gly	S01	Amino acids	OPHTHALMOLOGICALS	3.35552	FALSE	19.5073
Gly	S01ED	Amino acids	BETA BLOCKING AGENTS	-0.350456	FALSE	19.5073
Gly	S01EE	Amino acids	PROSTAGLANDIN ANALOGUES	-0.593964	FALSE	19.5073
Gly	S01XA	Amino acids	OTHER OPHTHALMOLOGICALS	-0.166238	FALSE	19.5073
H1	A	Carbohydrates and related	ALIMENTARY TRACT AND METABOLISM	2.98866	FALSE	19.5073
H1	A02BA	Carbohydrates and related	H2-RECEPTOR ANTAGONISTS	0.644282	FALSE	19.5073
H1	A02BC	Carbohydrates and related	PROTON PUMP INHIBITORS	8.38846	FALSE	19.5073
H1	A06A	Carbohydrates and related	DRUGS FOR CONSTIPATION	3.09225	FALSE	19.5073
H1	A06AA	Carbohydrates and related	SOFTENERS, EMOLLIENTS	-1.43305	FALSE	19.5073
H1	A06AC	Carbohydrates and related	BULK-FORMING LAXATIVES	1.09697	FALSE	19.5073
H1	A06AC01	Carbohydrates and related	ISPAGHULA (PSYLLA SEEDS)	0.380365	FALSE	19.5073
H1	A07	Carbohydrates and related	ANTIDIARRHEALS, INTESTINAL ANTIINFLAMMATORY/ANTIINFECTIVE AGENTS	-1.05415	FALSE	19.5073
H1	A10	Carbohydrates and related	DRUGS USED IN DIABETES	12.7119	FALSE	19.5073
H1	A10BA	Carbohydrates and related	BIGUANIDES	21.7094	TRUE	19.5073
H1	A10BB	Carbohydrates and related	SULFONYLUREAS	23.2845	TRUE	19.5073
H1	A11	Carbohydrates and related	VITAMINS	0.775235	FALSE	19.5073
H1	A11B	Carbohydrates and related	MULTIVITAMINS, PLAIN	0.850453	FALSE	19.5073
H1	A11G	Carbohydrates and related	ASCORBIC ACID (VITAMIN C), INCL. COMBINATIONS	-0.02144	FALSE	19.5073
H1	A12	Carbohydrates and related	MINERALS	-0.0802298	FALSE	19.5073
H1	A12BA	Carbohydrates and related	POTASSIUM	-0.482681	FALSE	19.5073
H1	A12CB	Carbohydrates and related	ZINC	-0.84967	FALSE	19.5073
H1	A12CE	Carbohydrates and related	SELENIUM	0.110567	FALSE	19.5073
H1	B01AA	Carbohydrates and related	VITAMIN K ANTAGONISTS	2.25555	FALSE	19.5073
H1	B01AC	Carbohydrates and related	PLATELET AGGREGATION INHIBITORS EXCL. HEPARIN	18.7482	FALSE	19.5073
H1	B03A	Carbohydrates and related	IRON PREPARATIONS	2.04525	FALSE	19.5073
H1	B03BA	Carbohydrates and related	VITAMIN B12 (CYANOCOBALAMIN AND ANALOGUES)	-1.76713	FALSE	19.5073
H1	B03BB	Carbohydrates and related	FOLIC ACID AND DERIVATIVES	1.20272	FALSE	19.5073
H1	C	Carbohydrates and related	CARDIOVASCULAR SYSTEM	0.268865	FALSE	19.5073
H1	C01	Carbohydrates and related	CARDIAC THERAPY	1.87264	FALSE	19.5073
H1	C01DA	Carbohydrates and related	ORGANIC NITRATES	6.10001	FALSE	19.5073
H1	C01EB	Carbohydrates and related	OTHER CARDIAC PREPARATIONS	0.919252	FALSE	19.5073
H1	C02	Carbohydrates and related	ANTIHYPERTENSIVES	9.81304	FALSE	19.5073
H1	C03	Carbohydrates and related	DIURETICS	-0.708208	FALSE	19.5073
H1	C03AA	Carbohydrates and related	THIAZIDES, PLAIN	0.0265736	FALSE	19.5073
H1	C03CA	Carbohydrates and related	SULFONAMIDES, PLAIN	0.216227	FALSE	19.5073
H1	C03EA	Carbohydrates and related	LOW-CEILING DIURETICS AND POTASSIUM-SPARING AGENTS	-0.0911772	FALSE	19.5073
H1	C07A	Carbohydrates and related	BETA BLOCKING AGENTS	1.55146	FALSE	19.5073
H1	C07AB	Carbohydrates and related	BETA BLOCKING AGENTS, SELECTIVE	6.76755	FALSE	19.5073
H1	C08CA	Carbohydrates and related	DIHYDROPYRIDINE DERIVATIVES	0.10554	FALSE	19.5073
H1	C08D	Carbohydrates and related	SELECTIVE CALCIUM CHANNEL BLOCKERS WITH DIRECT CARDIAC EFFECTS	0.11148	FALSE	19.5073
H1	C09AA	Carbohydrates and related	ACE INHIBITORS, PLAIN	0.14133	FALSE	19.5073
H1	C09B	Carbohydrates and related	ACE INHIBITORS, COMBINATIONS	-0.735102	FALSE	19.5073
H1	C09CA	Carbohydrates and related	ANGIOTENSIN II RECEPTOR BLOCKERS (ARBS), PLAIN	9.68137	FALSE	19.5073
H1	C10AA	Carbohydrates and related	HMG COA REDUCTASE INHIBITORS	4.68149	FALSE	19.5073
H1	C10AB	Carbohydrates and related	FIBRATES	-0.70672	FALSE	19.5073
H1	C10AD	Carbohydrates and related	NICOTINIC ACID AND DERIVATIVES	-0.67937	FALSE	19.5073
H1	C10AX	Carbohydrates and related	OTHER LIPID MODIFYING AGENTS	-0.580565	FALSE	19.5073
H1	C10AX06	Carbohydrates and related	OMEGA-3-TRIGLYCERIDES INCL. OTHER ESTERS AND ACIDS	-0.174206	FALSE	19.5073
H1	C10BA02	Carbohydrates and related	SIMVASTATIN AND EZETIMIBE	0.689893	FALSE	19.5073
H1	D	Carbohydrates and related	DERMATOLOGICALS	0.937249	FALSE	19.5073
H1	D07A	Carbohydrates and related	CORTICOSTEROIDS, PLAIN	0.528752	FALSE	19.5073
H1	G03	Carbohydrates and related	SEX HORMONES AND MODULATORS OF THE GENITAL SYSTEM	13.0197	FALSE	19.5073
H1	G03BA	Carbohydrates and related	3-OXOANDROSTEN (4) DERIVATIVES	3.28817	FALSE	19.5073
H1	G03C	Carbohydrates and related	ESTROGENS	0.135496	FALSE	19.5073
H1	G03CA	Carbohydrates and related	NATURAL AND SEMISYNTHETIC ESTROGENS, PLAIN	10.9422	FALSE	19.5073
H1	G03DA	Carbohydrates and related	PREGNEN (4) DERIVATIVES	-0.0169844	FALSE	19.5073
H1	G04BD	Carbohydrates and related	DRUGS FOR URINARY FREQUENCY AND INCONTINENCE	0.0242692	FALSE	19.5073
H1	G04BE	Carbohydrates and related	DRUGS USED IN ERECTILE DYSFUNCTION	6.99199	FALSE	19.5073
H1	G04CA	Carbohydrates and related	ALPHA-ADRENORECEPTOR ANTAGONISTS	7.03907	FALSE	19.5073
H1	G04CB	Carbohydrates and related	TESTOSTERONE-5-ALPHA REDUCTASE INHIBITORS	0.993518	FALSE	19.5073
H1	G04CX02	Carbohydrates and related	SABALIS SERRULATAE FRUCTUS	-1.05781	FALSE	19.5073
H1	H	Carbohydrates and related	SYSTEMIC HORMONAL PREPARATIONS, EXCL. SEX HORMONES AND INSULINS	2.11493	FALSE	19.5073
H1	H03AA	Carbohydrates and related	THYROID HORMONES	0.67261	FALSE	19.5073
H1	J01	Carbohydrates and related	ANTIBACTERIALS FOR SYSTEMIC USE	-0.176112	FALSE	19.5073
H1	L	Carbohydrates and related	ANTINEOPLASTIC AND IMMUNOMODULATING AGENTS	-1.03952	FALSE	19.5073
H1	M	Carbohydrates and related	MUSCULO-SKELETAL SYSTEM	-0.243888	FALSE	19.5073
H1	M01AB	Carbohydrates and related	ACETIC ACID DERIVATIVES AND RELATED SUBSTANCES	-0.145212	FALSE	19.5073
H1	M01AC	Carbohydrates and related	OXICAMS	-0.0600486	FALSE	19.5073
H1	M01AE	Carbohydrates and related	PROPIONIC ACID DERIVATIVES	-1.28376	FALSE	19.5073
H1	M01AE01	Carbohydrates and related	IBUPROFEN	2.23603	FALSE	19.5073
H1	M01AH	Carbohydrates and related	COXIBS	-0.970329	FALSE	19.5073
H1	M01AX	Carbohydrates and related	OTHER ANTIINFLAMMATORY AND ANTIRHEUMATIC AGENTS, NON-STEROIDS	0.233449	FALSE	19.5073
H1	M04A	Carbohydrates and related	ANTIGOUT PREPARATIONS	3.03683	FALSE	19.5073
H1	M05BA	Carbohydrates and related	BISPHOSPHONATES	2.29889	FALSE	19.5073
H1	N	Carbohydrates and related	NERVOUS SYSTEM	0.829877	FALSE	19.5073
H1	N02	Carbohydrates and related	ANALGESICS	0.227554	FALSE	19.5073
H1	N02BA	Carbohydrates and related	SALICYLIC ACID AND DERIVATIVES	5.17173	FALSE	19.5073
H1	N02BE	Carbohydrates and related	ANILIDES	-0.313474	FALSE	19.5073
H1	N03AX	Carbohydrates and related	OTHER ANTIEPILEPTICS	2.55159	FALSE	19.5073
H1	N05BA	Carbohydrates and related	BENZODIAZEPINE DERIVATIVES	0.863445	FALSE	19.5073
H1	N05CF	Carbohydrates and related	BENZODIAZEPINE RELATED DRUGS	2.2613	FALSE	19.5073
H1	N05CH	Carbohydrates and related	MELATONIN RECEPTOR AGONISTS	-0.592096	FALSE	19.5073
H1	N06	Carbohydrates and related	PSYCHOANALEPTICS	1.77405	FALSE	19.5073
H1	N06AB	Carbohydrates and related	SELECTIVE SEROTONIN REUPTAKE INHIBITORS	0.143831	FALSE	19.5073
H1	N06AX	Carbohydrates and related	OTHER ANTIDEPRESSANTS	-1.74962	FALSE	19.5073
H1	R	Carbohydrates and related	RESPIRATORY SYSTEM	-2.22546	FALSE	19.5073
H1	R01	Carbohydrates and related	NASAL PREPARATIONS	1.14689	FALSE	19.5073
H1	R01AD	Carbohydrates and related	CORTICOSTEROIDS	0.140711	FALSE	19.5073
H1	R03A	Carbohydrates and related	ADRENERGICS, INHALANTS	0.230932	FALSE	19.5073
H1	R03CC	Carbohydrates and related	SELECTIVE BETA-2-ADRENORECEPTOR AGONISTS	1.86561	FALSE	19.5073
H1	R03DC	Carbohydrates and related	LEUKOTRIENE RECEPTOR ANTAGONISTS	0.466905	FALSE	19.5073
H1	R06A	Carbohydrates and related	ANTIHISTAMINES FOR SYSTEMIC USE	-0.980352	FALSE	19.5073
H1	R06AE	Carbohydrates and related	PIPERAZINE DERIVATIVES	-1.76802	FALSE	19.5073
H1	R06AX	Carbohydrates and related	OTHER ANTIHISTAMINES FOR SYSTEMIC USE	0.385434	FALSE	19.5073
H1	S01	Carbohydrates and related	OPHTHALMOLOGICALS	0.785787	FALSE	19.5073
H1	S01ED	Carbohydrates and related	BETA BLOCKING AGENTS	-0.495625	FALSE	19.5073
H1	S01EE	Carbohydrates and related	PROSTAGLANDIN ANALOGUES	0.0381025	FALSE	19.5073
H1	S01XA	Carbohydrates and related	OTHER OPHTHALMOLOGICALS	0.332626	FALSE	19.5073
HArg	A	Amino acid related	ALIMENTARY TRACT AND METABOLISM	0.890805	FALSE	19.5073
HArg	A02BA	Amino acid related	H2-RECEPTOR ANTAGONISTS	-0.634443	FALSE	19.5073
HArg	A02BC	Amino acid related	PROTON PUMP INHIBITORS	7.46271	FALSE	19.5073
HArg	A06A	Amino acid related	DRUGS FOR CONSTIPATION	-0.780161	FALSE	19.5073
HArg	A06AA	Amino acid related	SOFTENERS, EMOLLIENTS	10.6443	FALSE	19.5073
HArg	A06AC	Amino acid related	BULK-FORMING LAXATIVES	5.65782	FALSE	19.5073
HArg	A06AC01	Amino acid related	ISPAGHULA (PSYLLA SEEDS)	0.275232	FALSE	19.5073
HArg	A07	Amino acid related	ANTIDIARRHEALS, INTESTINAL ANTIINFLAMMATORY/ANTIINFECTIVE AGENTS	1.33532	FALSE	19.5073
HArg	A10	Amino acid related	DRUGS USED IN DIABETES	1.17201	FALSE	19.5073
HArg	A10BA	Amino acid related	BIGUANIDES	7.14944	FALSE	19.5073
HArg	A10BB	Amino acid related	SULFONYLUREAS	1.87278	FALSE	19.5073
HArg	A11	Amino acid related	VITAMINS	4.58773	FALSE	19.5073
HArg	A11B	Amino acid related	MULTIVITAMINS, PLAIN	-0.495068	FALSE	19.5073
HArg	A11G	Amino acid related	ASCORBIC ACID (VITAMIN C), INCL. COMBINATIONS	0.104242	FALSE	19.5073
HArg	A12	Amino acid related	MINERALS	2.5049	FALSE	19.5073
HArg	A12BA	Amino acid related	POTASSIUM	0.479495	FALSE	19.5073
HArg	A12CB	Amino acid related	ZINC	1.33703	FALSE	19.5073
HArg	A12CE	Amino acid related	SELENIUM	-0.53945	FALSE	19.5073
HArg	B01AA	Amino acid related	VITAMIN K ANTAGONISTS	-0.750997	FALSE	19.5073
HArg	B01AC	Amino acid related	PLATELET AGGREGATION INHIBITORS EXCL. HEPARIN	1.15186	FALSE	19.5073
HArg	B03A	Amino acid related	IRON PREPARATIONS	0.776857	FALSE	19.5073
HArg	B03BA	Amino acid related	VITAMIN B12 (CYANOCOBALAMIN AND ANALOGUES)	1.30086	FALSE	19.5073
HArg	B03BB	Amino acid related	FOLIC ACID AND DERIVATIVES	-0.0110037	FALSE	19.5073
HArg	C	Amino acid related	CARDIOVASCULAR SYSTEM	-0.287489	FALSE	19.5073
HArg	C01	Amino acid related	CARDIAC THERAPY	-0.590766	FALSE	19.5073
HArg	C01DA	Amino acid related	ORGANIC NITRATES	0.687387	FALSE	19.5073
HArg	C01EB	Amino acid related	OTHER CARDIAC PREPARATIONS	1.94339	FALSE	19.5073
HArg	C02	Amino acid related	ANTIHYPERTENSIVES	0.178215	FALSE	19.5073
HArg	C03	Amino acid related	DIURETICS	-0.161546	FALSE	19.5073
HArg	C03AA	Amino acid related	THIAZIDES, PLAIN	0.699909	FALSE	19.5073
HArg	C03CA	Amino acid related	SULFONAMIDES, PLAIN	2.18617	FALSE	19.5073
HArg	C03EA	Amino acid related	LOW-CEILING DIURETICS AND POTASSIUM-SPARING AGENTS	3.82713	FALSE	19.5073
HArg	C07A	Amino acid related	BETA BLOCKING AGENTS	1.35737	FALSE	19.5073
HArg	C07AB	Amino acid related	BETA BLOCKING AGENTS, SELECTIVE	-0.51838	FALSE	19.5073
HArg	C08CA	Amino acid related	DIHYDROPYRIDINE DERIVATIVES	0.412148	FALSE	19.5073
HArg	C08D	Amino acid related	SELECTIVE CALCIUM CHANNEL BLOCKERS WITH DIRECT CARDIAC EFFECTS	-0.109484	FALSE	19.5073
HArg	C09AA	Amino acid related	ACE INHIBITORS, PLAIN	1.34332	FALSE	19.5073
HArg	C09B	Amino acid related	ACE INHIBITORS, COMBINATIONS	-1.98341	FALSE	19.5073
HArg	C09CA	Amino acid related	ANGIOTENSIN II RECEPTOR BLOCKERS (ARBS), PLAIN	1.06058	FALSE	19.5073
HArg	C10AA	Amino acid related	HMG COA REDUCTASE INHIBITORS	-0.555767	FALSE	19.5073
HArg	C10AB	Amino acid related	FIBRATES	1.79043	FALSE	19.5073
HArg	C10AD	Amino acid related	NICOTINIC ACID AND DERIVATIVES	1.02667	FALSE	19.5073
HArg	C10AX	Amino acid related	OTHER LIPID MODIFYING AGENTS	1.52579	FALSE	19.5073
HArg	C10AX06	Amino acid related	OMEGA-3-TRIGLYCERIDES INCL. OTHER ESTERS AND ACIDS	0.541761	FALSE	19.5073
HArg	C10BA02	Amino acid related	SIMVASTATIN AND EZETIMIBE	1.43953	FALSE	19.5073
HArg	D	Amino acid related	DERMATOLOGICALS	4.12819	FALSE	19.5073
HArg	D07A	Amino acid related	CORTICOSTEROIDS, PLAIN	0.88043	FALSE	19.5073
HArg	G03	Amino acid related	SEX HORMONES AND MODULATORS OF THE GENITAL SYSTEM	-0.681576	FALSE	19.5073
HArg	G03BA	Amino acid related	3-OXOANDROSTEN (4) DERIVATIVES	13.5139	FALSE	19.5073
HArg	G03C	Amino acid related	ESTROGENS	-0.304613	FALSE	19.5073
HArg	G03CA	Amino acid related	NATURAL AND SEMISYNTHETIC ESTROGENS, PLAIN	1.68378	FALSE	19.5073
HArg	G03DA	Amino acid related	PREGNEN (4) DERIVATIVES	1.20144	FALSE	19.5073
HArg	G04BD	Amino acid related	DRUGS FOR URINARY FREQUENCY AND INCONTINENCE	-0.190562	FALSE	19.5073
HArg	G04BE	Amino acid related	DRUGS USED IN ERECTILE DYSFUNCTION	-0.566594	FALSE	19.5073
HArg	G04CA	Amino acid related	ALPHA-ADRENORECEPTOR ANTAGONISTS	0.256519	FALSE	19.5073
HArg	G04CB	Amino acid related	TESTOSTERONE-5-ALPHA REDUCTASE INHIBITORS	1.32288	FALSE	19.5073
HArg	G04CX02	Amino acid related	SABALIS SERRULATAE FRUCTUS	9.40488	FALSE	19.5073
HArg	H	Amino acid related	SYSTEMIC HORMONAL PREPARATIONS, EXCL. SEX HORMONES AND INSULINS	1.02845	FALSE	19.5073
HArg	H03AA	Amino acid related	THYROID HORMONES	1.98505	FALSE	19.5073
HArg	J01	Amino acid related	ANTIBACTERIALS FOR SYSTEMIC USE	1.33309	FALSE	19.5073
HArg	L	Amino acid related	ANTINEOPLASTIC AND IMMUNOMODULATING AGENTS	0.188801	FALSE	19.5073
HArg	M	Amino acid related	MUSCULO-SKELETAL SYSTEM	-1.75585	FALSE	19.5073
HArg	M01AB	Amino acid related	ACETIC ACID DERIVATIVES AND RELATED SUBSTANCES	-1.54122	FALSE	19.5073
HArg	M01AC	Amino acid related	OXICAMS	0.0219709	FALSE	19.5073
HArg	M01AE	Amino acid related	PROPIONIC ACID DERIVATIVES	-0.751169	FALSE	19.5073
HArg	M01AE01	Amino acid related	IBUPROFEN	-0.146826	FALSE	19.5073
HArg	M01AH	Amino acid related	COXIBS	0.146423	FALSE	19.5073
HArg	M01AX	Amino acid related	OTHER ANTIINFLAMMATORY AND ANTIRHEUMATIC AGENTS, NON-STEROIDS	1.59005	FALSE	19.5073
HArg	M04A	Amino acid related	ANTIGOUT PREPARATIONS	0.153389	FALSE	19.5073
HArg	M05BA	Amino acid related	BISPHOSPHONATES	19.4637	FALSE	19.5073
HArg	N	Amino acid related	NERVOUS SYSTEM	-0.019166	FALSE	19.5073
HArg	N02	Amino acid related	ANALGESICS	-0.484907	FALSE	19.5073
HArg	N02BA	Amino acid related	SALICYLIC ACID AND DERIVATIVES	13.5099	FALSE	19.5073
HArg	N02BE	Amino acid related	ANILIDES	10.0166	FALSE	19.5073
HArg	N03AX	Amino acid related	OTHER ANTIEPILEPTICS	1.15863	FALSE	19.5073
HArg	N05BA	Amino acid related	BENZODIAZEPINE DERIVATIVES	0.454484	FALSE	19.5073
HArg	N05CF	Amino acid related	BENZODIAZEPINE RELATED DRUGS	0.825975	FALSE	19.5073
HArg	N05CH	Amino acid related	MELATONIN RECEPTOR AGONISTS	-0.371101	FALSE	19.5073
HArg	N06	Amino acid related	PSYCHOANALEPTICS	0.868117	FALSE	19.5073
HArg	N06AB	Amino acid related	SELECTIVE SEROTONIN REUPTAKE INHIBITORS	-0.420896	FALSE	19.5073
HArg	N06AX	Amino acid related	OTHER ANTIDEPRESSANTS	1.25434	FALSE	19.5073
HArg	R	Amino acid related	RESPIRATORY SYSTEM	0.076809	FALSE	19.5073
HArg	R01	Amino acid related	NASAL PREPARATIONS	1.4039	FALSE	19.5073
HArg	R01AD	Amino acid related	CORTICOSTEROIDS	-0.18	FALSE	19.5073
HArg	R03A	Amino acid related	ADRENERGICS, INHALANTS	-0.797742	FALSE	19.5073
HArg	R03CC	Amino acid related	SELECTIVE BETA-2-ADRENORECEPTOR AGONISTS	0.271689	FALSE	19.5073
HArg	R03DC	Amino acid related	LEUKOTRIENE RECEPTOR ANTAGONISTS	0.200821	FALSE	19.5073
HArg	R06A	Amino acid related	ANTIHISTAMINES FOR SYSTEMIC USE	-0.18404	FALSE	19.5073
HArg	R06AE	Amino acid related	PIPERAZINE DERIVATIVES	-1.20449	FALSE	19.5073
HArg	R06AX	Amino acid related	OTHER ANTIHISTAMINES FOR SYSTEMIC USE	-0.892659	FALSE	19.5073
HArg	S01	Amino acid related	OPHTHALMOLOGICALS	1.83276	FALSE	19.5073
HArg	S01ED	Amino acid related	BETA BLOCKING AGENTS	-0.0750481	FALSE	19.5073
HArg	S01EE	Amino acid related	PROSTAGLANDIN ANALOGUES	-1.12858	FALSE	19.5073
HArg	S01XA	Amino acid related	OTHER OPHTHALMOLOGICALS	-0.562395	FALSE	19.5073
HCys	A	Amino acid related	ALIMENTARY TRACT AND METABOLISM	-0.661748	FALSE	19.5073
HCys	A02BA	Amino acid related	H2-RECEPTOR ANTAGONISTS	-1.15063	FALSE	19.5073
HCys	A02BC	Amino acid related	PROTON PUMP INHIBITORS	2.26326	FALSE	19.5073
HCys	A06A	Amino acid related	DRUGS FOR CONSTIPATION	0.134251	FALSE	19.5073
HCys	A06AA	Amino acid related	SOFTENERS, EMOLLIENTS	-1.32815	FALSE	19.5073
HCys	A06AC	Amino acid related	BULK-FORMING LAXATIVES	6.5734	FALSE	19.5073
HCys	A06AC01	Amino acid related	ISPAGHULA (PSYLLA SEEDS)	1.00599	FALSE	19.5073
HCys	A07	Amino acid related	ANTIDIARRHEALS, INTESTINAL ANTIINFLAMMATORY/ANTIINFECTIVE AGENTS	-0.494641	FALSE	19.5073
HCys	A10	Amino acid related	DRUGS USED IN DIABETES	-0.355632	FALSE	19.5073
HCys	A10BA	Amino acid related	BIGUANIDES	-1.05061	FALSE	19.5073
HCys	A10BB	Amino acid related	SULFONYLUREAS	8.2722	FALSE	19.5073
HCys	A11	Amino acid related	VITAMINS	8.0279	FALSE	19.5073
HCys	A11B	Amino acid related	MULTIVITAMINS, PLAIN	0.710112	FALSE	19.5073
HCys	A11G	Amino acid related	ASCORBIC ACID (VITAMIN C), INCL. COMBINATIONS	1.5282	FALSE	19.5073
HCys	A12	Amino acid related	MINERALS	7.87888	FALSE	19.5073
HCys	A12BA	Amino acid related	POTASSIUM	0.00730483	FALSE	19.5073
HCys	A12CB	Amino acid related	ZINC	0.0836826	FALSE	19.5073
HCys	A12CE	Amino acid related	SELENIUM	-0.0541479	FALSE	19.5073
HCys	B01AA	Amino acid related	VITAMIN K ANTAGONISTS	3.80339	FALSE	19.5073
HCys	B01AC	Amino acid related	PLATELET AGGREGATION INHIBITORS EXCL. HEPARIN	3.82609	FALSE	19.5073
HCys	B03A	Amino acid related	IRON PREPARATIONS	-0.917991	FALSE	19.5073
HCys	B03BA	Amino acid related	VITAMIN B12 (CYANOCOBALAMIN AND ANALOGUES)	7.65727	FALSE	19.5073
HCys	B03BB	Amino acid related	FOLIC ACID AND DERIVATIVES	2.86569	FALSE	19.5073
HCys	C	Amino acid related	CARDIOVASCULAR SYSTEM	0.339195	FALSE	19.5073
HCys	C01	Amino acid related	CARDIAC THERAPY	-0.893739	FALSE	19.5073
HCys	C01DA	Amino acid related	ORGANIC NITRATES	3.73523	FALSE	19.5073
HCys	C01EB	Amino acid related	OTHER CARDIAC PREPARATIONS	0.471578	FALSE	19.5073
HCys	C02	Amino acid related	ANTIHYPERTENSIVES	0.118709	FALSE	19.5073
HCys	C03	Amino acid related	DIURETICS	10.1652	FALSE	19.5073
HCys	C03AA	Amino acid related	THIAZIDES, PLAIN	21.8198	TRUE	19.5073
HCys	C03CA	Amino acid related	SULFONAMIDES, PLAIN	5.20489	FALSE	19.5073
HCys	C03EA	Amino acid related	LOW-CEILING DIURETICS AND POTASSIUM-SPARING AGENTS	20.7858	TRUE	19.5073
HCys	C07A	Amino acid related	BETA BLOCKING AGENTS	0.0227446	FALSE	19.5073
HCys	C07AB	Amino acid related	BETA BLOCKING AGENTS, SELECTIVE	-0.0630401	FALSE	19.5073
HCys	C08CA	Amino acid related	DIHYDROPYRIDINE DERIVATIVES	9.25511	FALSE	19.5073
HCys	C08D	Amino acid related	SELECTIVE CALCIUM CHANNEL BLOCKERS WITH DIRECT CARDIAC EFFECTS	-0.54996	FALSE	19.5073
HCys	C09AA	Amino acid related	ACE INHIBITORS, PLAIN	7.50795	FALSE	19.5073
HCys	C09B	Amino acid related	ACE INHIBITORS, COMBINATIONS	-0.0583305	FALSE	19.5073
HCys	C09CA	Amino acid related	ANGIOTENSIN II RECEPTOR BLOCKERS (ARBS), PLAIN	0.964089	FALSE	19.5073
HCys	C10AA	Amino acid related	HMG COA REDUCTASE INHIBITORS	0.699807	FALSE	19.5073
HCys	C10AB	Amino acid related	FIBRATES	1.69451	FALSE	19.5073
HCys	C10AD	Amino acid related	NICOTINIC ACID AND DERIVATIVES	2.87422	FALSE	19.5073
HCys	C10AX	Amino acid related	OTHER LIPID MODIFYING AGENTS	-1.16064	FALSE	19.5073
HCys	C10AX06	Amino acid related	OMEGA-3-TRIGLYCERIDES INCL. OTHER ESTERS AND ACIDS	-0.438793	FALSE	19.5073
HCys	C10BA02	Amino acid related	SIMVASTATIN AND EZETIMIBE	1.68511	FALSE	19.5073
HCys	D	Amino acid related	DERMATOLOGICALS	-0.784714	FALSE	19.5073
HCys	D07A	Amino acid related	CORTICOSTEROIDS, PLAIN	-0.64965	FALSE	19.5073
HCys	G03	Amino acid related	SEX HORMONES AND MODULATORS OF THE GENITAL SYSTEM	5.71991	FALSE	19.5073
HCys	G03BA	Amino acid related	3-OXOANDROSTEN (4) DERIVATIVES	-0.570101	FALSE	19.5073
HCys	G03C	Amino acid related	ESTROGENS	7.24418	FALSE	19.5073
HCys	G03CA	Amino acid related	NATURAL AND SEMISYNTHETIC ESTROGENS, PLAIN	9.33663	FALSE	19.5073
HCys	G03DA	Amino acid related	PREGNEN (4) DERIVATIVES	0.341977	FALSE	19.5073
HCys	G04BD	Amino acid related	DRUGS FOR URINARY FREQUENCY AND INCONTINENCE	-0.152735	FALSE	19.5073
HCys	G04BE	Amino acid related	DRUGS USED IN ERECTILE DYSFUNCTION	-1.62363	FALSE	19.5073
HCys	G04CA	Amino acid related	ALPHA-ADRENORECEPTOR ANTAGONISTS	1.33419	FALSE	19.5073
HCys	G04CB	Amino acid related	TESTOSTERONE-5-ALPHA REDUCTASE INHIBITORS	0.355571	FALSE	19.5073
HCys	G04CX02	Amino acid related	SABALIS SERRULATAE FRUCTUS	-1.67777	FALSE	19.5073
HCys	H	Amino acid related	SYSTEMIC HORMONAL PREPARATIONS, EXCL. SEX HORMONES AND INSULINS	-0.269204	FALSE	19.5073
HCys	H03AA	Amino acid related	THYROID HORMONES	-0.687502	FALSE	19.5073
HCys	J01	Amino acid related	ANTIBACTERIALS FOR SYSTEMIC USE	1.04313	FALSE	19.5073
HCys	L	Amino acid related	ANTINEOPLASTIC AND IMMUNOMODULATING AGENTS	-1.05222	FALSE	19.5073
HCys	M	Amino acid related	MUSCULO-SKELETAL SYSTEM	1.29147	FALSE	19.5073
HCys	M01AB	Amino acid related	ACETIC ACID DERIVATIVES AND RELATED SUBSTANCES	-1.18423	FALSE	19.5073
HCys	M01AC	Amino acid related	OXICAMS	5.95964	FALSE	19.5073
HCys	M01AE	Amino acid related	PROPIONIC ACID DERIVATIVES	-1.01257	FALSE	19.5073
HCys	M01AE01	Amino acid related	IBUPROFEN	5.10299	FALSE	19.5073
HCys	M01AH	Amino acid related	COXIBS	8.71813	FALSE	19.5073
HCys	M01AX	Amino acid related	OTHER ANTIINFLAMMATORY AND ANTIRHEUMATIC AGENTS, NON-STEROIDS	-0.324722	FALSE	19.5073
HCys	M04A	Amino acid related	ANTIGOUT PREPARATIONS	2.11102	FALSE	19.5073
HCys	M05BA	Amino acid related	BISPHOSPHONATES	7.88658	FALSE	19.5073
HCys	N	Amino acid related	NERVOUS SYSTEM	0.15238	FALSE	19.5073
HCys	N02	Amino acid related	ANALGESICS	1.08673	FALSE	19.5073
HCys	N02BA	Amino acid related	SALICYLIC ACID AND DERIVATIVES	-0.825182	FALSE	19.5073
HCys	N02BE	Amino acid related	ANILIDES	0.417971	FALSE	19.5073
HCys	N03AX	Amino acid related	OTHER ANTIEPILEPTICS	0.867971	FALSE	19.5073
HCys	N05BA	Amino acid related	BENZODIAZEPINE DERIVATIVES	1.79394	FALSE	19.5073
HCys	N05CF	Amino acid related	BENZODIAZEPINE RELATED DRUGS	0.376596	FALSE	19.5073
HCys	N05CH	Amino acid related	MELATONIN RECEPTOR AGONISTS	-0.898065	FALSE	19.5073
HCys	N06	Amino acid related	PSYCHOANALEPTICS	4.56695	FALSE	19.5073
HCys	N06AB	Amino acid related	SELECTIVE SEROTONIN REUPTAKE INHIBITORS	0.497638	FALSE	19.5073
HCys	N06AX	Amino acid related	OTHER ANTIDEPRESSANTS	-0.275417	FALSE	19.5073
HCys	R	Amino acid related	RESPIRATORY SYSTEM	-0.0862946	FALSE	19.5073
HCys	R01	Amino acid related	NASAL PREPARATIONS	0.220291	FALSE	19.5073
HCys	R01AD	Amino acid related	CORTICOSTEROIDS	-0.259443	FALSE	19.5073
HCys	R03A	Amino acid related	ADRENERGICS, INHALANTS	0.39769	FALSE	19.5073
HCys	R03CC	Amino acid related	SELECTIVE BETA-2-ADRENORECEPTOR AGONISTS	0.0639128	FALSE	19.5073
HCys	R03DC	Amino acid related	LEUKOTRIENE RECEPTOR ANTAGONISTS	0.452746	FALSE	19.5073
HCys	R06A	Amino acid related	ANTIHISTAMINES FOR SYSTEMIC USE	-0.831912	FALSE	19.5073
HCys	R06AE	Amino acid related	PIPERAZINE DERIVATIVES	0.468858	FALSE	19.5073
HCys	R06AX	Amino acid related	OTHER ANTIHISTAMINES FOR SYSTEMIC USE	-0.31116	FALSE	19.5073
HCys	S01	Amino acid related	OPHTHALMOLOGICALS	0.223097	FALSE	19.5073
HCys	S01ED	Amino acid related	BETA BLOCKING AGENTS	-0.172247	FALSE	19.5073
HCys	S01EE	Amino acid related	PROSTAGLANDIN ANALOGUES	0.517712	FALSE	19.5073
HCys	S01XA	Amino acid related	OTHER OPHTHALMOLOGICALS	-0.329044	FALSE	19.5073
Hex2Cer(d18:1/14:0)	A	Dihexosylceramides	ALIMENTARY TRACT AND METABOLISM	-0.465354	FALSE	19.5073
Hex2Cer(d18:1/14:0)	A02BA	Dihexosylceramides	H2-RECEPTOR ANTAGONISTS	0.6062	FALSE	19.5073
Hex2Cer(d18:1/14:0)	A02BC	Dihexosylceramides	PROTON PUMP INHIBITORS	7.18745	FALSE	19.5073
Hex2Cer(d18:1/14:0)	A06A	Dihexosylceramides	DRUGS FOR CONSTIPATION	0.466114	FALSE	19.5073
Hex2Cer(d18:1/14:0)	A06AA	Dihexosylceramides	SOFTENERS, EMOLLIENTS	-0.366266	FALSE	19.5073
Hex2Cer(d18:1/14:0)	A06AC	Dihexosylceramides	BULK-FORMING LAXATIVES	-0.991385	FALSE	19.5073
Hex2Cer(d18:1/14:0)	A06AC01	Dihexosylceramides	ISPAGHULA (PSYLLA SEEDS)	-0.0805082	FALSE	19.5073
Hex2Cer(d18:1/14:0)	A07	Dihexosylceramides	ANTIDIARRHEALS, INTESTINAL ANTIINFLAMMATORY/ANTIINFECTIVE AGENTS	0.0748855	FALSE	19.5073
Hex2Cer(d18:1/14:0)	A10	Dihexosylceramides	DRUGS USED IN DIABETES	21.4948	TRUE	19.5073
Hex2Cer(d18:1/14:0)	A10BA	Dihexosylceramides	BIGUANIDES	28.5383	TRUE	19.5073
Hex2Cer(d18:1/14:0)	A10BB	Dihexosylceramides	SULFONYLUREAS	14.2597	FALSE	19.5073
Hex2Cer(d18:1/14:0)	A11	Dihexosylceramides	VITAMINS	0.165903	FALSE	19.5073
Hex2Cer(d18:1/14:0)	A11B	Dihexosylceramides	MULTIVITAMINS, PLAIN	-0.789117	FALSE	19.5073
Hex2Cer(d18:1/14:0)	A11G	Dihexosylceramides	ASCORBIC ACID (VITAMIN C), INCL. COMBINATIONS	-0.0756472	FALSE	19.5073
Hex2Cer(d18:1/14:0)	A12	Dihexosylceramides	MINERALS	2.42123	FALSE	19.5073
Hex2Cer(d18:1/14:0)	A12BA	Dihexosylceramides	POTASSIUM	-1.10703	FALSE	19.5073
Hex2Cer(d18:1/14:0)	A12CB	Dihexosylceramides	ZINC	-0.693455	FALSE	19.5073
Hex2Cer(d18:1/14:0)	A12CE	Dihexosylceramides	SELENIUM	-1.11188	FALSE	19.5073
Hex2Cer(d18:1/14:0)	B01AA	Dihexosylceramides	VITAMIN K ANTAGONISTS	8.21425	FALSE	19.5073
Hex2Cer(d18:1/14:0)	B01AC	Dihexosylceramides	PLATELET AGGREGATION INHIBITORS EXCL. HEPARIN	1.93644	FALSE	19.5073
Hex2Cer(d18:1/14:0)	B03A	Dihexosylceramides	IRON PREPARATIONS	0.0678977	FALSE	19.5073
Hex2Cer(d18:1/14:0)	B03BA	Dihexosylceramides	VITAMIN B12 (CYANOCOBALAMIN AND ANALOGUES)	-0.108908	FALSE	19.5073
Hex2Cer(d18:1/14:0)	B03BB	Dihexosylceramides	FOLIC ACID AND DERIVATIVES	-0.061336	FALSE	19.5073
Hex2Cer(d18:1/14:0)	C	Dihexosylceramides	CARDIOVASCULAR SYSTEM	0.115783	FALSE	19.5073
Hex2Cer(d18:1/14:0)	C01	Dihexosylceramides	CARDIAC THERAPY	-0.815984	FALSE	19.5073
Hex2Cer(d18:1/14:0)	C01DA	Dihexosylceramides	ORGANIC NITRATES	2.20177	FALSE	19.5073
Hex2Cer(d18:1/14:0)	C01EB	Dihexosylceramides	OTHER CARDIAC PREPARATIONS	2.84502	FALSE	19.5073
Hex2Cer(d18:1/14:0)	C02	Dihexosylceramides	ANTIHYPERTENSIVES	-1.07042	FALSE	19.5073
Hex2Cer(d18:1/14:0)	C03	Dihexosylceramides	DIURETICS	-0.60292	FALSE	19.5073
Hex2Cer(d18:1/14:0)	C03AA	Dihexosylceramides	THIAZIDES, PLAIN	-1.31722	FALSE	19.5073
Hex2Cer(d18:1/14:0)	C03CA	Dihexosylceramides	SULFONAMIDES, PLAIN	-0.68397	FALSE	19.5073
Hex2Cer(d18:1/14:0)	C03EA	Dihexosylceramides	LOW-CEILING DIURETICS AND POTASSIUM-SPARING AGENTS	0.961484	FALSE	19.5073
Hex2Cer(d18:1/14:0)	C07A	Dihexosylceramides	BETA BLOCKING AGENTS	14.4257	FALSE	19.5073
Hex2Cer(d18:1/14:0)	C07AB	Dihexosylceramides	BETA BLOCKING AGENTS, SELECTIVE	9.37981	FALSE	19.5073
Hex2Cer(d18:1/14:0)	C08CA	Dihexosylceramides	DIHYDROPYRIDINE DERIVATIVES	0.136695	FALSE	19.5073
Hex2Cer(d18:1/14:0)	C08D	Dihexosylceramides	SELECTIVE CALCIUM CHANNEL BLOCKERS WITH DIRECT CARDIAC EFFECTS	-1.4092	FALSE	19.5073
Hex2Cer(d18:1/14:0)	C09AA	Dihexosylceramides	ACE INHIBITORS, PLAIN	4.10648	FALSE	19.5073
Hex2Cer(d18:1/14:0)	C09B	Dihexosylceramides	ACE INHIBITORS, COMBINATIONS	1.94389	FALSE	19.5073
Hex2Cer(d18:1/14:0)	C09CA	Dihexosylceramides	ANGIOTENSIN II RECEPTOR BLOCKERS (ARBS), PLAIN	0.290926	FALSE	19.5073
Hex2Cer(d18:1/14:0)	C10AA	Dihexosylceramides	HMG COA REDUCTASE INHIBITORS	42.6548	TRUE	19.5073
Hex2Cer(d18:1/14:0)	C10AB	Dihexosylceramides	FIBRATES	8.40349	FALSE	19.5073
Hex2Cer(d18:1/14:0)	C10AD	Dihexosylceramides	NICOTINIC ACID AND DERIVATIVES	0.108388	FALSE	19.5073
Hex2Cer(d18:1/14:0)	C10AX	Dihexosylceramides	OTHER LIPID MODIFYING AGENTS	2.20749	FALSE	19.5073
Hex2Cer(d18:1/14:0)	C10AX06	Dihexosylceramides	OMEGA-3-TRIGLYCERIDES INCL. OTHER ESTERS AND ACIDS	1.99359	FALSE	19.5073
Hex2Cer(d18:1/14:0)	C10BA02	Dihexosylceramides	SIMVASTATIN AND EZETIMIBE	4.24572	FALSE	19.5073
Hex2Cer(d18:1/14:0)	D	Dihexosylceramides	DERMATOLOGICALS	-0.621819	FALSE	19.5073
Hex2Cer(d18:1/14:0)	D07A	Dihexosylceramides	CORTICOSTEROIDS, PLAIN	0.252189	FALSE	19.5073
Hex2Cer(d18:1/14:0)	G03	Dihexosylceramides	SEX HORMONES AND MODULATORS OF THE GENITAL SYSTEM	7.10539	FALSE	19.5073
Hex2Cer(d18:1/14:0)	G03BA	Dihexosylceramides	3-OXOANDROSTEN (4) DERIVATIVES	-0.293063	FALSE	19.5073
Hex2Cer(d18:1/14:0)	G03C	Dihexosylceramides	ESTROGENS	-0.881692	FALSE	19.5073
Hex2Cer(d18:1/14:0)	G03CA	Dihexosylceramides	NATURAL AND SEMISYNTHETIC ESTROGENS, PLAIN	-1.29024	FALSE	19.5073
Hex2Cer(d18:1/14:0)	G03DA	Dihexosylceramides	PREGNEN (4) DERIVATIVES	-1.60893	FALSE	19.5073
Hex2Cer(d18:1/14:0)	G04BD	Dihexosylceramides	DRUGS FOR URINARY FREQUENCY AND INCONTINENCE	-1.50299	FALSE	19.5073
Hex2Cer(d18:1/14:0)	G04BE	Dihexosylceramides	DRUGS USED IN ERECTILE DYSFUNCTION	0.225764	FALSE	19.5073
Hex2Cer(d18:1/14:0)	G04CA	Dihexosylceramides	ALPHA-ADRENORECEPTOR ANTAGONISTS	0.331242	FALSE	19.5073
Hex2Cer(d18:1/14:0)	G04CB	Dihexosylceramides	TESTOSTERONE-5-ALPHA REDUCTASE INHIBITORS	0.586023	FALSE	19.5073
Hex2Cer(d18:1/14:0)	G04CX02	Dihexosylceramides	SABALIS SERRULATAE FRUCTUS	-1.15695	FALSE	19.5073
Hex2Cer(d18:1/14:0)	H	Dihexosylceramides	SYSTEMIC HORMONAL PREPARATIONS, EXCL. SEX HORMONES AND INSULINS	0.60052	FALSE	19.5073
Hex2Cer(d18:1/14:0)	H03AA	Dihexosylceramides	THYROID HORMONES	-0.368461	FALSE	19.5073
Hex2Cer(d18:1/14:0)	J01	Dihexosylceramides	ANTIBACTERIALS FOR SYSTEMIC USE	-0.173058	FALSE	19.5073
Hex2Cer(d18:1/14:0)	L	Dihexosylceramides	ANTINEOPLASTIC AND IMMUNOMODULATING AGENTS	-0.909687	FALSE	19.5073
Hex2Cer(d18:1/14:0)	M	Dihexosylceramides	MUSCULO-SKELETAL SYSTEM	-1.79118	FALSE	19.5073
Hex2Cer(d18:1/14:0)	M01AB	Dihexosylceramides	ACETIC ACID DERIVATIVES AND RELATED SUBSTANCES	-0.65452	FALSE	19.5073
Hex2Cer(d18:1/14:0)	M01AC	Dihexosylceramides	OXICAMS	7.43824	FALSE	19.5073
Hex2Cer(d18:1/14:0)	M01AE	Dihexosylceramides	PROPIONIC ACID DERIVATIVES	-0.425243	FALSE	19.5073
Hex2Cer(d18:1/14:0)	M01AE01	Dihexosylceramides	IBUPROFEN	0.36283	FALSE	19.5073
Hex2Cer(d18:1/14:0)	M01AH	Dihexosylceramides	COXIBS	4.84077	FALSE	19.5073
Hex2Cer(d18:1/14:0)	M01AX	Dihexosylceramides	OTHER ANTIINFLAMMATORY AND ANTIRHEUMATIC AGENTS, NON-STEROIDS	1.53161	FALSE	19.5073
Hex2Cer(d18:1/14:0)	M04A	Dihexosylceramides	ANTIGOUT PREPARATIONS	0.594613	FALSE	19.5073
Hex2Cer(d18:1/14:0)	M05BA	Dihexosylceramides	BISPHOSPHONATES	3.28476	FALSE	19.5073
Hex2Cer(d18:1/14:0)	N	Dihexosylceramides	NERVOUS SYSTEM	0.66785	FALSE	19.5073
Hex2Cer(d18:1/14:0)	N02	Dihexosylceramides	ANALGESICS	-0.877519	FALSE	19.5073
Hex2Cer(d18:1/14:0)	N02BA	Dihexosylceramides	SALICYLIC ACID AND DERIVATIVES	9.77141	FALSE	19.5073
Hex2Cer(d18:1/14:0)	N02BE	Dihexosylceramides	ANILIDES	0.358351	FALSE	19.5073
Hex2Cer(d18:1/14:0)	N03AX	Dihexosylceramides	OTHER ANTIEPILEPTICS	-0.642187	FALSE	19.5073
Hex2Cer(d18:1/14:0)	N05BA	Dihexosylceramides	BENZODIAZEPINE DERIVATIVES	-1.13469	FALSE	19.5073
Hex2Cer(d18:1/14:0)	N05CF	Dihexosylceramides	BENZODIAZEPINE RELATED DRUGS	-0.187365	FALSE	19.5073
Hex2Cer(d18:1/14:0)	N05CH	Dihexosylceramides	MELATONIN RECEPTOR AGONISTS	0.169391	FALSE	19.5073
Hex2Cer(d18:1/14:0)	N06	Dihexosylceramides	PSYCHOANALEPTICS	-0.577188	FALSE	19.5073
Hex2Cer(d18:1/14:0)	N06AB	Dihexosylceramides	SELECTIVE SEROTONIN REUPTAKE INHIBITORS	-1.17411	FALSE	19.5073
Hex2Cer(d18:1/14:0)	N06AX	Dihexosylceramides	OTHER ANTIDEPRESSANTS	-1.49773	FALSE	19.5073
Hex2Cer(d18:1/14:0)	R	Dihexosylceramides	RESPIRATORY SYSTEM	1.46056	FALSE	19.5073
Hex2Cer(d18:1/14:0)	R01	Dihexosylceramides	NASAL PREPARATIONS	0.776714	FALSE	19.5073
Hex2Cer(d18:1/14:0)	R01AD	Dihexosylceramides	CORTICOSTEROIDS	0.0839799	FALSE	19.5073
Hex2Cer(d18:1/14:0)	R03A	Dihexosylceramides	ADRENERGICS, INHALANTS	-0.378221	FALSE	19.5073
Hex2Cer(d18:1/14:0)	R03CC	Dihexosylceramides	SELECTIVE BETA-2-ADRENORECEPTOR AGONISTS	0.595752	FALSE	19.5073
Hex2Cer(d18:1/14:0)	R03DC	Dihexosylceramides	LEUKOTRIENE RECEPTOR ANTAGONISTS	-0.461812	FALSE	19.5073
Hex2Cer(d18:1/14:0)	R06A	Dihexosylceramides	ANTIHISTAMINES FOR SYSTEMIC USE	1.11634	FALSE	19.5073
Hex2Cer(d18:1/14:0)	R06AE	Dihexosylceramides	PIPERAZINE DERIVATIVES	-1.14211	FALSE	19.5073
Hex2Cer(d18:1/14:0)	R06AX	Dihexosylceramides	OTHER ANTIHISTAMINES FOR SYSTEMIC USE	-0.439429	FALSE	19.5073
Hex2Cer(d18:1/14:0)	S01	Dihexosylceramides	OPHTHALMOLOGICALS	1.27735	FALSE	19.5073
Hex2Cer(d18:1/14:0)	S01ED	Dihexosylceramides	BETA BLOCKING AGENTS	1.3172	FALSE	19.5073
Hex2Cer(d18:1/14:0)	S01EE	Dihexosylceramides	PROSTAGLANDIN ANALOGUES	0.907242	FALSE	19.5073
Hex2Cer(d18:1/14:0)	S01XA	Dihexosylceramides	OTHER OPHTHALMOLOGICALS	-0.603293	FALSE	19.5073
Hex2Cer(d18:1/16:0)	A	Dihexosylceramides	ALIMENTARY TRACT AND METABOLISM	-2.11412	FALSE	19.5073
Hex2Cer(d18:1/16:0)	A02BA	Dihexosylceramides	H2-RECEPTOR ANTAGONISTS	1.8647	FALSE	19.5073
Hex2Cer(d18:1/16:0)	A02BC	Dihexosylceramides	PROTON PUMP INHIBITORS	3.75567	FALSE	19.5073
Hex2Cer(d18:1/16:0)	A06A	Dihexosylceramides	DRUGS FOR CONSTIPATION	-1.26236	FALSE	19.5073
Hex2Cer(d18:1/16:0)	A06AA	Dihexosylceramides	SOFTENERS, EMOLLIENTS	-1.08695	FALSE	19.5073
Hex2Cer(d18:1/16:0)	A06AC	Dihexosylceramides	BULK-FORMING LAXATIVES	-1.08357	FALSE	19.5073
Hex2Cer(d18:1/16:0)	A06AC01	Dihexosylceramides	ISPAGHULA (PSYLLA SEEDS)	-0.152104	FALSE	19.5073
Hex2Cer(d18:1/16:0)	A07	Dihexosylceramides	ANTIDIARRHEALS, INTESTINAL ANTIINFLAMMATORY/ANTIINFECTIVE AGENTS	0.108099	FALSE	19.5073
Hex2Cer(d18:1/16:0)	A10	Dihexosylceramides	DRUGS USED IN DIABETES	19.1005	FALSE	19.5073
Hex2Cer(d18:1/16:0)	A10BA	Dihexosylceramides	BIGUANIDES	27.2408	TRUE	19.5073
Hex2Cer(d18:1/16:0)	A10BB	Dihexosylceramides	SULFONYLUREAS	12.723	FALSE	19.5073
Hex2Cer(d18:1/16:0)	A11	Dihexosylceramides	VITAMINS	-0.231274	FALSE	19.5073
Hex2Cer(d18:1/16:0)	A11B	Dihexosylceramides	MULTIVITAMINS, PLAIN	0.617975	FALSE	19.5073
Hex2Cer(d18:1/16:0)	A11G	Dihexosylceramides	ASCORBIC ACID (VITAMIN C), INCL. COMBINATIONS	0.505739	FALSE	19.5073
Hex2Cer(d18:1/16:0)	A12	Dihexosylceramides	MINERALS	0.597356	FALSE	19.5073
Hex2Cer(d18:1/16:0)	A12BA	Dihexosylceramides	POTASSIUM	0.320498	FALSE	19.5073
Hex2Cer(d18:1/16:0)	A12CB	Dihexosylceramides	ZINC	-0.460225	FALSE	19.5073
Hex2Cer(d18:1/16:0)	A12CE	Dihexosylceramides	SELENIUM	-0.172123	FALSE	19.5073
Hex2Cer(d18:1/16:0)	B01AA	Dihexosylceramides	VITAMIN K ANTAGONISTS	1.77112	FALSE	19.5073
Hex2Cer(d18:1/16:0)	B01AC	Dihexosylceramides	PLATELET AGGREGATION INHIBITORS EXCL. HEPARIN	5.1207	FALSE	19.5073
Hex2Cer(d18:1/16:0)	B03A	Dihexosylceramides	IRON PREPARATIONS	-0.191506	FALSE	19.5073
Hex2Cer(d18:1/16:0)	B03BA	Dihexosylceramides	VITAMIN B12 (CYANOCOBALAMIN AND ANALOGUES)	-0.804065	FALSE	19.5073
Hex2Cer(d18:1/16:0)	B03BB	Dihexosylceramides	FOLIC ACID AND DERIVATIVES	0.295374	FALSE	19.5073
Hex2Cer(d18:1/16:0)	C	Dihexosylceramides	CARDIOVASCULAR SYSTEM	-0.483958	FALSE	19.5073
Hex2Cer(d18:1/16:0)	C01	Dihexosylceramides	CARDIAC THERAPY	-0.59478	FALSE	19.5073
Hex2Cer(d18:1/16:0)	C01DA	Dihexosylceramides	ORGANIC NITRATES	1.91113	FALSE	19.5073
Hex2Cer(d18:1/16:0)	C01EB	Dihexosylceramides	OTHER CARDIAC PREPARATIONS	1.95482	FALSE	19.5073
Hex2Cer(d18:1/16:0)	C02	Dihexosylceramides	ANTIHYPERTENSIVES	0.0885521	FALSE	19.5073
Hex2Cer(d18:1/16:0)	C03	Dihexosylceramides	DIURETICS	-1.61365	FALSE	19.5073
Hex2Cer(d18:1/16:0)	C03AA	Dihexosylceramides	THIAZIDES, PLAIN	-0.00905713	FALSE	19.5073
Hex2Cer(d18:1/16:0)	C03CA	Dihexosylceramides	SULFONAMIDES, PLAIN	-0.789822	FALSE	19.5073
Hex2Cer(d18:1/16:0)	C03EA	Dihexosylceramides	LOW-CEILING DIURETICS AND POTASSIUM-SPARING AGENTS	0.509243	FALSE	19.5073
Hex2Cer(d18:1/16:0)	C07A	Dihexosylceramides	BETA BLOCKING AGENTS	12.0074	FALSE	19.5073
Hex2Cer(d18:1/16:0)	C07AB	Dihexosylceramides	BETA BLOCKING AGENTS, SELECTIVE	15.3507	FALSE	19.5073
Hex2Cer(d18:1/16:0)	C08CA	Dihexosylceramides	DIHYDROPYRIDINE DERIVATIVES	0.278181	FALSE	19.5073
Hex2Cer(d18:1/16:0)	C08D	Dihexosylceramides	SELECTIVE CALCIUM CHANNEL BLOCKERS WITH DIRECT CARDIAC EFFECTS	-0.00909738	FALSE	19.5073
Hex2Cer(d18:1/16:0)	C09AA	Dihexosylceramides	ACE INHIBITORS, PLAIN	3.6431	FALSE	19.5073
Hex2Cer(d18:1/16:0)	C09B	Dihexosylceramides	ACE INHIBITORS, COMBINATIONS	1.31009	FALSE	19.5073
Hex2Cer(d18:1/16:0)	C09CA	Dihexosylceramides	ANGIOTENSIN II RECEPTOR BLOCKERS (ARBS), PLAIN	4.255	FALSE	19.5073
Hex2Cer(d18:1/16:0)	C10AA	Dihexosylceramides	HMG COA REDUCTASE INHIBITORS	67.892	TRUE	19.5073
Hex2Cer(d18:1/16:0)	C10AB	Dihexosylceramides	FIBRATES	0.918966	FALSE	19.5073
Hex2Cer(d18:1/16:0)	C10AD	Dihexosylceramides	NICOTINIC ACID AND DERIVATIVES	0.67673	FALSE	19.5073
Hex2Cer(d18:1/16:0)	C10AX	Dihexosylceramides	OTHER LIPID MODIFYING AGENTS	10.1266	FALSE	19.5073
Hex2Cer(d18:1/16:0)	C10AX06	Dihexosylceramides	OMEGA-3-TRIGLYCERIDES INCL. OTHER ESTERS AND ACIDS	1.05673	FALSE	19.5073
Hex2Cer(d18:1/16:0)	C10BA02	Dihexosylceramides	SIMVASTATIN AND EZETIMIBE	18.3387	FALSE	19.5073
Hex2Cer(d18:1/16:0)	D	Dihexosylceramides	DERMATOLOGICALS	-0.59322	FALSE	19.5073
Hex2Cer(d18:1/16:0)	D07A	Dihexosylceramides	CORTICOSTEROIDS, PLAIN	0.0289518	FALSE	19.5073
Hex2Cer(d18:1/16:0)	G03	Dihexosylceramides	SEX HORMONES AND MODULATORS OF THE GENITAL SYSTEM	1.12492	FALSE	19.5073
Hex2Cer(d18:1/16:0)	G03BA	Dihexosylceramides	3-OXOANDROSTEN (4) DERIVATIVES	-1.52106	FALSE	19.5073
Hex2Cer(d18:1/16:0)	G03C	Dihexosylceramides	ESTROGENS	-0.48649	FALSE	19.5073
Hex2Cer(d18:1/16:0)	G03CA	Dihexosylceramides	NATURAL AND SEMISYNTHETIC ESTROGENS, PLAIN	-0.837944	FALSE	19.5073
Hex2Cer(d18:1/16:0)	G03DA	Dihexosylceramides	PREGNEN (4) DERIVATIVES	0.0821649	FALSE	19.5073
Hex2Cer(d18:1/16:0)	G04BD	Dihexosylceramides	DRUGS FOR URINARY FREQUENCY AND INCONTINENCE	-1.12147	FALSE	19.5073
Hex2Cer(d18:1/16:0)	G04BE	Dihexosylceramides	DRUGS USED IN ERECTILE DYSFUNCTION	-1.18415	FALSE	19.5073
Hex2Cer(d18:1/16:0)	G04CA	Dihexosylceramides	ALPHA-ADRENORECEPTOR ANTAGONISTS	-0.139935	FALSE	19.5073
Hex2Cer(d18:1/16:0)	G04CB	Dihexosylceramides	TESTOSTERONE-5-ALPHA REDUCTASE INHIBITORS	-0.17402	FALSE	19.5073
Hex2Cer(d18:1/16:0)	G04CX02	Dihexosylceramides	SABALIS SERRULATAE FRUCTUS	-0.863832	FALSE	19.5073
Hex2Cer(d18:1/16:0)	H	Dihexosylceramides	SYSTEMIC HORMONAL PREPARATIONS, EXCL. SEX HORMONES AND INSULINS	-1.47423	FALSE	19.5073
Hex2Cer(d18:1/16:0)	H03AA	Dihexosylceramides	THYROID HORMONES	-0.39365	FALSE	19.5073
Hex2Cer(d18:1/16:0)	J01	Dihexosylceramides	ANTIBACTERIALS FOR SYSTEMIC USE	1.09142	FALSE	19.5073
Hex2Cer(d18:1/16:0)	L	Dihexosylceramides	ANTINEOPLASTIC AND IMMUNOMODULATING AGENTS	0.394193	FALSE	19.5073
Hex2Cer(d18:1/16:0)	M	Dihexosylceramides	MUSCULO-SKELETAL SYSTEM	0.0236594	FALSE	19.5073
Hex2Cer(d18:1/16:0)	M01AB	Dihexosylceramides	ACETIC ACID DERIVATIVES AND RELATED SUBSTANCES	-1.54991	FALSE	19.5073
Hex2Cer(d18:1/16:0)	M01AC	Dihexosylceramides	OXICAMS	-0.174843	FALSE	19.5073
Hex2Cer(d18:1/16:0)	M01AE	Dihexosylceramides	PROPIONIC ACID DERIVATIVES	0.0820224	FALSE	19.5073
Hex2Cer(d18:1/16:0)	M01AE01	Dihexosylceramides	IBUPROFEN	-0.0471626	FALSE	19.5073
Hex2Cer(d18:1/16:0)	M01AH	Dihexosylceramides	COXIBS	5.54529	FALSE	19.5073
Hex2Cer(d18:1/16:0)	M01AX	Dihexosylceramides	OTHER ANTIINFLAMMATORY AND ANTIRHEUMATIC AGENTS, NON-STEROIDS	0.969231	FALSE	19.5073
Hex2Cer(d18:1/16:0)	M04A	Dihexosylceramides	ANTIGOUT PREPARATIONS	-0.137238	FALSE	19.5073
Hex2Cer(d18:1/16:0)	M05BA	Dihexosylceramides	BISPHOSPHONATES	0.0858487	FALSE	19.5073
Hex2Cer(d18:1/16:0)	N	Dihexosylceramides	NERVOUS SYSTEM	0.59777	FALSE	19.5073
Hex2Cer(d18:1/16:0)	N02	Dihexosylceramides	ANALGESICS	-0.292987	FALSE	19.5073
Hex2Cer(d18:1/16:0)	N02BA	Dihexosylceramides	SALICYLIC ACID AND DERIVATIVES	2.53542	FALSE	19.5073
Hex2Cer(d18:1/16:0)	N02BE	Dihexosylceramides	ANILIDES	-0.427188	FALSE	19.5073
Hex2Cer(d18:1/16:0)	N03AX	Dihexosylceramides	OTHER ANTIEPILEPTICS	1.75028	FALSE	19.5073
Hex2Cer(d18:1/16:0)	N05BA	Dihexosylceramides	BENZODIAZEPINE DERIVATIVES	-1.73436	FALSE	19.5073
Hex2Cer(d18:1/16:0)	N05CF	Dihexosylceramides	BENZODIAZEPINE RELATED DRUGS	-0.227112	FALSE	19.5073
Hex2Cer(d18:1/16:0)	N05CH	Dihexosylceramides	MELATONIN RECEPTOR AGONISTS	1.86744	FALSE	19.5073
Hex2Cer(d18:1/16:0)	N06	Dihexosylceramides	PSYCHOANALEPTICS	-0.855635	FALSE	19.5073
Hex2Cer(d18:1/16:0)	N06AB	Dihexosylceramides	SELECTIVE SEROTONIN REUPTAKE INHIBITORS	-0.932262	FALSE	19.5073
Hex2Cer(d18:1/16:0)	N06AX	Dihexosylceramides	OTHER ANTIDEPRESSANTS	-0.501632	FALSE	19.5073
Hex2Cer(d18:1/16:0)	R	Dihexosylceramides	RESPIRATORY SYSTEM	1.0023	FALSE	19.5073
Hex2Cer(d18:1/16:0)	R01	Dihexosylceramides	NASAL PREPARATIONS	-0.00762796	FALSE	19.5073
Hex2Cer(d18:1/16:0)	R01AD	Dihexosylceramides	CORTICOSTEROIDS	-0.133171	FALSE	19.5073
Hex2Cer(d18:1/16:0)	R03A	Dihexosylceramides	ADRENERGICS, INHALANTS	1.86078	FALSE	19.5073
Hex2Cer(d18:1/16:0)	R03CC	Dihexosylceramides	SELECTIVE BETA-2-ADRENORECEPTOR AGONISTS	0.686339	FALSE	19.5073
Hex2Cer(d18:1/16:0)	R03DC	Dihexosylceramides	LEUKOTRIENE RECEPTOR ANTAGONISTS	-1.24171	FALSE	19.5073
Hex2Cer(d18:1/16:0)	R06A	Dihexosylceramides	ANTIHISTAMINES FOR SYSTEMIC USE	0.866913	FALSE	19.5073
Hex2Cer(d18:1/16:0)	R06AE	Dihexosylceramides	PIPERAZINE DERIVATIVES	-0.613243	FALSE	19.5073
Hex2Cer(d18:1/16:0)	R06AX	Dihexosylceramides	OTHER ANTIHISTAMINES FOR SYSTEMIC USE	0.198151	FALSE	19.5073
Hex2Cer(d18:1/16:0)	S01	Dihexosylceramides	OPHTHALMOLOGICALS	0.688221	FALSE	19.5073
Hex2Cer(d18:1/16:0)	S01ED	Dihexosylceramides	BETA BLOCKING AGENTS	3.00235	FALSE	19.5073
Hex2Cer(d18:1/16:0)	S01EE	Dihexosylceramides	PROSTAGLANDIN ANALOGUES	1.92772	FALSE	19.5073
Hex2Cer(d18:1/16:0)	S01XA	Dihexosylceramides	OTHER OPHTHALMOLOGICALS	-1.26468	FALSE	19.5073
Hex2Cer(d18:1/18:0)	A	Dihexosylceramides	ALIMENTARY TRACT AND METABOLISM	-0.60576	FALSE	19.5073
Hex2Cer(d18:1/18:0)	A02BA	Dihexosylceramides	H2-RECEPTOR ANTAGONISTS	1.43032	FALSE	19.5073
Hex2Cer(d18:1/18:0)	A02BC	Dihexosylceramides	PROTON PUMP INHIBITORS	10.2433	FALSE	19.5073
Hex2Cer(d18:1/18:0)	A06A	Dihexosylceramides	DRUGS FOR CONSTIPATION	0.0866465	FALSE	19.5073
Hex2Cer(d18:1/18:0)	A06AA	Dihexosylceramides	SOFTENERS, EMOLLIENTS	0.134295	FALSE	19.5073
Hex2Cer(d18:1/18:0)	A06AC	Dihexosylceramides	BULK-FORMING LAXATIVES	6.39168	FALSE	19.5073
Hex2Cer(d18:1/18:0)	A06AC01	Dihexosylceramides	ISPAGHULA (PSYLLA SEEDS)	0.784405	FALSE	19.5073
Hex2Cer(d18:1/18:0)	A07	Dihexosylceramides	ANTIDIARRHEALS, INTESTINAL ANTIINFLAMMATORY/ANTIINFECTIVE AGENTS	0.225298	FALSE	19.5073
Hex2Cer(d18:1/18:0)	A10	Dihexosylceramides	DRUGS USED IN DIABETES	4.47763	FALSE	19.5073
Hex2Cer(d18:1/18:0)	A10BA	Dihexosylceramides	BIGUANIDES	7.65354	FALSE	19.5073
Hex2Cer(d18:1/18:0)	A10BB	Dihexosylceramides	SULFONYLUREAS	10.2601	FALSE	19.5073
Hex2Cer(d18:1/18:0)	A11	Dihexosylceramides	VITAMINS	0.314059	FALSE	19.5073
Hex2Cer(d18:1/18:0)	A11B	Dihexosylceramides	MULTIVITAMINS, PLAIN	-0.0833165	FALSE	19.5073
Hex2Cer(d18:1/18:0)	A11G	Dihexosylceramides	ASCORBIC ACID (VITAMIN C), INCL. COMBINATIONS	-0.192076	FALSE	19.5073
Hex2Cer(d18:1/18:0)	A12	Dihexosylceramides	MINERALS	0.47574	FALSE	19.5073
Hex2Cer(d18:1/18:0)	A12BA	Dihexosylceramides	POTASSIUM	0.118289	FALSE	19.5073
Hex2Cer(d18:1/18:0)	A12CB	Dihexosylceramides	ZINC	2.87971	FALSE	19.5073
Hex2Cer(d18:1/18:0)	A12CE	Dihexosylceramides	SELENIUM	-0.444552	FALSE	19.5073
Hex2Cer(d18:1/18:0)	B01AA	Dihexosylceramides	VITAMIN K ANTAGONISTS	1.28109	FALSE	19.5073
Hex2Cer(d18:1/18:0)	B01AC	Dihexosylceramides	PLATELET AGGREGATION INHIBITORS EXCL. HEPARIN	5.46231	FALSE	19.5073
Hex2Cer(d18:1/18:0)	B03A	Dihexosylceramides	IRON PREPARATIONS	0.437944	FALSE	19.5073
Hex2Cer(d18:1/18:0)	B03BA	Dihexosylceramides	VITAMIN B12 (CYANOCOBALAMIN AND ANALOGUES)	2.94503	FALSE	19.5073
Hex2Cer(d18:1/18:0)	B03BB	Dihexosylceramides	FOLIC ACID AND DERIVATIVES	-0.539835	FALSE	19.5073
Hex2Cer(d18:1/18:0)	C	Dihexosylceramides	CARDIOVASCULAR SYSTEM	0.426291	FALSE	19.5073
Hex2Cer(d18:1/18:0)	C01	Dihexosylceramides	CARDIAC THERAPY	11.3819	FALSE	19.5073
Hex2Cer(d18:1/18:0)	C01DA	Dihexosylceramides	ORGANIC NITRATES	9.44223	FALSE	19.5073
Hex2Cer(d18:1/18:0)	C01EB	Dihexosylceramides	OTHER CARDIAC PREPARATIONS	1.69413	FALSE	19.5073
Hex2Cer(d18:1/18:0)	C02	Dihexosylceramides	ANTIHYPERTENSIVES	0.502557	FALSE	19.5073
Hex2Cer(d18:1/18:0)	C03	Dihexosylceramides	DIURETICS	-1.41241	FALSE	19.5073
Hex2Cer(d18:1/18:0)	C03AA	Dihexosylceramides	THIAZIDES, PLAIN	1.29489	FALSE	19.5073
Hex2Cer(d18:1/18:0)	C03CA	Dihexosylceramides	SULFONAMIDES, PLAIN	0.189918	FALSE	19.5073
Hex2Cer(d18:1/18:0)	C03EA	Dihexosylceramides	LOW-CEILING DIURETICS AND POTASSIUM-SPARING AGENTS	0.775248	FALSE	19.5073
Hex2Cer(d18:1/18:0)	C07A	Dihexosylceramides	BETA BLOCKING AGENTS	0.336564	FALSE	19.5073
Hex2Cer(d18:1/18:0)	C07AB	Dihexosylceramides	BETA BLOCKING AGENTS, SELECTIVE	1.48458	FALSE	19.5073
Hex2Cer(d18:1/18:0)	C08CA	Dihexosylceramides	DIHYDROPYRIDINE DERIVATIVES	0.0478579	FALSE	19.5073
Hex2Cer(d18:1/18:0)	C08D	Dihexosylceramides	SELECTIVE CALCIUM CHANNEL BLOCKERS WITH DIRECT CARDIAC EFFECTS	-0.681814	FALSE	19.5073
Hex2Cer(d18:1/18:0)	C09AA	Dihexosylceramides	ACE INHIBITORS, PLAIN	-1.17938	FALSE	19.5073
Hex2Cer(d18:1/18:0)	C09B	Dihexosylceramides	ACE INHIBITORS, COMBINATIONS	1.63047	FALSE	19.5073
Hex2Cer(d18:1/18:0)	C09CA	Dihexosylceramides	ANGIOTENSIN II RECEPTOR BLOCKERS (ARBS), PLAIN	3.25923	FALSE	19.5073
Hex2Cer(d18:1/18:0)	C10AA	Dihexosylceramides	HMG COA REDUCTASE INHIBITORS	29.5267	TRUE	19.5073
Hex2Cer(d18:1/18:0)	C10AB	Dihexosylceramides	FIBRATES	1.56492	FALSE	19.5073
Hex2Cer(d18:1/18:0)	C10AD	Dihexosylceramides	NICOTINIC ACID AND DERIVATIVES	3.93255	FALSE	19.5073
Hex2Cer(d18:1/18:0)	C10AX	Dihexosylceramides	OTHER LIPID MODIFYING AGENTS	2.26674	FALSE	19.5073
Hex2Cer(d18:1/18:0)	C10AX06	Dihexosylceramides	OMEGA-3-TRIGLYCERIDES INCL. OTHER ESTERS AND ACIDS	2.28096	FALSE	19.5073
Hex2Cer(d18:1/18:0)	C10BA02	Dihexosylceramides	SIMVASTATIN AND EZETIMIBE	1.41348	FALSE	19.5073
Hex2Cer(d18:1/18:0)	D	Dihexosylceramides	DERMATOLOGICALS	0.147772	FALSE	19.5073
Hex2Cer(d18:1/18:0)	D07A	Dihexosylceramides	CORTICOSTEROIDS, PLAIN	-0.11141	FALSE	19.5073
Hex2Cer(d18:1/18:0)	G03	Dihexosylceramides	SEX HORMONES AND MODULATORS OF THE GENITAL SYSTEM	2.44868	FALSE	19.5073
Hex2Cer(d18:1/18:0)	G03BA	Dihexosylceramides	3-OXOANDROSTEN (4) DERIVATIVES	0.135486	FALSE	19.5073
Hex2Cer(d18:1/18:0)	G03C	Dihexosylceramides	ESTROGENS	-0.257334	FALSE	19.5073
Hex2Cer(d18:1/18:0)	G03CA	Dihexosylceramides	NATURAL AND SEMISYNTHETIC ESTROGENS, PLAIN	0.767015	FALSE	19.5073
Hex2Cer(d18:1/18:0)	G03DA	Dihexosylceramides	PREGNEN (4) DERIVATIVES	-0.769908	FALSE	19.5073
Hex2Cer(d18:1/18:0)	G04BD	Dihexosylceramides	DRUGS FOR URINARY FREQUENCY AND INCONTINENCE	-0.98477	FALSE	19.5073
Hex2Cer(d18:1/18:0)	G04BE	Dihexosylceramides	DRUGS USED IN ERECTILE DYSFUNCTION	8.69548	FALSE	19.5073
Hex2Cer(d18:1/18:0)	G04CA	Dihexosylceramides	ALPHA-ADRENORECEPTOR ANTAGONISTS	7.1495	FALSE	19.5073
Hex2Cer(d18:1/18:0)	G04CB	Dihexosylceramides	TESTOSTERONE-5-ALPHA REDUCTASE INHIBITORS	-0.279492	FALSE	19.5073
Hex2Cer(d18:1/18:0)	G04CX02	Dihexosylceramides	SABALIS SERRULATAE FRUCTUS	1.8767	FALSE	19.5073
Hex2Cer(d18:1/18:0)	H	Dihexosylceramides	SYSTEMIC HORMONAL PREPARATIONS, EXCL. SEX HORMONES AND INSULINS	-0.211636	FALSE	19.5073
Hex2Cer(d18:1/18:0)	H03AA	Dihexosylceramides	THYROID HORMONES	-0.397264	FALSE	19.5073
Hex2Cer(d18:1/18:0)	J01	Dihexosylceramides	ANTIBACTERIALS FOR SYSTEMIC USE	-0.907394	FALSE	19.5073
Hex2Cer(d18:1/18:0)	L	Dihexosylceramides	ANTINEOPLASTIC AND IMMUNOMODULATING AGENTS	0.182492	FALSE	19.5073
Hex2Cer(d18:1/18:0)	M	Dihexosylceramides	MUSCULO-SKELETAL SYSTEM	-1.15881	FALSE	19.5073
Hex2Cer(d18:1/18:0)	M01AB	Dihexosylceramides	ACETIC ACID DERIVATIVES AND RELATED SUBSTANCES	0.540677	FALSE	19.5073
Hex2Cer(d18:1/18:0)	M01AC	Dihexosylceramides	OXICAMS	0.733194	FALSE	19.5073
Hex2Cer(d18:1/18:0)	M01AE	Dihexosylceramides	PROPIONIC ACID DERIVATIVES	0.112409	FALSE	19.5073
Hex2Cer(d18:1/18:0)	M01AE01	Dihexosylceramides	IBUPROFEN	0.719084	FALSE	19.5073
Hex2Cer(d18:1/18:0)	M01AH	Dihexosylceramides	COXIBS	3.0146	FALSE	19.5073
Hex2Cer(d18:1/18:0)	M01AX	Dihexosylceramides	OTHER ANTIINFLAMMATORY AND ANTIRHEUMATIC AGENTS, NON-STEROIDS	0.978246	FALSE	19.5073
Hex2Cer(d18:1/18:0)	M04A	Dihexosylceramides	ANTIGOUT PREPARATIONS	-0.0664953	FALSE	19.5073
Hex2Cer(d18:1/18:0)	M05BA	Dihexosylceramides	BISPHOSPHONATES	16.4248	FALSE	19.5073
Hex2Cer(d18:1/18:0)	N	Dihexosylceramides	NERVOUS SYSTEM	0.152073	FALSE	19.5073
Hex2Cer(d18:1/18:0)	N02	Dihexosylceramides	ANALGESICS	0.295554	FALSE	19.5073
Hex2Cer(d18:1/18:0)	N02BA	Dihexosylceramides	SALICYLIC ACID AND DERIVATIVES	13.0248	FALSE	19.5073
Hex2Cer(d18:1/18:0)	N02BE	Dihexosylceramides	ANILIDES	-0.785074	FALSE	19.5073
Hex2Cer(d18:1/18:0)	N03AX	Dihexosylceramides	OTHER ANTIEPILEPTICS	0.545138	FALSE	19.5073
Hex2Cer(d18:1/18:0)	N05BA	Dihexosylceramides	BENZODIAZEPINE DERIVATIVES	-0.249954	FALSE	19.5073
Hex2Cer(d18:1/18:0)	N05CF	Dihexosylceramides	BENZODIAZEPINE RELATED DRUGS	-0.809609	FALSE	19.5073
Hex2Cer(d18:1/18:0)	N05CH	Dihexosylceramides	MELATONIN RECEPTOR AGONISTS	0.306875	FALSE	19.5073
Hex2Cer(d18:1/18:0)	N06	Dihexosylceramides	PSYCHOANALEPTICS	0.515956	FALSE	19.5073
Hex2Cer(d18:1/18:0)	N06AB	Dihexosylceramides	SELECTIVE SEROTONIN REUPTAKE INHIBITORS	8.10099	FALSE	19.5073
Hex2Cer(d18:1/18:0)	N06AX	Dihexosylceramides	OTHER ANTIDEPRESSANTS	-0.412605	FALSE	19.5073
Hex2Cer(d18:1/18:0)	R	Dihexosylceramides	RESPIRATORY SYSTEM	0.329595	FALSE	19.5073
Hex2Cer(d18:1/18:0)	R01	Dihexosylceramides	NASAL PREPARATIONS	1.52679	FALSE	19.5073
Hex2Cer(d18:1/18:0)	R01AD	Dihexosylceramides	CORTICOSTEROIDS	1.398	FALSE	19.5073
Hex2Cer(d18:1/18:0)	R03A	Dihexosylceramides	ADRENERGICS, INHALANTS	-0.990888	FALSE	19.5073
Hex2Cer(d18:1/18:0)	R03CC	Dihexosylceramides	SELECTIVE BETA-2-ADRENORECEPTOR AGONISTS	0.453504	FALSE	19.5073
Hex2Cer(d18:1/18:0)	R03DC	Dihexosylceramides	LEUKOTRIENE RECEPTOR ANTAGONISTS	-0.560939	FALSE	19.5073
Hex2Cer(d18:1/18:0)	R06A	Dihexosylceramides	ANTIHISTAMINES FOR SYSTEMIC USE	7.89723	FALSE	19.5073
Hex2Cer(d18:1/18:0)	R06AE	Dihexosylceramides	PIPERAZINE DERIVATIVES	0.555661	FALSE	19.5073
Hex2Cer(d18:1/18:0)	R06AX	Dihexosylceramides	OTHER ANTIHISTAMINES FOR SYSTEMIC USE	-0.224874	FALSE	19.5073
Hex2Cer(d18:1/18:0)	S01	Dihexosylceramides	OPHTHALMOLOGICALS	-0.956479	FALSE	19.5073
Hex2Cer(d18:1/18:0)	S01ED	Dihexosylceramides	BETA BLOCKING AGENTS	0.596436	FALSE	19.5073
Hex2Cer(d18:1/18:0)	S01EE	Dihexosylceramides	PROSTAGLANDIN ANALOGUES	1.82722	FALSE	19.5073
Hex2Cer(d18:1/18:0)	S01XA	Dihexosylceramides	OTHER OPHTHALMOLOGICALS	-0.904167	FALSE	19.5073
Hex2Cer(d18:1/20:0)	A	Dihexosylceramides	ALIMENTARY TRACT AND METABOLISM	0.186937	FALSE	19.5073
Hex2Cer(d18:1/20:0)	A02BA	Dihexosylceramides	H2-RECEPTOR ANTAGONISTS	1.5762	FALSE	19.5073
Hex2Cer(d18:1/20:0)	A02BC	Dihexosylceramides	PROTON PUMP INHIBITORS	6.20638	FALSE	19.5073
Hex2Cer(d18:1/20:0)	A06A	Dihexosylceramides	DRUGS FOR CONSTIPATION	-1.2512	FALSE	19.5073
Hex2Cer(d18:1/20:0)	A06AA	Dihexosylceramides	SOFTENERS, EMOLLIENTS	2.82109	FALSE	19.5073
Hex2Cer(d18:1/20:0)	A06AC	Dihexosylceramides	BULK-FORMING LAXATIVES	2.43239	FALSE	19.5073
Hex2Cer(d18:1/20:0)	A06AC01	Dihexosylceramides	ISPAGHULA (PSYLLA SEEDS)	-0.959194	FALSE	19.5073
Hex2Cer(d18:1/20:0)	A07	Dihexosylceramides	ANTIDIARRHEALS, INTESTINAL ANTIINFLAMMATORY/ANTIINFECTIVE AGENTS	-0.187326	FALSE	19.5073
Hex2Cer(d18:1/20:0)	A10	Dihexosylceramides	DRUGS USED IN DIABETES	0.777975	FALSE	19.5073
Hex2Cer(d18:1/20:0)	A10BA	Dihexosylceramides	BIGUANIDES	-0.315506	FALSE	19.5073
Hex2Cer(d18:1/20:0)	A10BB	Dihexosylceramides	SULFONYLUREAS	1.85105	FALSE	19.5073
Hex2Cer(d18:1/20:0)	A11	Dihexosylceramides	VITAMINS	0.96251	FALSE	19.5073
Hex2Cer(d18:1/20:0)	A11B	Dihexosylceramides	MULTIVITAMINS, PLAIN	-0.284593	FALSE	19.5073
Hex2Cer(d18:1/20:0)	A11G	Dihexosylceramides	ASCORBIC ACID (VITAMIN C), INCL. COMBINATIONS	1.10007	FALSE	19.5073
Hex2Cer(d18:1/20:0)	A12	Dihexosylceramides	MINERALS	2.53489	FALSE	19.5073
Hex2Cer(d18:1/20:0)	A12BA	Dihexosylceramides	POTASSIUM	-0.0541224	FALSE	19.5073
Hex2Cer(d18:1/20:0)	A12CB	Dihexosylceramides	ZINC	0.165514	FALSE	19.5073
Hex2Cer(d18:1/20:0)	A12CE	Dihexosylceramides	SELENIUM	0.570734	FALSE	19.5073
Hex2Cer(d18:1/20:0)	B01AA	Dihexosylceramides	VITAMIN K ANTAGONISTS	0.715253	FALSE	19.5073
Hex2Cer(d18:1/20:0)	B01AC	Dihexosylceramides	PLATELET AGGREGATION INHIBITORS EXCL. HEPARIN	0.315626	FALSE	19.5073
Hex2Cer(d18:1/20:0)	B03A	Dihexosylceramides	IRON PREPARATIONS	0.604234	FALSE	19.5073
Hex2Cer(d18:1/20:0)	B03BA	Dihexosylceramides	VITAMIN B12 (CYANOCOBALAMIN AND ANALOGUES)	0.973644	FALSE	19.5073
Hex2Cer(d18:1/20:0)	B03BB	Dihexosylceramides	FOLIC ACID AND DERIVATIVES	0.289615	FALSE	19.5073
Hex2Cer(d18:1/20:0)	C	Dihexosylceramides	CARDIOVASCULAR SYSTEM	0.38518	FALSE	19.5073
Hex2Cer(d18:1/20:0)	C01	Dihexosylceramides	CARDIAC THERAPY	6.26947	FALSE	19.5073
Hex2Cer(d18:1/20:0)	C01DA	Dihexosylceramides	ORGANIC NITRATES	7.51621	FALSE	19.5073
Hex2Cer(d18:1/20:0)	C01EB	Dihexosylceramides	OTHER CARDIAC PREPARATIONS	1.64728	FALSE	19.5073
Hex2Cer(d18:1/20:0)	C02	Dihexosylceramides	ANTIHYPERTENSIVES	2.43513	FALSE	19.5073
Hex2Cer(d18:1/20:0)	C03	Dihexosylceramides	DIURETICS	-0.385732	FALSE	19.5073
Hex2Cer(d18:1/20:0)	C03AA	Dihexosylceramides	THIAZIDES, PLAIN	1.38518	FALSE	19.5073
Hex2Cer(d18:1/20:0)	C03CA	Dihexosylceramides	SULFONAMIDES, PLAIN	-0.240208	FALSE	19.5073
Hex2Cer(d18:1/20:0)	C03EA	Dihexosylceramides	LOW-CEILING DIURETICS AND POTASSIUM-SPARING AGENTS	8.98309	FALSE	19.5073
Hex2Cer(d18:1/20:0)	C07A	Dihexosylceramides	BETA BLOCKING AGENTS	-0.470176	FALSE	19.5073
Hex2Cer(d18:1/20:0)	C07AB	Dihexosylceramides	BETA BLOCKING AGENTS, SELECTIVE	9.61241	FALSE	19.5073
Hex2Cer(d18:1/20:0)	C08CA	Dihexosylceramides	DIHYDROPYRIDINE DERIVATIVES	0.25964	FALSE	19.5073
Hex2Cer(d18:1/20:0)	C08D	Dihexosylceramides	SELECTIVE CALCIUM CHANNEL BLOCKERS WITH DIRECT CARDIAC EFFECTS	-0.620473	FALSE	19.5073
Hex2Cer(d18:1/20:0)	C09AA	Dihexosylceramides	ACE INHIBITORS, PLAIN	-0.636897	FALSE	19.5073
Hex2Cer(d18:1/20:0)	C09B	Dihexosylceramides	ACE INHIBITORS, COMBINATIONS	0.243134	FALSE	19.5073
Hex2Cer(d18:1/20:0)	C09CA	Dihexosylceramides	ANGIOTENSIN II RECEPTOR BLOCKERS (ARBS), PLAIN	1.24914	FALSE	19.5073
Hex2Cer(d18:1/20:0)	C10AA	Dihexosylceramides	HMG COA REDUCTASE INHIBITORS	-0.764458	FALSE	19.5073
Hex2Cer(d18:1/20:0)	C10AB	Dihexosylceramides	FIBRATES	9.64238	FALSE	19.5073
Hex2Cer(d18:1/20:0)	C10AD	Dihexosylceramides	NICOTINIC ACID AND DERIVATIVES	2.3774	FALSE	19.5073
Hex2Cer(d18:1/20:0)	C10AX	Dihexosylceramides	OTHER LIPID MODIFYING AGENTS	0.219682	FALSE	19.5073
Hex2Cer(d18:1/20:0)	C10AX06	Dihexosylceramides	OMEGA-3-TRIGLYCERIDES INCL. OTHER ESTERS AND ACIDS	8.1673	FALSE	19.5073
Hex2Cer(d18:1/20:0)	C10BA02	Dihexosylceramides	SIMVASTATIN AND EZETIMIBE	0.588013	FALSE	19.5073
Hex2Cer(d18:1/20:0)	D	Dihexosylceramides	DERMATOLOGICALS	0.510383	FALSE	19.5073
Hex2Cer(d18:1/20:0)	D07A	Dihexosylceramides	CORTICOSTEROIDS, PLAIN	-0.193085	FALSE	19.5073
Hex2Cer(d18:1/20:0)	G03	Dihexosylceramides	SEX HORMONES AND MODULATORS OF THE GENITAL SYSTEM	7.38893	FALSE	19.5073
Hex2Cer(d18:1/20:0)	G03BA	Dihexosylceramides	3-OXOANDROSTEN (4) DERIVATIVES	0.199565	FALSE	19.5073
Hex2Cer(d18:1/20:0)	G03C	Dihexosylceramides	ESTROGENS	7.20555	FALSE	19.5073
Hex2Cer(d18:1/20:0)	G03CA	Dihexosylceramides	NATURAL AND SEMISYNTHETIC ESTROGENS, PLAIN	0.28407	FALSE	19.5073
Hex2Cer(d18:1/20:0)	G03DA	Dihexosylceramides	PREGNEN (4) DERIVATIVES	1.11757	FALSE	19.5073
Hex2Cer(d18:1/20:0)	G04BD	Dihexosylceramides	DRUGS FOR URINARY FREQUENCY AND INCONTINENCE	3.32304	FALSE	19.5073
Hex2Cer(d18:1/20:0)	G04BE	Dihexosylceramides	DRUGS USED IN ERECTILE DYSFUNCTION	1.48923	FALSE	19.5073
Hex2Cer(d18:1/20:0)	G04CA	Dihexosylceramides	ALPHA-ADRENORECEPTOR ANTAGONISTS	13.09	FALSE	19.5073
Hex2Cer(d18:1/20:0)	G04CB	Dihexosylceramides	TESTOSTERONE-5-ALPHA REDUCTASE INHIBITORS	-1.44949	FALSE	19.5073
Hex2Cer(d18:1/20:0)	G04CX02	Dihexosylceramides	SABALIS SERRULATAE FRUCTUS	2.88923	FALSE	19.5073
Hex2Cer(d18:1/20:0)	H	Dihexosylceramides	SYSTEMIC HORMONAL PREPARATIONS, EXCL. SEX HORMONES AND INSULINS	-0.85716	FALSE	19.5073
Hex2Cer(d18:1/20:0)	H03AA	Dihexosylceramides	THYROID HORMONES	1.27201	FALSE	19.5073
Hex2Cer(d18:1/20:0)	J01	Dihexosylceramides	ANTIBACTERIALS FOR SYSTEMIC USE	-0.324992	FALSE	19.5073
Hex2Cer(d18:1/20:0)	L	Dihexosylceramides	ANTINEOPLASTIC AND IMMUNOMODULATING AGENTS	-0.450752	FALSE	19.5073
Hex2Cer(d18:1/20:0)	M	Dihexosylceramides	MUSCULO-SKELETAL SYSTEM	-0.126132	FALSE	19.5073
Hex2Cer(d18:1/20:0)	M01AB	Dihexosylceramides	ACETIC ACID DERIVATIVES AND RELATED SUBSTANCES	0.856266	FALSE	19.5073
Hex2Cer(d18:1/20:0)	M01AC	Dihexosylceramides	OXICAMS	0.811162	FALSE	19.5073
Hex2Cer(d18:1/20:0)	M01AE	Dihexosylceramides	PROPIONIC ACID DERIVATIVES	0.00218355	FALSE	19.5073
Hex2Cer(d18:1/20:0)	M01AE01	Dihexosylceramides	IBUPROFEN	-0.233582	FALSE	19.5073
Hex2Cer(d18:1/20:0)	M01AH	Dihexosylceramides	COXIBS	-0.795763	FALSE	19.5073
Hex2Cer(d18:1/20:0)	M01AX	Dihexosylceramides	OTHER ANTIINFLAMMATORY AND ANTIRHEUMATIC AGENTS, NON-STEROIDS	0.6539	FALSE	19.5073
Hex2Cer(d18:1/20:0)	M04A	Dihexosylceramides	ANTIGOUT PREPARATIONS	1.45218	FALSE	19.5073
Hex2Cer(d18:1/20:0)	M05BA	Dihexosylceramides	BISPHOSPHONATES	16.7702	FALSE	19.5073
Hex2Cer(d18:1/20:0)	N	Dihexosylceramides	NERVOUS SYSTEM	-1.53706	FALSE	19.5073
Hex2Cer(d18:1/20:0)	N02	Dihexosylceramides	ANALGESICS	0.938031	FALSE	19.5073
Hex2Cer(d18:1/20:0)	N02BA	Dihexosylceramides	SALICYLIC ACID AND DERIVATIVES	9.29966	FALSE	19.5073
Hex2Cer(d18:1/20:0)	N02BE	Dihexosylceramides	ANILIDES	0.881616	FALSE	19.5073
Hex2Cer(d18:1/20:0)	N03AX	Dihexosylceramides	OTHER ANTIEPILEPTICS	2.4411	FALSE	19.5073
Hex2Cer(d18:1/20:0)	N05BA	Dihexosylceramides	BENZODIAZEPINE DERIVATIVES	0.903393	FALSE	19.5073
Hex2Cer(d18:1/20:0)	N05CF	Dihexosylceramides	BENZODIAZEPINE RELATED DRUGS	0.890337	FALSE	19.5073
Hex2Cer(d18:1/20:0)	N05CH	Dihexosylceramides	MELATONIN RECEPTOR AGONISTS	0.891987	FALSE	19.5073
Hex2Cer(d18:1/20:0)	N06	Dihexosylceramides	PSYCHOANALEPTICS	0.903086	FALSE	19.5073
Hex2Cer(d18:1/20:0)	N06AB	Dihexosylceramides	SELECTIVE SEROTONIN REUPTAKE INHIBITORS	5.08737	FALSE	19.5073
Hex2Cer(d18:1/20:0)	N06AX	Dihexosylceramides	OTHER ANTIDEPRESSANTS	-0.397119	FALSE	19.5073
Hex2Cer(d18:1/20:0)	R	Dihexosylceramides	RESPIRATORY SYSTEM	-1.54346	FALSE	19.5073
Hex2Cer(d18:1/20:0)	R01	Dihexosylceramides	NASAL PREPARATIONS	3.93746	FALSE	19.5073
Hex2Cer(d18:1/20:0)	R01AD	Dihexosylceramides	CORTICOSTEROIDS	2.04622	FALSE	19.5073
Hex2Cer(d18:1/20:0)	R03A	Dihexosylceramides	ADRENERGICS, INHALANTS	0.163481	FALSE	19.5073
Hex2Cer(d18:1/20:0)	R03CC	Dihexosylceramides	SELECTIVE BETA-2-ADRENORECEPTOR AGONISTS	0.869779	FALSE	19.5073
Hex2Cer(d18:1/20:0)	R03DC	Dihexosylceramides	LEUKOTRIENE RECEPTOR ANTAGONISTS	0.481858	FALSE	19.5073
Hex2Cer(d18:1/20:0)	R06A	Dihexosylceramides	ANTIHISTAMINES FOR SYSTEMIC USE	5.75626	FALSE	19.5073
Hex2Cer(d18:1/20:0)	R06AE	Dihexosylceramides	PIPERAZINE DERIVATIVES	0.246952	FALSE	19.5073
Hex2Cer(d18:1/20:0)	R06AX	Dihexosylceramides	OTHER ANTIHISTAMINES FOR SYSTEMIC USE	-0.566266	FALSE	19.5073
Hex2Cer(d18:1/20:0)	S01	Dihexosylceramides	OPHTHALMOLOGICALS	-0.305751	FALSE	19.5073
Hex2Cer(d18:1/20:0)	S01ED	Dihexosylceramides	BETA BLOCKING AGENTS	1.13089	FALSE	19.5073
Hex2Cer(d18:1/20:0)	S01EE	Dihexosylceramides	PROSTAGLANDIN ANALOGUES	3.0976	FALSE	19.5073
Hex2Cer(d18:1/20:0)	S01XA	Dihexosylceramides	OTHER OPHTHALMOLOGICALS	1.15077	FALSE	19.5073
Hex2Cer(d18:1/22:0)	A	Dihexosylceramides	ALIMENTARY TRACT AND METABOLISM	-0.593001	FALSE	19.5073
Hex2Cer(d18:1/22:0)	A02BA	Dihexosylceramides	H2-RECEPTOR ANTAGONISTS	0.987217	FALSE	19.5073
Hex2Cer(d18:1/22:0)	A02BC	Dihexosylceramides	PROTON PUMP INHIBITORS	11.3712	FALSE	19.5073
Hex2Cer(d18:1/22:0)	A06A	Dihexosylceramides	DRUGS FOR CONSTIPATION	-1.38541	FALSE	19.5073
Hex2Cer(d18:1/22:0)	A06AA	Dihexosylceramides	SOFTENERS, EMOLLIENTS	0.822329	FALSE	19.5073
Hex2Cer(d18:1/22:0)	A06AC	Dihexosylceramides	BULK-FORMING LAXATIVES	0.110459	FALSE	19.5073
Hex2Cer(d18:1/22:0)	A06AC01	Dihexosylceramides	ISPAGHULA (PSYLLA SEEDS)	-0.210772	FALSE	19.5073
Hex2Cer(d18:1/22:0)	A07	Dihexosylceramides	ANTIDIARRHEALS, INTESTINAL ANTIINFLAMMATORY/ANTIINFECTIVE AGENTS	-0.432038	FALSE	19.5073
Hex2Cer(d18:1/22:0)	A10	Dihexosylceramides	DRUGS USED IN DIABETES	8.966	FALSE	19.5073
Hex2Cer(d18:1/22:0)	A10BA	Dihexosylceramides	BIGUANIDES	10.1908	FALSE	19.5073
Hex2Cer(d18:1/22:0)	A10BB	Dihexosylceramides	SULFONYLUREAS	12.7858	FALSE	19.5073
Hex2Cer(d18:1/22:0)	A11	Dihexosylceramides	VITAMINS	1.68098	FALSE	19.5073
Hex2Cer(d18:1/22:0)	A11B	Dihexosylceramides	MULTIVITAMINS, PLAIN	-0.328718	FALSE	19.5073
Hex2Cer(d18:1/22:0)	A11G	Dihexosylceramides	ASCORBIC ACID (VITAMIN C), INCL. COMBINATIONS	-0.309686	FALSE	19.5073
Hex2Cer(d18:1/22:0)	A12	Dihexosylceramides	MINERALS	4.97844	FALSE	19.5073
Hex2Cer(d18:1/22:0)	A12BA	Dihexosylceramides	POTASSIUM	-1.60568	FALSE	19.5073
Hex2Cer(d18:1/22:0)	A12CB	Dihexosylceramides	ZINC	-0.39003	FALSE	19.5073
Hex2Cer(d18:1/22:0)	A12CE	Dihexosylceramides	SELENIUM	1.20031	FALSE	19.5073
Hex2Cer(d18:1/22:0)	B01AA	Dihexosylceramides	VITAMIN K ANTAGONISTS	0.435101	FALSE	19.5073
Hex2Cer(d18:1/22:0)	B01AC	Dihexosylceramides	PLATELET AGGREGATION INHIBITORS EXCL. HEPARIN	1.17602	FALSE	19.5073
Hex2Cer(d18:1/22:0)	B03A	Dihexosylceramides	IRON PREPARATIONS	2.30268	FALSE	19.5073
Hex2Cer(d18:1/22:0)	B03BA	Dihexosylceramides	VITAMIN B12 (CYANOCOBALAMIN AND ANALOGUES)	0.392802	FALSE	19.5073
Hex2Cer(d18:1/22:0)	B03BB	Dihexosylceramides	FOLIC ACID AND DERIVATIVES	0.506547	FALSE	19.5073
Hex2Cer(d18:1/22:0)	C	Dihexosylceramides	CARDIOVASCULAR SYSTEM	1.35417	FALSE	19.5073
Hex2Cer(d18:1/22:0)	C01	Dihexosylceramides	CARDIAC THERAPY	2.78459	FALSE	19.5073
Hex2Cer(d18:1/22:0)	C01DA	Dihexosylceramides	ORGANIC NITRATES	11.3352	FALSE	19.5073
Hex2Cer(d18:1/22:0)	C01EB	Dihexosylceramides	OTHER CARDIAC PREPARATIONS	2.07917	FALSE	19.5073
Hex2Cer(d18:1/22:0)	C02	Dihexosylceramides	ANTIHYPERTENSIVES	0.709814	FALSE	19.5073
Hex2Cer(d18:1/22:0)	C03	Dihexosylceramides	DIURETICS	-0.50739	FALSE	19.5073
Hex2Cer(d18:1/22:0)	C03AA	Dihexosylceramides	THIAZIDES, PLAIN	1.05981	FALSE	19.5073
Hex2Cer(d18:1/22:0)	C03CA	Dihexosylceramides	SULFONAMIDES, PLAIN	0.241417	FALSE	19.5073
Hex2Cer(d18:1/22:0)	C03EA	Dihexosylceramides	LOW-CEILING DIURETICS AND POTASSIUM-SPARING AGENTS	-1.07011	FALSE	19.5073
Hex2Cer(d18:1/22:0)	C07A	Dihexosylceramides	BETA BLOCKING AGENTS	2.33435	FALSE	19.5073
Hex2Cer(d18:1/22:0)	C07AB	Dihexosylceramides	BETA BLOCKING AGENTS, SELECTIVE	8.85951	FALSE	19.5073
Hex2Cer(d18:1/22:0)	C08CA	Dihexosylceramides	DIHYDROPYRIDINE DERIVATIVES	0.208129	FALSE	19.5073
Hex2Cer(d18:1/22:0)	C08D	Dihexosylceramides	SELECTIVE CALCIUM CHANNEL BLOCKERS WITH DIRECT CARDIAC EFFECTS	1.09057	FALSE	19.5073
Hex2Cer(d18:1/22:0)	C09AA	Dihexosylceramides	ACE INHIBITORS, PLAIN	1.71218	FALSE	19.5073
Hex2Cer(d18:1/22:0)	C09B	Dihexosylceramides	ACE INHIBITORS, COMBINATIONS	-2.14984	FALSE	19.5073
Hex2Cer(d18:1/22:0)	C09CA	Dihexosylceramides	ANGIOTENSIN II RECEPTOR BLOCKERS (ARBS), PLAIN	7.06764	FALSE	19.5073
Hex2Cer(d18:1/22:0)	C10AA	Dihexosylceramides	HMG COA REDUCTASE INHIBITORS	65.6432	TRUE	19.5073
Hex2Cer(d18:1/22:0)	C10AB	Dihexosylceramides	FIBRATES	0.382167	FALSE	19.5073
Hex2Cer(d18:1/22:0)	C10AD	Dihexosylceramides	NICOTINIC ACID AND DERIVATIVES	0.0049341	FALSE	19.5073
Hex2Cer(d18:1/22:0)	C10AX	Dihexosylceramides	OTHER LIPID MODIFYING AGENTS	6.67466	FALSE	19.5073
Hex2Cer(d18:1/22:0)	C10AX06	Dihexosylceramides	OMEGA-3-TRIGLYCERIDES INCL. OTHER ESTERS AND ACIDS	1.42626	FALSE	19.5073
Hex2Cer(d18:1/22:0)	C10BA02	Dihexosylceramides	SIMVASTATIN AND EZETIMIBE	20.676	TRUE	19.5073
Hex2Cer(d18:1/22:0)	D	Dihexosylceramides	DERMATOLOGICALS	-1.5111	FALSE	19.5073
Hex2Cer(d18:1/22:0)	D07A	Dihexosylceramides	CORTICOSTEROIDS, PLAIN	1.22862	FALSE	19.5073
Hex2Cer(d18:1/22:0)	G03	Dihexosylceramides	SEX HORMONES AND MODULATORS OF THE GENITAL SYSTEM	-0.0516905	FALSE	19.5073
Hex2Cer(d18:1/22:0)	G03BA	Dihexosylceramides	3-OXOANDROSTEN (4) DERIVATIVES	0.158391	FALSE	19.5073
Hex2Cer(d18:1/22:0)	G03C	Dihexosylceramides	ESTROGENS	-0.13498	FALSE	19.5073
Hex2Cer(d18:1/22:0)	G03CA	Dihexosylceramides	NATURAL AND SEMISYNTHETIC ESTROGENS, PLAIN	-0.804125	FALSE	19.5073
Hex2Cer(d18:1/22:0)	G03DA	Dihexosylceramides	PREGNEN (4) DERIVATIVES	0.0116011	FALSE	19.5073
Hex2Cer(d18:1/22:0)	G04BD	Dihexosylceramides	DRUGS FOR URINARY FREQUENCY AND INCONTINENCE	-1.45659	FALSE	19.5073
Hex2Cer(d18:1/22:0)	G04BE	Dihexosylceramides	DRUGS USED IN ERECTILE DYSFUNCTION	0.882682	FALSE	19.5073
Hex2Cer(d18:1/22:0)	G04CA	Dihexosylceramides	ALPHA-ADRENORECEPTOR ANTAGONISTS	0.527519	FALSE	19.5073
Hex2Cer(d18:1/22:0)	G04CB	Dihexosylceramides	TESTOSTERONE-5-ALPHA REDUCTASE INHIBITORS	0.508704	FALSE	19.5073
Hex2Cer(d18:1/22:0)	G04CX02	Dihexosylceramides	SABALIS SERRULATAE FRUCTUS	0.180261	FALSE	19.5073
Hex2Cer(d18:1/22:0)	H	Dihexosylceramides	SYSTEMIC HORMONAL PREPARATIONS, EXCL. SEX HORMONES AND INSULINS	0.934102	FALSE	19.5073
Hex2Cer(d18:1/22:0)	H03AA	Dihexosylceramides	THYROID HORMONES	-1.16046	FALSE	19.5073
Hex2Cer(d18:1/22:0)	J01	Dihexosylceramides	ANTIBACTERIALS FOR SYSTEMIC USE	-0.139926	FALSE	19.5073
Hex2Cer(d18:1/22:0)	L	Dihexosylceramides	ANTINEOPLASTIC AND IMMUNOMODULATING AGENTS	-1.37691	FALSE	19.5073
Hex2Cer(d18:1/22:0)	M	Dihexosylceramides	MUSCULO-SKELETAL SYSTEM	0.852033	FALSE	19.5073
Hex2Cer(d18:1/22:0)	M01AB	Dihexosylceramides	ACETIC ACID DERIVATIVES AND RELATED SUBSTANCES	0.172524	FALSE	19.5073
Hex2Cer(d18:1/22:0)	M01AC	Dihexosylceramides	OXICAMS	-0.320911	FALSE	19.5073
Hex2Cer(d18:1/22:0)	M01AE	Dihexosylceramides	PROPIONIC ACID DERIVATIVES	0.886165	FALSE	19.5073
Hex2Cer(d18:1/22:0)	M01AE01	Dihexosylceramides	IBUPROFEN	-0.959833	FALSE	19.5073
Hex2Cer(d18:1/22:0)	M01AH	Dihexosylceramides	COXIBS	2.35578	FALSE	19.5073
Hex2Cer(d18:1/22:0)	M01AX	Dihexosylceramides	OTHER ANTIINFLAMMATORY AND ANTIRHEUMATIC AGENTS, NON-STEROIDS	1.28316	FALSE	19.5073
Hex2Cer(d18:1/22:0)	M04A	Dihexosylceramides	ANTIGOUT PREPARATIONS	7.3346	FALSE	19.5073
Hex2Cer(d18:1/22:0)	M05BA	Dihexosylceramides	BISPHOSPHONATES	12.6076	FALSE	19.5073
Hex2Cer(d18:1/22:0)	N	Dihexosylceramides	NERVOUS SYSTEM	0.323577	FALSE	19.5073
Hex2Cer(d18:1/22:0)	N02	Dihexosylceramides	ANALGESICS	0.609802	FALSE	19.5073
Hex2Cer(d18:1/22:0)	N02BA	Dihexosylceramides	SALICYLIC ACID AND DERIVATIVES	13.5205	FALSE	19.5073
Hex2Cer(d18:1/22:0)	N02BE	Dihexosylceramides	ANILIDES	0.340832	FALSE	19.5073
Hex2Cer(d18:1/22:0)	N03AX	Dihexosylceramides	OTHER ANTIEPILEPTICS	0.955458	FALSE	19.5073
Hex2Cer(d18:1/22:0)	N05BA	Dihexosylceramides	BENZODIAZEPINE DERIVATIVES	0.54835	FALSE	19.5073
Hex2Cer(d18:1/22:0)	N05CF	Dihexosylceramides	BENZODIAZEPINE RELATED DRUGS	1.13793	FALSE	19.5073
Hex2Cer(d18:1/22:0)	N05CH	Dihexosylceramides	MELATONIN RECEPTOR AGONISTS	-1.09843	FALSE	19.5073
Hex2Cer(d18:1/22:0)	N06	Dihexosylceramides	PSYCHOANALEPTICS	-1.15168	FALSE	19.5073
Hex2Cer(d18:1/22:0)	N06AB	Dihexosylceramides	SELECTIVE SEROTONIN REUPTAKE INHIBITORS	1.42393	FALSE	19.5073
Hex2Cer(d18:1/22:0)	N06AX	Dihexosylceramides	OTHER ANTIDEPRESSANTS	0.0644138	FALSE	19.5073
Hex2Cer(d18:1/22:0)	R	Dihexosylceramides	RESPIRATORY SYSTEM	0.465613	FALSE	19.5073
Hex2Cer(d18:1/22:0)	R01	Dihexosylceramides	NASAL PREPARATIONS	11.7941	FALSE	19.5073
Hex2Cer(d18:1/22:0)	R01AD	Dihexosylceramides	CORTICOSTEROIDS	1.44325	FALSE	19.5073
Hex2Cer(d18:1/22:0)	R03A	Dihexosylceramides	ADRENERGICS, INHALANTS	0.259915	FALSE	19.5073
Hex2Cer(d18:1/22:0)	R03CC	Dihexosylceramides	SELECTIVE BETA-2-ADRENORECEPTOR AGONISTS	0.843461	FALSE	19.5073
Hex2Cer(d18:1/22:0)	R03DC	Dihexosylceramides	LEUKOTRIENE RECEPTOR ANTAGONISTS	0.265328	FALSE	19.5073
Hex2Cer(d18:1/22:0)	R06A	Dihexosylceramides	ANTIHISTAMINES FOR SYSTEMIC USE	0.632497	FALSE	19.5073
Hex2Cer(d18:1/22:0)	R06AE	Dihexosylceramides	PIPERAZINE DERIVATIVES	1.67249	FALSE	19.5073
Hex2Cer(d18:1/22:0)	R06AX	Dihexosylceramides	OTHER ANTIHISTAMINES FOR SYSTEMIC USE	-0.955186	FALSE	19.5073
Hex2Cer(d18:1/22:0)	S01	Dihexosylceramides	OPHTHALMOLOGICALS	0.16344	FALSE	19.5073
Hex2Cer(d18:1/22:0)	S01ED	Dihexosylceramides	BETA BLOCKING AGENTS	0.176726	FALSE	19.5073
Hex2Cer(d18:1/22:0)	S01EE	Dihexosylceramides	PROSTAGLANDIN ANALOGUES	1.36223	FALSE	19.5073
Hex2Cer(d18:1/22:0)	S01XA	Dihexosylceramides	OTHER OPHTHALMOLOGICALS	0.224535	FALSE	19.5073
Hex2Cer(d18:1/24:0)	A	Dihexosylceramides	ALIMENTARY TRACT AND METABOLISM	0.0240424	FALSE	19.5073
Hex2Cer(d18:1/24:0)	A02BA	Dihexosylceramides	H2-RECEPTOR ANTAGONISTS	3.44985	FALSE	19.5073
Hex2Cer(d18:1/24:0)	A02BC	Dihexosylceramides	PROTON PUMP INHIBITORS	11.0319	FALSE	19.5073
Hex2Cer(d18:1/24:0)	A06A	Dihexosylceramides	DRUGS FOR CONSTIPATION	-1.1428	FALSE	19.5073
Hex2Cer(d18:1/24:0)	A06AA	Dihexosylceramides	SOFTENERS, EMOLLIENTS	0.299469	FALSE	19.5073
Hex2Cer(d18:1/24:0)	A06AC	Dihexosylceramides	BULK-FORMING LAXATIVES	0.134237	FALSE	19.5073
Hex2Cer(d18:1/24:0)	A06AC01	Dihexosylceramides	ISPAGHULA (PSYLLA SEEDS)	0.072407	FALSE	19.5073
Hex2Cer(d18:1/24:0)	A07	Dihexosylceramides	ANTIDIARRHEALS, INTESTINAL ANTIINFLAMMATORY/ANTIINFECTIVE AGENTS	0.229016	FALSE	19.5073
Hex2Cer(d18:1/24:0)	A10	Dihexosylceramides	DRUGS USED IN DIABETES	11.1214	FALSE	19.5073
Hex2Cer(d18:1/24:0)	A10BA	Dihexosylceramides	BIGUANIDES	7.91454	FALSE	19.5073
Hex2Cer(d18:1/24:0)	A10BB	Dihexosylceramides	SULFONYLUREAS	12.0815	FALSE	19.5073
Hex2Cer(d18:1/24:0)	A11	Dihexosylceramides	VITAMINS	1.01498	FALSE	19.5073
Hex2Cer(d18:1/24:0)	A11B	Dihexosylceramides	MULTIVITAMINS, PLAIN	-0.54861	FALSE	19.5073
Hex2Cer(d18:1/24:0)	A11G	Dihexosylceramides	ASCORBIC ACID (VITAMIN C), INCL. COMBINATIONS	0.328791	FALSE	19.5073
Hex2Cer(d18:1/24:0)	A12	Dihexosylceramides	MINERALS	-0.209087	FALSE	19.5073
Hex2Cer(d18:1/24:0)	A12BA	Dihexosylceramides	POTASSIUM	-0.9686	FALSE	19.5073
Hex2Cer(d18:1/24:0)	A12CB	Dihexosylceramides	ZINC	0.428514	FALSE	19.5073
Hex2Cer(d18:1/24:0)	A12CE	Dihexosylceramides	SELENIUM	-0.701118	FALSE	19.5073
Hex2Cer(d18:1/24:0)	B01AA	Dihexosylceramides	VITAMIN K ANTAGONISTS	0.68358	FALSE	19.5073
Hex2Cer(d18:1/24:0)	B01AC	Dihexosylceramides	PLATELET AGGREGATION INHIBITORS EXCL. HEPARIN	7.38807	FALSE	19.5073
Hex2Cer(d18:1/24:0)	B03A	Dihexosylceramides	IRON PREPARATIONS	8.70277	FALSE	19.5073
Hex2Cer(d18:1/24:0)	B03BA	Dihexosylceramides	VITAMIN B12 (CYANOCOBALAMIN AND ANALOGUES)	1.21571	FALSE	19.5073
Hex2Cer(d18:1/24:0)	B03BB	Dihexosylceramides	FOLIC ACID AND DERIVATIVES	0.411356	FALSE	19.5073
Hex2Cer(d18:1/24:0)	C	Dihexosylceramides	CARDIOVASCULAR SYSTEM	1.95931	FALSE	19.5073
Hex2Cer(d18:1/24:0)	C01	Dihexosylceramides	CARDIAC THERAPY	7.64933	FALSE	19.5073
Hex2Cer(d18:1/24:0)	C01DA	Dihexosylceramides	ORGANIC NITRATES	15.6798	FALSE	19.5073
Hex2Cer(d18:1/24:0)	C01EB	Dihexosylceramides	OTHER CARDIAC PREPARATIONS	2.44045	FALSE	19.5073
Hex2Cer(d18:1/24:0)	C02	Dihexosylceramides	ANTIHYPERTENSIVES	1.01698	FALSE	19.5073
Hex2Cer(d18:1/24:0)	C03	Dihexosylceramides	DIURETICS	0.1999	FALSE	19.5073
Hex2Cer(d18:1/24:0)	C03AA	Dihexosylceramides	THIAZIDES, PLAIN	1.61007	FALSE	19.5073
Hex2Cer(d18:1/24:0)	C03CA	Dihexosylceramides	SULFONAMIDES, PLAIN	1.27137	FALSE	19.5073
Hex2Cer(d18:1/24:0)	C03EA	Dihexosylceramides	LOW-CEILING DIURETICS AND POTASSIUM-SPARING AGENTS	-1.56175	FALSE	19.5073
Hex2Cer(d18:1/24:0)	C07A	Dihexosylceramides	BETA BLOCKING AGENTS	3.60556	FALSE	19.5073
Hex2Cer(d18:1/24:0)	C07AB	Dihexosylceramides	BETA BLOCKING AGENTS, SELECTIVE	2.77532	FALSE	19.5073
Hex2Cer(d18:1/24:0)	C08CA	Dihexosylceramides	DIHYDROPYRIDINE DERIVATIVES	0.518812	FALSE	19.5073
Hex2Cer(d18:1/24:0)	C08D	Dihexosylceramides	SELECTIVE CALCIUM CHANNEL BLOCKERS WITH DIRECT CARDIAC EFFECTS	0.943731	FALSE	19.5073
Hex2Cer(d18:1/24:0)	C09AA	Dihexosylceramides	ACE INHIBITORS, PLAIN	2.55537	FALSE	19.5073
Hex2Cer(d18:1/24:0)	C09B	Dihexosylceramides	ACE INHIBITORS, COMBINATIONS	-2.11482	FALSE	19.5073
Hex2Cer(d18:1/24:0)	C09CA	Dihexosylceramides	ANGIOTENSIN II RECEPTOR BLOCKERS (ARBS), PLAIN	5.38289	FALSE	19.5073
Hex2Cer(d18:1/24:0)	C10AA	Dihexosylceramides	HMG COA REDUCTASE INHIBITORS	66.3126	TRUE	19.5073
Hex2Cer(d18:1/24:0)	C10AB	Dihexosylceramides	FIBRATES	6.33513	FALSE	19.5073
Hex2Cer(d18:1/24:0)	C10AD	Dihexosylceramides	NICOTINIC ACID AND DERIVATIVES	0.0357835	FALSE	19.5073
Hex2Cer(d18:1/24:0)	C10AX	Dihexosylceramides	OTHER LIPID MODIFYING AGENTS	5.99157	FALSE	19.5073
Hex2Cer(d18:1/24:0)	C10AX06	Dihexosylceramides	OMEGA-3-TRIGLYCERIDES INCL. OTHER ESTERS AND ACIDS	0.977016	FALSE	19.5073
Hex2Cer(d18:1/24:0)	C10BA02	Dihexosylceramides	SIMVASTATIN AND EZETIMIBE	28.8681	TRUE	19.5073
Hex2Cer(d18:1/24:0)	D	Dihexosylceramides	DERMATOLOGICALS	0.133228	FALSE	19.5073
Hex2Cer(d18:1/24:0)	D07A	Dihexosylceramides	CORTICOSTEROIDS, PLAIN	-0.818828	FALSE	19.5073
Hex2Cer(d18:1/24:0)	G03	Dihexosylceramides	SEX HORMONES AND MODULATORS OF THE GENITAL SYSTEM	-1.43675	FALSE	19.5073
Hex2Cer(d18:1/24:0)	G03BA	Dihexosylceramides	3-OXOANDROSTEN (4) DERIVATIVES	-0.173982	FALSE	19.5073
Hex2Cer(d18:1/24:0)	G03C	Dihexosylceramides	ESTROGENS	2.05703	FALSE	19.5073
Hex2Cer(d18:1/24:0)	G03CA	Dihexosylceramides	NATURAL AND SEMISYNTHETIC ESTROGENS, PLAIN	-1.35102	FALSE	19.5073
Hex2Cer(d18:1/24:0)	G03DA	Dihexosylceramides	PREGNEN (4) DERIVATIVES	0.28063	FALSE	19.5073
Hex2Cer(d18:1/24:0)	G04BD	Dihexosylceramides	DRUGS FOR URINARY FREQUENCY AND INCONTINENCE	-1.59308	FALSE	19.5073
Hex2Cer(d18:1/24:0)	G04BE	Dihexosylceramides	DRUGS USED IN ERECTILE DYSFUNCTION	-0.393046	FALSE	19.5073
Hex2Cer(d18:1/24:0)	G04CA	Dihexosylceramides	ALPHA-ADRENORECEPTOR ANTAGONISTS	1.77997	FALSE	19.5073
Hex2Cer(d18:1/24:0)	G04CB	Dihexosylceramides	TESTOSTERONE-5-ALPHA REDUCTASE INHIBITORS	-0.141062	FALSE	19.5073
Hex2Cer(d18:1/24:0)	G04CX02	Dihexosylceramides	SABALIS SERRULATAE FRUCTUS	1.17539	FALSE	19.5073
Hex2Cer(d18:1/24:0)	H	Dihexosylceramides	SYSTEMIC HORMONAL PREPARATIONS, EXCL. SEX HORMONES AND INSULINS	0.802486	FALSE	19.5073
Hex2Cer(d18:1/24:0)	H03AA	Dihexosylceramides	THYROID HORMONES	-0.716186	FALSE	19.5073
Hex2Cer(d18:1/24:0)	J01	Dihexosylceramides	ANTIBACTERIALS FOR SYSTEMIC USE	-0.13382	FALSE	19.5073
Hex2Cer(d18:1/24:0)	L	Dihexosylceramides	ANTINEOPLASTIC AND IMMUNOMODULATING AGENTS	0.261825	FALSE	19.5073
Hex2Cer(d18:1/24:0)	M	Dihexosylceramides	MUSCULO-SKELETAL SYSTEM	-0.0342532	FALSE	19.5073
Hex2Cer(d18:1/24:0)	M01AB	Dihexosylceramides	ACETIC ACID DERIVATIVES AND RELATED SUBSTANCES	-0.181758	FALSE	19.5073
Hex2Cer(d18:1/24:0)	M01AC	Dihexosylceramides	OXICAMS	-0.809428	FALSE	19.5073
Hex2Cer(d18:1/24:0)	M01AE	Dihexosylceramides	PROPIONIC ACID DERIVATIVES	-0.086748	FALSE	19.5073
Hex2Cer(d18:1/24:0)	M01AE01	Dihexosylceramides	IBUPROFEN	0.526733	FALSE	19.5073
Hex2Cer(d18:1/24:0)	M01AH	Dihexosylceramides	COXIBS	2.00242	FALSE	19.5073
Hex2Cer(d18:1/24:0)	M01AX	Dihexosylceramides	OTHER ANTIINFLAMMATORY AND ANTIRHEUMATIC AGENTS, NON-STEROIDS	2.10657	FALSE	19.5073
Hex2Cer(d18:1/24:0)	M04A	Dihexosylceramides	ANTIGOUT PREPARATIONS	2.38083	FALSE	19.5073
Hex2Cer(d18:1/24:0)	M05BA	Dihexosylceramides	BISPHOSPHONATES	1.57276	FALSE	19.5073
Hex2Cer(d18:1/24:0)	N	Dihexosylceramides	NERVOUS SYSTEM	0.0242114	FALSE	19.5073
Hex2Cer(d18:1/24:0)	N02	Dihexosylceramides	ANALGESICS	0.154544	FALSE	19.5073
Hex2Cer(d18:1/24:0)	N02BA	Dihexosylceramides	SALICYLIC ACID AND DERIVATIVES	12.6511	FALSE	19.5073
Hex2Cer(d18:1/24:0)	N02BE	Dihexosylceramides	ANILIDES	-0.0780284	FALSE	19.5073
Hex2Cer(d18:1/24:0)	N03AX	Dihexosylceramides	OTHER ANTIEPILEPTICS	-0.249997	FALSE	19.5073
Hex2Cer(d18:1/24:0)	N05BA	Dihexosylceramides	BENZODIAZEPINE DERIVATIVES	-0.515082	FALSE	19.5073
Hex2Cer(d18:1/24:0)	N05CF	Dihexosylceramides	BENZODIAZEPINE RELATED DRUGS	0.874519	FALSE	19.5073
Hex2Cer(d18:1/24:0)	N05CH	Dihexosylceramides	MELATONIN RECEPTOR AGONISTS	-0.966714	FALSE	19.5073
Hex2Cer(d18:1/24:0)	N06	Dihexosylceramides	PSYCHOANALEPTICS	-0.0253343	FALSE	19.5073
Hex2Cer(d18:1/24:0)	N06AB	Dihexosylceramides	SELECTIVE SEROTONIN REUPTAKE INHIBITORS	0.634827	FALSE	19.5073
Hex2Cer(d18:1/24:0)	N06AX	Dihexosylceramides	OTHER ANTIDEPRESSANTS	0.248083	FALSE	19.5073
Hex2Cer(d18:1/24:0)	R	Dihexosylceramides	RESPIRATORY SYSTEM	-0.573854	FALSE	19.5073
Hex2Cer(d18:1/24:0)	R01	Dihexosylceramides	NASAL PREPARATIONS	5.62073	FALSE	19.5073
Hex2Cer(d18:1/24:0)	R01AD	Dihexosylceramides	CORTICOSTEROIDS	1.43721	FALSE	19.5073
Hex2Cer(d18:1/24:0)	R03A	Dihexosylceramides	ADRENERGICS, INHALANTS	1.91346	FALSE	19.5073
Hex2Cer(d18:1/24:0)	R03CC	Dihexosylceramides	SELECTIVE BETA-2-ADRENORECEPTOR AGONISTS	2.06974	FALSE	19.5073
Hex2Cer(d18:1/24:0)	R03DC	Dihexosylceramides	LEUKOTRIENE RECEPTOR ANTAGONISTS	1.19587	FALSE	19.5073
Hex2Cer(d18:1/24:0)	R06A	Dihexosylceramides	ANTIHISTAMINES FOR SYSTEMIC USE	9.50614	FALSE	19.5073
Hex2Cer(d18:1/24:0)	R06AE	Dihexosylceramides	PIPERAZINE DERIVATIVES	0.503309	FALSE	19.5073
Hex2Cer(d18:1/24:0)	R06AX	Dihexosylceramides	OTHER ANTIHISTAMINES FOR SYSTEMIC USE	0.071321	FALSE	19.5073
Hex2Cer(d18:1/24:0)	S01	Dihexosylceramides	OPHTHALMOLOGICALS	0.306931	FALSE	19.5073
Hex2Cer(d18:1/24:0)	S01ED	Dihexosylceramides	BETA BLOCKING AGENTS	0.856308	FALSE	19.5073
Hex2Cer(d18:1/24:0)	S01EE	Dihexosylceramides	PROSTAGLANDIN ANALOGUES	0.982618	FALSE	19.5073
Hex2Cer(d18:1/24:0)	S01XA	Dihexosylceramides	OTHER OPHTHALMOLOGICALS	5.44629	FALSE	19.5073
Hex2Cer(d18:1/24:1)	A	Dihexosylceramides	ALIMENTARY TRACT AND METABOLISM	-1.33189	FALSE	19.5073
Hex2Cer(d18:1/24:1)	A02BA	Dihexosylceramides	H2-RECEPTOR ANTAGONISTS	1.5164	FALSE	19.5073
Hex2Cer(d18:1/24:1)	A02BC	Dihexosylceramides	PROTON PUMP INHIBITORS	2.91327	FALSE	19.5073
Hex2Cer(d18:1/24:1)	A06A	Dihexosylceramides	DRUGS FOR CONSTIPATION	-0.14115	FALSE	19.5073
Hex2Cer(d18:1/24:1)	A06AA	Dihexosylceramides	SOFTENERS, EMOLLIENTS	-1.02031	FALSE	19.5073
Hex2Cer(d18:1/24:1)	A06AC	Dihexosylceramides	BULK-FORMING LAXATIVES	-0.519667	FALSE	19.5073
Hex2Cer(d18:1/24:1)	A06AC01	Dihexosylceramides	ISPAGHULA (PSYLLA SEEDS)	0.852149	FALSE	19.5073
Hex2Cer(d18:1/24:1)	A07	Dihexosylceramides	ANTIDIARRHEALS, INTESTINAL ANTIINFLAMMATORY/ANTIINFECTIVE AGENTS	0.958081	FALSE	19.5073
Hex2Cer(d18:1/24:1)	A10	Dihexosylceramides	DRUGS USED IN DIABETES	14.5065	FALSE	19.5073
Hex2Cer(d18:1/24:1)	A10BA	Dihexosylceramides	BIGUANIDES	22.1415	TRUE	19.5073
Hex2Cer(d18:1/24:1)	A10BB	Dihexosylceramides	SULFONYLUREAS	10.6048	FALSE	19.5073
Hex2Cer(d18:1/24:1)	A11	Dihexosylceramides	VITAMINS	0.299931	FALSE	19.5073
Hex2Cer(d18:1/24:1)	A11B	Dihexosylceramides	MULTIVITAMINS, PLAIN	0.25028	FALSE	19.5073
Hex2Cer(d18:1/24:1)	A11G	Dihexosylceramides	ASCORBIC ACID (VITAMIN C), INCL. COMBINATIONS	2.2838	FALSE	19.5073
Hex2Cer(d18:1/24:1)	A12	Dihexosylceramides	MINERALS	0.266825	FALSE	19.5073
Hex2Cer(d18:1/24:1)	A12BA	Dihexosylceramides	POTASSIUM	0.398645	FALSE	19.5073
Hex2Cer(d18:1/24:1)	A12CB	Dihexosylceramides	ZINC	-0.26428	FALSE	19.5073
Hex2Cer(d18:1/24:1)	A12CE	Dihexosylceramides	SELENIUM	0.286558	FALSE	19.5073
Hex2Cer(d18:1/24:1)	B01AA	Dihexosylceramides	VITAMIN K ANTAGONISTS	0.955369	FALSE	19.5073
Hex2Cer(d18:1/24:1)	B01AC	Dihexosylceramides	PLATELET AGGREGATION INHIBITORS EXCL. HEPARIN	6.52523	FALSE	19.5073
Hex2Cer(d18:1/24:1)	B03A	Dihexosylceramides	IRON PREPARATIONS	-0.858412	FALSE	19.5073
Hex2Cer(d18:1/24:1)	B03BA	Dihexosylceramides	VITAMIN B12 (CYANOCOBALAMIN AND ANALOGUES)	0.830968	FALSE	19.5073
Hex2Cer(d18:1/24:1)	B03BB	Dihexosylceramides	FOLIC ACID AND DERIVATIVES	1.63667	FALSE	19.5073
Hex2Cer(d18:1/24:1)	C	Dihexosylceramides	CARDIOVASCULAR SYSTEM	2.21691	FALSE	19.5073
Hex2Cer(d18:1/24:1)	C01	Dihexosylceramides	CARDIAC THERAPY	1.55456	FALSE	19.5073
Hex2Cer(d18:1/24:1)	C01DA	Dihexosylceramides	ORGANIC NITRATES	2.11787	FALSE	19.5073
Hex2Cer(d18:1/24:1)	C01EB	Dihexosylceramides	OTHER CARDIAC PREPARATIONS	1.99759	FALSE	19.5073
Hex2Cer(d18:1/24:1)	C02	Dihexosylceramides	ANTIHYPERTENSIVES	-0.515836	FALSE	19.5073
Hex2Cer(d18:1/24:1)	C03	Dihexosylceramides	DIURETICS	-0.773167	FALSE	19.5073
Hex2Cer(d18:1/24:1)	C03AA	Dihexosylceramides	THIAZIDES, PLAIN	0.68297	FALSE	19.5073
Hex2Cer(d18:1/24:1)	C03CA	Dihexosylceramides	SULFONAMIDES, PLAIN	-0.480543	FALSE	19.5073
Hex2Cer(d18:1/24:1)	C03EA	Dihexosylceramides	LOW-CEILING DIURETICS AND POTASSIUM-SPARING AGENTS	-0.259896	FALSE	19.5073
Hex2Cer(d18:1/24:1)	C07A	Dihexosylceramides	BETA BLOCKING AGENTS	7.47748	FALSE	19.5073
Hex2Cer(d18:1/24:1)	C07AB	Dihexosylceramides	BETA BLOCKING AGENTS, SELECTIVE	8.80343	FALSE	19.5073
Hex2Cer(d18:1/24:1)	C08CA	Dihexosylceramides	DIHYDROPYRIDINE DERIVATIVES	-0.182108	FALSE	19.5073
Hex2Cer(d18:1/24:1)	C08D	Dihexosylceramides	SELECTIVE CALCIUM CHANNEL BLOCKERS WITH DIRECT CARDIAC EFFECTS	0.894712	FALSE	19.5073
Hex2Cer(d18:1/24:1)	C09AA	Dihexosylceramides	ACE INHIBITORS, PLAIN	5.51904	FALSE	19.5073
Hex2Cer(d18:1/24:1)	C09B	Dihexosylceramides	ACE INHIBITORS, COMBINATIONS	0.197037	FALSE	19.5073
Hex2Cer(d18:1/24:1)	C09CA	Dihexosylceramides	ANGIOTENSIN II RECEPTOR BLOCKERS (ARBS), PLAIN	-0.358625	FALSE	19.5073
Hex2Cer(d18:1/24:1)	C10AA	Dihexosylceramides	HMG COA REDUCTASE INHIBITORS	69.0695	TRUE	19.5073
Hex2Cer(d18:1/24:1)	C10AB	Dihexosylceramides	FIBRATES	0.593063	FALSE	19.5073
Hex2Cer(d18:1/24:1)	C10AD	Dihexosylceramides	NICOTINIC ACID AND DERIVATIVES	-0.0645085	FALSE	19.5073
Hex2Cer(d18:1/24:1)	C10AX	Dihexosylceramides	OTHER LIPID MODIFYING AGENTS	13.0073	FALSE	19.5073
Hex2Cer(d18:1/24:1)	C10AX06	Dihexosylceramides	OMEGA-3-TRIGLYCERIDES INCL. OTHER ESTERS AND ACIDS	1.03782	FALSE	19.5073
Hex2Cer(d18:1/24:1)	C10BA02	Dihexosylceramides	SIMVASTATIN AND EZETIMIBE	23.2672	TRUE	19.5073
Hex2Cer(d18:1/24:1)	D	Dihexosylceramides	DERMATOLOGICALS	-0.465964	FALSE	19.5073
Hex2Cer(d18:1/24:1)	D07A	Dihexosylceramides	CORTICOSTEROIDS, PLAIN	-0.694722	FALSE	19.5073
Hex2Cer(d18:1/24:1)	G03	Dihexosylceramides	SEX HORMONES AND MODULATORS OF THE GENITAL SYSTEM	0.532427	FALSE	19.5073
Hex2Cer(d18:1/24:1)	G03BA	Dihexosylceramides	3-OXOANDROSTEN (4) DERIVATIVES	-0.668388	FALSE	19.5073
Hex2Cer(d18:1/24:1)	G03C	Dihexosylceramides	ESTROGENS	0.125102	FALSE	19.5073
Hex2Cer(d18:1/24:1)	G03CA	Dihexosylceramides	NATURAL AND SEMISYNTHETIC ESTROGENS, PLAIN	-1.5017	FALSE	19.5073
Hex2Cer(d18:1/24:1)	G03DA	Dihexosylceramides	PREGNEN (4) DERIVATIVES	-0.53227	FALSE	19.5073
Hex2Cer(d18:1/24:1)	G04BD	Dihexosylceramides	DRUGS FOR URINARY FREQUENCY AND INCONTINENCE	-1.25024	FALSE	19.5073
Hex2Cer(d18:1/24:1)	G04BE	Dihexosylceramides	DRUGS USED IN ERECTILE DYSFUNCTION	-0.793499	FALSE	19.5073
Hex2Cer(d18:1/24:1)	G04CA	Dihexosylceramides	ALPHA-ADRENORECEPTOR ANTAGONISTS	-0.180849	FALSE	19.5073
Hex2Cer(d18:1/24:1)	G04CB	Dihexosylceramides	TESTOSTERONE-5-ALPHA REDUCTASE INHIBITORS	-0.609707	FALSE	19.5073
Hex2Cer(d18:1/24:1)	G04CX02	Dihexosylceramides	SABALIS SERRULATAE FRUCTUS	0.898808	FALSE	19.5073
Hex2Cer(d18:1/24:1)	H	Dihexosylceramides	SYSTEMIC HORMONAL PREPARATIONS, EXCL. SEX HORMONES AND INSULINS	-0.0467819	FALSE	19.5073
Hex2Cer(d18:1/24:1)	H03AA	Dihexosylceramides	THYROID HORMONES	-0.997342	FALSE	19.5073
Hex2Cer(d18:1/24:1)	J01	Dihexosylceramides	ANTIBACTERIALS FOR SYSTEMIC USE	0.84303	FALSE	19.5073
Hex2Cer(d18:1/24:1)	L	Dihexosylceramides	ANTINEOPLASTIC AND IMMUNOMODULATING AGENTS	0.252504	FALSE	19.5073
Hex2Cer(d18:1/24:1)	M	Dihexosylceramides	MUSCULO-SKELETAL SYSTEM	0.319714	FALSE	19.5073
Hex2Cer(d18:1/24:1)	M01AB	Dihexosylceramides	ACETIC ACID DERIVATIVES AND RELATED SUBSTANCES	-0.631594	FALSE	19.5073
Hex2Cer(d18:1/24:1)	M01AC	Dihexosylceramides	OXICAMS	-0.176059	FALSE	19.5073
Hex2Cer(d18:1/24:1)	M01AE	Dihexosylceramides	PROPIONIC ACID DERIVATIVES	1.57543	FALSE	19.5073
Hex2Cer(d18:1/24:1)	M01AE01	Dihexosylceramides	IBUPROFEN	0.0223581	FALSE	19.5073
Hex2Cer(d18:1/24:1)	M01AH	Dihexosylceramides	COXIBS	1.52528	FALSE	19.5073
Hex2Cer(d18:1/24:1)	M01AX	Dihexosylceramides	OTHER ANTIINFLAMMATORY AND ANTIRHEUMATIC AGENTS, NON-STEROIDS	1.77588	FALSE	19.5073
Hex2Cer(d18:1/24:1)	M04A	Dihexosylceramides	ANTIGOUT PREPARATIONS	-0.269709	FALSE	19.5073
Hex2Cer(d18:1/24:1)	M05BA	Dihexosylceramides	BISPHOSPHONATES	1.8122	FALSE	19.5073
Hex2Cer(d18:1/24:1)	N	Dihexosylceramides	NERVOUS SYSTEM	-0.133076	FALSE	19.5073
Hex2Cer(d18:1/24:1)	N02	Dihexosylceramides	ANALGESICS	-0.319003	FALSE	19.5073
Hex2Cer(d18:1/24:1)	N02BA	Dihexosylceramides	SALICYLIC ACID AND DERIVATIVES	6.03977	FALSE	19.5073
Hex2Cer(d18:1/24:1)	N02BE	Dihexosylceramides	ANILIDES	0.743964	FALSE	19.5073
Hex2Cer(d18:1/24:1)	N03AX	Dihexosylceramides	OTHER ANTIEPILEPTICS	0.291551	FALSE	19.5073
Hex2Cer(d18:1/24:1)	N05BA	Dihexosylceramides	BENZODIAZEPINE DERIVATIVES	-1.23065	FALSE	19.5073
Hex2Cer(d18:1/24:1)	N05CF	Dihexosylceramides	BENZODIAZEPINE RELATED DRUGS	0.541926	FALSE	19.5073
Hex2Cer(d18:1/24:1)	N05CH	Dihexosylceramides	MELATONIN RECEPTOR AGONISTS	1.44467	FALSE	19.5073
Hex2Cer(d18:1/24:1)	N06	Dihexosylceramides	PSYCHOANALEPTICS	-1.10589	FALSE	19.5073
Hex2Cer(d18:1/24:1)	N06AB	Dihexosylceramides	SELECTIVE SEROTONIN REUPTAKE INHIBITORS	-1.3644	FALSE	19.5073
Hex2Cer(d18:1/24:1)	N06AX	Dihexosylceramides	OTHER ANTIDEPRESSANTS	0.786209	FALSE	19.5073
Hex2Cer(d18:1/24:1)	R	Dihexosylceramides	RESPIRATORY SYSTEM	-0.521183	FALSE	19.5073
Hex2Cer(d18:1/24:1)	R01	Dihexosylceramides	NASAL PREPARATIONS	0.844173	FALSE	19.5073
Hex2Cer(d18:1/24:1)	R01AD	Dihexosylceramides	CORTICOSTEROIDS	0.0791713	FALSE	19.5073
Hex2Cer(d18:1/24:1)	R03A	Dihexosylceramides	ADRENERGICS, INHALANTS	0.744616	FALSE	19.5073
Hex2Cer(d18:1/24:1)	R03CC	Dihexosylceramides	SELECTIVE BETA-2-ADRENORECEPTOR AGONISTS	1.56079	FALSE	19.5073
Hex2Cer(d18:1/24:1)	R03DC	Dihexosylceramides	LEUKOTRIENE RECEPTOR ANTAGONISTS	-1.15559	FALSE	19.5073
Hex2Cer(d18:1/24:1)	R06A	Dihexosylceramides	ANTIHISTAMINES FOR SYSTEMIC USE	8.62994	FALSE	19.5073
Hex2Cer(d18:1/24:1)	R06AE	Dihexosylceramides	PIPERAZINE DERIVATIVES	-0.892254	FALSE	19.5073
Hex2Cer(d18:1/24:1)	R06AX	Dihexosylceramides	OTHER ANTIHISTAMINES FOR SYSTEMIC USE	0.305894	FALSE	19.5073
Hex2Cer(d18:1/24:1)	S01	Dihexosylceramides	OPHTHALMOLOGICALS	0.71197	FALSE	19.5073
Hex2Cer(d18:1/24:1)	S01ED	Dihexosylceramides	BETA BLOCKING AGENTS	0.317933	FALSE	19.5073
Hex2Cer(d18:1/24:1)	S01EE	Dihexosylceramides	PROSTAGLANDIN ANALOGUES	0.449938	FALSE	19.5073
Hex2Cer(d18:1/24:1)	S01XA	Dihexosylceramides	OTHER OPHTHALMOLOGICALS	-0.072325	FALSE	19.5073
Hex2Cer(d18:1/26:0)	A	Dihexosylceramides	ALIMENTARY TRACT AND METABOLISM	0.259123	FALSE	19.5073
Hex2Cer(d18:1/26:0)	A02BA	Dihexosylceramides	H2-RECEPTOR ANTAGONISTS	0.318341	FALSE	19.5073
Hex2Cer(d18:1/26:0)	A02BC	Dihexosylceramides	PROTON PUMP INHIBITORS	0.120694	FALSE	19.5073
Hex2Cer(d18:1/26:0)	A06A	Dihexosylceramides	DRUGS FOR CONSTIPATION	1.3868	FALSE	19.5073
Hex2Cer(d18:1/26:0)	A06AA	Dihexosylceramides	SOFTENERS, EMOLLIENTS	-0.308168	FALSE	19.5073
Hex2Cer(d18:1/26:0)	A06AC	Dihexosylceramides	BULK-FORMING LAXATIVES	1.26629	FALSE	19.5073
Hex2Cer(d18:1/26:0)	A06AC01	Dihexosylceramides	ISPAGHULA (PSYLLA SEEDS)	-1.41623	FALSE	19.5073
Hex2Cer(d18:1/26:0)	A07	Dihexosylceramides	ANTIDIARRHEALS, INTESTINAL ANTIINFLAMMATORY/ANTIINFECTIVE AGENTS	0.452189	FALSE	19.5073
Hex2Cer(d18:1/26:0)	A10	Dihexosylceramides	DRUGS USED IN DIABETES	6.45461	FALSE	19.5073
Hex2Cer(d18:1/26:0)	A10BA	Dihexosylceramides	BIGUANIDES	7.40739	FALSE	19.5073
Hex2Cer(d18:1/26:0)	A10BB	Dihexosylceramides	SULFONYLUREAS	0.522873	FALSE	19.5073
Hex2Cer(d18:1/26:0)	A11	Dihexosylceramides	VITAMINS	-0.102511	FALSE	19.5073
Hex2Cer(d18:1/26:0)	A11B	Dihexosylceramides	MULTIVITAMINS, PLAIN	1.03971	FALSE	19.5073
Hex2Cer(d18:1/26:0)	A11G	Dihexosylceramides	ASCORBIC ACID (VITAMIN C), INCL. COMBINATIONS	0.264294	FALSE	19.5073
Hex2Cer(d18:1/26:0)	A12	Dihexosylceramides	MINERALS	0.341065	FALSE	19.5073
Hex2Cer(d18:1/26:0)	A12BA	Dihexosylceramides	POTASSIUM	-0.345632	FALSE	19.5073
Hex2Cer(d18:1/26:0)	A12CB	Dihexosylceramides	ZINC	4.48124	FALSE	19.5073
Hex2Cer(d18:1/26:0)	A12CE	Dihexosylceramides	SELENIUM	0.468516	FALSE	19.5073
Hex2Cer(d18:1/26:0)	B01AA	Dihexosylceramides	VITAMIN K ANTAGONISTS	0.385078	FALSE	19.5073
Hex2Cer(d18:1/26:0)	B01AC	Dihexosylceramides	PLATELET AGGREGATION INHIBITORS EXCL. HEPARIN	-0.946991	FALSE	19.5073
Hex2Cer(d18:1/26:0)	B03A	Dihexosylceramides	IRON PREPARATIONS	0.421167	FALSE	19.5073
Hex2Cer(d18:1/26:0)	B03BA	Dihexosylceramides	VITAMIN B12 (CYANOCOBALAMIN AND ANALOGUES)	-0.819123	FALSE	19.5073
Hex2Cer(d18:1/26:0)	B03BB	Dihexosylceramides	FOLIC ACID AND DERIVATIVES	2.24988	FALSE	19.5073
Hex2Cer(d18:1/26:0)	C	Dihexosylceramides	CARDIOVASCULAR SYSTEM	-1.47091	FALSE	19.5073
Hex2Cer(d18:1/26:0)	C01	Dihexosylceramides	CARDIAC THERAPY	0.209054	FALSE	19.5073
Hex2Cer(d18:1/26:0)	C01DA	Dihexosylceramides	ORGANIC NITRATES	1.05379	FALSE	19.5073
Hex2Cer(d18:1/26:0)	C01EB	Dihexosylceramides	OTHER CARDIAC PREPARATIONS	0.333252	FALSE	19.5073
Hex2Cer(d18:1/26:0)	C02	Dihexosylceramides	ANTIHYPERTENSIVES	0.593174	FALSE	19.5073
Hex2Cer(d18:1/26:0)	C03	Dihexosylceramides	DIURETICS	0.641858	FALSE	19.5073
Hex2Cer(d18:1/26:0)	C03AA	Dihexosylceramides	THIAZIDES, PLAIN	-1.48503	FALSE	19.5073
Hex2Cer(d18:1/26:0)	C03CA	Dihexosylceramides	SULFONAMIDES, PLAIN	-0.0868479	FALSE	19.5073
Hex2Cer(d18:1/26:0)	C03EA	Dihexosylceramides	LOW-CEILING DIURETICS AND POTASSIUM-SPARING AGENTS	-0.0204643	FALSE	19.5073
Hex2Cer(d18:1/26:0)	C07A	Dihexosylceramides	BETA BLOCKING AGENTS	1.30968	FALSE	19.5073
Hex2Cer(d18:1/26:0)	C07AB	Dihexosylceramides	BETA BLOCKING AGENTS, SELECTIVE	13.4555	FALSE	19.5073
Hex2Cer(d18:1/26:0)	C08CA	Dihexosylceramides	DIHYDROPYRIDINE DERIVATIVES	-1.34372	FALSE	19.5073
Hex2Cer(d18:1/26:0)	C08D	Dihexosylceramides	SELECTIVE CALCIUM CHANNEL BLOCKERS WITH DIRECT CARDIAC EFFECTS	1.38296	FALSE	19.5073
Hex2Cer(d18:1/26:0)	C09AA	Dihexosylceramides	ACE INHIBITORS, PLAIN	1.85248	FALSE	19.5073
Hex2Cer(d18:1/26:0)	C09B	Dihexosylceramides	ACE INHIBITORS, COMBINATIONS	0.014821	FALSE	19.5073
Hex2Cer(d18:1/26:0)	C09CA	Dihexosylceramides	ANGIOTENSIN II RECEPTOR BLOCKERS (ARBS), PLAIN	2.74622	FALSE	19.5073
Hex2Cer(d18:1/26:0)	C10AA	Dihexosylceramides	HMG COA REDUCTASE INHIBITORS	16.9936	FALSE	19.5073
Hex2Cer(d18:1/26:0)	C10AB	Dihexosylceramides	FIBRATES	-0.0945765	FALSE	19.5073
Hex2Cer(d18:1/26:0)	C10AD	Dihexosylceramides	NICOTINIC ACID AND DERIVATIVES	0.849519	FALSE	19.5073
Hex2Cer(d18:1/26:0)	C10AX	Dihexosylceramides	OTHER LIPID MODIFYING AGENTS	0.643259	FALSE	19.5073
Hex2Cer(d18:1/26:0)	C10AX06	Dihexosylceramides	OMEGA-3-TRIGLYCERIDES INCL. OTHER ESTERS AND ACIDS	0.347515	FALSE	19.5073
Hex2Cer(d18:1/26:0)	C10BA02	Dihexosylceramides	SIMVASTATIN AND EZETIMIBE	1.31442	FALSE	19.5073
Hex2Cer(d18:1/26:0)	D	Dihexosylceramides	DERMATOLOGICALS	0.98766	FALSE	19.5073
Hex2Cer(d18:1/26:0)	D07A	Dihexosylceramides	CORTICOSTEROIDS, PLAIN	1.30784	FALSE	19.5073
Hex2Cer(d18:1/26:0)	G03	Dihexosylceramides	SEX HORMONES AND MODULATORS OF THE GENITAL SYSTEM	1.35794	FALSE	19.5073
Hex2Cer(d18:1/26:0)	G03BA	Dihexosylceramides	3-OXOANDROSTEN (4) DERIVATIVES	0.623244	FALSE	19.5073
Hex2Cer(d18:1/26:0)	G03C	Dihexosylceramides	ESTROGENS	-0.0154109	FALSE	19.5073
Hex2Cer(d18:1/26:0)	G03CA	Dihexosylceramides	NATURAL AND SEMISYNTHETIC ESTROGENS, PLAIN	-0.546708	FALSE	19.5073
Hex2Cer(d18:1/26:0)	G03DA	Dihexosylceramides	PREGNEN (4) DERIVATIVES	1.14258	FALSE	19.5073
Hex2Cer(d18:1/26:0)	G04BD	Dihexosylceramides	DRUGS FOR URINARY FREQUENCY AND INCONTINENCE	6.98612	FALSE	19.5073
Hex2Cer(d18:1/26:0)	G04BE	Dihexosylceramides	DRUGS USED IN ERECTILE DYSFUNCTION	-0.0787918	FALSE	19.5073
Hex2Cer(d18:1/26:0)	G04CA	Dihexosylceramides	ALPHA-ADRENORECEPTOR ANTAGONISTS	0.739655	FALSE	19.5073
Hex2Cer(d18:1/26:0)	G04CB	Dihexosylceramides	TESTOSTERONE-5-ALPHA REDUCTASE INHIBITORS	1.36236	FALSE	19.5073
Hex2Cer(d18:1/26:0)	G04CX02	Dihexosylceramides	SABALIS SERRULATAE FRUCTUS	-0.813524	FALSE	19.5073
Hex2Cer(d18:1/26:0)	H	Dihexosylceramides	SYSTEMIC HORMONAL PREPARATIONS, EXCL. SEX HORMONES AND INSULINS	0.0369749	FALSE	19.5073
Hex2Cer(d18:1/26:0)	H03AA	Dihexosylceramides	THYROID HORMONES	0.0385354	FALSE	19.5073
Hex2Cer(d18:1/26:0)	J01	Dihexosylceramides	ANTIBACTERIALS FOR SYSTEMIC USE	-0.360095	FALSE	19.5073
Hex2Cer(d18:1/26:0)	L	Dihexosylceramides	ANTINEOPLASTIC AND IMMUNOMODULATING AGENTS	-1.03647	FALSE	19.5073
Hex2Cer(d18:1/26:0)	M	Dihexosylceramides	MUSCULO-SKELETAL SYSTEM	-0.0449612	FALSE	19.5073
Hex2Cer(d18:1/26:0)	M01AB	Dihexosylceramides	ACETIC ACID DERIVATIVES AND RELATED SUBSTANCES	-0.963641	FALSE	19.5073
Hex2Cer(d18:1/26:0)	M01AC	Dihexosylceramides	OXICAMS	2.06172	FALSE	19.5073
Hex2Cer(d18:1/26:0)	M01AE	Dihexosylceramides	PROPIONIC ACID DERIVATIVES	0.407984	FALSE	19.5073
Hex2Cer(d18:1/26:0)	M01AE01	Dihexosylceramides	IBUPROFEN	-0.12741	FALSE	19.5073
Hex2Cer(d18:1/26:0)	M01AH	Dihexosylceramides	COXIBS	0.0225462	FALSE	19.5073
Hex2Cer(d18:1/26:0)	M01AX	Dihexosylceramides	OTHER ANTIINFLAMMATORY AND ANTIRHEUMATIC AGENTS, NON-STEROIDS	0.365327	FALSE	19.5073
Hex2Cer(d18:1/26:0)	M04A	Dihexosylceramides	ANTIGOUT PREPARATIONS	1.278	FALSE	19.5073
Hex2Cer(d18:1/26:0)	M05BA	Dihexosylceramides	BISPHOSPHONATES	10.7867	FALSE	19.5073
Hex2Cer(d18:1/26:0)	N	Dihexosylceramides	NERVOUS SYSTEM	0.926954	FALSE	19.5073
Hex2Cer(d18:1/26:0)	N02	Dihexosylceramides	ANALGESICS	2.81118	FALSE	19.5073
Hex2Cer(d18:1/26:0)	N02BA	Dihexosylceramides	SALICYLIC ACID AND DERIVATIVES	5.70155	FALSE	19.5073
Hex2Cer(d18:1/26:0)	N02BE	Dihexosylceramides	ANILIDES	0.757302	FALSE	19.5073
Hex2Cer(d18:1/26:0)	N03AX	Dihexosylceramides	OTHER ANTIEPILEPTICS	-0.199041	FALSE	19.5073
Hex2Cer(d18:1/26:0)	N05BA	Dihexosylceramides	BENZODIAZEPINE DERIVATIVES	2.58275	FALSE	19.5073
Hex2Cer(d18:1/26:0)	N05CF	Dihexosylceramides	BENZODIAZEPINE RELATED DRUGS	-0.377388	FALSE	19.5073
Hex2Cer(d18:1/26:0)	N05CH	Dihexosylceramides	MELATONIN RECEPTOR AGONISTS	-0.552679	FALSE	19.5073
Hex2Cer(d18:1/26:0)	N06	Dihexosylceramides	PSYCHOANALEPTICS	-0.969525	FALSE	19.5073
Hex2Cer(d18:1/26:0)	N06AB	Dihexosylceramides	SELECTIVE SEROTONIN REUPTAKE INHIBITORS	-0.948358	FALSE	19.5073
Hex2Cer(d18:1/26:0)	N06AX	Dihexosylceramides	OTHER ANTIDEPRESSANTS	-1.57668	FALSE	19.5073
Hex2Cer(d18:1/26:0)	R	Dihexosylceramides	RESPIRATORY SYSTEM	-0.292065	FALSE	19.5073
Hex2Cer(d18:1/26:0)	R01	Dihexosylceramides	NASAL PREPARATIONS	2.01392	FALSE	19.5073
Hex2Cer(d18:1/26:0)	R01AD	Dihexosylceramides	CORTICOSTEROIDS	0.610911	FALSE	19.5073
Hex2Cer(d18:1/26:0)	R03A	Dihexosylceramides	ADRENERGICS, INHALANTS	0.399711	FALSE	19.5073
Hex2Cer(d18:1/26:0)	R03CC	Dihexosylceramides	SELECTIVE BETA-2-ADRENORECEPTOR AGONISTS	-0.928193	FALSE	19.5073
Hex2Cer(d18:1/26:0)	R03DC	Dihexosylceramides	LEUKOTRIENE RECEPTOR ANTAGONISTS	0.0481262	FALSE	19.5073
Hex2Cer(d18:1/26:0)	R06A	Dihexosylceramides	ANTIHISTAMINES FOR SYSTEMIC USE	-0.541568	FALSE	19.5073
Hex2Cer(d18:1/26:0)	R06AE	Dihexosylceramides	PIPERAZINE DERIVATIVES	-1.14525	FALSE	19.5073
Hex2Cer(d18:1/26:0)	R06AX	Dihexosylceramides	OTHER ANTIHISTAMINES FOR SYSTEMIC USE	-0.708497	FALSE	19.5073
Hex2Cer(d18:1/26:0)	S01	Dihexosylceramides	OPHTHALMOLOGICALS	2.13231	FALSE	19.5073
Hex2Cer(d18:1/26:0)	S01ED	Dihexosylceramides	BETA BLOCKING AGENTS	0.824056	FALSE	19.5073
Hex2Cer(d18:1/26:0)	S01EE	Dihexosylceramides	PROSTAGLANDIN ANALOGUES	7.06374	FALSE	19.5073
Hex2Cer(d18:1/26:0)	S01XA	Dihexosylceramides	OTHER OPHTHALMOLOGICALS	-1.22524	FALSE	19.5073
Hex2Cer(d18:1/26:1)	A	Dihexosylceramides	ALIMENTARY TRACT AND METABOLISM	0.504138	FALSE	19.5073
Hex2Cer(d18:1/26:1)	A02BA	Dihexosylceramides	H2-RECEPTOR ANTAGONISTS	0.681657	FALSE	19.5073
Hex2Cer(d18:1/26:1)	A02BC	Dihexosylceramides	PROTON PUMP INHIBITORS	0.776356	FALSE	19.5073
Hex2Cer(d18:1/26:1)	A06A	Dihexosylceramides	DRUGS FOR CONSTIPATION	0.425066	FALSE	19.5073
Hex2Cer(d18:1/26:1)	A06AA	Dihexosylceramides	SOFTENERS, EMOLLIENTS	-0.183825	FALSE	19.5073
Hex2Cer(d18:1/26:1)	A06AC	Dihexosylceramides	BULK-FORMING LAXATIVES	-0.16559	FALSE	19.5073
Hex2Cer(d18:1/26:1)	A06AC01	Dihexosylceramides	ISPAGHULA (PSYLLA SEEDS)	1.28764	FALSE	19.5073
Hex2Cer(d18:1/26:1)	A07	Dihexosylceramides	ANTIDIARRHEALS, INTESTINAL ANTIINFLAMMATORY/ANTIINFECTIVE AGENTS	0.343736	FALSE	19.5073
Hex2Cer(d18:1/26:1)	A10	Dihexosylceramides	DRUGS USED IN DIABETES	12.6918	FALSE	19.5073
Hex2Cer(d18:1/26:1)	A10BA	Dihexosylceramides	BIGUANIDES	10.7428	FALSE	19.5073
Hex2Cer(d18:1/26:1)	A10BB	Dihexosylceramides	SULFONYLUREAS	1.81195	FALSE	19.5073
Hex2Cer(d18:1/26:1)	A11	Dihexosylceramides	VITAMINS	0.920321	FALSE	19.5073
Hex2Cer(d18:1/26:1)	A11B	Dihexosylceramides	MULTIVITAMINS, PLAIN	0.927906	FALSE	19.5073
Hex2Cer(d18:1/26:1)	A11G	Dihexosylceramides	ASCORBIC ACID (VITAMIN C), INCL. COMBINATIONS	7.10422	FALSE	19.5073
Hex2Cer(d18:1/26:1)	A12	Dihexosylceramides	MINERALS	0.674076	FALSE	19.5073
Hex2Cer(d18:1/26:1)	A12BA	Dihexosylceramides	POTASSIUM	0.131479	FALSE	19.5073
Hex2Cer(d18:1/26:1)	A12CB	Dihexosylceramides	ZINC	-0.923891	FALSE	19.5073
Hex2Cer(d18:1/26:1)	A12CE	Dihexosylceramides	SELENIUM	0.00583801	FALSE	19.5073
Hex2Cer(d18:1/26:1)	B01AA	Dihexosylceramides	VITAMIN K ANTAGONISTS	-0.444661	FALSE	19.5073
Hex2Cer(d18:1/26:1)	B01AC	Dihexosylceramides	PLATELET AGGREGATION INHIBITORS EXCL. HEPARIN	-0.460154	FALSE	19.5073
Hex2Cer(d18:1/26:1)	B03A	Dihexosylceramides	IRON PREPARATIONS	-0.202068	FALSE	19.5073
Hex2Cer(d18:1/26:1)	B03BA	Dihexosylceramides	VITAMIN B12 (CYANOCOBALAMIN AND ANALOGUES)	0.316226	FALSE	19.5073
Hex2Cer(d18:1/26:1)	B03BB	Dihexosylceramides	FOLIC ACID AND DERIVATIVES	-1.00307	FALSE	19.5073
Hex2Cer(d18:1/26:1)	C	Dihexosylceramides	CARDIOVASCULAR SYSTEM	-0.22628	FALSE	19.5073
Hex2Cer(d18:1/26:1)	C01	Dihexosylceramides	CARDIAC THERAPY	-0.681277	FALSE	19.5073
Hex2Cer(d18:1/26:1)	C01DA	Dihexosylceramides	ORGANIC NITRATES	-0.199791	FALSE	19.5073
Hex2Cer(d18:1/26:1)	C01EB	Dihexosylceramides	OTHER CARDIAC PREPARATIONS	0.988706	FALSE	19.5073
Hex2Cer(d18:1/26:1)	C02	Dihexosylceramides	ANTIHYPERTENSIVES	-0.416489	FALSE	19.5073
Hex2Cer(d18:1/26:1)	C03	Dihexosylceramides	DIURETICS	0.243963	FALSE	19.5073
Hex2Cer(d18:1/26:1)	C03AA	Dihexosylceramides	THIAZIDES, PLAIN	0.228095	FALSE	19.5073
Hex2Cer(d18:1/26:1)	C03CA	Dihexosylceramides	SULFONAMIDES, PLAIN	-0.691309	FALSE	19.5073
Hex2Cer(d18:1/26:1)	C03EA	Dihexosylceramides	LOW-CEILING DIURETICS AND POTASSIUM-SPARING AGENTS	0.95964	FALSE	19.5073
Hex2Cer(d18:1/26:1)	C07A	Dihexosylceramides	BETA BLOCKING AGENTS	0.187015	FALSE	19.5073
Hex2Cer(d18:1/26:1)	C07AB	Dihexosylceramides	BETA BLOCKING AGENTS, SELECTIVE	-1.51507	FALSE	19.5073
Hex2Cer(d18:1/26:1)	C08CA	Dihexosylceramides	DIHYDROPYRIDINE DERIVATIVES	1.2065	FALSE	19.5073
Hex2Cer(d18:1/26:1)	C08D	Dihexosylceramides	SELECTIVE CALCIUM CHANNEL BLOCKERS WITH DIRECT CARDIAC EFFECTS	1.16385	FALSE	19.5073
Hex2Cer(d18:1/26:1)	C09AA	Dihexosylceramides	ACE INHIBITORS, PLAIN	0.596622	FALSE	19.5073
Hex2Cer(d18:1/26:1)	C09B	Dihexosylceramides	ACE INHIBITORS, COMBINATIONS	-1.05743	FALSE	19.5073
Hex2Cer(d18:1/26:1)	C09CA	Dihexosylceramides	ANGIOTENSIN II RECEPTOR BLOCKERS (ARBS), PLAIN	1.41187	FALSE	19.5073
Hex2Cer(d18:1/26:1)	C10AA	Dihexosylceramides	HMG COA REDUCTASE INHIBITORS	29.1139	TRUE	19.5073
Hex2Cer(d18:1/26:1)	C10AB	Dihexosylceramides	FIBRATES	-0.336147	FALSE	19.5073
Hex2Cer(d18:1/26:1)	C10AD	Dihexosylceramides	NICOTINIC ACID AND DERIVATIVES	0.0295775	FALSE	19.5073
Hex2Cer(d18:1/26:1)	C10AX	Dihexosylceramides	OTHER LIPID MODIFYING AGENTS	-0.422603	FALSE	19.5073
Hex2Cer(d18:1/26:1)	C10AX06	Dihexosylceramides	OMEGA-3-TRIGLYCERIDES INCL. OTHER ESTERS AND ACIDS	3.91789	FALSE	19.5073
Hex2Cer(d18:1/26:1)	C10BA02	Dihexosylceramides	SIMVASTATIN AND EZETIMIBE	1.4516	FALSE	19.5073
Hex2Cer(d18:1/26:1)	D	Dihexosylceramides	DERMATOLOGICALS	0.110833	FALSE	19.5073
Hex2Cer(d18:1/26:1)	D07A	Dihexosylceramides	CORTICOSTEROIDS, PLAIN	-0.101301	FALSE	19.5073
Hex2Cer(d18:1/26:1)	G03	Dihexosylceramides	SEX HORMONES AND MODULATORS OF THE GENITAL SYSTEM	1.40199	FALSE	19.5073
Hex2Cer(d18:1/26:1)	G03BA	Dihexosylceramides	3-OXOANDROSTEN (4) DERIVATIVES	-0.483535	FALSE	19.5073
Hex2Cer(d18:1/26:1)	G03C	Dihexosylceramides	ESTROGENS	0.345034	FALSE	19.5073
Hex2Cer(d18:1/26:1)	G03CA	Dihexosylceramides	NATURAL AND SEMISYNTHETIC ESTROGENS, PLAIN	-1.15224	FALSE	19.5073
Hex2Cer(d18:1/26:1)	G03DA	Dihexosylceramides	PREGNEN (4) DERIVATIVES	0.0223215	FALSE	19.5073
Hex2Cer(d18:1/26:1)	G04BD	Dihexosylceramides	DRUGS FOR URINARY FREQUENCY AND INCONTINENCE	-0.434692	FALSE	19.5073
Hex2Cer(d18:1/26:1)	G04BE	Dihexosylceramides	DRUGS USED IN ERECTILE DYSFUNCTION	-0.0672956	FALSE	19.5073
Hex2Cer(d18:1/26:1)	G04CA	Dihexosylceramides	ALPHA-ADRENORECEPTOR ANTAGONISTS	-0.147854	FALSE	19.5073
Hex2Cer(d18:1/26:1)	G04CB	Dihexosylceramides	TESTOSTERONE-5-ALPHA REDUCTASE INHIBITORS	0.288428	FALSE	19.5073
Hex2Cer(d18:1/26:1)	G04CX02	Dihexosylceramides	SABALIS SERRULATAE FRUCTUS	1.58149	FALSE	19.5073
Hex2Cer(d18:1/26:1)	H	Dihexosylceramides	SYSTEMIC HORMONAL PREPARATIONS, EXCL. SEX HORMONES AND INSULINS	0.926461	FALSE	19.5073
Hex2Cer(d18:1/26:1)	H03AA	Dihexosylceramides	THYROID HORMONES	-0.219305	FALSE	19.5073
Hex2Cer(d18:1/26:1)	J01	Dihexosylceramides	ANTIBACTERIALS FOR SYSTEMIC USE	1.57269	FALSE	19.5073
Hex2Cer(d18:1/26:1)	L	Dihexosylceramides	ANTINEOPLASTIC AND IMMUNOMODULATING AGENTS	0.292539	FALSE	19.5073
Hex2Cer(d18:1/26:1)	M	Dihexosylceramides	MUSCULO-SKELETAL SYSTEM	0.30115	FALSE	19.5073
Hex2Cer(d18:1/26:1)	M01AB	Dihexosylceramides	ACETIC ACID DERIVATIVES AND RELATED SUBSTANCES	0.956419	FALSE	19.5073
Hex2Cer(d18:1/26:1)	M01AC	Dihexosylceramides	OXICAMS	0.732862	FALSE	19.5073
Hex2Cer(d18:1/26:1)	M01AE	Dihexosylceramides	PROPIONIC ACID DERIVATIVES	1.29235	FALSE	19.5073
Hex2Cer(d18:1/26:1)	M01AE01	Dihexosylceramides	IBUPROFEN	-0.959466	FALSE	19.5073
Hex2Cer(d18:1/26:1)	M01AH	Dihexosylceramides	COXIBS	6.60649	FALSE	19.5073
Hex2Cer(d18:1/26:1)	M01AX	Dihexosylceramides	OTHER ANTIINFLAMMATORY AND ANTIRHEUMATIC AGENTS, NON-STEROIDS	2.3048	FALSE	19.5073
Hex2Cer(d18:1/26:1)	M04A	Dihexosylceramides	ANTIGOUT PREPARATIONS	-0.377038	FALSE	19.5073
Hex2Cer(d18:1/26:1)	M05BA	Dihexosylceramides	BISPHOSPHONATES	0.163451	FALSE	19.5073
Hex2Cer(d18:1/26:1)	N	Dihexosylceramides	NERVOUS SYSTEM	0.261682	FALSE	19.5073
Hex2Cer(d18:1/26:1)	N02	Dihexosylceramides	ANALGESICS	1.43072	FALSE	19.5073
Hex2Cer(d18:1/26:1)	N02BA	Dihexosylceramides	SALICYLIC ACID AND DERIVATIVES	-0.813925	FALSE	19.5073
Hex2Cer(d18:1/26:1)	N02BE	Dihexosylceramides	ANILIDES	0.575968	FALSE	19.5073
Hex2Cer(d18:1/26:1)	N03AX	Dihexosylceramides	OTHER ANTIEPILEPTICS	2.57577	FALSE	19.5073
Hex2Cer(d18:1/26:1)	N05BA	Dihexosylceramides	BENZODIAZEPINE DERIVATIVES	-0.489845	FALSE	19.5073
Hex2Cer(d18:1/26:1)	N05CF	Dihexosylceramides	BENZODIAZEPINE RELATED DRUGS	-0.14411	FALSE	19.5073
Hex2Cer(d18:1/26:1)	N05CH	Dihexosylceramides	MELATONIN RECEPTOR AGONISTS	7.97973	FALSE	19.5073
Hex2Cer(d18:1/26:1)	N06	Dihexosylceramides	PSYCHOANALEPTICS	-1.19861	FALSE	19.5073
Hex2Cer(d18:1/26:1)	N06AB	Dihexosylceramides	SELECTIVE SEROTONIN REUPTAKE INHIBITORS	-0.903382	FALSE	19.5073
Hex2Cer(d18:1/26:1)	N06AX	Dihexosylceramides	OTHER ANTIDEPRESSANTS	0.490499	FALSE	19.5073
Hex2Cer(d18:1/26:1)	R	Dihexosylceramides	RESPIRATORY SYSTEM	-1.05851	FALSE	19.5073
Hex2Cer(d18:1/26:1)	R01	Dihexosylceramides	NASAL PREPARATIONS	-0.434615	FALSE	19.5073
Hex2Cer(d18:1/26:1)	R01AD	Dihexosylceramides	CORTICOSTEROIDS	5.37133	FALSE	19.5073
Hex2Cer(d18:1/26:1)	R03A	Dihexosylceramides	ADRENERGICS, INHALANTS	0.145926	FALSE	19.5073
Hex2Cer(d18:1/26:1)	R03CC	Dihexosylceramides	SELECTIVE BETA-2-ADRENORECEPTOR AGONISTS	-1.16989	FALSE	19.5073
Hex2Cer(d18:1/26:1)	R03DC	Dihexosylceramides	LEUKOTRIENE RECEPTOR ANTAGONISTS	-0.238382	FALSE	19.5073
Hex2Cer(d18:1/26:1)	R06A	Dihexosylceramides	ANTIHISTAMINES FOR SYSTEMIC USE	-0.36489	FALSE	19.5073
Hex2Cer(d18:1/26:1)	R06AE	Dihexosylceramides	PIPERAZINE DERIVATIVES	-0.681614	FALSE	19.5073
Hex2Cer(d18:1/26:1)	R06AX	Dihexosylceramides	OTHER ANTIHISTAMINES FOR SYSTEMIC USE	0.246997	FALSE	19.5073
Hex2Cer(d18:1/26:1)	S01	Dihexosylceramides	OPHTHALMOLOGICALS	-0.144859	FALSE	19.5073
Hex2Cer(d18:1/26:1)	S01ED	Dihexosylceramides	BETA BLOCKING AGENTS	0.147374	FALSE	19.5073
Hex2Cer(d18:1/26:1)	S01EE	Dihexosylceramides	PROSTAGLANDIN ANALOGUES	0.971546	FALSE	19.5073
Hex2Cer(d18:1/26:1)	S01XA	Dihexosylceramides	OTHER OPHTHALMOLOGICALS	-1.97171	FALSE	19.5073
Hex3Cer(d18:1/16:0)	A	Trihexosylceramides	ALIMENTARY TRACT AND METABOLISM	-1.0015	FALSE	19.5073
Hex3Cer(d18:1/16:0)	A02BA	Trihexosylceramides	H2-RECEPTOR ANTAGONISTS	2.19645	FALSE	19.5073
Hex3Cer(d18:1/16:0)	A02BC	Trihexosylceramides	PROTON PUMP INHIBITORS	7.93498	FALSE	19.5073
Hex3Cer(d18:1/16:0)	A06A	Trihexosylceramides	DRUGS FOR CONSTIPATION	-0.488751	FALSE	19.5073
Hex3Cer(d18:1/16:0)	A06AA	Trihexosylceramides	SOFTENERS, EMOLLIENTS	-0.746382	FALSE	19.5073
Hex3Cer(d18:1/16:0)	A06AC	Trihexosylceramides	BULK-FORMING LAXATIVES	-1.04458	FALSE	19.5073
Hex3Cer(d18:1/16:0)	A06AC01	Trihexosylceramides	ISPAGHULA (PSYLLA SEEDS)	-0.668021	FALSE	19.5073
Hex3Cer(d18:1/16:0)	A07	Trihexosylceramides	ANTIDIARRHEALS, INTESTINAL ANTIINFLAMMATORY/ANTIINFECTIVE AGENTS	-0.228247	FALSE	19.5073
Hex3Cer(d18:1/16:0)	A10	Trihexosylceramides	DRUGS USED IN DIABETES	8.47989	FALSE	19.5073
Hex3Cer(d18:1/16:0)	A10BA	Trihexosylceramides	BIGUANIDES	34.6267	TRUE	19.5073
Hex3Cer(d18:1/16:0)	A10BB	Trihexosylceramides	SULFONYLUREAS	12.8519	FALSE	19.5073
Hex3Cer(d18:1/16:0)	A11	Trihexosylceramides	VITAMINS	0.0659593	FALSE	19.5073
Hex3Cer(d18:1/16:0)	A11B	Trihexosylceramides	MULTIVITAMINS, PLAIN	-1.14423	FALSE	19.5073
Hex3Cer(d18:1/16:0)	A11G	Trihexosylceramides	ASCORBIC ACID (VITAMIN C), INCL. COMBINATIONS	-0.0952814	FALSE	19.5073
Hex3Cer(d18:1/16:0)	A12	Trihexosylceramides	MINERALS	0.312997	FALSE	19.5073
Hex3Cer(d18:1/16:0)	A12BA	Trihexosylceramides	POTASSIUM	-1.12671	FALSE	19.5073
Hex3Cer(d18:1/16:0)	A12CB	Trihexosylceramides	ZINC	-0.152892	FALSE	19.5073
Hex3Cer(d18:1/16:0)	A12CE	Trihexosylceramides	SELENIUM	1.25105	FALSE	19.5073
Hex3Cer(d18:1/16:0)	B01AA	Trihexosylceramides	VITAMIN K ANTAGONISTS	0.0588717	FALSE	19.5073
Hex3Cer(d18:1/16:0)	B01AC	Trihexosylceramides	PLATELET AGGREGATION INHIBITORS EXCL. HEPARIN	7.39961	FALSE	19.5073
Hex3Cer(d18:1/16:0)	B03A	Trihexosylceramides	IRON PREPARATIONS	-0.247472	FALSE	19.5073
Hex3Cer(d18:1/16:0)	B03BA	Trihexosylceramides	VITAMIN B12 (CYANOCOBALAMIN AND ANALOGUES)	0.959129	FALSE	19.5073
Hex3Cer(d18:1/16:0)	B03BB	Trihexosylceramides	FOLIC ACID AND DERIVATIVES	-0.637388	FALSE	19.5073
Hex3Cer(d18:1/16:0)	C	Trihexosylceramides	CARDIOVASCULAR SYSTEM	0.79064	FALSE	19.5073
Hex3Cer(d18:1/16:0)	C01	Trihexosylceramides	CARDIAC THERAPY	-0.868132	FALSE	19.5073
Hex3Cer(d18:1/16:0)	C01DA	Trihexosylceramides	ORGANIC NITRATES	7.02914	FALSE	19.5073
Hex3Cer(d18:1/16:0)	C01EB	Trihexosylceramides	OTHER CARDIAC PREPARATIONS	0.940433	FALSE	19.5073
Hex3Cer(d18:1/16:0)	C02	Trihexosylceramides	ANTIHYPERTENSIVES	0.203978	FALSE	19.5073
Hex3Cer(d18:1/16:0)	C03	Trihexosylceramides	DIURETICS	-0.280094	FALSE	19.5073
Hex3Cer(d18:1/16:0)	C03AA	Trihexosylceramides	THIAZIDES, PLAIN	-0.371736	FALSE	19.5073
Hex3Cer(d18:1/16:0)	C03CA	Trihexosylceramides	SULFONAMIDES, PLAIN	-0.206606	FALSE	19.5073
Hex3Cer(d18:1/16:0)	C03EA	Trihexosylceramides	LOW-CEILING DIURETICS AND POTASSIUM-SPARING AGENTS	-1.84827	FALSE	19.5073
Hex3Cer(d18:1/16:0)	C07A	Trihexosylceramides	BETA BLOCKING AGENTS	6.18323	FALSE	19.5073
Hex3Cer(d18:1/16:0)	C07AB	Trihexosylceramides	BETA BLOCKING AGENTS, SELECTIVE	0.24888	FALSE	19.5073
Hex3Cer(d18:1/16:0)	C08CA	Trihexosylceramides	DIHYDROPYRIDINE DERIVATIVES	-0.290756	FALSE	19.5073
Hex3Cer(d18:1/16:0)	C08D	Trihexosylceramides	SELECTIVE CALCIUM CHANNEL BLOCKERS WITH DIRECT CARDIAC EFFECTS	-0.593771	FALSE	19.5073
Hex3Cer(d18:1/16:0)	C09AA	Trihexosylceramides	ACE INHIBITORS, PLAIN	1.83868	FALSE	19.5073
Hex3Cer(d18:1/16:0)	C09B	Trihexosylceramides	ACE INHIBITORS, COMBINATIONS	-0.0811589	FALSE	19.5073
Hex3Cer(d18:1/16:0)	C09CA	Trihexosylceramides	ANGIOTENSIN II RECEPTOR BLOCKERS (ARBS), PLAIN	2.1208	FALSE	19.5073
Hex3Cer(d18:1/16:0)	C10AA	Trihexosylceramides	HMG COA REDUCTASE INHIBITORS	65.9711	TRUE	19.5073
Hex3Cer(d18:1/16:0)	C10AB	Trihexosylceramides	FIBRATES	10.5246	FALSE	19.5073
Hex3Cer(d18:1/16:0)	C10AD	Trihexosylceramides	NICOTINIC ACID AND DERIVATIVES	0.415214	FALSE	19.5073
Hex3Cer(d18:1/16:0)	C10AX	Trihexosylceramides	OTHER LIPID MODIFYING AGENTS	9.90468	FALSE	19.5073
Hex3Cer(d18:1/16:0)	C10AX06	Trihexosylceramides	OMEGA-3-TRIGLYCERIDES INCL. OTHER ESTERS AND ACIDS	0.343653	FALSE	19.5073
Hex3Cer(d18:1/16:0)	C10BA02	Trihexosylceramides	SIMVASTATIN AND EZETIMIBE	16.2938	FALSE	19.5073
Hex3Cer(d18:1/16:0)	D	Trihexosylceramides	DERMATOLOGICALS	-0.387258	FALSE	19.5073
Hex3Cer(d18:1/16:0)	D07A	Trihexosylceramides	CORTICOSTEROIDS, PLAIN	-0.246722	FALSE	19.5073
Hex3Cer(d18:1/16:0)	G03	Trihexosylceramides	SEX HORMONES AND MODULATORS OF THE GENITAL SYSTEM	5.321	FALSE	19.5073
Hex3Cer(d18:1/16:0)	G03BA	Trihexosylceramides	3-OXOANDROSTEN (4) DERIVATIVES	-0.309211	FALSE	19.5073
Hex3Cer(d18:1/16:0)	G03C	Trihexosylceramides	ESTROGENS	-0.493504	FALSE	19.5073
Hex3Cer(d18:1/16:0)	G03CA	Trihexosylceramides	NATURAL AND SEMISYNTHETIC ESTROGENS, PLAIN	-1.10997	FALSE	19.5073
Hex3Cer(d18:1/16:0)	G03DA	Trihexosylceramides	PREGNEN (4) DERIVATIVES	0.471386	FALSE	19.5073
Hex3Cer(d18:1/16:0)	G04BD	Trihexosylceramides	DRUGS FOR URINARY FREQUENCY AND INCONTINENCE	0.424569	FALSE	19.5073
Hex3Cer(d18:1/16:0)	G04BE	Trihexosylceramides	DRUGS USED IN ERECTILE DYSFUNCTION	16.3077	FALSE	19.5073
Hex3Cer(d18:1/16:0)	G04CA	Trihexosylceramides	ALPHA-ADRENORECEPTOR ANTAGONISTS	1.08162	FALSE	19.5073
Hex3Cer(d18:1/16:0)	G04CB	Trihexosylceramides	TESTOSTERONE-5-ALPHA REDUCTASE INHIBITORS	2.60595	FALSE	19.5073
Hex3Cer(d18:1/16:0)	G04CX02	Trihexosylceramides	SABALIS SERRULATAE FRUCTUS	3.44515	FALSE	19.5073
Hex3Cer(d18:1/16:0)	H	Trihexosylceramides	SYSTEMIC HORMONAL PREPARATIONS, EXCL. SEX HORMONES AND INSULINS	1.23619	FALSE	19.5073
Hex3Cer(d18:1/16:0)	H03AA	Trihexosylceramides	THYROID HORMONES	0.242147	FALSE	19.5073
Hex3Cer(d18:1/16:0)	J01	Trihexosylceramides	ANTIBACTERIALS FOR SYSTEMIC USE	1.45542	FALSE	19.5073
Hex3Cer(d18:1/16:0)	L	Trihexosylceramides	ANTINEOPLASTIC AND IMMUNOMODULATING AGENTS	-0.954137	FALSE	19.5073
Hex3Cer(d18:1/16:0)	M	Trihexosylceramides	MUSCULO-SKELETAL SYSTEM	0.793512	FALSE	19.5073
Hex3Cer(d18:1/16:0)	M01AB	Trihexosylceramides	ACETIC ACID DERIVATIVES AND RELATED SUBSTANCES	0.188147	FALSE	19.5073
Hex3Cer(d18:1/16:0)	M01AC	Trihexosylceramides	OXICAMS	1.35873	FALSE	19.5073
Hex3Cer(d18:1/16:0)	M01AE	Trihexosylceramides	PROPIONIC ACID DERIVATIVES	0.504327	FALSE	19.5073
Hex3Cer(d18:1/16:0)	M01AE01	Trihexosylceramides	IBUPROFEN	-1.70877	FALSE	19.5073
Hex3Cer(d18:1/16:0)	M01AH	Trihexosylceramides	COXIBS	11.8152	FALSE	19.5073
Hex3Cer(d18:1/16:0)	M01AX	Trihexosylceramides	OTHER ANTIINFLAMMATORY AND ANTIRHEUMATIC AGENTS, NON-STEROIDS	2.43037	FALSE	19.5073
Hex3Cer(d18:1/16:0)	M04A	Trihexosylceramides	ANTIGOUT PREPARATIONS	3.59739	FALSE	19.5073
Hex3Cer(d18:1/16:0)	M05BA	Trihexosylceramides	BISPHOSPHONATES	12.1415	FALSE	19.5073
Hex3Cer(d18:1/16:0)	N	Trihexosylceramides	NERVOUS SYSTEM	-0.412739	FALSE	19.5073
Hex3Cer(d18:1/16:0)	N02	Trihexosylceramides	ANALGESICS	-0.411856	FALSE	19.5073
Hex3Cer(d18:1/16:0)	N02BA	Trihexosylceramides	SALICYLIC ACID AND DERIVATIVES	11.6166	FALSE	19.5073
Hex3Cer(d18:1/16:0)	N02BE	Trihexosylceramides	ANILIDES	-0.893987	FALSE	19.5073
Hex3Cer(d18:1/16:0)	N03AX	Trihexosylceramides	OTHER ANTIEPILEPTICS	0.773043	FALSE	19.5073
Hex3Cer(d18:1/16:0)	N05BA	Trihexosylceramides	BENZODIAZEPINE DERIVATIVES	-1.3273	FALSE	19.5073
Hex3Cer(d18:1/16:0)	N05CF	Trihexosylceramides	BENZODIAZEPINE RELATED DRUGS	0.722432	FALSE	19.5073
Hex3Cer(d18:1/16:0)	N05CH	Trihexosylceramides	MELATONIN RECEPTOR AGONISTS	1.66374	FALSE	19.5073
Hex3Cer(d18:1/16:0)	N06	Trihexosylceramides	PSYCHOANALEPTICS	-0.725166	FALSE	19.5073
Hex3Cer(d18:1/16:0)	N06AB	Trihexosylceramides	SELECTIVE SEROTONIN REUPTAKE INHIBITORS	-0.236247	FALSE	19.5073
Hex3Cer(d18:1/16:0)	N06AX	Trihexosylceramides	OTHER ANTIDEPRESSANTS	-0.319195	FALSE	19.5073
Hex3Cer(d18:1/16:0)	R	Trihexosylceramides	RESPIRATORY SYSTEM	-0.13312	FALSE	19.5073
Hex3Cer(d18:1/16:0)	R01	Trihexosylceramides	NASAL PREPARATIONS	1.30624	FALSE	19.5073
Hex3Cer(d18:1/16:0)	R01AD	Trihexosylceramides	CORTICOSTEROIDS	1.07591	FALSE	19.5073
Hex3Cer(d18:1/16:0)	R03A	Trihexosylceramides	ADRENERGICS, INHALANTS	0.172519	FALSE	19.5073
Hex3Cer(d18:1/16:0)	R03CC	Trihexosylceramides	SELECTIVE BETA-2-ADRENORECEPTOR AGONISTS	-0.614268	FALSE	19.5073
Hex3Cer(d18:1/16:0)	R03DC	Trihexosylceramides	LEUKOTRIENE RECEPTOR ANTAGONISTS	-0.87509	FALSE	19.5073
Hex3Cer(d18:1/16:0)	R06A	Trihexosylceramides	ANTIHISTAMINES FOR SYSTEMIC USE	11.5038	FALSE	19.5073
Hex3Cer(d18:1/16:0)	R06AE	Trihexosylceramides	PIPERAZINE DERIVATIVES	0.0751	FALSE	19.5073
Hex3Cer(d18:1/16:0)	R06AX	Trihexosylceramides	OTHER ANTIHISTAMINES FOR SYSTEMIC USE	-0.619497	FALSE	19.5073
Hex3Cer(d18:1/16:0)	S01	Trihexosylceramides	OPHTHALMOLOGICALS	0.764741	FALSE	19.5073
Hex3Cer(d18:1/16:0)	S01ED	Trihexosylceramides	BETA BLOCKING AGENTS	-0.0394848	FALSE	19.5073
Hex3Cer(d18:1/16:0)	S01EE	Trihexosylceramides	PROSTAGLANDIN ANALOGUES	1.13683	FALSE	19.5073
Hex3Cer(d18:1/16:0)	S01XA	Trihexosylceramides	OTHER OPHTHALMOLOGICALS	-0.069598	FALSE	19.5073
Hex3Cer(d18:1/18:0)	A	Trihexosylceramides	ALIMENTARY TRACT AND METABOLISM	0.028951	FALSE	19.5073
Hex3Cer(d18:1/18:0)	A02BA	Trihexosylceramides	H2-RECEPTOR ANTAGONISTS	-0.862157	FALSE	19.5073
Hex3Cer(d18:1/18:0)	A02BC	Trihexosylceramides	PROTON PUMP INHIBITORS	1.94156	FALSE	19.5073
Hex3Cer(d18:1/18:0)	A06A	Trihexosylceramides	DRUGS FOR CONSTIPATION	-0.651474	FALSE	19.5073
Hex3Cer(d18:1/18:0)	A06AA	Trihexosylceramides	SOFTENERS, EMOLLIENTS	-0.140755	FALSE	19.5073
Hex3Cer(d18:1/18:0)	A06AC	Trihexosylceramides	BULK-FORMING LAXATIVES	0.785159	FALSE	19.5073
Hex3Cer(d18:1/18:0)	A06AC01	Trihexosylceramides	ISPAGHULA (PSYLLA SEEDS)	-1.30036	FALSE	19.5073
Hex3Cer(d18:1/18:0)	A07	Trihexosylceramides	ANTIDIARRHEALS, INTESTINAL ANTIINFLAMMATORY/ANTIINFECTIVE AGENTS	0.740223	FALSE	19.5073
Hex3Cer(d18:1/18:0)	A10	Trihexosylceramides	DRUGS USED IN DIABETES	10.4226	FALSE	19.5073
Hex3Cer(d18:1/18:0)	A10BA	Trihexosylceramides	BIGUANIDES	25.188	TRUE	19.5073
Hex3Cer(d18:1/18:0)	A10BB	Trihexosylceramides	SULFONYLUREAS	9.29011	FALSE	19.5073
Hex3Cer(d18:1/18:0)	A11	Trihexosylceramides	VITAMINS	-0.481342	FALSE	19.5073
Hex3Cer(d18:1/18:0)	A11B	Trihexosylceramides	MULTIVITAMINS, PLAIN	-0.574217	FALSE	19.5073
Hex3Cer(d18:1/18:0)	A11G	Trihexosylceramides	ASCORBIC ACID (VITAMIN C), INCL. COMBINATIONS	-0.6154	FALSE	19.5073
Hex3Cer(d18:1/18:0)	A12	Trihexosylceramides	MINERALS	0.365118	FALSE	19.5073
Hex3Cer(d18:1/18:0)	A12BA	Trihexosylceramides	POTASSIUM	-1.04017	FALSE	19.5073
Hex3Cer(d18:1/18:0)	A12CB	Trihexosylceramides	ZINC	2.41354	FALSE	19.5073
Hex3Cer(d18:1/18:0)	A12CE	Trihexosylceramides	SELENIUM	1.07304	FALSE	19.5073
Hex3Cer(d18:1/18:0)	B01AA	Trihexosylceramides	VITAMIN K ANTAGONISTS	0.264257	FALSE	19.5073
Hex3Cer(d18:1/18:0)	B01AC	Trihexosylceramides	PLATELET AGGREGATION INHIBITORS EXCL. HEPARIN	2.96938	FALSE	19.5073
Hex3Cer(d18:1/18:0)	B03A	Trihexosylceramides	IRON PREPARATIONS	0.276388	FALSE	19.5073
Hex3Cer(d18:1/18:0)	B03BA	Trihexosylceramides	VITAMIN B12 (CYANOCOBALAMIN AND ANALOGUES)	0.434835	FALSE	19.5073
Hex3Cer(d18:1/18:0)	B03BB	Trihexosylceramides	FOLIC ACID AND DERIVATIVES	-0.0447297	FALSE	19.5073
Hex3Cer(d18:1/18:0)	C	Trihexosylceramides	CARDIOVASCULAR SYSTEM	-0.618961	FALSE	19.5073
Hex3Cer(d18:1/18:0)	C01	Trihexosylceramides	CARDIAC THERAPY	-0.463432	FALSE	19.5073
Hex3Cer(d18:1/18:0)	C01DA	Trihexosylceramides	ORGANIC NITRATES	3.60677	FALSE	19.5073
Hex3Cer(d18:1/18:0)	C01EB	Trihexosylceramides	OTHER CARDIAC PREPARATIONS	0.00148771	FALSE	19.5073
Hex3Cer(d18:1/18:0)	C02	Trihexosylceramides	ANTIHYPERTENSIVES	-0.0934694	FALSE	19.5073
Hex3Cer(d18:1/18:0)	C03	Trihexosylceramides	DIURETICS	0.153709	FALSE	19.5073
Hex3Cer(d18:1/18:0)	C03AA	Trihexosylceramides	THIAZIDES, PLAIN	-0.322309	FALSE	19.5073
Hex3Cer(d18:1/18:0)	C03CA	Trihexosylceramides	SULFONAMIDES, PLAIN	1.09726	FALSE	19.5073
Hex3Cer(d18:1/18:0)	C03EA	Trihexosylceramides	LOW-CEILING DIURETICS AND POTASSIUM-SPARING AGENTS	-0.924486	FALSE	19.5073
Hex3Cer(d18:1/18:0)	C07A	Trihexosylceramides	BETA BLOCKING AGENTS	0.27628	FALSE	19.5073
Hex3Cer(d18:1/18:0)	C07AB	Trihexosylceramides	BETA BLOCKING AGENTS, SELECTIVE	-0.128029	FALSE	19.5073
Hex3Cer(d18:1/18:0)	C08CA	Trihexosylceramides	DIHYDROPYRIDINE DERIVATIVES	-0.610487	FALSE	19.5073
Hex3Cer(d18:1/18:0)	C08D	Trihexosylceramides	SELECTIVE CALCIUM CHANNEL BLOCKERS WITH DIRECT CARDIAC EFFECTS	1.12636	FALSE	19.5073
Hex3Cer(d18:1/18:0)	C09AA	Trihexosylceramides	ACE INHIBITORS, PLAIN	0.975737	FALSE	19.5073
Hex3Cer(d18:1/18:0)	C09B	Trihexosylceramides	ACE INHIBITORS, COMBINATIONS	-0.977692	FALSE	19.5073
Hex3Cer(d18:1/18:0)	C09CA	Trihexosylceramides	ANGIOTENSIN II RECEPTOR BLOCKERS (ARBS), PLAIN	0.812612	FALSE	19.5073
Hex3Cer(d18:1/18:0)	C10AA	Trihexosylceramides	HMG COA REDUCTASE INHIBITORS	52.551	TRUE	19.5073
Hex3Cer(d18:1/18:0)	C10AB	Trihexosylceramides	FIBRATES	-0.189437	FALSE	19.5073
Hex3Cer(d18:1/18:0)	C10AD	Trihexosylceramides	NICOTINIC ACID AND DERIVATIVES	9.00682	FALSE	19.5073
Hex3Cer(d18:1/18:0)	C10AX	Trihexosylceramides	OTHER LIPID MODIFYING AGENTS	1.15176	FALSE	19.5073
Hex3Cer(d18:1/18:0)	C10AX06	Trihexosylceramides	OMEGA-3-TRIGLYCERIDES INCL. OTHER ESTERS AND ACIDS	0.645576	FALSE	19.5073
Hex3Cer(d18:1/18:0)	C10BA02	Trihexosylceramides	SIMVASTATIN AND EZETIMIBE	13.4622	FALSE	19.5073
Hex3Cer(d18:1/18:0)	D	Trihexosylceramides	DERMATOLOGICALS	-1.33633	FALSE	19.5073
Hex3Cer(d18:1/18:0)	D07A	Trihexosylceramides	CORTICOSTEROIDS, PLAIN	-0.273466	FALSE	19.5073
Hex3Cer(d18:1/18:0)	G03	Trihexosylceramides	SEX HORMONES AND MODULATORS OF THE GENITAL SYSTEM	-0.342415	FALSE	19.5073
Hex3Cer(d18:1/18:0)	G03BA	Trihexosylceramides	3-OXOANDROSTEN (4) DERIVATIVES	0.902335	FALSE	19.5073
Hex3Cer(d18:1/18:0)	G03C	Trihexosylceramides	ESTROGENS	0.552768	FALSE	19.5073
Hex3Cer(d18:1/18:0)	G03CA	Trihexosylceramides	NATURAL AND SEMISYNTHETIC ESTROGENS, PLAIN	-1.65965	FALSE	19.5073
Hex3Cer(d18:1/18:0)	G03DA	Trihexosylceramides	PREGNEN (4) DERIVATIVES	0.387429	FALSE	19.5073
Hex3Cer(d18:1/18:0)	G04BD	Trihexosylceramides	DRUGS FOR URINARY FREQUENCY AND INCONTINENCE	-0.138853	FALSE	19.5073
Hex3Cer(d18:1/18:0)	G04BE	Trihexosylceramides	DRUGS USED IN ERECTILE DYSFUNCTION	8.5283	FALSE	19.5073
Hex3Cer(d18:1/18:0)	G04CA	Trihexosylceramides	ALPHA-ADRENORECEPTOR ANTAGONISTS	0.937505	FALSE	19.5073
Hex3Cer(d18:1/18:0)	G04CB	Trihexosylceramides	TESTOSTERONE-5-ALPHA REDUCTASE INHIBITORS	9.99616	FALSE	19.5073
Hex3Cer(d18:1/18:0)	G04CX02	Trihexosylceramides	SABALIS SERRULATAE FRUCTUS	0.317949	FALSE	19.5073
Hex3Cer(d18:1/18:0)	H	Trihexosylceramides	SYSTEMIC HORMONAL PREPARATIONS, EXCL. SEX HORMONES AND INSULINS	0.122119	FALSE	19.5073
Hex3Cer(d18:1/18:0)	H03AA	Trihexosylceramides	THYROID HORMONES	-0.0722095	FALSE	19.5073
Hex3Cer(d18:1/18:0)	J01	Trihexosylceramides	ANTIBACTERIALS FOR SYSTEMIC USE	-0.461119	FALSE	19.5073
Hex3Cer(d18:1/18:0)	L	Trihexosylceramides	ANTINEOPLASTIC AND IMMUNOMODULATING AGENTS	2.82565	FALSE	19.5073
Hex3Cer(d18:1/18:0)	M	Trihexosylceramides	MUSCULO-SKELETAL SYSTEM	1.42084	FALSE	19.5073
Hex3Cer(d18:1/18:0)	M01AB	Trihexosylceramides	ACETIC ACID DERIVATIVES AND RELATED SUBSTANCES	-0.697711	FALSE	19.5073
Hex3Cer(d18:1/18:0)	M01AC	Trihexosylceramides	OXICAMS	-0.0623978	FALSE	19.5073
Hex3Cer(d18:1/18:0)	M01AE	Trihexosylceramides	PROPIONIC ACID DERIVATIVES	-0.021861	FALSE	19.5073
Hex3Cer(d18:1/18:0)	M01AE01	Trihexosylceramides	IBUPROFEN	-1.44899	FALSE	19.5073
Hex3Cer(d18:1/18:0)	M01AH	Trihexosylceramides	COXIBS	11.0072	FALSE	19.5073
Hex3Cer(d18:1/18:0)	M01AX	Trihexosylceramides	OTHER ANTIINFLAMMATORY AND ANTIRHEUMATIC AGENTS, NON-STEROIDS	1.93647	FALSE	19.5073
Hex3Cer(d18:1/18:0)	M04A	Trihexosylceramides	ANTIGOUT PREPARATIONS	3.01282	FALSE	19.5073
Hex3Cer(d18:1/18:0)	M05BA	Trihexosylceramides	BISPHOSPHONATES	9.82094	FALSE	19.5073
Hex3Cer(d18:1/18:0)	N	Trihexosylceramides	NERVOUS SYSTEM	0.136395	FALSE	19.5073
Hex3Cer(d18:1/18:0)	N02	Trihexosylceramides	ANALGESICS	0.233419	FALSE	19.5073
Hex3Cer(d18:1/18:0)	N02BA	Trihexosylceramides	SALICYLIC ACID AND DERIVATIVES	8.66974	FALSE	19.5073
Hex3Cer(d18:1/18:0)	N02BE	Trihexosylceramides	ANILIDES	-0.34784	FALSE	19.5073
Hex3Cer(d18:1/18:0)	N03AX	Trihexosylceramides	OTHER ANTIEPILEPTICS	1.16588	FALSE	19.5073
Hex3Cer(d18:1/18:0)	N05BA	Trihexosylceramides	BENZODIAZEPINE DERIVATIVES	-2.03493	FALSE	19.5073
Hex3Cer(d18:1/18:0)	N05CF	Trihexosylceramides	BENZODIAZEPINE RELATED DRUGS	0.759369	FALSE	19.5073
Hex3Cer(d18:1/18:0)	N05CH	Trihexosylceramides	MELATONIN RECEPTOR AGONISTS	-1.38211	FALSE	19.5073
Hex3Cer(d18:1/18:0)	N06	Trihexosylceramides	PSYCHOANALEPTICS	3.11124	FALSE	19.5073
Hex3Cer(d18:1/18:0)	N06AB	Trihexosylceramides	SELECTIVE SEROTONIN REUPTAKE INHIBITORS	1.0422	FALSE	19.5073
Hex3Cer(d18:1/18:0)	N06AX	Trihexosylceramides	OTHER ANTIDEPRESSANTS	-0.501723	FALSE	19.5073
Hex3Cer(d18:1/18:0)	R	Trihexosylceramides	RESPIRATORY SYSTEM	-0.555521	FALSE	19.5073
Hex3Cer(d18:1/18:0)	R01	Trihexosylceramides	NASAL PREPARATIONS	1.31694	FALSE	19.5073
Hex3Cer(d18:1/18:0)	R01AD	Trihexosylceramides	CORTICOSTEROIDS	-0.199988	FALSE	19.5073
Hex3Cer(d18:1/18:0)	R03A	Trihexosylceramides	ADRENERGICS, INHALANTS	-0.158683	FALSE	19.5073
Hex3Cer(d18:1/18:0)	R03CC	Trihexosylceramides	SELECTIVE BETA-2-ADRENORECEPTOR AGONISTS	-0.0819885	FALSE	19.5073
Hex3Cer(d18:1/18:0)	R03DC	Trihexosylceramides	LEUKOTRIENE RECEPTOR ANTAGONISTS	-0.741195	FALSE	19.5073
Hex3Cer(d18:1/18:0)	R06A	Trihexosylceramides	ANTIHISTAMINES FOR SYSTEMIC USE	11.765	FALSE	19.5073
Hex3Cer(d18:1/18:0)	R06AE	Trihexosylceramides	PIPERAZINE DERIVATIVES	0.144067	FALSE	19.5073
Hex3Cer(d18:1/18:0)	R06AX	Trihexosylceramides	OTHER ANTIHISTAMINES FOR SYSTEMIC USE	0.327913	FALSE	19.5073
Hex3Cer(d18:1/18:0)	S01	Trihexosylceramides	OPHTHALMOLOGICALS	0.765617	FALSE	19.5073
Hex3Cer(d18:1/18:0)	S01ED	Trihexosylceramides	BETA BLOCKING AGENTS	0.245785	FALSE	19.5073
Hex3Cer(d18:1/18:0)	S01EE	Trihexosylceramides	PROSTAGLANDIN ANALOGUES	1.07356	FALSE	19.5073
Hex3Cer(d18:1/18:0)	S01XA	Trihexosylceramides	OTHER OPHTHALMOLOGICALS	-1.59144	FALSE	19.5073
Hex3Cer(d18:1/24:1)	A	Trihexosylceramides	ALIMENTARY TRACT AND METABOLISM	-0.182603	FALSE	19.5073
Hex3Cer(d18:1/24:1)	A02BA	Trihexosylceramides	H2-RECEPTOR ANTAGONISTS	0.84895	FALSE	19.5073
Hex3Cer(d18:1/24:1)	A02BC	Trihexosylceramides	PROTON PUMP INHIBITORS	7.48095	FALSE	19.5073
Hex3Cer(d18:1/24:1)	A06A	Trihexosylceramides	DRUGS FOR CONSTIPATION	-0.186494	FALSE	19.5073
Hex3Cer(d18:1/24:1)	A06AA	Trihexosylceramides	SOFTENERS, EMOLLIENTS	-1.52743	FALSE	19.5073
Hex3Cer(d18:1/24:1)	A06AC	Trihexosylceramides	BULK-FORMING LAXATIVES	-0.260613	FALSE	19.5073
Hex3Cer(d18:1/24:1)	A06AC01	Trihexosylceramides	ISPAGHULA (PSYLLA SEEDS)	0.55095	FALSE	19.5073
