## Supplementary Tables for "A seven-year longitudinal study of the Alzheimer’s disease blood metabolome" (part 2 of 3)

### Sheet: Table S4 (continued)
Baseline medication selection in Biocrates metabolites: Table representing the Boruta feature selection results with selected as covariate column representing whether a medication has been selected as a covariate (T) or not (F)
Hex3Cer(d18:1/24:1)	A07	Trihexosylceramides	ANTIDIARRHEALS, INTESTINAL ANTIINFLAMMATORY/ANTIINFECTIVE AGENTS	0.315513	FALSE	19.5073
Hex3Cer(d18:1/24:1)	A10	Trihexosylceramides	DRUGS USED IN DIABETES	9.87725	FALSE	19.5073
Hex3Cer(d18:1/24:1)	A10BA	Trihexosylceramides	BIGUANIDES	29.4531	TRUE	19.5073
Hex3Cer(d18:1/24:1)	A10BB	Trihexosylceramides	SULFONYLUREAS	9.0877	FALSE	19.5073
Hex3Cer(d18:1/24:1)	A11	Trihexosylceramides	VITAMINS	0.560296	FALSE	19.5073
Hex3Cer(d18:1/24:1)	A11B	Trihexosylceramides	MULTIVITAMINS, PLAIN	-0.621854	FALSE	19.5073
Hex3Cer(d18:1/24:1)	A11G	Trihexosylceramides	ASCORBIC ACID (VITAMIN C), INCL. COMBINATIONS	0.357624	FALSE	19.5073
Hex3Cer(d18:1/24:1)	A12	Trihexosylceramides	MINERALS	0.648461	FALSE	19.5073
Hex3Cer(d18:1/24:1)	A12BA	Trihexosylceramides	POTASSIUM	-1.41474	FALSE	19.5073
Hex3Cer(d18:1/24:1)	A12CB	Trihexosylceramides	ZINC	-0.672736	FALSE	19.5073
Hex3Cer(d18:1/24:1)	A12CE	Trihexosylceramides	SELENIUM	0.772662	FALSE	19.5073
Hex3Cer(d18:1/24:1)	B01AA	Trihexosylceramides	VITAMIN K ANTAGONISTS	0.506761	FALSE	19.5073
Hex3Cer(d18:1/24:1)	B01AC	Trihexosylceramides	PLATELET AGGREGATION INHIBITORS EXCL. HEPARIN	3.03263	FALSE	19.5073
Hex3Cer(d18:1/24:1)	B03A	Trihexosylceramides	IRON PREPARATIONS	-1.20815	FALSE	19.5073
Hex3Cer(d18:1/24:1)	B03BA	Trihexosylceramides	VITAMIN B12 (CYANOCOBALAMIN AND ANALOGUES)	0.632899	FALSE	19.5073
Hex3Cer(d18:1/24:1)	B03BB	Trihexosylceramides	FOLIC ACID AND DERIVATIVES	-0.497941	FALSE	19.5073
Hex3Cer(d18:1/24:1)	C	Trihexosylceramides	CARDIOVASCULAR SYSTEM	0.0994475	FALSE	19.5073
Hex3Cer(d18:1/24:1)	C01	Trihexosylceramides	CARDIAC THERAPY	0.195616	FALSE	19.5073
Hex3Cer(d18:1/24:1)	C01DA	Trihexosylceramides	ORGANIC NITRATES	1.01103	FALSE	19.5073
Hex3Cer(d18:1/24:1)	C01EB	Trihexosylceramides	OTHER CARDIAC PREPARATIONS	-0.0804128	FALSE	19.5073
Hex3Cer(d18:1/24:1)	C02	Trihexosylceramides	ANTIHYPERTENSIVES	-0.697672	FALSE	19.5073
Hex3Cer(d18:1/24:1)	C03	Trihexosylceramides	DIURETICS	0.222216	FALSE	19.5073
Hex3Cer(d18:1/24:1)	C03AA	Trihexosylceramides	THIAZIDES, PLAIN	-0.716518	FALSE	19.5073
Hex3Cer(d18:1/24:1)	C03CA	Trihexosylceramides	SULFONAMIDES, PLAIN	-0.0824389	FALSE	19.5073
Hex3Cer(d18:1/24:1)	C03EA	Trihexosylceramides	LOW-CEILING DIURETICS AND POTASSIUM-SPARING AGENTS	-2.59347	FALSE	19.5073
Hex3Cer(d18:1/24:1)	C07A	Trihexosylceramides	BETA BLOCKING AGENTS	5.31643	FALSE	19.5073
Hex3Cer(d18:1/24:1)	C07AB	Trihexosylceramides	BETA BLOCKING AGENTS, SELECTIVE	1.10321	FALSE	19.5073
Hex3Cer(d18:1/24:1)	C08CA	Trihexosylceramides	DIHYDROPYRIDINE DERIVATIVES	0.761174	FALSE	19.5073
Hex3Cer(d18:1/24:1)	C08D	Trihexosylceramides	SELECTIVE CALCIUM CHANNEL BLOCKERS WITH DIRECT CARDIAC EFFECTS	-0.334934	FALSE	19.5073
Hex3Cer(d18:1/24:1)	C09AA	Trihexosylceramides	ACE INHIBITORS, PLAIN	1.38671	FALSE	19.5073
Hex3Cer(d18:1/24:1)	C09B	Trihexosylceramides	ACE INHIBITORS, COMBINATIONS	-1.3159	FALSE	19.5073
Hex3Cer(d18:1/24:1)	C09CA	Trihexosylceramides	ANGIOTENSIN II RECEPTOR BLOCKERS (ARBS), PLAIN	1.46979	FALSE	19.5073
Hex3Cer(d18:1/24:1)	C10AA	Trihexosylceramides	HMG COA REDUCTASE INHIBITORS	64.2699	TRUE	19.5073
Hex3Cer(d18:1/24:1)	C10AB	Trihexosylceramides	FIBRATES	2.64262	FALSE	19.5073
Hex3Cer(d18:1/24:1)	C10AD	Trihexosylceramides	NICOTINIC ACID AND DERIVATIVES	0.260014	FALSE	19.5073
Hex3Cer(d18:1/24:1)	C10AX	Trihexosylceramides	OTHER LIPID MODIFYING AGENTS	10.9035	FALSE	19.5073
Hex3Cer(d18:1/24:1)	C10AX06	Trihexosylceramides	OMEGA-3-TRIGLYCERIDES INCL. OTHER ESTERS AND ACIDS	0.495077	FALSE	19.5073
Hex3Cer(d18:1/24:1)	C10BA02	Trihexosylceramides	SIMVASTATIN AND EZETIMIBE	17.535	FALSE	19.5073
Hex3Cer(d18:1/24:1)	D	Trihexosylceramides	DERMATOLOGICALS	-0.058016	FALSE	19.5073
Hex3Cer(d18:1/24:1)	D07A	Trihexosylceramides	CORTICOSTEROIDS, PLAIN	-0.541706	FALSE	19.5073
Hex3Cer(d18:1/24:1)	G03	Trihexosylceramides	SEX HORMONES AND MODULATORS OF THE GENITAL SYSTEM	3.8655	FALSE	19.5073
Hex3Cer(d18:1/24:1)	G03BA	Trihexosylceramides	3-OXOANDROSTEN (4) DERIVATIVES	-0.755107	FALSE	19.5073
Hex3Cer(d18:1/24:1)	G03C	Trihexosylceramides	ESTROGENS	-0.122557	FALSE	19.5073
Hex3Cer(d18:1/24:1)	G03CA	Trihexosylceramides	NATURAL AND SEMISYNTHETIC ESTROGENS, PLAIN	-0.447534	FALSE	19.5073
Hex3Cer(d18:1/24:1)	G03DA	Trihexosylceramides	PREGNEN (4) DERIVATIVES	-0.0289082	FALSE	19.5073
Hex3Cer(d18:1/24:1)	G04BD	Trihexosylceramides	DRUGS FOR URINARY FREQUENCY AND INCONTINENCE	0.596144	FALSE	19.5073
Hex3Cer(d18:1/24:1)	G04BE	Trihexosylceramides	DRUGS USED IN ERECTILE DYSFUNCTION	9.11373	FALSE	19.5073
Hex3Cer(d18:1/24:1)	G04CA	Trihexosylceramides	ALPHA-ADRENORECEPTOR ANTAGONISTS	0.675463	FALSE	19.5073
Hex3Cer(d18:1/24:1)	G04CB	Trihexosylceramides	TESTOSTERONE-5-ALPHA REDUCTASE INHIBITORS	6.55724	FALSE	19.5073
Hex3Cer(d18:1/24:1)	G04CX02	Trihexosylceramides	SABALIS SERRULATAE FRUCTUS	9.77146	FALSE	19.5073
Hex3Cer(d18:1/24:1)	H	Trihexosylceramides	SYSTEMIC HORMONAL PREPARATIONS, EXCL. SEX HORMONES AND INSULINS	1.92742	FALSE	19.5073
Hex3Cer(d18:1/24:1)	H03AA	Trihexosylceramides	THYROID HORMONES	-0.578884	FALSE	19.5073
Hex3Cer(d18:1/24:1)	J01	Trihexosylceramides	ANTIBACTERIALS FOR SYSTEMIC USE	2.10883	FALSE	19.5073
Hex3Cer(d18:1/24:1)	L	Trihexosylceramides	ANTINEOPLASTIC AND IMMUNOMODULATING AGENTS	2.23183	FALSE	19.5073
Hex3Cer(d18:1/24:1)	M	Trihexosylceramides	MUSCULO-SKELETAL SYSTEM	0.775384	FALSE	19.5073
Hex3Cer(d18:1/24:1)	M01AB	Trihexosylceramides	ACETIC ACID DERIVATIVES AND RELATED SUBSTANCES	-0.129684	FALSE	19.5073
Hex3Cer(d18:1/24:1)	M01AC	Trihexosylceramides	OXICAMS	7.61359	FALSE	19.5073
Hex3Cer(d18:1/24:1)	M01AE	Trihexosylceramides	PROPIONIC ACID DERIVATIVES	1.75102	FALSE	19.5073
Hex3Cer(d18:1/24:1)	M01AE01	Trihexosylceramides	IBUPROFEN	-0.940024	FALSE	19.5073
Hex3Cer(d18:1/24:1)	M01AH	Trihexosylceramides	COXIBS	9.6883	FALSE	19.5073
Hex3Cer(d18:1/24:1)	M01AX	Trihexosylceramides	OTHER ANTIINFLAMMATORY AND ANTIRHEUMATIC AGENTS, NON-STEROIDS	1.77552	FALSE	19.5073
Hex3Cer(d18:1/24:1)	M04A	Trihexosylceramides	ANTIGOUT PREPARATIONS	4.71149	FALSE	19.5073
Hex3Cer(d18:1/24:1)	M05BA	Trihexosylceramides	BISPHOSPHONATES	12.4676	FALSE	19.5073
Hex3Cer(d18:1/24:1)	N	Trihexosylceramides	NERVOUS SYSTEM	-0.699314	FALSE	19.5073
Hex3Cer(d18:1/24:1)	N02	Trihexosylceramides	ANALGESICS	1.41655	FALSE	19.5073
Hex3Cer(d18:1/24:1)	N02BA	Trihexosylceramides	SALICYLIC ACID AND DERIVATIVES	9.28087	FALSE	19.5073
Hex3Cer(d18:1/24:1)	N02BE	Trihexosylceramides	ANILIDES	-0.61707	FALSE	19.5073
Hex3Cer(d18:1/24:1)	N03AX	Trihexosylceramides	OTHER ANTIEPILEPTICS	-0.110049	FALSE	19.5073
Hex3Cer(d18:1/24:1)	N05BA	Trihexosylceramides	BENZODIAZEPINE DERIVATIVES	-1.89997	FALSE	19.5073
Hex3Cer(d18:1/24:1)	N05CF	Trihexosylceramides	BENZODIAZEPINE RELATED DRUGS	0.328462	FALSE	19.5073
Hex3Cer(d18:1/24:1)	N05CH	Trihexosylceramides	MELATONIN RECEPTOR AGONISTS	0.982274	FALSE	19.5073
Hex3Cer(d18:1/24:1)	N06	Trihexosylceramides	PSYCHOANALEPTICS	0.213282	FALSE	19.5073
Hex3Cer(d18:1/24:1)	N06AB	Trihexosylceramides	SELECTIVE SEROTONIN REUPTAKE INHIBITORS	-0.34642	FALSE	19.5073
Hex3Cer(d18:1/24:1)	N06AX	Trihexosylceramides	OTHER ANTIDEPRESSANTS	0.626149	FALSE	19.5073
Hex3Cer(d18:1/24:1)	R	Trihexosylceramides	RESPIRATORY SYSTEM	-0.91909	FALSE	19.5073
Hex3Cer(d18:1/24:1)	R01	Trihexosylceramides	NASAL PREPARATIONS	0.533501	FALSE	19.5073
Hex3Cer(d18:1/24:1)	R01AD	Trihexosylceramides	CORTICOSTEROIDS	0.892733	FALSE	19.5073
Hex3Cer(d18:1/24:1)	R03A	Trihexosylceramides	ADRENERGICS, INHALANTS	-0.159597	FALSE	19.5073
Hex3Cer(d18:1/24:1)	R03CC	Trihexosylceramides	SELECTIVE BETA-2-ADRENORECEPTOR AGONISTS	0.28143	FALSE	19.5073
Hex3Cer(d18:1/24:1)	R03DC	Trihexosylceramides	LEUKOTRIENE RECEPTOR ANTAGONISTS	-1.89259	FALSE	19.5073
Hex3Cer(d18:1/24:1)	R06A	Trihexosylceramides	ANTIHISTAMINES FOR SYSTEMIC USE	14.1475	FALSE	19.5073
Hex3Cer(d18:1/24:1)	R06AE	Trihexosylceramides	PIPERAZINE DERIVATIVES	-0.432485	FALSE	19.5073
Hex3Cer(d18:1/24:1)	R06AX	Trihexosylceramides	OTHER ANTIHISTAMINES FOR SYSTEMIC USE	0.838633	FALSE	19.5073
Hex3Cer(d18:1/24:1)	S01	Trihexosylceramides	OPHTHALMOLOGICALS	1.02241	FALSE	19.5073
Hex3Cer(d18:1/24:1)	S01ED	Trihexosylceramides	BETA BLOCKING AGENTS	0.122984	FALSE	19.5073
Hex3Cer(d18:1/24:1)	S01EE	Trihexosylceramides	PROSTAGLANDIN ANALOGUES	0.5817	FALSE	19.5073
Hex3Cer(d18:1/24:1)	S01XA	Trihexosylceramides	OTHER OPHTHALMOLOGICALS	1.37936	FALSE	19.5073
Hex3Cer(d18:1/26:1)	A	Trihexosylceramides	ALIMENTARY TRACT AND METABOLISM	0.252403	FALSE	19.5073
Hex3Cer(d18:1/26:1)	A02BA	Trihexosylceramides	H2-RECEPTOR ANTAGONISTS	1.29231	FALSE	19.5073
Hex3Cer(d18:1/26:1)	A02BC	Trihexosylceramides	PROTON PUMP INHIBITORS	10.6134	FALSE	19.5073
Hex3Cer(d18:1/26:1)	A06A	Trihexosylceramides	DRUGS FOR CONSTIPATION	0.214081	FALSE	19.5073
Hex3Cer(d18:1/26:1)	A06AA	Trihexosylceramides	SOFTENERS, EMOLLIENTS	0.851456	FALSE	19.5073
Hex3Cer(d18:1/26:1)	A06AC	Trihexosylceramides	BULK-FORMING LAXATIVES	-0.681968	FALSE	19.5073
Hex3Cer(d18:1/26:1)	A06AC01	Trihexosylceramides	ISPAGHULA (PSYLLA SEEDS)	-1.7921	FALSE	19.5073
Hex3Cer(d18:1/26:1)	A07	Trihexosylceramides	ANTIDIARRHEALS, INTESTINAL ANTIINFLAMMATORY/ANTIINFECTIVE AGENTS	2.10018	FALSE	19.5073
Hex3Cer(d18:1/26:1)	A10	Trihexosylceramides	DRUGS USED IN DIABETES	0.228742	FALSE	19.5073
Hex3Cer(d18:1/26:1)	A10BA	Trihexosylceramides	BIGUANIDES	17.2038	FALSE	19.5073
Hex3Cer(d18:1/26:1)	A10BB	Trihexosylceramides	SULFONYLUREAS	3.41643	FALSE	19.5073
Hex3Cer(d18:1/26:1)	A11	Trihexosylceramides	VITAMINS	0.750577	FALSE	19.5073
Hex3Cer(d18:1/26:1)	A11B	Trihexosylceramides	MULTIVITAMINS, PLAIN	-0.434785	FALSE	19.5073
Hex3Cer(d18:1/26:1)	A11G	Trihexosylceramides	ASCORBIC ACID (VITAMIN C), INCL. COMBINATIONS	0.488223	FALSE	19.5073
Hex3Cer(d18:1/26:1)	A12	Trihexosylceramides	MINERALS	1.49248	FALSE	19.5073
Hex3Cer(d18:1/26:1)	A12BA	Trihexosylceramides	POTASSIUM	-0.564023	FALSE	19.5073
Hex3Cer(d18:1/26:1)	A12CB	Trihexosylceramides	ZINC	-0.791005	FALSE	19.5073
Hex3Cer(d18:1/26:1)	A12CE	Trihexosylceramides	SELENIUM	0.505785	FALSE	19.5073
Hex3Cer(d18:1/26:1)	B01AA	Trihexosylceramides	VITAMIN K ANTAGONISTS	2.03847	FALSE	19.5073
Hex3Cer(d18:1/26:1)	B01AC	Trihexosylceramides	PLATELET AGGREGATION INHIBITORS EXCL. HEPARIN	1.08185	FALSE	19.5073
Hex3Cer(d18:1/26:1)	B03A	Trihexosylceramides	IRON PREPARATIONS	-1.13221	FALSE	19.5073
Hex3Cer(d18:1/26:1)	B03BA	Trihexosylceramides	VITAMIN B12 (CYANOCOBALAMIN AND ANALOGUES)	1.8516	FALSE	19.5073
Hex3Cer(d18:1/26:1)	B03BB	Trihexosylceramides	FOLIC ACID AND DERIVATIVES	1.33165	FALSE	19.5073
Hex3Cer(d18:1/26:1)	C	Trihexosylceramides	CARDIOVASCULAR SYSTEM	1.28143	FALSE	19.5073
Hex3Cer(d18:1/26:1)	C01	Trihexosylceramides	CARDIAC THERAPY	1.58481	FALSE	19.5073
Hex3Cer(d18:1/26:1)	C01DA	Trihexosylceramides	ORGANIC NITRATES	1.86105	FALSE	19.5073
Hex3Cer(d18:1/26:1)	C01EB	Trihexosylceramides	OTHER CARDIAC PREPARATIONS	-0.695722	FALSE	19.5073
Hex3Cer(d18:1/26:1)	C02	Trihexosylceramides	ANTIHYPERTENSIVES	-0.400232	FALSE	19.5073
Hex3Cer(d18:1/26:1)	C03	Trihexosylceramides	DIURETICS	-1.49964	FALSE	19.5073
Hex3Cer(d18:1/26:1)	C03AA	Trihexosylceramides	THIAZIDES, PLAIN	-0.708563	FALSE	19.5073
Hex3Cer(d18:1/26:1)	C03CA	Trihexosylceramides	SULFONAMIDES, PLAIN	-1.00949	FALSE	19.5073
Hex3Cer(d18:1/26:1)	C03EA	Trihexosylceramides	LOW-CEILING DIURETICS AND POTASSIUM-SPARING AGENTS	-0.551619	FALSE	19.5073
Hex3Cer(d18:1/26:1)	C07A	Trihexosylceramides	BETA BLOCKING AGENTS	1.27531	FALSE	19.5073
Hex3Cer(d18:1/26:1)	C07AB	Trihexosylceramides	BETA BLOCKING AGENTS, SELECTIVE	0.933631	FALSE	19.5073
Hex3Cer(d18:1/26:1)	C08CA	Trihexosylceramides	DIHYDROPYRIDINE DERIVATIVES	-1.3933	FALSE	19.5073
Hex3Cer(d18:1/26:1)	C08D	Trihexosylceramides	SELECTIVE CALCIUM CHANNEL BLOCKERS WITH DIRECT CARDIAC EFFECTS	-1.07015	FALSE	19.5073
Hex3Cer(d18:1/26:1)	C09AA	Trihexosylceramides	ACE INHIBITORS, PLAIN	11.0991	FALSE	19.5073
Hex3Cer(d18:1/26:1)	C09B	Trihexosylceramides	ACE INHIBITORS, COMBINATIONS	-1.70447	FALSE	19.5073
Hex3Cer(d18:1/26:1)	C09CA	Trihexosylceramides	ANGIOTENSIN II RECEPTOR BLOCKERS (ARBS), PLAIN	2.22332	FALSE	19.5073
Hex3Cer(d18:1/26:1)	C10AA	Trihexosylceramides	HMG COA REDUCTASE INHIBITORS	43.4599	TRUE	19.5073
Hex3Cer(d18:1/26:1)	C10AB	Trihexosylceramides	FIBRATES	-0.776614	FALSE	19.5073
Hex3Cer(d18:1/26:1)	C10AD	Trihexosylceramides	NICOTINIC ACID AND DERIVATIVES	0.111481	FALSE	19.5073
Hex3Cer(d18:1/26:1)	C10AX	Trihexosylceramides	OTHER LIPID MODIFYING AGENTS	-0.419896	FALSE	19.5073
Hex3Cer(d18:1/26:1)	C10AX06	Trihexosylceramides	OMEGA-3-TRIGLYCERIDES INCL. OTHER ESTERS AND ACIDS	-0.121662	FALSE	19.5073
Hex3Cer(d18:1/26:1)	C10BA02	Trihexosylceramides	SIMVASTATIN AND EZETIMIBE	0.787135	FALSE	19.5073
Hex3Cer(d18:1/26:1)	D	Trihexosylceramides	DERMATOLOGICALS	0.564642	FALSE	19.5073
Hex3Cer(d18:1/26:1)	D07A	Trihexosylceramides	CORTICOSTEROIDS, PLAIN	0.978687	FALSE	19.5073
Hex3Cer(d18:1/26:1)	G03	Trihexosylceramides	SEX HORMONES AND MODULATORS OF THE GENITAL SYSTEM	0.0127002	FALSE	19.5073
Hex3Cer(d18:1/26:1)	G03BA	Trihexosylceramides	3-OXOANDROSTEN (4) DERIVATIVES	2.27736	FALSE	19.5073
Hex3Cer(d18:1/26:1)	G03C	Trihexosylceramides	ESTROGENS	-0.134723	FALSE	19.5073
Hex3Cer(d18:1/26:1)	G03CA	Trihexosylceramides	NATURAL AND SEMISYNTHETIC ESTROGENS, PLAIN	0.334938	FALSE	19.5073
Hex3Cer(d18:1/26:1)	G03DA	Trihexosylceramides	PREGNEN (4) DERIVATIVES	1.60819	FALSE	19.5073
Hex3Cer(d18:1/26:1)	G04BD	Trihexosylceramides	DRUGS FOR URINARY FREQUENCY AND INCONTINENCE	-0.63647	FALSE	19.5073
Hex3Cer(d18:1/26:1)	G04BE	Trihexosylceramides	DRUGS USED IN ERECTILE DYSFUNCTION	-0.76364	FALSE	19.5073
Hex3Cer(d18:1/26:1)	G04CA	Trihexosylceramides	ALPHA-ADRENORECEPTOR ANTAGONISTS	0.436278	FALSE	19.5073
Hex3Cer(d18:1/26:1)	G04CB	Trihexosylceramides	TESTOSTERONE-5-ALPHA REDUCTASE INHIBITORS	-0.394154	FALSE	19.5073
Hex3Cer(d18:1/26:1)	G04CX02	Trihexosylceramides	SABALIS SERRULATAE FRUCTUS	0.642242	FALSE	19.5073
Hex3Cer(d18:1/26:1)	H	Trihexosylceramides	SYSTEMIC HORMONAL PREPARATIONS, EXCL. SEX HORMONES AND INSULINS	-0.248356	FALSE	19.5073
Hex3Cer(d18:1/26:1)	H03AA	Trihexosylceramides	THYROID HORMONES	0.17192	FALSE	19.5073
Hex3Cer(d18:1/26:1)	J01	Trihexosylceramides	ANTIBACTERIALS FOR SYSTEMIC USE	1.51243	FALSE	19.5073
Hex3Cer(d18:1/26:1)	L	Trihexosylceramides	ANTINEOPLASTIC AND IMMUNOMODULATING AGENTS	-0.451409	FALSE	19.5073
Hex3Cer(d18:1/26:1)	M	Trihexosylceramides	MUSCULO-SKELETAL SYSTEM	-0.534947	FALSE	19.5073
Hex3Cer(d18:1/26:1)	M01AB	Trihexosylceramides	ACETIC ACID DERIVATIVES AND RELATED SUBSTANCES	-1.18465	FALSE	19.5073
Hex3Cer(d18:1/26:1)	M01AC	Trihexosylceramides	OXICAMS	-1.17837	FALSE	19.5073
Hex3Cer(d18:1/26:1)	M01AE	Trihexosylceramides	PROPIONIC ACID DERIVATIVES	7.13402	FALSE	19.5073
Hex3Cer(d18:1/26:1)	M01AE01	Trihexosylceramides	IBUPROFEN	-1.02583	FALSE	19.5073
Hex3Cer(d18:1/26:1)	M01AH	Trihexosylceramides	COXIBS	2.00254	FALSE	19.5073
Hex3Cer(d18:1/26:1)	M01AX	Trihexosylceramides	OTHER ANTIINFLAMMATORY AND ANTIRHEUMATIC AGENTS, NON-STEROIDS	0.565724	FALSE	19.5073
Hex3Cer(d18:1/26:1)	M04A	Trihexosylceramides	ANTIGOUT PREPARATIONS	0.94165	FALSE	19.5073
Hex3Cer(d18:1/26:1)	M05BA	Trihexosylceramides	BISPHOSPHONATES	6.56591	FALSE	19.5073
Hex3Cer(d18:1/26:1)	N	Trihexosylceramides	NERVOUS SYSTEM	0.113299	FALSE	19.5073
Hex3Cer(d18:1/26:1)	N02	Trihexosylceramides	ANALGESICS	8.1501	FALSE	19.5073
Hex3Cer(d18:1/26:1)	N02BA	Trihexosylceramides	SALICYLIC ACID AND DERIVATIVES	4.93518	FALSE	19.5073
Hex3Cer(d18:1/26:1)	N02BE	Trihexosylceramides	ANILIDES	0.940304	FALSE	19.5073
Hex3Cer(d18:1/26:1)	N03AX	Trihexosylceramides	OTHER ANTIEPILEPTICS	1.43037	FALSE	19.5073
Hex3Cer(d18:1/26:1)	N05BA	Trihexosylceramides	BENZODIAZEPINE DERIVATIVES	0.115966	FALSE	19.5073
Hex3Cer(d18:1/26:1)	N05CF	Trihexosylceramides	BENZODIAZEPINE RELATED DRUGS	0.198328	FALSE	19.5073
Hex3Cer(d18:1/26:1)	N05CH	Trihexosylceramides	MELATONIN RECEPTOR AGONISTS	-0.741158	FALSE	19.5073
Hex3Cer(d18:1/26:1)	N06	Trihexosylceramides	PSYCHOANALEPTICS	0.163106	FALSE	19.5073
Hex3Cer(d18:1/26:1)	N06AB	Trihexosylceramides	SELECTIVE SEROTONIN REUPTAKE INHIBITORS	0.271741	FALSE	19.5073
Hex3Cer(d18:1/26:1)	N06AX	Trihexosylceramides	OTHER ANTIDEPRESSANTS	0.122095	FALSE	19.5073
Hex3Cer(d18:1/26:1)	R	Trihexosylceramides	RESPIRATORY SYSTEM	-0.789468	FALSE	19.5073
Hex3Cer(d18:1/26:1)	R01	Trihexosylceramides	NASAL PREPARATIONS	1.58795	FALSE	19.5073
Hex3Cer(d18:1/26:1)	R01AD	Trihexosylceramides	CORTICOSTEROIDS	-0.0859847	FALSE	19.5073
Hex3Cer(d18:1/26:1)	R03A	Trihexosylceramides	ADRENERGICS, INHALANTS	1.36217	FALSE	19.5073
Hex3Cer(d18:1/26:1)	R03CC	Trihexosylceramides	SELECTIVE BETA-2-ADRENORECEPTOR AGONISTS	-1.27291	FALSE	19.5073
Hex3Cer(d18:1/26:1)	R03DC	Trihexosylceramides	LEUKOTRIENE RECEPTOR ANTAGONISTS	0.476172	FALSE	19.5073
Hex3Cer(d18:1/26:1)	R06A	Trihexosylceramides	ANTIHISTAMINES FOR SYSTEMIC USE	-0.0966848	FALSE	19.5073
Hex3Cer(d18:1/26:1)	R06AE	Trihexosylceramides	PIPERAZINE DERIVATIVES	0.497629	FALSE	19.5073
Hex3Cer(d18:1/26:1)	R06AX	Trihexosylceramides	OTHER ANTIHISTAMINES FOR SYSTEMIC USE	0.133417	FALSE	19.5073
Hex3Cer(d18:1/26:1)	S01	Trihexosylceramides	OPHTHALMOLOGICALS	-0.085309	FALSE	19.5073
Hex3Cer(d18:1/26:1)	S01ED	Trihexosylceramides	BETA BLOCKING AGENTS	11.0552	FALSE	19.5073
Hex3Cer(d18:1/26:1)	S01EE	Trihexosylceramides	PROSTAGLANDIN ANALOGUES	0.522235	FALSE	19.5073
Hex3Cer(d18:1/26:1)	S01XA	Trihexosylceramides	OTHER OPHTHALMOLOGICALS	-2.32792	FALSE	19.5073
Hex3Cer(d18:1_20:0)	A	Trihexosylceramides	ALIMENTARY TRACT AND METABOLISM	0.449726	FALSE	19.5073
Hex3Cer(d18:1_20:0)	A02BA	Trihexosylceramides	H2-RECEPTOR ANTAGONISTS	0.353157	FALSE	19.5073
Hex3Cer(d18:1_20:0)	A02BC	Trihexosylceramides	PROTON PUMP INHIBITORS	7.04391	FALSE	19.5073
Hex3Cer(d18:1_20:0)	A06A	Trihexosylceramides	DRUGS FOR CONSTIPATION	-0.740783	FALSE	19.5073
Hex3Cer(d18:1_20:0)	A06AA	Trihexosylceramides	SOFTENERS, EMOLLIENTS	0.240532	FALSE	19.5073
Hex3Cer(d18:1_20:0)	A06AC	Trihexosylceramides	BULK-FORMING LAXATIVES	0.613622	FALSE	19.5073
Hex3Cer(d18:1_20:0)	A06AC01	Trihexosylceramides	ISPAGHULA (PSYLLA SEEDS)	0.627526	FALSE	19.5073
Hex3Cer(d18:1_20:0)	A07	Trihexosylceramides	ANTIDIARRHEALS, INTESTINAL ANTIINFLAMMATORY/ANTIINFECTIVE AGENTS	7.99735	FALSE	19.5073
Hex3Cer(d18:1_20:0)	A10	Trihexosylceramides	DRUGS USED IN DIABETES	4.87717	FALSE	19.5073
Hex3Cer(d18:1_20:0)	A10BA	Trihexosylceramides	BIGUANIDES	11.7842	FALSE	19.5073
Hex3Cer(d18:1_20:0)	A10BB	Trihexosylceramides	SULFONYLUREAS	11.8429	FALSE	19.5073
Hex3Cer(d18:1_20:0)	A11	Trihexosylceramides	VITAMINS	0.617341	FALSE	19.5073
Hex3Cer(d18:1_20:0)	A11B	Trihexosylceramides	MULTIVITAMINS, PLAIN	-1.57539	FALSE	19.5073
Hex3Cer(d18:1_20:0)	A11G	Trihexosylceramides	ASCORBIC ACID (VITAMIN C), INCL. COMBINATIONS	0.196708	FALSE	19.5073
Hex3Cer(d18:1_20:0)	A12	Trihexosylceramides	MINERALS	0.0734937	FALSE	19.5073
Hex3Cer(d18:1_20:0)	A12BA	Trihexosylceramides	POTASSIUM	-1.04681	FALSE	19.5073
Hex3Cer(d18:1_20:0)	A12CB	Trihexosylceramides	ZINC	8.73221	FALSE	19.5073
Hex3Cer(d18:1_20:0)	A12CE	Trihexosylceramides	SELENIUM	1.17964	FALSE	19.5073
Hex3Cer(d18:1_20:0)	B01AA	Trihexosylceramides	VITAMIN K ANTAGONISTS	0.696261	FALSE	19.5073
Hex3Cer(d18:1_20:0)	B01AC	Trihexosylceramides	PLATELET AGGREGATION INHIBITORS EXCL. HEPARIN	4.14261	FALSE	19.5073
Hex3Cer(d18:1_20:0)	B03A	Trihexosylceramides	IRON PREPARATIONS	0.850307	FALSE	19.5073
Hex3Cer(d18:1_20:0)	B03BA	Trihexosylceramides	VITAMIN B12 (CYANOCOBALAMIN AND ANALOGUES)	1.25045	FALSE	19.5073
Hex3Cer(d18:1_20:0)	B03BB	Trihexosylceramides	FOLIC ACID AND DERIVATIVES	2.41474	FALSE	19.5073
Hex3Cer(d18:1_20:0)	C	Trihexosylceramides	CARDIOVASCULAR SYSTEM	0.830551	FALSE	19.5073
Hex3Cer(d18:1_20:0)	C01	Trihexosylceramides	CARDIAC THERAPY	-0.903417	FALSE	19.5073
Hex3Cer(d18:1_20:0)	C01DA	Trihexosylceramides	ORGANIC NITRATES	0.282089	FALSE	19.5073
Hex3Cer(d18:1_20:0)	C01EB	Trihexosylceramides	OTHER CARDIAC PREPARATIONS	-0.640228	FALSE	19.5073
Hex3Cer(d18:1_20:0)	C02	Trihexosylceramides	ANTIHYPERTENSIVES	0.898722	FALSE	19.5073
Hex3Cer(d18:1_20:0)	C03	Trihexosylceramides	DIURETICS	-0.265338	FALSE	19.5073
Hex3Cer(d18:1_20:0)	C03AA	Trihexosylceramides	THIAZIDES, PLAIN	-0.340314	FALSE	19.5073
Hex3Cer(d18:1_20:0)	C03CA	Trihexosylceramides	SULFONAMIDES, PLAIN	0.0892836	FALSE	19.5073
Hex3Cer(d18:1_20:0)	C03EA	Trihexosylceramides	LOW-CEILING DIURETICS AND POTASSIUM-SPARING AGENTS	-1.16905	FALSE	19.5073
Hex3Cer(d18:1_20:0)	C07A	Trihexosylceramides	BETA BLOCKING AGENTS	0.701785	FALSE	19.5073
Hex3Cer(d18:1_20:0)	C07AB	Trihexosylceramides	BETA BLOCKING AGENTS, SELECTIVE	1.33296	FALSE	19.5073
Hex3Cer(d18:1_20:0)	C08CA	Trihexosylceramides	DIHYDROPYRIDINE DERIVATIVES	-0.263267	FALSE	19.5073
Hex3Cer(d18:1_20:0)	C08D	Trihexosylceramides	SELECTIVE CALCIUM CHANNEL BLOCKERS WITH DIRECT CARDIAC EFFECTS	-0.272857	FALSE	19.5073
Hex3Cer(d18:1_20:0)	C09AA	Trihexosylceramides	ACE INHIBITORS, PLAIN	2.9232	FALSE	19.5073
Hex3Cer(d18:1_20:0)	C09B	Trihexosylceramides	ACE INHIBITORS, COMBINATIONS	-1.71393	FALSE	19.5073
Hex3Cer(d18:1_20:0)	C09CA	Trihexosylceramides	ANGIOTENSIN II RECEPTOR BLOCKERS (ARBS), PLAIN	13.2493	FALSE	19.5073
Hex3Cer(d18:1_20:0)	C10AA	Trihexosylceramides	HMG COA REDUCTASE INHIBITORS	40.8139	TRUE	19.5073
Hex3Cer(d18:1_20:0)	C10AB	Trihexosylceramides	FIBRATES	0.142752	FALSE	19.5073
Hex3Cer(d18:1_20:0)	C10AD	Trihexosylceramides	NICOTINIC ACID AND DERIVATIVES	8.17059	FALSE	19.5073
Hex3Cer(d18:1_20:0)	C10AX	Trihexosylceramides	OTHER LIPID MODIFYING AGENTS	6.89249	FALSE	19.5073
Hex3Cer(d18:1_20:0)	C10AX06	Trihexosylceramides	OMEGA-3-TRIGLYCERIDES INCL. OTHER ESTERS AND ACIDS	7.46765	FALSE	19.5073
Hex3Cer(d18:1_20:0)	C10BA02	Trihexosylceramides	SIMVASTATIN AND EZETIMIBE	2.81344	FALSE	19.5073
Hex3Cer(d18:1_20:0)	D	Trihexosylceramides	DERMATOLOGICALS	-0.0150366	FALSE	19.5073
Hex3Cer(d18:1_20:0)	D07A	Trihexosylceramides	CORTICOSTEROIDS, PLAIN	0.190267	FALSE	19.5073
Hex3Cer(d18:1_20:0)	G03	Trihexosylceramides	SEX HORMONES AND MODULATORS OF THE GENITAL SYSTEM	0.272942	FALSE	19.5073
Hex3Cer(d18:1_20:0)	G03BA	Trihexosylceramides	3-OXOANDROSTEN (4) DERIVATIVES	0.163726	FALSE	19.5073
Hex3Cer(d18:1_20:0)	G03C	Trihexosylceramides	ESTROGENS	0.415928	FALSE	19.5073
Hex3Cer(d18:1_20:0)	G03CA	Trihexosylceramides	NATURAL AND SEMISYNTHETIC ESTROGENS, PLAIN	0.901676	FALSE	19.5073
Hex3Cer(d18:1_20:0)	G03DA	Trihexosylceramides	PREGNEN (4) DERIVATIVES	-0.760062	FALSE	19.5073
Hex3Cer(d18:1_20:0)	G04BD	Trihexosylceramides	DRUGS FOR URINARY FREQUENCY AND INCONTINENCE	-0.585801	FALSE	19.5073
Hex3Cer(d18:1_20:0)	G04BE	Trihexosylceramides	DRUGS USED IN ERECTILE DYSFUNCTION	2.69287	FALSE	19.5073
Hex3Cer(d18:1_20:0)	G04CA	Trihexosylceramides	ALPHA-ADRENORECEPTOR ANTAGONISTS	1.06934	FALSE	19.5073
Hex3Cer(d18:1_20:0)	G04CB	Trihexosylceramides	TESTOSTERONE-5-ALPHA REDUCTASE INHIBITORS	2.08693	FALSE	19.5073
Hex3Cer(d18:1_20:0)	G04CX02	Trihexosylceramides	SABALIS SERRULATAE FRUCTUS	11.2882	FALSE	19.5073
Hex3Cer(d18:1_20:0)	H	Trihexosylceramides	SYSTEMIC HORMONAL PREPARATIONS, EXCL. SEX HORMONES AND INSULINS	-0.118196	FALSE	19.5073
Hex3Cer(d18:1_20:0)	H03AA	Trihexosylceramides	THYROID HORMONES	-0.531675	FALSE	19.5073
Hex3Cer(d18:1_20:0)	J01	Trihexosylceramides	ANTIBACTERIALS FOR SYSTEMIC USE	1.68795	FALSE	19.5073
Hex3Cer(d18:1_20:0)	L	Trihexosylceramides	ANTINEOPLASTIC AND IMMUNOMODULATING AGENTS	-0.526633	FALSE	19.5073
Hex3Cer(d18:1_20:0)	M	Trihexosylceramides	MUSCULO-SKELETAL SYSTEM	0.0521027	FALSE	19.5073
Hex3Cer(d18:1_20:0)	M01AB	Trihexosylceramides	ACETIC ACID DERIVATIVES AND RELATED SUBSTANCES	-0.436443	FALSE	19.5073
Hex3Cer(d18:1_20:0)	M01AC	Trihexosylceramides	OXICAMS	-1.10637	FALSE	19.5073
Hex3Cer(d18:1_20:0)	M01AE	Trihexosylceramides	PROPIONIC ACID DERIVATIVES	0.952686	FALSE	19.5073
Hex3Cer(d18:1_20:0)	M01AE01	Trihexosylceramides	IBUPROFEN	-0.636519	FALSE	19.5073
Hex3Cer(d18:1_20:0)	M01AH	Trihexosylceramides	COXIBS	7.47989	FALSE	19.5073
Hex3Cer(d18:1_20:0)	M01AX	Trihexosylceramides	OTHER ANTIINFLAMMATORY AND ANTIRHEUMATIC AGENTS, NON-STEROIDS	3.56523	FALSE	19.5073
Hex3Cer(d18:1_20:0)	M04A	Trihexosylceramides	ANTIGOUT PREPARATIONS	2.70912	FALSE	19.5073
Hex3Cer(d18:1_20:0)	M05BA	Trihexosylceramides	BISPHOSPHONATES	18.5532	FALSE	19.5073
Hex3Cer(d18:1_20:0)	N	Trihexosylceramides	NERVOUS SYSTEM	-0.414845	FALSE	19.5073
Hex3Cer(d18:1_20:0)	N02	Trihexosylceramides	ANALGESICS	1.21414	FALSE	19.5073
Hex3Cer(d18:1_20:0)	N02BA	Trihexosylceramides	SALICYLIC ACID AND DERIVATIVES	13.8161	FALSE	19.5073
Hex3Cer(d18:1_20:0)	N02BE	Trihexosylceramides	ANILIDES	-0.936656	FALSE	19.5073
Hex3Cer(d18:1_20:0)	N03AX	Trihexosylceramides	OTHER ANTIEPILEPTICS	0.52554	FALSE	19.5073
Hex3Cer(d18:1_20:0)	N05BA	Trihexosylceramides	BENZODIAZEPINE DERIVATIVES	-1.67974	FALSE	19.5073
Hex3Cer(d18:1_20:0)	N05CF	Trihexosylceramides	BENZODIAZEPINE RELATED DRUGS	-0.382863	FALSE	19.5073
Hex3Cer(d18:1_20:0)	N05CH	Trihexosylceramides	MELATONIN RECEPTOR AGONISTS	-0.194889	FALSE	19.5073
Hex3Cer(d18:1_20:0)	N06	Trihexosylceramides	PSYCHOANALEPTICS	-0.0183883	FALSE	19.5073
Hex3Cer(d18:1_20:0)	N06AB	Trihexosylceramides	SELECTIVE SEROTONIN REUPTAKE INHIBITORS	-0.752593	FALSE	19.5073
Hex3Cer(d18:1_20:0)	N06AX	Trihexosylceramides	OTHER ANTIDEPRESSANTS	-0.67423	FALSE	19.5073
Hex3Cer(d18:1_20:0)	R	Trihexosylceramides	RESPIRATORY SYSTEM	-1.20574	FALSE	19.5073
Hex3Cer(d18:1_20:0)	R01	Trihexosylceramides	NASAL PREPARATIONS	1.02231	FALSE	19.5073
Hex3Cer(d18:1_20:0)	R01AD	Trihexosylceramides	CORTICOSTEROIDS	0.842254	FALSE	19.5073
Hex3Cer(d18:1_20:0)	R03A	Trihexosylceramides	ADRENERGICS, INHALANTS	-0.854175	FALSE	19.5073
Hex3Cer(d18:1_20:0)	R03CC	Trihexosylceramides	SELECTIVE BETA-2-ADRENORECEPTOR AGONISTS	0.0324766	FALSE	19.5073
Hex3Cer(d18:1_20:0)	R03DC	Trihexosylceramides	LEUKOTRIENE RECEPTOR ANTAGONISTS	-1.81782	FALSE	19.5073
Hex3Cer(d18:1_20:0)	R06A	Trihexosylceramides	ANTIHISTAMINES FOR SYSTEMIC USE	7.35496	FALSE	19.5073
Hex3Cer(d18:1_20:0)	R06AE	Trihexosylceramides	PIPERAZINE DERIVATIVES	-0.568609	FALSE	19.5073
Hex3Cer(d18:1_20:0)	R06AX	Trihexosylceramides	OTHER ANTIHISTAMINES FOR SYSTEMIC USE	0.937034	FALSE	19.5073
Hex3Cer(d18:1_20:0)	S01	Trihexosylceramides	OPHTHALMOLOGICALS	0.535858	FALSE	19.5073
Hex3Cer(d18:1_20:0)	S01ED	Trihexosylceramides	BETA BLOCKING AGENTS	0.370444	FALSE	19.5073
Hex3Cer(d18:1_20:0)	S01EE	Trihexosylceramides	PROSTAGLANDIN ANALOGUES	-0.520089	FALSE	19.5073
Hex3Cer(d18:1_20:0)	S01XA	Trihexosylceramides	OTHER OPHTHALMOLOGICALS	-0.071934	FALSE	19.5073
Hex3Cer(d18:1_22:0)	A	Trihexosylceramides	ALIMENTARY TRACT AND METABOLISM	0.234825	FALSE	19.5073
Hex3Cer(d18:1_22:0)	A02BA	Trihexosylceramides	H2-RECEPTOR ANTAGONISTS	3.14032	FALSE	19.5073
Hex3Cer(d18:1_22:0)	A02BC	Trihexosylceramides	PROTON PUMP INHIBITORS	8.68354	FALSE	19.5073
Hex3Cer(d18:1_22:0)	A06A	Trihexosylceramides	DRUGS FOR CONSTIPATION	-0.401088	FALSE	19.5073
Hex3Cer(d18:1_22:0)	A06AA	Trihexosylceramides	SOFTENERS, EMOLLIENTS	-0.33814	FALSE	19.5073
Hex3Cer(d18:1_22:0)	A06AC	Trihexosylceramides	BULK-FORMING LAXATIVES	1.33785	FALSE	19.5073
Hex3Cer(d18:1_22:0)	A06AC01	Trihexosylceramides	ISPAGHULA (PSYLLA SEEDS)	0.0516379	FALSE	19.5073
Hex3Cer(d18:1_22:0)	A07	Trihexosylceramides	ANTIDIARRHEALS, INTESTINAL ANTIINFLAMMATORY/ANTIINFECTIVE AGENTS	0.614819	FALSE	19.5073
Hex3Cer(d18:1_22:0)	A10	Trihexosylceramides	DRUGS USED IN DIABETES	9.93158	FALSE	19.5073
Hex3Cer(d18:1_22:0)	A10BA	Trihexosylceramides	BIGUANIDES	14.4071	FALSE	19.5073
Hex3Cer(d18:1_22:0)	A10BB	Trihexosylceramides	SULFONYLUREAS	12.3124	FALSE	19.5073
Hex3Cer(d18:1_22:0)	A11	Trihexosylceramides	VITAMINS	-0.0771619	FALSE	19.5073
Hex3Cer(d18:1_22:0)	A11B	Trihexosylceramides	MULTIVITAMINS, PLAIN	-1.14801	FALSE	19.5073
Hex3Cer(d18:1_22:0)	A11G	Trihexosylceramides	ASCORBIC ACID (VITAMIN C), INCL. COMBINATIONS	-0.808538	FALSE	19.5073
Hex3Cer(d18:1_22:0)	A12	Trihexosylceramides	MINERALS	-0.0286235	FALSE	19.5073
Hex3Cer(d18:1_22:0)	A12BA	Trihexosylceramides	POTASSIUM	-1.30658	FALSE	19.5073
Hex3Cer(d18:1_22:0)	A12CB	Trihexosylceramides	ZINC	-0.30551	FALSE	19.5073
Hex3Cer(d18:1_22:0)	A12CE	Trihexosylceramides	SELENIUM	0.636484	FALSE	19.5073
Hex3Cer(d18:1_22:0)	B01AA	Trihexosylceramides	VITAMIN K ANTAGONISTS	0.146578	FALSE	19.5073
Hex3Cer(d18:1_22:0)	B01AC	Trihexosylceramides	PLATELET AGGREGATION INHIBITORS EXCL. HEPARIN	0.167482	FALSE	19.5073
Hex3Cer(d18:1_22:0)	B03A	Trihexosylceramides	IRON PREPARATIONS	1.3671	FALSE	19.5073
Hex3Cer(d18:1_22:0)	B03BA	Trihexosylceramides	VITAMIN B12 (CYANOCOBALAMIN AND ANALOGUES)	0.683928	FALSE	19.5073
Hex3Cer(d18:1_22:0)	B03BB	Trihexosylceramides	FOLIC ACID AND DERIVATIVES	0.339152	FALSE	19.5073
Hex3Cer(d18:1_22:0)	C	Trihexosylceramides	CARDIOVASCULAR SYSTEM	3.06076	FALSE	19.5073
Hex3Cer(d18:1_22:0)	C01	Trihexosylceramides	CARDIAC THERAPY	-1.41124	FALSE	19.5073
Hex3Cer(d18:1_22:0)	C01DA	Trihexosylceramides	ORGANIC NITRATES	2.9609	FALSE	19.5073
Hex3Cer(d18:1_22:0)	C01EB	Trihexosylceramides	OTHER CARDIAC PREPARATIONS	1.44747	FALSE	19.5073
Hex3Cer(d18:1_22:0)	C02	Trihexosylceramides	ANTIHYPERTENSIVES	-0.40591	FALSE	19.5073
Hex3Cer(d18:1_22:0)	C03	Trihexosylceramides	DIURETICS	0.343198	FALSE	19.5073
Hex3Cer(d18:1_22:0)	C03AA	Trihexosylceramides	THIAZIDES, PLAIN	-0.666979	FALSE	19.5073
Hex3Cer(d18:1_22:0)	C03CA	Trihexosylceramides	SULFONAMIDES, PLAIN	-0.331759	FALSE	19.5073
Hex3Cer(d18:1_22:0)	C03EA	Trihexosylceramides	LOW-CEILING DIURETICS AND POTASSIUM-SPARING AGENTS	-1.45398	FALSE	19.5073
Hex3Cer(d18:1_22:0)	C07A	Trihexosylceramides	BETA BLOCKING AGENTS	2.7416	FALSE	19.5073
Hex3Cer(d18:1_22:0)	C07AB	Trihexosylceramides	BETA BLOCKING AGENTS, SELECTIVE	1.82232	FALSE	19.5073
Hex3Cer(d18:1_22:0)	C08CA	Trihexosylceramides	DIHYDROPYRIDINE DERIVATIVES	-0.508955	FALSE	19.5073
Hex3Cer(d18:1_22:0)	C08D	Trihexosylceramides	SELECTIVE CALCIUM CHANNEL BLOCKERS WITH DIRECT CARDIAC EFFECTS	-1.21911	FALSE	19.5073
Hex3Cer(d18:1_22:0)	C09AA	Trihexosylceramides	ACE INHIBITORS, PLAIN	1.72296	FALSE	19.5073
Hex3Cer(d18:1_22:0)	C09B	Trihexosylceramides	ACE INHIBITORS, COMBINATIONS	-1.75558	FALSE	19.5073
Hex3Cer(d18:1_22:0)	C09CA	Trihexosylceramides	ANGIOTENSIN II RECEPTOR BLOCKERS (ARBS), PLAIN	7.44388	FALSE	19.5073
Hex3Cer(d18:1_22:0)	C10AA	Trihexosylceramides	HMG COA REDUCTASE INHIBITORS	55.0056	TRUE	19.5073
Hex3Cer(d18:1_22:0)	C10AB	Trihexosylceramides	FIBRATES	1.18971	FALSE	19.5073
Hex3Cer(d18:1_22:0)	C10AD	Trihexosylceramides	NICOTINIC ACID AND DERIVATIVES	1.43079	FALSE	19.5073
Hex3Cer(d18:1_22:0)	C10AX	Trihexosylceramides	OTHER LIPID MODIFYING AGENTS	2.15967	FALSE	19.5073
Hex3Cer(d18:1_22:0)	C10AX06	Trihexosylceramides	OMEGA-3-TRIGLYCERIDES INCL. OTHER ESTERS AND ACIDS	5.04615	FALSE	19.5073
Hex3Cer(d18:1_22:0)	C10BA02	Trihexosylceramides	SIMVASTATIN AND EZETIMIBE	14.7292	FALSE	19.5073
Hex3Cer(d18:1_22:0)	D	Trihexosylceramides	DERMATOLOGICALS	-0.735833	FALSE	19.5073
Hex3Cer(d18:1_22:0)	D07A	Trihexosylceramides	CORTICOSTEROIDS, PLAIN	-0.577336	FALSE	19.5073
Hex3Cer(d18:1_22:0)	G03	Trihexosylceramides	SEX HORMONES AND MODULATORS OF THE GENITAL SYSTEM	2.96293	FALSE	19.5073
Hex3Cer(d18:1_22:0)	G03BA	Trihexosylceramides	3-OXOANDROSTEN (4) DERIVATIVES	-0.307098	FALSE	19.5073
Hex3Cer(d18:1_22:0)	G03C	Trihexosylceramides	ESTROGENS	0.169263	FALSE	19.5073
Hex3Cer(d18:1_22:0)	G03CA	Trihexosylceramides	NATURAL AND SEMISYNTHETIC ESTROGENS, PLAIN	-0.101107	FALSE	19.5073
Hex3Cer(d18:1_22:0)	G03DA	Trihexosylceramides	PREGNEN (4) DERIVATIVES	1.17052	FALSE	19.5073
Hex3Cer(d18:1_22:0)	G04BD	Trihexosylceramides	DRUGS FOR URINARY FREQUENCY AND INCONTINENCE	-0.325542	FALSE	19.5073
Hex3Cer(d18:1_22:0)	G04BE	Trihexosylceramides	DRUGS USED IN ERECTILE DYSFUNCTION	2.35691	FALSE	19.5073
Hex3Cer(d18:1_22:0)	G04CA	Trihexosylceramides	ALPHA-ADRENORECEPTOR ANTAGONISTS	-0.987182	FALSE	19.5073
Hex3Cer(d18:1_22:0)	G04CB	Trihexosylceramides	TESTOSTERONE-5-ALPHA REDUCTASE INHIBITORS	5.11223	FALSE	19.5073
Hex3Cer(d18:1_22:0)	G04CX02	Trihexosylceramides	SABALIS SERRULATAE FRUCTUS	1.43825	FALSE	19.5073
Hex3Cer(d18:1_22:0)	H	Trihexosylceramides	SYSTEMIC HORMONAL PREPARATIONS, EXCL. SEX HORMONES AND INSULINS	0.245357	FALSE	19.5073
Hex3Cer(d18:1_22:0)	H03AA	Trihexosylceramides	THYROID HORMONES	-0.651427	FALSE	19.5073
Hex3Cer(d18:1_22:0)	J01	Trihexosylceramides	ANTIBACTERIALS FOR SYSTEMIC USE	0.434474	FALSE	19.5073
Hex3Cer(d18:1_22:0)	L	Trihexosylceramides	ANTINEOPLASTIC AND IMMUNOMODULATING AGENTS	1.1429	FALSE	19.5073
Hex3Cer(d18:1_22:0)	M	Trihexosylceramides	MUSCULO-SKELETAL SYSTEM	0.348298	FALSE	19.5073
Hex3Cer(d18:1_22:0)	M01AB	Trihexosylceramides	ACETIC ACID DERIVATIVES AND RELATED SUBSTANCES	0.919123	FALSE	19.5073
Hex3Cer(d18:1_22:0)	M01AC	Trihexosylceramides	OXICAMS	0.0110775	FALSE	19.5073
Hex3Cer(d18:1_22:0)	M01AE	Trihexosylceramides	PROPIONIC ACID DERIVATIVES	-0.263702	FALSE	19.5073
Hex3Cer(d18:1_22:0)	M01AE01	Trihexosylceramides	IBUPROFEN	-1.39966	FALSE	19.5073
Hex3Cer(d18:1_22:0)	M01AH	Trihexosylceramides	COXIBS	3.4356	FALSE	19.5073
Hex3Cer(d18:1_22:0)	M01AX	Trihexosylceramides	OTHER ANTIINFLAMMATORY AND ANTIRHEUMATIC AGENTS, NON-STEROIDS	1.15989	FALSE	19.5073
Hex3Cer(d18:1_22:0)	M04A	Trihexosylceramides	ANTIGOUT PREPARATIONS	8.03864	FALSE	19.5073
Hex3Cer(d18:1_22:0)	M05BA	Trihexosylceramides	BISPHOSPHONATES	14.9499	FALSE	19.5073
Hex3Cer(d18:1_22:0)	N	Trihexosylceramides	NERVOUS SYSTEM	0.00476494	FALSE	19.5073
Hex3Cer(d18:1_22:0)	N02	Trihexosylceramides	ANALGESICS	-0.00563414	FALSE	19.5073
Hex3Cer(d18:1_22:0)	N02BA	Trihexosylceramides	SALICYLIC ACID AND DERIVATIVES	12.549	FALSE	19.5073
Hex3Cer(d18:1_22:0)	N02BE	Trihexosylceramides	ANILIDES	0.271997	FALSE	19.5073
Hex3Cer(d18:1_22:0)	N03AX	Trihexosylceramides	OTHER ANTIEPILEPTICS	1.42843	FALSE	19.5073
Hex3Cer(d18:1_22:0)	N05BA	Trihexosylceramides	BENZODIAZEPINE DERIVATIVES	-1.40054	FALSE	19.5073
Hex3Cer(d18:1_22:0)	N05CF	Trihexosylceramides	BENZODIAZEPINE RELATED DRUGS	0.800452	FALSE	19.5073
Hex3Cer(d18:1_22:0)	N05CH	Trihexosylceramides	MELATONIN RECEPTOR AGONISTS	1.7249	FALSE	19.5073
Hex3Cer(d18:1_22:0)	N06	Trihexosylceramides	PSYCHOANALEPTICS	0.959681	FALSE	19.5073
Hex3Cer(d18:1_22:0)	N06AB	Trihexosylceramides	SELECTIVE SEROTONIN REUPTAKE INHIBITORS	0.716494	FALSE	19.5073
Hex3Cer(d18:1_22:0)	N06AX	Trihexosylceramides	OTHER ANTIDEPRESSANTS	-0.0483019	FALSE	19.5073
Hex3Cer(d18:1_22:0)	R	Trihexosylceramides	RESPIRATORY SYSTEM	0.655264	FALSE	19.5073
Hex3Cer(d18:1_22:0)	R01	Trihexosylceramides	NASAL PREPARATIONS	0.575587	FALSE	19.5073
Hex3Cer(d18:1_22:0)	R01AD	Trihexosylceramides	CORTICOSTEROIDS	0.187551	FALSE	19.5073
Hex3Cer(d18:1_22:0)	R03A	Trihexosylceramides	ADRENERGICS, INHALANTS	-0.745476	FALSE	19.5073
Hex3Cer(d18:1_22:0)	R03CC	Trihexosylceramides	SELECTIVE BETA-2-ADRENORECEPTOR AGONISTS	-0.482693	FALSE	19.5073
Hex3Cer(d18:1_22:0)	R03DC	Trihexosylceramides	LEUKOTRIENE RECEPTOR ANTAGONISTS	-0.790432	FALSE	19.5073
Hex3Cer(d18:1_22:0)	R06A	Trihexosylceramides	ANTIHISTAMINES FOR SYSTEMIC USE	9.65217	FALSE	19.5073
Hex3Cer(d18:1_22:0)	R06AE	Trihexosylceramides	PIPERAZINE DERIVATIVES	0.348905	FALSE	19.5073
Hex3Cer(d18:1_22:0)	R06AX	Trihexosylceramides	OTHER ANTIHISTAMINES FOR SYSTEMIC USE	0.515366	FALSE	19.5073
Hex3Cer(d18:1_22:0)	S01	Trihexosylceramides	OPHTHALMOLOGICALS	-0.348262	FALSE	19.5073
Hex3Cer(d18:1_22:0)	S01ED	Trihexosylceramides	BETA BLOCKING AGENTS	-0.192588	FALSE	19.5073
Hex3Cer(d18:1_22:0)	S01EE	Trihexosylceramides	PROSTAGLANDIN ANALOGUES	0.259822	FALSE	19.5073
Hex3Cer(d18:1_22:0)	S01XA	Trihexosylceramides	OTHER OPHTHALMOLOGICALS	0.195036	FALSE	19.5073
HexCer(d16:1/22:0)	A	Hexosylceramides	ALIMENTARY TRACT AND METABOLISM	-1.3391	FALSE	19.5073
HexCer(d16:1/22:0)	A02BA	Hexosylceramides	H2-RECEPTOR ANTAGONISTS	1.22285	FALSE	19.5073
HexCer(d16:1/22:0)	A02BC	Hexosylceramides	PROTON PUMP INHIBITORS	0.536422	FALSE	19.5073
HexCer(d16:1/22:0)	A06A	Hexosylceramides	DRUGS FOR CONSTIPATION	1.31061	FALSE	19.5073
HexCer(d16:1/22:0)	A06AA	Hexosylceramides	SOFTENERS, EMOLLIENTS	-0.411501	FALSE	19.5073
HexCer(d16:1/22:0)	A06AC	Hexosylceramides	BULK-FORMING LAXATIVES	15.0475	FALSE	19.5073
HexCer(d16:1/22:0)	A06AC01	Hexosylceramides	ISPAGHULA (PSYLLA SEEDS)	-1.18379	FALSE	19.5073
HexCer(d16:1/22:0)	A07	Hexosylceramides	ANTIDIARRHEALS, INTESTINAL ANTIINFLAMMATORY/ANTIINFECTIVE AGENTS	1.92328	FALSE	19.5073
HexCer(d16:1/22:0)	A10	Hexosylceramides	DRUGS USED IN DIABETES	15.2144	FALSE	19.5073
HexCer(d16:1/22:0)	A10BA	Hexosylceramides	BIGUANIDES	2.45643	FALSE	19.5073
HexCer(d16:1/22:0)	A10BB	Hexosylceramides	SULFONYLUREAS	10.886	FALSE	19.5073
HexCer(d16:1/22:0)	A11	Hexosylceramides	VITAMINS	2.58189	FALSE	19.5073
HexCer(d16:1/22:0)	A11B	Hexosylceramides	MULTIVITAMINS, PLAIN	-1.04221	FALSE	19.5073
HexCer(d16:1/22:0)	A11G	Hexosylceramides	ASCORBIC ACID (VITAMIN C), INCL. COMBINATIONS	1.22492	FALSE	19.5073
HexCer(d16:1/22:0)	A12	Hexosylceramides	MINERALS	0.867056	FALSE	19.5073
HexCer(d16:1/22:0)	A12BA	Hexosylceramides	POTASSIUM	2.02109	FALSE	19.5073
HexCer(d16:1/22:0)	A12CB	Hexosylceramides	ZINC	-2.27811	FALSE	19.5073
HexCer(d16:1/22:0)	A12CE	Hexosylceramides	SELENIUM	-0.485787	FALSE	19.5073
HexCer(d16:1/22:0)	B01AA	Hexosylceramides	VITAMIN K ANTAGONISTS	-0.729197	FALSE	19.5073
HexCer(d16:1/22:0)	B01AC	Hexosylceramides	PLATELET AGGREGATION INHIBITORS EXCL. HEPARIN	-0.0256448	FALSE	19.5073
HexCer(d16:1/22:0)	B03A	Hexosylceramides	IRON PREPARATIONS	0.373437	FALSE	19.5073
HexCer(d16:1/22:0)	B03BA	Hexosylceramides	VITAMIN B12 (CYANOCOBALAMIN AND ANALOGUES)	0.830353	FALSE	19.5073
HexCer(d16:1/22:0)	B03BB	Hexosylceramides	FOLIC ACID AND DERIVATIVES	-0.498625	FALSE	19.5073
HexCer(d16:1/22:0)	C	Hexosylceramides	CARDIOVASCULAR SYSTEM	1.6535	FALSE	19.5073
HexCer(d16:1/22:0)	C01	Hexosylceramides	CARDIAC THERAPY	-1.03452	FALSE	19.5073
HexCer(d16:1/22:0)	C01DA	Hexosylceramides	ORGANIC NITRATES	6.14177	FALSE	19.5073
HexCer(d16:1/22:0)	C01EB	Hexosylceramides	OTHER CARDIAC PREPARATIONS	1.53578	FALSE	19.5073
HexCer(d16:1/22:0)	C02	Hexosylceramides	ANTIHYPERTENSIVES	1.99302	FALSE	19.5073
HexCer(d16:1/22:0)	C03	Hexosylceramides	DIURETICS	2.32821	FALSE	19.5073
HexCer(d16:1/22:0)	C03AA	Hexosylceramides	THIAZIDES, PLAIN	-0.269649	FALSE	19.5073
HexCer(d16:1/22:0)	C03CA	Hexosylceramides	SULFONAMIDES, PLAIN	0.0345616	FALSE	19.5073
HexCer(d16:1/22:0)	C03EA	Hexosylceramides	LOW-CEILING DIURETICS AND POTASSIUM-SPARING AGENTS	0.716918	FALSE	19.5073
HexCer(d16:1/22:0)	C07A	Hexosylceramides	BETA BLOCKING AGENTS	-0.287671	FALSE	19.5073
HexCer(d16:1/22:0)	C07AB	Hexosylceramides	BETA BLOCKING AGENTS, SELECTIVE	13.4835	FALSE	19.5073
HexCer(d16:1/22:0)	C08CA	Hexosylceramides	DIHYDROPYRIDINE DERIVATIVES	12.1092	FALSE	19.5073
HexCer(d16:1/22:0)	C08D	Hexosylceramides	SELECTIVE CALCIUM CHANNEL BLOCKERS WITH DIRECT CARDIAC EFFECTS	0.740607	FALSE	19.5073
HexCer(d16:1/22:0)	C09AA	Hexosylceramides	ACE INHIBITORS, PLAIN	2.80854	FALSE	19.5073
HexCer(d16:1/22:0)	C09B	Hexosylceramides	ACE INHIBITORS, COMBINATIONS	-1.97673	FALSE	19.5073
HexCer(d16:1/22:0)	C09CA	Hexosylceramides	ANGIOTENSIN II RECEPTOR BLOCKERS (ARBS), PLAIN	8.37513	FALSE	19.5073
HexCer(d16:1/22:0)	C10AA	Hexosylceramides	HMG COA REDUCTASE INHIBITORS	37.3132	TRUE	19.5073
HexCer(d16:1/22:0)	C10AB	Hexosylceramides	FIBRATES	9.75684	FALSE	19.5073
HexCer(d16:1/22:0)	C10AD	Hexosylceramides	NICOTINIC ACID AND DERIVATIVES	1.45248	FALSE	19.5073
HexCer(d16:1/22:0)	C10AX	Hexosylceramides	OTHER LIPID MODIFYING AGENTS	-0.15643	FALSE	19.5073
HexCer(d16:1/22:0)	C10AX06	Hexosylceramides	OMEGA-3-TRIGLYCERIDES INCL. OTHER ESTERS AND ACIDS	1.76963	FALSE	19.5073
HexCer(d16:1/22:0)	C10BA02	Hexosylceramides	SIMVASTATIN AND EZETIMIBE	12.7598	FALSE	19.5073
HexCer(d16:1/22:0)	D	Hexosylceramides	DERMATOLOGICALS	-0.931016	FALSE	19.5073
HexCer(d16:1/22:0)	D07A	Hexosylceramides	CORTICOSTEROIDS, PLAIN	-0.833571	FALSE	19.5073
HexCer(d16:1/22:0)	G03	Hexosylceramides	SEX HORMONES AND MODULATORS OF THE GENITAL SYSTEM	0.537813	FALSE	19.5073
HexCer(d16:1/22:0)	G03BA	Hexosylceramides	3-OXOANDROSTEN (4) DERIVATIVES	-0.90346	FALSE	19.5073
HexCer(d16:1/22:0)	G03C	Hexosylceramides	ESTROGENS	0.0287613	FALSE	19.5073
HexCer(d16:1/22:0)	G03CA	Hexosylceramides	NATURAL AND SEMISYNTHETIC ESTROGENS, PLAIN	-1.54985	FALSE	19.5073
HexCer(d16:1/22:0)	G03DA	Hexosylceramides	PREGNEN (4) DERIVATIVES	-0.165045	FALSE	19.5073
HexCer(d16:1/22:0)	G04BD	Hexosylceramides	DRUGS FOR URINARY FREQUENCY AND INCONTINENCE	-1.5178	FALSE	19.5073
HexCer(d16:1/22:0)	G04BE	Hexosylceramides	DRUGS USED IN ERECTILE DYSFUNCTION	0.0475192	FALSE	19.5073
HexCer(d16:1/22:0)	G04CA	Hexosylceramides	ALPHA-ADRENORECEPTOR ANTAGONISTS	1.61696	FALSE	19.5073
HexCer(d16:1/22:0)	G04CB	Hexosylceramides	TESTOSTERONE-5-ALPHA REDUCTASE INHIBITORS	-0.335176	FALSE	19.5073
HexCer(d16:1/22:0)	G04CX02	Hexosylceramides	SABALIS SERRULATAE FRUCTUS	1.02028	FALSE	19.5073
HexCer(d16:1/22:0)	H	Hexosylceramides	SYSTEMIC HORMONAL PREPARATIONS, EXCL. SEX HORMONES AND INSULINS	0.735722	FALSE	19.5073
HexCer(d16:1/22:0)	H03AA	Hexosylceramides	THYROID HORMONES	0.0559694	FALSE	19.5073
HexCer(d16:1/22:0)	J01	Hexosylceramides	ANTIBACTERIALS FOR SYSTEMIC USE	1.38288	FALSE	19.5073
HexCer(d16:1/22:0)	L	Hexosylceramides	ANTINEOPLASTIC AND IMMUNOMODULATING AGENTS	-0.128657	FALSE	19.5073
HexCer(d16:1/22:0)	M	Hexosylceramides	MUSCULO-SKELETAL SYSTEM	-1.17055	FALSE	19.5073
HexCer(d16:1/22:0)	M01AB	Hexosylceramides	ACETIC ACID DERIVATIVES AND RELATED SUBSTANCES	0.0156768	FALSE	19.5073
HexCer(d16:1/22:0)	M01AC	Hexosylceramides	OXICAMS	0.0421033	FALSE	19.5073
HexCer(d16:1/22:0)	M01AE	Hexosylceramides	PROPIONIC ACID DERIVATIVES	0.981425	FALSE	19.5073
HexCer(d16:1/22:0)	M01AE01	Hexosylceramides	IBUPROFEN	-0.0194573	FALSE	19.5073
HexCer(d16:1/22:0)	M01AH	Hexosylceramides	COXIBS	-0.132467	FALSE	19.5073
HexCer(d16:1/22:0)	M01AX	Hexosylceramides	OTHER ANTIINFLAMMATORY AND ANTIRHEUMATIC AGENTS, NON-STEROIDS	-0.227175	FALSE	19.5073
HexCer(d16:1/22:0)	M04A	Hexosylceramides	ANTIGOUT PREPARATIONS	-0.560026	FALSE	19.5073
HexCer(d16:1/22:0)	M05BA	Hexosylceramides	BISPHOSPHONATES	1.18731	FALSE	19.5073
HexCer(d16:1/22:0)	N	Hexosylceramides	NERVOUS SYSTEM	-0.436588	FALSE	19.5073
HexCer(d16:1/22:0)	N02	Hexosylceramides	ANALGESICS	1.956	FALSE	19.5073
HexCer(d16:1/22:0)	N02BA	Hexosylceramides	SALICYLIC ACID AND DERIVATIVES	6.8813	FALSE	19.5073
HexCer(d16:1/22:0)	N02BE	Hexosylceramides	ANILIDES	1.09349	FALSE	19.5073
HexCer(d16:1/22:0)	N03AX	Hexosylceramides	OTHER ANTIEPILEPTICS	1.32524	FALSE	19.5073
HexCer(d16:1/22:0)	N05BA	Hexosylceramides	BENZODIAZEPINE DERIVATIVES	-1.41719	FALSE	19.5073
HexCer(d16:1/22:0)	N05CF	Hexosylceramides	BENZODIAZEPINE RELATED DRUGS	0.884365	FALSE	19.5073
HexCer(d16:1/22:0)	N05CH	Hexosylceramides	MELATONIN RECEPTOR AGONISTS	-0.069006	FALSE	19.5073
HexCer(d16:1/22:0)	N06	Hexosylceramides	PSYCHOANALEPTICS	0.475119	FALSE	19.5073
HexCer(d16:1/22:0)	N06AB	Hexosylceramides	SELECTIVE SEROTONIN REUPTAKE INHIBITORS	1.25745	FALSE	19.5073
HexCer(d16:1/22:0)	N06AX	Hexosylceramides	OTHER ANTIDEPRESSANTS	0.842481	FALSE	19.5073
HexCer(d16:1/22:0)	R	Hexosylceramides	RESPIRATORY SYSTEM	-0.800745	FALSE	19.5073
HexCer(d16:1/22:0)	R01	Hexosylceramides	NASAL PREPARATIONS	0.416647	FALSE	19.5073
HexCer(d16:1/22:0)	R01AD	Hexosylceramides	CORTICOSTEROIDS	-0.409416	FALSE	19.5073
HexCer(d16:1/22:0)	R03A	Hexosylceramides	ADRENERGICS, INHALANTS	-0.123421	FALSE	19.5073
HexCer(d16:1/22:0)	R03CC	Hexosylceramides	SELECTIVE BETA-2-ADRENORECEPTOR AGONISTS	0.173913	FALSE	19.5073
HexCer(d16:1/22:0)	R03DC	Hexosylceramides	LEUKOTRIENE RECEPTOR ANTAGONISTS	6.61865	FALSE	19.5073
HexCer(d16:1/22:0)	R06A	Hexosylceramides	ANTIHISTAMINES FOR SYSTEMIC USE	-0.76719	FALSE	19.5073
HexCer(d16:1/22:0)	R06AE	Hexosylceramides	PIPERAZINE DERIVATIVES	1.30989	FALSE	19.5073
HexCer(d16:1/22:0)	R06AX	Hexosylceramides	OTHER ANTIHISTAMINES FOR SYSTEMIC USE	-0.1384	FALSE	19.5073
HexCer(d16:1/22:0)	S01	Hexosylceramides	OPHTHALMOLOGICALS	2.76722	FALSE	19.5073
HexCer(d16:1/22:0)	S01ED	Hexosylceramides	BETA BLOCKING AGENTS	0.0254571	FALSE	19.5073
HexCer(d16:1/22:0)	S01EE	Hexosylceramides	PROSTAGLANDIN ANALOGUES	0.123371	FALSE	19.5073
HexCer(d16:1/22:0)	S01XA	Hexosylceramides	OTHER OPHTHALMOLOGICALS	0.462295	FALSE	19.5073
HexCer(d16:1/24:0)	A	Hexosylceramides	ALIMENTARY TRACT AND METABOLISM	-0.224493	FALSE	19.5073
HexCer(d16:1/24:0)	A02BA	Hexosylceramides	H2-RECEPTOR ANTAGONISTS	1.637	FALSE	19.5073
HexCer(d16:1/24:0)	A02BC	Hexosylceramides	PROTON PUMP INHIBITORS	-0.501194	FALSE	19.5073
HexCer(d16:1/24:0)	A06A	Hexosylceramides	DRUGS FOR CONSTIPATION	0.315862	FALSE	19.5073
HexCer(d16:1/24:0)	A06AA	Hexosylceramides	SOFTENERS, EMOLLIENTS	-0.0981656	FALSE	19.5073
HexCer(d16:1/24:0)	A06AC	Hexosylceramides	BULK-FORMING LAXATIVES	1.118	FALSE	19.5073
HexCer(d16:1/24:0)	A06AC01	Hexosylceramides	ISPAGHULA (PSYLLA SEEDS)	-1.55015	FALSE	19.5073
HexCer(d16:1/24:0)	A07	Hexosylceramides	ANTIDIARRHEALS, INTESTINAL ANTIINFLAMMATORY/ANTIINFECTIVE AGENTS	-0.550369	FALSE	19.5073
HexCer(d16:1/24:0)	A10	Hexosylceramides	DRUGS USED IN DIABETES	14.0072	FALSE	19.5073
HexCer(d16:1/24:0)	A10BA	Hexosylceramides	BIGUANIDES	9.34234	FALSE	19.5073
HexCer(d16:1/24:0)	A10BB	Hexosylceramides	SULFONYLUREAS	11.8137	FALSE	19.5073
HexCer(d16:1/24:0)	A11	Hexosylceramides	VITAMINS	1.07638	FALSE	19.5073
HexCer(d16:1/24:0)	A11B	Hexosylceramides	MULTIVITAMINS, PLAIN	-0.154022	FALSE	19.5073
HexCer(d16:1/24:0)	A11G	Hexosylceramides	ASCORBIC ACID (VITAMIN C), INCL. COMBINATIONS	1.04848	FALSE	19.5073
HexCer(d16:1/24:0)	A12	Hexosylceramides	MINERALS	0.327742	FALSE	19.5073
HexCer(d16:1/24:0)	A12BA	Hexosylceramides	POTASSIUM	1.07233	FALSE	19.5073
HexCer(d16:1/24:0)	A12CB	Hexosylceramides	ZINC	-0.813812	FALSE	19.5073
HexCer(d16:1/24:0)	A12CE	Hexosylceramides	SELENIUM	-0.401879	FALSE	19.5073
HexCer(d16:1/24:0)	B01AA	Hexosylceramides	VITAMIN K ANTAGONISTS	-0.651918	FALSE	19.5073
HexCer(d16:1/24:0)	B01AC	Hexosylceramides	PLATELET AGGREGATION INHIBITORS EXCL. HEPARIN	-0.856265	FALSE	19.5073
HexCer(d16:1/24:0)	B03A	Hexosylceramides	IRON PREPARATIONS	0.15086	FALSE	19.5073
HexCer(d16:1/24:0)	B03BA	Hexosylceramides	VITAMIN B12 (CYANOCOBALAMIN AND ANALOGUES)	-0.139256	FALSE	19.5073
HexCer(d16:1/24:0)	B03BB	Hexosylceramides	FOLIC ACID AND DERIVATIVES	-0.83496	FALSE	19.5073
HexCer(d16:1/24:0)	C	Hexosylceramides	CARDIOVASCULAR SYSTEM	1.73788	FALSE	19.5073
HexCer(d16:1/24:0)	C01	Hexosylceramides	CARDIAC THERAPY	-0.875371	FALSE	19.5073
HexCer(d16:1/24:0)	C01DA	Hexosylceramides	ORGANIC NITRATES	3.25279	FALSE	19.5073
HexCer(d16:1/24:0)	C01EB	Hexosylceramides	OTHER CARDIAC PREPARATIONS	1.50169	FALSE	19.5073
HexCer(d16:1/24:0)	C02	Hexosylceramides	ANTIHYPERTENSIVES	0.986564	FALSE	19.5073
HexCer(d16:1/24:0)	C03	Hexosylceramides	DIURETICS	0.544991	FALSE	19.5073
HexCer(d16:1/24:0)	C03AA	Hexosylceramides	THIAZIDES, PLAIN	0.408997	FALSE	19.5073
HexCer(d16:1/24:0)	C03CA	Hexosylceramides	SULFONAMIDES, PLAIN	0.218506	FALSE	19.5073
HexCer(d16:1/24:0)	C03EA	Hexosylceramides	LOW-CEILING DIURETICS AND POTASSIUM-SPARING AGENTS	-0.124175	FALSE	19.5073
HexCer(d16:1/24:0)	C07A	Hexosylceramides	BETA BLOCKING AGENTS	1.22076	FALSE	19.5073
HexCer(d16:1/24:0)	C07AB	Hexosylceramides	BETA BLOCKING AGENTS, SELECTIVE	5.53622	FALSE	19.5073
HexCer(d16:1/24:0)	C08CA	Hexosylceramides	DIHYDROPYRIDINE DERIVATIVES	1.78853	FALSE	19.5073
HexCer(d16:1/24:0)	C08D	Hexosylceramides	SELECTIVE CALCIUM CHANNEL BLOCKERS WITH DIRECT CARDIAC EFFECTS	-0.538076	FALSE	19.5073
HexCer(d16:1/24:0)	C09AA	Hexosylceramides	ACE INHIBITORS, PLAIN	2.08807	FALSE	19.5073
HexCer(d16:1/24:0)	C09B	Hexosylceramides	ACE INHIBITORS, COMBINATIONS	-2.20656	FALSE	19.5073
HexCer(d16:1/24:0)	C09CA	Hexosylceramides	ANGIOTENSIN II RECEPTOR BLOCKERS (ARBS), PLAIN	1.60829	FALSE	19.5073
HexCer(d16:1/24:0)	C10AA	Hexosylceramides	HMG COA REDUCTASE INHIBITORS	29.9193	TRUE	19.5073
HexCer(d16:1/24:0)	C10AB	Hexosylceramides	FIBRATES	13.4693	FALSE	19.5073
HexCer(d16:1/24:0)	C10AD	Hexosylceramides	NICOTINIC ACID AND DERIVATIVES	-1.67253	FALSE	19.5073
HexCer(d16:1/24:0)	C10AX	Hexosylceramides	OTHER LIPID MODIFYING AGENTS	-1.15111	FALSE	19.5073
HexCer(d16:1/24:0)	C10AX06	Hexosylceramides	OMEGA-3-TRIGLYCERIDES INCL. OTHER ESTERS AND ACIDS	0.267528	FALSE	19.5073
HexCer(d16:1/24:0)	C10BA02	Hexosylceramides	SIMVASTATIN AND EZETIMIBE	11.7303	FALSE	19.5073
HexCer(d16:1/24:0)	D	Hexosylceramides	DERMATOLOGICALS	0.204217	FALSE	19.5073
HexCer(d16:1/24:0)	D07A	Hexosylceramides	CORTICOSTEROIDS, PLAIN	0.55562	FALSE	19.5073
HexCer(d16:1/24:0)	G03	Hexosylceramides	SEX HORMONES AND MODULATORS OF THE GENITAL SYSTEM	-0.448068	FALSE	19.5073
HexCer(d16:1/24:0)	G03BA	Hexosylceramides	3-OXOANDROSTEN (4) DERIVATIVES	1.37673	FALSE	19.5073
HexCer(d16:1/24:0)	G03C	Hexosylceramides	ESTROGENS	0.307008	FALSE	19.5073
HexCer(d16:1/24:0)	G03CA	Hexosylceramides	NATURAL AND SEMISYNTHETIC ESTROGENS, PLAIN	-1.06617	FALSE	19.5073
HexCer(d16:1/24:0)	G03DA	Hexosylceramides	PREGNEN (4) DERIVATIVES	-0.170888	FALSE	19.5073
HexCer(d16:1/24:0)	G04BD	Hexosylceramides	DRUGS FOR URINARY FREQUENCY AND INCONTINENCE	0.561114	FALSE	19.5073
HexCer(d16:1/24:0)	G04BE	Hexosylceramides	DRUGS USED IN ERECTILE DYSFUNCTION	0.274579	FALSE	19.5073
HexCer(d16:1/24:0)	G04CA	Hexosylceramides	ALPHA-ADRENORECEPTOR ANTAGONISTS	0.0393027	FALSE	19.5073
HexCer(d16:1/24:0)	G04CB	Hexosylceramides	TESTOSTERONE-5-ALPHA REDUCTASE INHIBITORS	2.26354	FALSE	19.5073
HexCer(d16:1/24:0)	G04CX02	Hexosylceramides	SABALIS SERRULATAE FRUCTUS	-0.747994	FALSE	19.5073
HexCer(d16:1/24:0)	H	Hexosylceramides	SYSTEMIC HORMONAL PREPARATIONS, EXCL. SEX HORMONES AND INSULINS	1.82334	FALSE	19.5073
HexCer(d16:1/24:0)	H03AA	Hexosylceramides	THYROID HORMONES	0.276702	FALSE	19.5073
HexCer(d16:1/24:0)	J01	Hexosylceramides	ANTIBACTERIALS FOR SYSTEMIC USE	0.15444	FALSE	19.5073
HexCer(d16:1/24:0)	L	Hexosylceramides	ANTINEOPLASTIC AND IMMUNOMODULATING AGENTS	-0.970994	FALSE	19.5073
HexCer(d16:1/24:0)	M	Hexosylceramides	MUSCULO-SKELETAL SYSTEM	-0.28053	FALSE	19.5073
HexCer(d16:1/24:0)	M01AB	Hexosylceramides	ACETIC ACID DERIVATIVES AND RELATED SUBSTANCES	-0.704212	FALSE	19.5073
HexCer(d16:1/24:0)	M01AC	Hexosylceramides	OXICAMS	0.801681	FALSE	19.5073
HexCer(d16:1/24:0)	M01AE	Hexosylceramides	PROPIONIC ACID DERIVATIVES	12.0629	FALSE	19.5073
HexCer(d16:1/24:0)	M01AE01	Hexosylceramides	IBUPROFEN	-0.30765	FALSE	19.5073
HexCer(d16:1/24:0)	M01AH	Hexosylceramides	COXIBS	-0.348804	FALSE	19.5073
HexCer(d16:1/24:0)	M01AX	Hexosylceramides	OTHER ANTIINFLAMMATORY AND ANTIRHEUMATIC AGENTS, NON-STEROIDS	-0.488801	FALSE	19.5073
HexCer(d16:1/24:0)	M04A	Hexosylceramides	ANTIGOUT PREPARATIONS	-1.1614	FALSE	19.5073
HexCer(d16:1/24:0)	M05BA	Hexosylceramides	BISPHOSPHONATES	1.85492	FALSE	19.5073
HexCer(d16:1/24:0)	N	Hexosylceramides	NERVOUS SYSTEM	0.679004	FALSE	19.5073
HexCer(d16:1/24:0)	N02	Hexosylceramides	ANALGESICS	0.237242	FALSE	19.5073
HexCer(d16:1/24:0)	N02BA	Hexosylceramides	SALICYLIC ACID AND DERIVATIVES	7.73829	FALSE	19.5073
HexCer(d16:1/24:0)	N02BE	Hexosylceramides	ANILIDES	1.32154	FALSE	19.5073
HexCer(d16:1/24:0)	N03AX	Hexosylceramides	OTHER ANTIEPILEPTICS	-0.486163	FALSE	19.5073
HexCer(d16:1/24:0)	N05BA	Hexosylceramides	BENZODIAZEPINE DERIVATIVES	-0.163793	FALSE	19.5073
HexCer(d16:1/24:0)	N05CF	Hexosylceramides	BENZODIAZEPINE RELATED DRUGS	0.1944	FALSE	19.5073
HexCer(d16:1/24:0)	N05CH	Hexosylceramides	MELATONIN RECEPTOR AGONISTS	-1.6153	FALSE	19.5073
HexCer(d16:1/24:0)	N06	Hexosylceramides	PSYCHOANALEPTICS	-1.2884	FALSE	19.5073
HexCer(d16:1/24:0)	N06AB	Hexosylceramides	SELECTIVE SEROTONIN REUPTAKE INHIBITORS	0.600399	FALSE	19.5073
HexCer(d16:1/24:0)	N06AX	Hexosylceramides	OTHER ANTIDEPRESSANTS	0.0736763	FALSE	19.5073
HexCer(d16:1/24:0)	R	Hexosylceramides	RESPIRATORY SYSTEM	-1.19751	FALSE	19.5073
HexCer(d16:1/24:0)	R01	Hexosylceramides	NASAL PREPARATIONS	0.63652	FALSE	19.5073
HexCer(d16:1/24:0)	R01AD	Hexosylceramides	CORTICOSTEROIDS	-0.129132	FALSE	19.5073
HexCer(d16:1/24:0)	R03A	Hexosylceramides	ADRENERGICS, INHALANTS	0.166102	FALSE	19.5073
HexCer(d16:1/24:0)	R03CC	Hexosylceramides	SELECTIVE BETA-2-ADRENORECEPTOR AGONISTS	-1.06013	FALSE	19.5073
HexCer(d16:1/24:0)	R03DC	Hexosylceramides	LEUKOTRIENE RECEPTOR ANTAGONISTS	8.30255	FALSE	19.5073
HexCer(d16:1/24:0)	R06A	Hexosylceramides	ANTIHISTAMINES FOR SYSTEMIC USE	-1.17471	FALSE	19.5073
HexCer(d16:1/24:0)	R06AE	Hexosylceramides	PIPERAZINE DERIVATIVES	0.40241	FALSE	19.5073
HexCer(d16:1/24:0)	R06AX	Hexosylceramides	OTHER ANTIHISTAMINES FOR SYSTEMIC USE	-0.48856	FALSE	19.5073
HexCer(d16:1/24:0)	S01	Hexosylceramides	OPHTHALMOLOGICALS	5.58387	FALSE	19.5073
HexCer(d16:1/24:0)	S01ED	Hexosylceramides	BETA BLOCKING AGENTS	1.31332	FALSE	19.5073
HexCer(d16:1/24:0)	S01EE	Hexosylceramides	PROSTAGLANDIN ANALOGUES	-0.304474	FALSE	19.5073
HexCer(d16:1/24:0)	S01XA	Hexosylceramides	OTHER OPHTHALMOLOGICALS	-0.529543	FALSE	19.5073
HexCer(d18:1/14:0)	A	Hexosylceramides	ALIMENTARY TRACT AND METABOLISM	-0.425369	FALSE	19.5073
HexCer(d18:1/14:0)	A02BA	Hexosylceramides	H2-RECEPTOR ANTAGONISTS	1.9163	FALSE	19.5073
HexCer(d18:1/14:0)	A02BC	Hexosylceramides	PROTON PUMP INHIBITORS	1.2185	FALSE	19.5073
HexCer(d18:1/14:0)	A06A	Hexosylceramides	DRUGS FOR CONSTIPATION	0.754	FALSE	19.5073
HexCer(d18:1/14:0)	A06AA	Hexosylceramides	SOFTENERS, EMOLLIENTS	-1.31069	FALSE	19.5073
HexCer(d18:1/14:0)	A06AC	Hexosylceramides	BULK-FORMING LAXATIVES	1.84491	FALSE	19.5073
HexCer(d18:1/14:0)	A06AC01	Hexosylceramides	ISPAGHULA (PSYLLA SEEDS)	8.25912	FALSE	19.5073
HexCer(d18:1/14:0)	A07	Hexosylceramides	ANTIDIARRHEALS, INTESTINAL ANTIINFLAMMATORY/ANTIINFECTIVE AGENTS	1.93592	FALSE	19.5073
HexCer(d18:1/14:0)	A10	Hexosylceramides	DRUGS USED IN DIABETES	9.90871	FALSE	19.5073
HexCer(d18:1/14:0)	A10BA	Hexosylceramides	BIGUANIDES	29.7249	TRUE	19.5073
HexCer(d18:1/14:0)	A10BB	Hexosylceramides	SULFONYLUREAS	6.49441	FALSE	19.5073
HexCer(d18:1/14:0)	A11	Hexosylceramides	VITAMINS	-0.0165856	FALSE	19.5073
HexCer(d18:1/14:0)	A11B	Hexosylceramides	MULTIVITAMINS, PLAIN	-0.40687	FALSE	19.5073
HexCer(d18:1/14:0)	A11G	Hexosylceramides	ASCORBIC ACID (VITAMIN C), INCL. COMBINATIONS	0.860196	FALSE	19.5073
HexCer(d18:1/14:0)	A12	Hexosylceramides	MINERALS	0.122806	FALSE	19.5073
HexCer(d18:1/14:0)	A12BA	Hexosylceramides	POTASSIUM	-1.26704	FALSE	19.5073
HexCer(d18:1/14:0)	A12CB	Hexosylceramides	ZINC	-0.828538	FALSE	19.5073
HexCer(d18:1/14:0)	A12CE	Hexosylceramides	SELENIUM	0.00912122	FALSE	19.5073
HexCer(d18:1/14:0)	B01AA	Hexosylceramides	VITAMIN K ANTAGONISTS	-0.0644429	FALSE	19.5073
HexCer(d18:1/14:0)	B01AC	Hexosylceramides	PLATELET AGGREGATION INHIBITORS EXCL. HEPARIN	5.84001	FALSE	19.5073
HexCer(d18:1/14:0)	B03A	Hexosylceramides	IRON PREPARATIONS	0.00941336	FALSE	19.5073
HexCer(d18:1/14:0)	B03BA	Hexosylceramides	VITAMIN B12 (CYANOCOBALAMIN AND ANALOGUES)	1.46214	FALSE	19.5073
HexCer(d18:1/14:0)	B03BB	Hexosylceramides	FOLIC ACID AND DERIVATIVES	0.832366	FALSE	19.5073
HexCer(d18:1/14:0)	C	Hexosylceramides	CARDIOVASCULAR SYSTEM	12.4012	FALSE	19.5073
HexCer(d18:1/14:0)	C01	Hexosylceramides	CARDIAC THERAPY	-2.2289	FALSE	19.5073
HexCer(d18:1/14:0)	C01DA	Hexosylceramides	ORGANIC NITRATES	2.72475	FALSE	19.5073
HexCer(d18:1/14:0)	C01EB	Hexosylceramides	OTHER CARDIAC PREPARATIONS	0.0490195	FALSE	19.5073
HexCer(d18:1/14:0)	C02	Hexosylceramides	ANTIHYPERTENSIVES	-1.05877	FALSE	19.5073
HexCer(d18:1/14:0)	C03	Hexosylceramides	DIURETICS	0.521638	FALSE	19.5073
HexCer(d18:1/14:0)	C03AA	Hexosylceramides	THIAZIDES, PLAIN	0.618328	FALSE	19.5073
HexCer(d18:1/14:0)	C03CA	Hexosylceramides	SULFONAMIDES, PLAIN	0.190511	FALSE	19.5073
HexCer(d18:1/14:0)	C03EA	Hexosylceramides	LOW-CEILING DIURETICS AND POTASSIUM-SPARING AGENTS	0.438934	FALSE	19.5073
HexCer(d18:1/14:0)	C07A	Hexosylceramides	BETA BLOCKING AGENTS	1.10724	FALSE	19.5073
HexCer(d18:1/14:0)	C07AB	Hexosylceramides	BETA BLOCKING AGENTS, SELECTIVE	2.27944	FALSE	19.5073
HexCer(d18:1/14:0)	C08CA	Hexosylceramides	DIHYDROPYRIDINE DERIVATIVES	-0.0570377	FALSE	19.5073
HexCer(d18:1/14:0)	C08D	Hexosylceramides	SELECTIVE CALCIUM CHANNEL BLOCKERS WITH DIRECT CARDIAC EFFECTS	2.27042	FALSE	19.5073
HexCer(d18:1/14:0)	C09AA	Hexosylceramides	ACE INHIBITORS, PLAIN	11.3343	FALSE	19.5073
HexCer(d18:1/14:0)	C09B	Hexosylceramides	ACE INHIBITORS, COMBINATIONS	-2.16352	FALSE	19.5073
HexCer(d18:1/14:0)	C09CA	Hexosylceramides	ANGIOTENSIN II RECEPTOR BLOCKERS (ARBS), PLAIN	1.62566	FALSE	19.5073
HexCer(d18:1/14:0)	C10AA	Hexosylceramides	HMG COA REDUCTASE INHIBITORS	61.3564	TRUE	19.5073
HexCer(d18:1/14:0)	C10AB	Hexosylceramides	FIBRATES	2.64646	FALSE	19.5073
HexCer(d18:1/14:0)	C10AD	Hexosylceramides	NICOTINIC ACID AND DERIVATIVES	-0.162582	FALSE	19.5073
HexCer(d18:1/14:0)	C10AX	Hexosylceramides	OTHER LIPID MODIFYING AGENTS	8.7919	FALSE	19.5073
HexCer(d18:1/14:0)	C10AX06	Hexosylceramides	OMEGA-3-TRIGLYCERIDES INCL. OTHER ESTERS AND ACIDS	-1.16448	FALSE	19.5073
HexCer(d18:1/14:0)	C10BA02	Hexosylceramides	SIMVASTATIN AND EZETIMIBE	15.5371	FALSE	19.5073
HexCer(d18:1/14:0)	D	Hexosylceramides	DERMATOLOGICALS	-0.917106	FALSE	19.5073
HexCer(d18:1/14:0)	D07A	Hexosylceramides	CORTICOSTEROIDS, PLAIN	-0.369243	FALSE	19.5073
HexCer(d18:1/14:0)	G03	Hexosylceramides	SEX HORMONES AND MODULATORS OF THE GENITAL SYSTEM	1.49058	FALSE	19.5073
HexCer(d18:1/14:0)	G03BA	Hexosylceramides	3-OXOANDROSTEN (4) DERIVATIVES	0.386246	FALSE	19.5073
HexCer(d18:1/14:0)	G03C	Hexosylceramides	ESTROGENS	-1.54961	FALSE	19.5073
HexCer(d18:1/14:0)	G03CA	Hexosylceramides	NATURAL AND SEMISYNTHETIC ESTROGENS, PLAIN	-1.42739	FALSE	19.5073
HexCer(d18:1/14:0)	G03DA	Hexosylceramides	PREGNEN (4) DERIVATIVES	-0.766571	FALSE	19.5073
HexCer(d18:1/14:0)	G04BD	Hexosylceramides	DRUGS FOR URINARY FREQUENCY AND INCONTINENCE	0.281928	FALSE	19.5073
HexCer(d18:1/14:0)	G04BE	Hexosylceramides	DRUGS USED IN ERECTILE DYSFUNCTION	-0.575962	FALSE	19.5073
HexCer(d18:1/14:0)	G04CA	Hexosylceramides	ALPHA-ADRENORECEPTOR ANTAGONISTS	-1.20594	FALSE	19.5073
HexCer(d18:1/14:0)	G04CB	Hexosylceramides	TESTOSTERONE-5-ALPHA REDUCTASE INHIBITORS	-0.702197	FALSE	19.5073
HexCer(d18:1/14:0)	G04CX02	Hexosylceramides	SABALIS SERRULATAE FRUCTUS	-0.796597	FALSE	19.5073
HexCer(d18:1/14:0)	H	Hexosylceramides	SYSTEMIC HORMONAL PREPARATIONS, EXCL. SEX HORMONES AND INSULINS	-0.0919873	FALSE	19.5073
HexCer(d18:1/14:0)	H03AA	Hexosylceramides	THYROID HORMONES	-1.37563	FALSE	19.5073
HexCer(d18:1/14:0)	J01	Hexosylceramides	ANTIBACTERIALS FOR SYSTEMIC USE	0.569196	FALSE	19.5073
HexCer(d18:1/14:0)	L	Hexosylceramides	ANTINEOPLASTIC AND IMMUNOMODULATING AGENTS	-1.0029	FALSE	19.5073
HexCer(d18:1/14:0)	M	Hexosylceramides	MUSCULO-SKELETAL SYSTEM	1.11195	FALSE	19.5073
HexCer(d18:1/14:0)	M01AB	Hexosylceramides	ACETIC ACID DERIVATIVES AND RELATED SUBSTANCES	-1.22094	FALSE	19.5073
HexCer(d18:1/14:0)	M01AC	Hexosylceramides	OXICAMS	-1.18475	FALSE	19.5073
HexCer(d18:1/14:0)	M01AE	Hexosylceramides	PROPIONIC ACID DERIVATIVES	0.163914	FALSE	19.5073
HexCer(d18:1/14:0)	M01AE01	Hexosylceramides	IBUPROFEN	-0.664957	FALSE	19.5073
HexCer(d18:1/14:0)	M01AH	Hexosylceramides	COXIBS	1.05174	FALSE	19.5073
HexCer(d18:1/14:0)	M01AX	Hexosylceramides	OTHER ANTIINFLAMMATORY AND ANTIRHEUMATIC AGENTS, NON-STEROIDS	0.186989	FALSE	19.5073
HexCer(d18:1/14:0)	M04A	Hexosylceramides	ANTIGOUT PREPARATIONS	5.78156	FALSE	19.5073
HexCer(d18:1/14:0)	M05BA	Hexosylceramides	BISPHOSPHONATES	3.25347	FALSE	19.5073
HexCer(d18:1/14:0)	N	Hexosylceramides	NERVOUS SYSTEM	-1.53273	FALSE	19.5073
HexCer(d18:1/14:0)	N02	Hexosylceramides	ANALGESICS	0.42722	FALSE	19.5073
HexCer(d18:1/14:0)	N02BA	Hexosylceramides	SALICYLIC ACID AND DERIVATIVES	6.45118	FALSE	19.5073
HexCer(d18:1/14:0)	N02BE	Hexosylceramides	ANILIDES	0.267596	FALSE	19.5073
HexCer(d18:1/14:0)	N03AX	Hexosylceramides	OTHER ANTIEPILEPTICS	-0.0982847	FALSE	19.5073
HexCer(d18:1/14:0)	N05BA	Hexosylceramides	BENZODIAZEPINE DERIVATIVES	0.544257	FALSE	19.5073
HexCer(d18:1/14:0)	N05CF	Hexosylceramides	BENZODIAZEPINE RELATED DRUGS	-0.53462	FALSE	19.5073
HexCer(d18:1/14:0)	N05CH	Hexosylceramides	MELATONIN RECEPTOR AGONISTS	-0.822582	FALSE	19.5073
HexCer(d18:1/14:0)	N06	Hexosylceramides	PSYCHOANALEPTICS	-1.82736	FALSE	19.5073
HexCer(d18:1/14:0)	N06AB	Hexosylceramides	SELECTIVE SEROTONIN REUPTAKE INHIBITORS	0.0723856	FALSE	19.5073
HexCer(d18:1/14:0)	N06AX	Hexosylceramides	OTHER ANTIDEPRESSANTS	-0.65531	FALSE	19.5073
HexCer(d18:1/14:0)	R	Hexosylceramides	RESPIRATORY SYSTEM	0.382986	FALSE	19.5073
HexCer(d18:1/14:0)	R01	Hexosylceramides	NASAL PREPARATIONS	0.580313	FALSE	19.5073
HexCer(d18:1/14:0)	R01AD	Hexosylceramides	CORTICOSTEROIDS	-0.294001	FALSE	19.5073
HexCer(d18:1/14:0)	R03A	Hexosylceramides	ADRENERGICS, INHALANTS	-0.537547	FALSE	19.5073
HexCer(d18:1/14:0)	R03CC	Hexosylceramides	SELECTIVE BETA-2-ADRENORECEPTOR AGONISTS	-0.00473181	FALSE	19.5073
HexCer(d18:1/14:0)	R03DC	Hexosylceramides	LEUKOTRIENE RECEPTOR ANTAGONISTS	0.0938939	FALSE	19.5073
HexCer(d18:1/14:0)	R06A	Hexosylceramides	ANTIHISTAMINES FOR SYSTEMIC USE	0.727538	FALSE	19.5073
HexCer(d18:1/14:0)	R06AE	Hexosylceramides	PIPERAZINE DERIVATIVES	0.645372	FALSE	19.5073
HexCer(d18:1/14:0)	R06AX	Hexosylceramides	OTHER ANTIHISTAMINES FOR SYSTEMIC USE	-0.269552	FALSE	19.5073
HexCer(d18:1/14:0)	S01	Hexosylceramides	OPHTHALMOLOGICALS	0.891066	FALSE	19.5073
HexCer(d18:1/14:0)	S01ED	Hexosylceramides	BETA BLOCKING AGENTS	1.16755	FALSE	19.5073
HexCer(d18:1/14:0)	S01EE	Hexosylceramides	PROSTAGLANDIN ANALOGUES	-0.315073	FALSE	19.5073
HexCer(d18:1/14:0)	S01XA	Hexosylceramides	OTHER OPHTHALMOLOGICALS	0.603457	FALSE	19.5073
HexCer(d18:1/16:0)	A	Hexosylceramides	ALIMENTARY TRACT AND METABOLISM	-1.11008	FALSE	19.5073
HexCer(d18:1/16:0)	A02BA	Hexosylceramides	H2-RECEPTOR ANTAGONISTS	1.26769	FALSE	19.5073
HexCer(d18:1/16:0)	A02BC	Hexosylceramides	PROTON PUMP INHIBITORS	2.59601	FALSE	19.5073
HexCer(d18:1/16:0)	A06A	Hexosylceramides	DRUGS FOR CONSTIPATION	0.991207	FALSE	19.5073
HexCer(d18:1/16:0)	A06AA	Hexosylceramides	SOFTENERS, EMOLLIENTS	-0.428055	FALSE	19.5073
HexCer(d18:1/16:0)	A06AC	Hexosylceramides	BULK-FORMING LAXATIVES	-0.617895	FALSE	19.5073
HexCer(d18:1/16:0)	A06AC01	Hexosylceramides	ISPAGHULA (PSYLLA SEEDS)	-0.253419	FALSE	19.5073
HexCer(d18:1/16:0)	A07	Hexosylceramides	ANTIDIARRHEALS, INTESTINAL ANTIINFLAMMATORY/ANTIINFECTIVE AGENTS	-0.242133	FALSE	19.5073
HexCer(d18:1/16:0)	A10	Hexosylceramides	DRUGS USED IN DIABETES	20.284	TRUE	19.5073
HexCer(d18:1/16:0)	A10BA	Hexosylceramides	BIGUANIDES	21.897	TRUE	19.5073
HexCer(d18:1/16:0)	A10BB	Hexosylceramides	SULFONYLUREAS	13.8639	FALSE	19.5073
HexCer(d18:1/16:0)	A11	Hexosylceramides	VITAMINS	0.379563	FALSE	19.5073
HexCer(d18:1/16:0)	A11B	Hexosylceramides	MULTIVITAMINS, PLAIN	0.241436	FALSE	19.5073
HexCer(d18:1/16:0)	A11G	Hexosylceramides	ASCORBIC ACID (VITAMIN C), INCL. COMBINATIONS	-0.0300234	FALSE	19.5073
HexCer(d18:1/16:0)	A12	Hexosylceramides	MINERALS	0.861207	FALSE	19.5073
HexCer(d18:1/16:0)	A12BA	Hexosylceramides	POTASSIUM	-0.269503	FALSE	19.5073
HexCer(d18:1/16:0)	A12CB	Hexosylceramides	ZINC	-0.197452	FALSE	19.5073
HexCer(d18:1/16:0)	A12CE	Hexosylceramides	SELENIUM	-0.664316	FALSE	19.5073
HexCer(d18:1/16:0)	B01AA	Hexosylceramides	VITAMIN K ANTAGONISTS	13.4008	FALSE	19.5073
HexCer(d18:1/16:0)	B01AC	Hexosylceramides	PLATELET AGGREGATION INHIBITORS EXCL. HEPARIN	0.956147	FALSE	19.5073
HexCer(d18:1/16:0)	B03A	Hexosylceramides	IRON PREPARATIONS	-0.537395	FALSE	19.5073
HexCer(d18:1/16:0)	B03BA	Hexosylceramides	VITAMIN B12 (CYANOCOBALAMIN AND ANALOGUES)	-0.778228	FALSE	19.5073
HexCer(d18:1/16:0)	B03BB	Hexosylceramides	FOLIC ACID AND DERIVATIVES	-0.294359	FALSE	19.5073
HexCer(d18:1/16:0)	C	Hexosylceramides	CARDIOVASCULAR SYSTEM	3.11222	FALSE	19.5073
HexCer(d18:1/16:0)	C01	Hexosylceramides	CARDIAC THERAPY	-0.705694	FALSE	19.5073
HexCer(d18:1/16:0)	C01DA	Hexosylceramides	ORGANIC NITRATES	9.61166	FALSE	19.5073
HexCer(d18:1/16:0)	C01EB	Hexosylceramides	OTHER CARDIAC PREPARATIONS	4.37526	FALSE	19.5073
HexCer(d18:1/16:0)	C02	Hexosylceramides	ANTIHYPERTENSIVES	0.129073	FALSE	19.5073
HexCer(d18:1/16:0)	C03	Hexosylceramides	DIURETICS	-0.465304	FALSE	19.5073
HexCer(d18:1/16:0)	C03AA	Hexosylceramides	THIAZIDES, PLAIN	-0.875569	FALSE	19.5073
HexCer(d18:1/16:0)	C03CA	Hexosylceramides	SULFONAMIDES, PLAIN	-0.256606	FALSE	19.5073
HexCer(d18:1/16:0)	C03EA	Hexosylceramides	LOW-CEILING DIURETICS AND POTASSIUM-SPARING AGENTS	1.26856	FALSE	19.5073
HexCer(d18:1/16:0)	C07A	Hexosylceramides	BETA BLOCKING AGENTS	9.77926	FALSE	19.5073
HexCer(d18:1/16:0)	C07AB	Hexosylceramides	BETA BLOCKING AGENTS, SELECTIVE	13.1985	FALSE	19.5073
HexCer(d18:1/16:0)	C08CA	Hexosylceramides	DIHYDROPYRIDINE DERIVATIVES	1.21935	FALSE	19.5073
HexCer(d18:1/16:0)	C08D	Hexosylceramides	SELECTIVE CALCIUM CHANNEL BLOCKERS WITH DIRECT CARDIAC EFFECTS	1.57181	FALSE	19.5073
HexCer(d18:1/16:0)	C09AA	Hexosylceramides	ACE INHIBITORS, PLAIN	1.29529	FALSE	19.5073
HexCer(d18:1/16:0)	C09B	Hexosylceramides	ACE INHIBITORS, COMBINATIONS	-1.09568	FALSE	19.5073
HexCer(d18:1/16:0)	C09CA	Hexosylceramides	ANGIOTENSIN II RECEPTOR BLOCKERS (ARBS), PLAIN	3.70527	FALSE	19.5073
HexCer(d18:1/16:0)	C10AA	Hexosylceramides	HMG COA REDUCTASE INHIBITORS	72.1564	TRUE	19.5073
HexCer(d18:1/16:0)	C10AB	Hexosylceramides	FIBRATES	0.622144	FALSE	19.5073
HexCer(d18:1/16:0)	C10AD	Hexosylceramides	NICOTINIC ACID AND DERIVATIVES	-0.308806	FALSE	19.5073
HexCer(d18:1/16:0)	C10AX	Hexosylceramides	OTHER LIPID MODIFYING AGENTS	6.83773	FALSE	19.5073
HexCer(d18:1/16:0)	C10AX06	Hexosylceramides	OMEGA-3-TRIGLYCERIDES INCL. OTHER ESTERS AND ACIDS	-0.536466	FALSE	19.5073
HexCer(d18:1/16:0)	C10BA02	Hexosylceramides	SIMVASTATIN AND EZETIMIBE	24.6182	TRUE	19.5073
HexCer(d18:1/16:0)	D	Hexosylceramides	DERMATOLOGICALS	0.0158345	FALSE	19.5073
HexCer(d18:1/16:0)	D07A	Hexosylceramides	CORTICOSTEROIDS, PLAIN	-0.190555	FALSE	19.5073
HexCer(d18:1/16:0)	G03	Hexosylceramides	SEX HORMONES AND MODULATORS OF THE GENITAL SYSTEM	0.0348836	FALSE	19.5073
HexCer(d18:1/16:0)	G03BA	Hexosylceramides	3-OXOANDROSTEN (4) DERIVATIVES	-1.22701	FALSE	19.5073
HexCer(d18:1/16:0)	G03C	Hexosylceramides	ESTROGENS	0.718849	FALSE	19.5073
HexCer(d18:1/16:0)	G03CA	Hexosylceramides	NATURAL AND SEMISYNTHETIC ESTROGENS, PLAIN	-0.83197	FALSE	19.5073
HexCer(d18:1/16:0)	G03DA	Hexosylceramides	PREGNEN (4) DERIVATIVES	2.06152	FALSE	19.5073
HexCer(d18:1/16:0)	G04BD	Hexosylceramides	DRUGS FOR URINARY FREQUENCY AND INCONTINENCE	-2.49197	FALSE	19.5073
HexCer(d18:1/16:0)	G04BE	Hexosylceramides	DRUGS USED IN ERECTILE DYSFUNCTION	1.68465	FALSE	19.5073
HexCer(d18:1/16:0)	G04CA	Hexosylceramides	ALPHA-ADRENORECEPTOR ANTAGONISTS	-0.136215	FALSE	19.5073
HexCer(d18:1/16:0)	G04CB	Hexosylceramides	TESTOSTERONE-5-ALPHA REDUCTASE INHIBITORS	-0.265709	FALSE	19.5073
HexCer(d18:1/16:0)	G04CX02	Hexosylceramides	SABALIS SERRULATAE FRUCTUS	-1.69989	FALSE	19.5073
HexCer(d18:1/16:0)	H	Hexosylceramides	SYSTEMIC HORMONAL PREPARATIONS, EXCL. SEX HORMONES AND INSULINS	1.0294	FALSE	19.5073
HexCer(d18:1/16:0)	H03AA	Hexosylceramides	THYROID HORMONES	0.0358802	FALSE	19.5073
HexCer(d18:1/16:0)	J01	Hexosylceramides	ANTIBACTERIALS FOR SYSTEMIC USE	-0.737594	FALSE	19.5073
HexCer(d18:1/16:0)	L	Hexosylceramides	ANTINEOPLASTIC AND IMMUNOMODULATING AGENTS	1.22733	FALSE	19.5073
HexCer(d18:1/16:0)	M	Hexosylceramides	MUSCULO-SKELETAL SYSTEM	-0.674479	FALSE	19.5073
HexCer(d18:1/16:0)	M01AB	Hexosylceramides	ACETIC ACID DERIVATIVES AND RELATED SUBSTANCES	-1.58965	FALSE	19.5073
HexCer(d18:1/16:0)	M01AC	Hexosylceramides	OXICAMS	0.412848	FALSE	19.5073
HexCer(d18:1/16:0)	M01AE	Hexosylceramides	PROPIONIC ACID DERIVATIVES	1.64384	FALSE	19.5073
HexCer(d18:1/16:0)	M01AE01	Hexosylceramides	IBUPROFEN	-0.674193	FALSE	19.5073
HexCer(d18:1/16:0)	M01AH	Hexosylceramides	COXIBS	9.71213	FALSE	19.5073
HexCer(d18:1/16:0)	M01AX	Hexosylceramides	OTHER ANTIINFLAMMATORY AND ANTIRHEUMATIC AGENTS, NON-STEROIDS	-0.185501	FALSE	19.5073
HexCer(d18:1/16:0)	M04A	Hexosylceramides	ANTIGOUT PREPARATIONS	1.66473	FALSE	19.5073
HexCer(d18:1/16:0)	M05BA	Hexosylceramides	BISPHOSPHONATES	-0.110733	FALSE	19.5073
HexCer(d18:1/16:0)	N	Hexosylceramides	NERVOUS SYSTEM	-0.846035	FALSE	19.5073
HexCer(d18:1/16:0)	N02	Hexosylceramides	ANALGESICS	0.0701986	FALSE	19.5073
HexCer(d18:1/16:0)	N02BA	Hexosylceramides	SALICYLIC ACID AND DERIVATIVES	8.71945	FALSE	19.5073
HexCer(d18:1/16:0)	N02BE	Hexosylceramides	ANILIDES	1.21482	FALSE	19.5073
HexCer(d18:1/16:0)	N03AX	Hexosylceramides	OTHER ANTIEPILEPTICS	-0.448425	FALSE	19.5073
HexCer(d18:1/16:0)	N05BA	Hexosylceramides	BENZODIAZEPINE DERIVATIVES	-1.42763	FALSE	19.5073
HexCer(d18:1/16:0)	N05CF	Hexosylceramides	BENZODIAZEPINE RELATED DRUGS	0.749841	FALSE	19.5073
HexCer(d18:1/16:0)	N05CH	Hexosylceramides	MELATONIN RECEPTOR AGONISTS	-0.768754	FALSE	19.5073
HexCer(d18:1/16:0)	N06	Hexosylceramides	PSYCHOANALEPTICS	-1.24678	FALSE	19.5073
HexCer(d18:1/16:0)	N06AB	Hexosylceramides	SELECTIVE SEROTONIN REUPTAKE INHIBITORS	-0.511302	FALSE	19.5073
HexCer(d18:1/16:0)	N06AX	Hexosylceramides	OTHER ANTIDEPRESSANTS	-0.287778	FALSE	19.5073
HexCer(d18:1/16:0)	R	Hexosylceramides	RESPIRATORY SYSTEM	1.23623	FALSE	19.5073
HexCer(d18:1/16:0)	R01	Hexosylceramides	NASAL PREPARATIONS	2.06332	FALSE	19.5073
HexCer(d18:1/16:0)	R01AD	Hexosylceramides	CORTICOSTEROIDS	-0.291755	FALSE	19.5073
HexCer(d18:1/16:0)	R03A	Hexosylceramides	ADRENERGICS, INHALANTS	0.881794	FALSE	19.5073
HexCer(d18:1/16:0)	R03CC	Hexosylceramides	SELECTIVE BETA-2-ADRENORECEPTOR AGONISTS	-0.481536	FALSE	19.5073
HexCer(d18:1/16:0)	R03DC	Hexosylceramides	LEUKOTRIENE RECEPTOR ANTAGONISTS	-1.20866	FALSE	19.5073
HexCer(d18:1/16:0)	R06A	Hexosylceramides	ANTIHISTAMINES FOR SYSTEMIC USE	-0.797209	FALSE	19.5073
HexCer(d18:1/16:0)	R06AE	Hexosylceramides	PIPERAZINE DERIVATIVES	-1.06842	FALSE	19.5073
HexCer(d18:1/16:0)	R06AX	Hexosylceramides	OTHER ANTIHISTAMINES FOR SYSTEMIC USE	-1.3639	FALSE	19.5073
HexCer(d18:1/16:0)	S01	Hexosylceramides	OPHTHALMOLOGICALS	2.07887	FALSE	19.5073
HexCer(d18:1/16:0)	S01ED	Hexosylceramides	BETA BLOCKING AGENTS	1.56864	FALSE	19.5073
HexCer(d18:1/16:0)	S01EE	Hexosylceramides	PROSTAGLANDIN ANALOGUES	0.60466	FALSE	19.5073
HexCer(d18:1/16:0)	S01XA	Hexosylceramides	OTHER OPHTHALMOLOGICALS	-0.850078	FALSE	19.5073
HexCer(d18:1/18:0)	A	Hexosylceramides	ALIMENTARY TRACT AND METABOLISM	-0.724023	FALSE	19.5073
HexCer(d18:1/18:0)	A02BA	Hexosylceramides	H2-RECEPTOR ANTAGONISTS	-0.577573	FALSE	19.5073
HexCer(d18:1/18:0)	A02BC	Hexosylceramides	PROTON PUMP INHIBITORS	1.92425	FALSE	19.5073
HexCer(d18:1/18:0)	A06A	Hexosylceramides	DRUGS FOR CONSTIPATION	-0.905065	FALSE	19.5073
HexCer(d18:1/18:0)	A06AA	Hexosylceramides	SOFTENERS, EMOLLIENTS	-0.267621	FALSE	19.5073
HexCer(d18:1/18:0)	A06AC	Hexosylceramides	BULK-FORMING LAXATIVES	0.460541	FALSE	19.5073
HexCer(d18:1/18:0)	A06AC01	Hexosylceramides	ISPAGHULA (PSYLLA SEEDS)	0.645691	FALSE	19.5073
HexCer(d18:1/18:0)	A07	Hexosylceramides	ANTIDIARRHEALS, INTESTINAL ANTIINFLAMMATORY/ANTIINFECTIVE AGENTS	1.07599	FALSE	19.5073
HexCer(d18:1/18:0)	A10	Hexosylceramides	DRUGS USED IN DIABETES	3.45072	FALSE	19.5073
HexCer(d18:1/18:0)	A10BA	Hexosylceramides	BIGUANIDES	22.18	TRUE	19.5073
HexCer(d18:1/18:0)	A10BB	Hexosylceramides	SULFONYLUREAS	10.7496	FALSE	19.5073
HexCer(d18:1/18:0)	A11	Hexosylceramides	VITAMINS	0.143367	FALSE	19.5073
HexCer(d18:1/18:0)	A11B	Hexosylceramides	MULTIVITAMINS, PLAIN	-0.555197	FALSE	19.5073
HexCer(d18:1/18:0)	A11G	Hexosylceramides	ASCORBIC ACID (VITAMIN C), INCL. COMBINATIONS	1.21214	FALSE	19.5073
HexCer(d18:1/18:0)	A12	Hexosylceramides	MINERALS	1.65362	FALSE	19.5073
HexCer(d18:1/18:0)	A12BA	Hexosylceramides	POTASSIUM	0.512518	FALSE	19.5073
HexCer(d18:1/18:0)	A12CB	Hexosylceramides	ZINC	1.20801	FALSE	19.5073
HexCer(d18:1/18:0)	A12CE	Hexosylceramides	SELENIUM	-0.690047	FALSE	19.5073
HexCer(d18:1/18:0)	B01AA	Hexosylceramides	VITAMIN K ANTAGONISTS	2.88897	FALSE	19.5073
HexCer(d18:1/18:0)	B01AC	Hexosylceramides	PLATELET AGGREGATION INHIBITORS EXCL. HEPARIN	0.940553	FALSE	19.5073
HexCer(d18:1/18:0)	B03A	Hexosylceramides	IRON PREPARATIONS	-1.38828	FALSE	19.5073
HexCer(d18:1/18:0)	B03BA	Hexosylceramides	VITAMIN B12 (CYANOCOBALAMIN AND ANALOGUES)	-0.0565297	FALSE	19.5073
HexCer(d18:1/18:0)	B03BB	Hexosylceramides	FOLIC ACID AND DERIVATIVES	-1.14238	FALSE	19.5073
HexCer(d18:1/18:0)	C	Hexosylceramides	CARDIOVASCULAR SYSTEM	0.334562	FALSE	19.5073
HexCer(d18:1/18:0)	C01	Hexosylceramides	CARDIAC THERAPY	-0.0559298	FALSE	19.5073
HexCer(d18:1/18:0)	C01DA	Hexosylceramides	ORGANIC NITRATES	0.445735	FALSE	19.5073
HexCer(d18:1/18:0)	C01EB	Hexosylceramides	OTHER CARDIAC PREPARATIONS	0.0998871	FALSE	19.5073
HexCer(d18:1/18:0)	C02	Hexosylceramides	ANTIHYPERTENSIVES	-1.04418	FALSE	19.5073
HexCer(d18:1/18:0)	C03	Hexosylceramides	DIURETICS	-1.43308	FALSE	19.5073
HexCer(d18:1/18:0)	C03AA	Hexosylceramides	THIAZIDES, PLAIN	-1.39492	FALSE	19.5073
HexCer(d18:1/18:0)	C03CA	Hexosylceramides	SULFONAMIDES, PLAIN	0.031752	FALSE	19.5073
HexCer(d18:1/18:0)	C03EA	Hexosylceramides	LOW-CEILING DIURETICS AND POTASSIUM-SPARING AGENTS	0.89402	FALSE	19.5073
HexCer(d18:1/18:0)	C07A	Hexosylceramides	BETA BLOCKING AGENTS	0.371773	FALSE	19.5073
HexCer(d18:1/18:0)	C07AB	Hexosylceramides	BETA BLOCKING AGENTS, SELECTIVE	1.65479	FALSE	19.5073
HexCer(d18:1/18:0)	C08CA	Hexosylceramides	DIHYDROPYRIDINE DERIVATIVES	-0.558788	FALSE	19.5073
HexCer(d18:1/18:0)	C08D	Hexosylceramides	SELECTIVE CALCIUM CHANNEL BLOCKERS WITH DIRECT CARDIAC EFFECTS	0.440065	FALSE	19.5073
HexCer(d18:1/18:0)	C09AA	Hexosylceramides	ACE INHIBITORS, PLAIN	0.305607	FALSE	19.5073
HexCer(d18:1/18:0)	C09B	Hexosylceramides	ACE INHIBITORS, COMBINATIONS	0.598601	FALSE	19.5073
HexCer(d18:1/18:0)	C09CA	Hexosylceramides	ANGIOTENSIN II RECEPTOR BLOCKERS (ARBS), PLAIN	0.0603094	FALSE	19.5073
HexCer(d18:1/18:0)	C10AA	Hexosylceramides	HMG COA REDUCTASE INHIBITORS	49.2998	TRUE	19.5073
HexCer(d18:1/18:0)	C10AB	Hexosylceramides	FIBRATES	2.13472	FALSE	19.5073
HexCer(d18:1/18:0)	C10AD	Hexosylceramides	NICOTINIC ACID AND DERIVATIVES	-0.185476	FALSE	19.5073
HexCer(d18:1/18:0)	C10AX	Hexosylceramides	OTHER LIPID MODIFYING AGENTS	-1.71087	FALSE	19.5073
HexCer(d18:1/18:0)	C10AX06	Hexosylceramides	OMEGA-3-TRIGLYCERIDES INCL. OTHER ESTERS AND ACIDS	-0.182048	FALSE	19.5073
HexCer(d18:1/18:0)	C10BA02	Hexosylceramides	SIMVASTATIN AND EZETIMIBE	10.8795	FALSE	19.5073
HexCer(d18:1/18:0)	D	Hexosylceramides	DERMATOLOGICALS	0.79506	FALSE	19.5073
HexCer(d18:1/18:0)	D07A	Hexosylceramides	CORTICOSTEROIDS, PLAIN	-1.43964	FALSE	19.5073
HexCer(d18:1/18:0)	G03	Hexosylceramides	SEX HORMONES AND MODULATORS OF THE GENITAL SYSTEM	2.35107	FALSE	19.5073
HexCer(d18:1/18:0)	G03BA	Hexosylceramides	3-OXOANDROSTEN (4) DERIVATIVES	-0.0889635	FALSE	19.5073
HexCer(d18:1/18:0)	G03C	Hexosylceramides	ESTROGENS	1.25574	FALSE	19.5073
HexCer(d18:1/18:0)	G03CA	Hexosylceramides	NATURAL AND SEMISYNTHETIC ESTROGENS, PLAIN	-0.64999	FALSE	19.5073
HexCer(d18:1/18:0)	G03DA	Hexosylceramides	PREGNEN (4) DERIVATIVES	-0.548199	FALSE	19.5073
HexCer(d18:1/18:0)	G04BD	Hexosylceramides	DRUGS FOR URINARY FREQUENCY AND INCONTINENCE	-0.837709	FALSE	19.5073
HexCer(d18:1/18:0)	G04BE	Hexosylceramides	DRUGS USED IN ERECTILE DYSFUNCTION	0.322349	FALSE	19.5073
HexCer(d18:1/18:0)	G04CA	Hexosylceramides	ALPHA-ADRENORECEPTOR ANTAGONISTS	1.13787	FALSE	19.5073
HexCer(d18:1/18:0)	G04CB	Hexosylceramides	TESTOSTERONE-5-ALPHA REDUCTASE INHIBITORS	-1.63129	FALSE	19.5073
HexCer(d18:1/18:0)	G04CX02	Hexosylceramides	SABALIS SERRULATAE FRUCTUS	-0.952318	FALSE	19.5073
HexCer(d18:1/18:0)	H	Hexosylceramides	SYSTEMIC HORMONAL PREPARATIONS, EXCL. SEX HORMONES AND INSULINS	1.1744	FALSE	19.5073
HexCer(d18:1/18:0)	H03AA	Hexosylceramides	THYROID HORMONES	-1.1965	FALSE	19.5073
HexCer(d18:1/18:0)	J01	Hexosylceramides	ANTIBACTERIALS FOR SYSTEMIC USE	0.0956471	FALSE	19.5073
HexCer(d18:1/18:0)	L	Hexosylceramides	ANTINEOPLASTIC AND IMMUNOMODULATING AGENTS	13.6484	FALSE	19.5073
HexCer(d18:1/18:0)	M	Hexosylceramides	MUSCULO-SKELETAL SYSTEM	-0.674947	FALSE	19.5073
HexCer(d18:1/18:0)	M01AB	Hexosylceramides	ACETIC ACID DERIVATIVES AND RELATED SUBSTANCES	-1.05996	FALSE	19.5073
HexCer(d18:1/18:0)	M01AC	Hexosylceramides	OXICAMS	0.605785	FALSE	19.5073
HexCer(d18:1/18:0)	M01AE	Hexosylceramides	PROPIONIC ACID DERIVATIVES	0.61648	FALSE	19.5073
HexCer(d18:1/18:0)	M01AE01	Hexosylceramides	IBUPROFEN	0.0191471	FALSE	19.5073
HexCer(d18:1/18:0)	M01AH	Hexosylceramides	COXIBS	1.26952	FALSE	19.5073
HexCer(d18:1/18:0)	M01AX	Hexosylceramides	OTHER ANTIINFLAMMATORY AND ANTIRHEUMATIC AGENTS, NON-STEROIDS	0.545051	FALSE	19.5073
HexCer(d18:1/18:0)	M04A	Hexosylceramides	ANTIGOUT PREPARATIONS	1.59077	FALSE	19.5073
HexCer(d18:1/18:0)	M05BA	Hexosylceramides	BISPHOSPHONATES	3.39791	FALSE	19.5073
HexCer(d18:1/18:0)	N	Hexosylceramides	NERVOUS SYSTEM	-0.05635	FALSE	19.5073
HexCer(d18:1/18:0)	N02	Hexosylceramides	ANALGESICS	0.226984	FALSE	19.5073
HexCer(d18:1/18:0)	N02BA	Hexosylceramides	SALICYLIC ACID AND DERIVATIVES	0.811708	FALSE	19.5073
HexCer(d18:1/18:0)	N02BE	Hexosylceramides	ANILIDES	1.37409	FALSE	19.5073
HexCer(d18:1/18:0)	N03AX	Hexosylceramides	OTHER ANTIEPILEPTICS	-0.400138	FALSE	19.5073
HexCer(d18:1/18:0)	N05BA	Hexosylceramides	BENZODIAZEPINE DERIVATIVES	1.90941	FALSE	19.5073
HexCer(d18:1/18:0)	N05CF	Hexosylceramides	BENZODIAZEPINE RELATED DRUGS	1.05801	FALSE	19.5073
HexCer(d18:1/18:0)	N05CH	Hexosylceramides	MELATONIN RECEPTOR AGONISTS	-0.949979	FALSE	19.5073
HexCer(d18:1/18:0)	N06	Hexosylceramides	PSYCHOANALEPTICS	-0.574574	FALSE	19.5073
HexCer(d18:1/18:0)	N06AB	Hexosylceramides	SELECTIVE SEROTONIN REUPTAKE INHIBITORS	-0.784575	FALSE	19.5073
HexCer(d18:1/18:0)	N06AX	Hexosylceramides	OTHER ANTIDEPRESSANTS	-0.93909	FALSE	19.5073
HexCer(d18:1/18:0)	R	Hexosylceramides	RESPIRATORY SYSTEM	0.315136	FALSE	19.5073
HexCer(d18:1/18:0)	R01	Hexosylceramides	NASAL PREPARATIONS	3.16334	FALSE	19.5073
HexCer(d18:1/18:0)	R01AD	Hexosylceramides	CORTICOSTEROIDS	-0.0114098	FALSE	19.5073
HexCer(d18:1/18:0)	R03A	Hexosylceramides	ADRENERGICS, INHALANTS	-0.0643403	FALSE	19.5073
HexCer(d18:1/18:0)	R03CC	Hexosylceramides	SELECTIVE BETA-2-ADRENORECEPTOR AGONISTS	0.0318282	FALSE	19.5073
HexCer(d18:1/18:0)	R03DC	Hexosylceramides	LEUKOTRIENE RECEPTOR ANTAGONISTS	-1.59737	FALSE	19.5073
HexCer(d18:1/18:0)	R06A	Hexosylceramides	ANTIHISTAMINES FOR SYSTEMIC USE	1.21353	FALSE	19.5073
HexCer(d18:1/18:0)	R06AE	Hexosylceramides	PIPERAZINE DERIVATIVES	2.2706	FALSE	19.5073
HexCer(d18:1/18:0)	R06AX	Hexosylceramides	OTHER ANTIHISTAMINES FOR SYSTEMIC USE	-0.752033	FALSE	19.5073
HexCer(d18:1/18:0)	S01	Hexosylceramides	OPHTHALMOLOGICALS	3.32432	FALSE	19.5073
HexCer(d18:1/18:0)	S01ED	Hexosylceramides	BETA BLOCKING AGENTS	1.10678	FALSE	19.5073
HexCer(d18:1/18:0)	S01EE	Hexosylceramides	PROSTAGLANDIN ANALOGUES	-0.227404	FALSE	19.5073
HexCer(d18:1/18:0)	S01XA	Hexosylceramides	OTHER OPHTHALMOLOGICALS	0.432633	FALSE	19.5073
HexCer(d18:1/18:1)	A	Hexosylceramides	ALIMENTARY TRACT AND METABOLISM	0.249987	FALSE	19.5073
HexCer(d18:1/18:1)	A02BA	Hexosylceramides	H2-RECEPTOR ANTAGONISTS	1.59493	FALSE	19.5073
HexCer(d18:1/18:1)	A02BC	Hexosylceramides	PROTON PUMP INHIBITORS	9.69106	FALSE	19.5073
HexCer(d18:1/18:1)	A06A	Hexosylceramides	DRUGS FOR CONSTIPATION	0.129227	FALSE	19.5073
HexCer(d18:1/18:1)	A06AA	Hexosylceramides	SOFTENERS, EMOLLIENTS	-0.971864	FALSE	19.5073
HexCer(d18:1/18:1)	A06AC	Hexosylceramides	BULK-FORMING LAXATIVES	-0.411664	FALSE	19.5073
HexCer(d18:1/18:1)	A06AC01	Hexosylceramides	ISPAGHULA (PSYLLA SEEDS)	-0.598061	FALSE	19.5073
HexCer(d18:1/18:1)	A07	Hexosylceramides	ANTIDIARRHEALS, INTESTINAL ANTIINFLAMMATORY/ANTIINFECTIVE AGENTS	0.194238	FALSE	19.5073
HexCer(d18:1/18:1)	A10	Hexosylceramides	DRUGS USED IN DIABETES	12.3107	FALSE	19.5073
HexCer(d18:1/18:1)	A10BA	Hexosylceramides	BIGUANIDES	20.2589	TRUE	19.5073
HexCer(d18:1/18:1)	A10BB	Hexosylceramides	SULFONYLUREAS	13.2253	FALSE	19.5073
HexCer(d18:1/18:1)	A11	Hexosylceramides	VITAMINS	0.0749445	FALSE	19.5073
HexCer(d18:1/18:1)	A11B	Hexosylceramides	MULTIVITAMINS, PLAIN	-0.801206	FALSE	19.5073
HexCer(d18:1/18:1)	A11G	Hexosylceramides	ASCORBIC ACID (VITAMIN C), INCL. COMBINATIONS	0.45498	FALSE	19.5073
HexCer(d18:1/18:1)	A12	Hexosylceramides	MINERALS	0.34753	FALSE	19.5073
HexCer(d18:1/18:1)	A12BA	Hexosylceramides	POTASSIUM	-1.0108	FALSE	19.5073
HexCer(d18:1/18:1)	A12CB	Hexosylceramides	ZINC	-0.615474	FALSE	19.5073
HexCer(d18:1/18:1)	A12CE	Hexosylceramides	SELENIUM	0.797148	FALSE	19.5073
HexCer(d18:1/18:1)	B01AA	Hexosylceramides	VITAMIN K ANTAGONISTS	2.55157	FALSE	19.5073
HexCer(d18:1/18:1)	B01AC	Hexosylceramides	PLATELET AGGREGATION INHIBITORS EXCL. HEPARIN	1.66799	FALSE	19.5073
HexCer(d18:1/18:1)	B03A	Hexosylceramides	IRON PREPARATIONS	-1.10922	FALSE	19.5073
HexCer(d18:1/18:1)	B03BA	Hexosylceramides	VITAMIN B12 (CYANOCOBALAMIN AND ANALOGUES)	-0.403236	FALSE	19.5073
HexCer(d18:1/18:1)	B03BB	Hexosylceramides	FOLIC ACID AND DERIVATIVES	-0.264861	FALSE	19.5073
HexCer(d18:1/18:1)	C	Hexosylceramides	CARDIOVASCULAR SYSTEM	2.29092	FALSE	19.5073
HexCer(d18:1/18:1)	C01	Hexosylceramides	CARDIAC THERAPY	0.449809	FALSE	19.5073
HexCer(d18:1/18:1)	C01DA	Hexosylceramides	ORGANIC NITRATES	8.76629	FALSE	19.5073
HexCer(d18:1/18:1)	C01EB	Hexosylceramides	OTHER CARDIAC PREPARATIONS	2.25243	FALSE	19.5073
HexCer(d18:1/18:1)	C02	Hexosylceramides	ANTIHYPERTENSIVES	-1.28924	FALSE	19.5073
HexCer(d18:1/18:1)	C03	Hexosylceramides	DIURETICS	-0.929751	FALSE	19.5073
HexCer(d18:1/18:1)	C03AA	Hexosylceramides	THIAZIDES, PLAIN	0.15702	FALSE	19.5073
HexCer(d18:1/18:1)	C03CA	Hexosylceramides	SULFONAMIDES, PLAIN	-0.384221	FALSE	19.5073
HexCer(d18:1/18:1)	C03EA	Hexosylceramides	LOW-CEILING DIURETICS AND POTASSIUM-SPARING AGENTS	-1.13333	FALSE	19.5073
HexCer(d18:1/18:1)	C07A	Hexosylceramides	BETA BLOCKING AGENTS	6.78491	FALSE	19.5073
HexCer(d18:1/18:1)	C07AB	Hexosylceramides	BETA BLOCKING AGENTS, SELECTIVE	1.30352	FALSE	19.5073
HexCer(d18:1/18:1)	C08CA	Hexosylceramides	DIHYDROPYRIDINE DERIVATIVES	0.664145	FALSE	19.5073
HexCer(d18:1/18:1)	C08D	Hexosylceramides	SELECTIVE CALCIUM CHANNEL BLOCKERS WITH DIRECT CARDIAC EFFECTS	0.507982	FALSE	19.5073
HexCer(d18:1/18:1)	C09AA	Hexosylceramides	ACE INHIBITORS, PLAIN	2.60711	FALSE	19.5073
HexCer(d18:1/18:1)	C09B	Hexosylceramides	ACE INHIBITORS, COMBINATIONS	-1.2769	FALSE	19.5073
HexCer(d18:1/18:1)	C09CA	Hexosylceramides	ANGIOTENSIN II RECEPTOR BLOCKERS (ARBS), PLAIN	4.87827	FALSE	19.5073
HexCer(d18:1/18:1)	C10AA	Hexosylceramides	HMG COA REDUCTASE INHIBITORS	64.7597	TRUE	19.5073
HexCer(d18:1/18:1)	C10AB	Hexosylceramides	FIBRATES	6.92946	FALSE	19.5073
HexCer(d18:1/18:1)	C10AD	Hexosylceramides	NICOTINIC ACID AND DERIVATIVES	5.93262	FALSE	19.5073
HexCer(d18:1/18:1)	C10AX	Hexosylceramides	OTHER LIPID MODIFYING AGENTS	1.47623	FALSE	19.5073
HexCer(d18:1/18:1)	C10AX06	Hexosylceramides	OMEGA-3-TRIGLYCERIDES INCL. OTHER ESTERS AND ACIDS	-0.4113	FALSE	19.5073
HexCer(d18:1/18:1)	C10BA02	Hexosylceramides	SIMVASTATIN AND EZETIMIBE	12.8049	FALSE	19.5073
HexCer(d18:1/18:1)	D	Hexosylceramides	DERMATOLOGICALS	-0.80391	FALSE	19.5073
HexCer(d18:1/18:1)	D07A	Hexosylceramides	CORTICOSTEROIDS, PLAIN	0.0545974	FALSE	19.5073
HexCer(d18:1/18:1)	G03	Hexosylceramides	SEX HORMONES AND MODULATORS OF THE GENITAL SYSTEM	5.57227	FALSE	19.5073
HexCer(d18:1/18:1)	G03BA	Hexosylceramides	3-OXOANDROSTEN (4) DERIVATIVES	-0.278477	FALSE	19.5073
HexCer(d18:1/18:1)	G03C	Hexosylceramides	ESTROGENS	0.168872	FALSE	19.5073
HexCer(d18:1/18:1)	G03CA	Hexosylceramides	NATURAL AND SEMISYNTHETIC ESTROGENS, PLAIN	-1.12869	FALSE	19.5073
HexCer(d18:1/18:1)	G03DA	Hexosylceramides	PREGNEN (4) DERIVATIVES	0.349155	FALSE	19.5073
HexCer(d18:1/18:1)	G04BD	Hexosylceramides	DRUGS FOR URINARY FREQUENCY AND INCONTINENCE	-1.87544	FALSE	19.5073
HexCer(d18:1/18:1)	G04BE	Hexosylceramides	DRUGS USED IN ERECTILE DYSFUNCTION	9.24693	FALSE	19.5073
HexCer(d18:1/18:1)	G04CA	Hexosylceramides	ALPHA-ADRENORECEPTOR ANTAGONISTS	1.35383	FALSE	19.5073
HexCer(d18:1/18:1)	G04CB	Hexosylceramides	TESTOSTERONE-5-ALPHA REDUCTASE INHIBITORS	2.94489	FALSE	19.5073
HexCer(d18:1/18:1)	G04CX02	Hexosylceramides	SABALIS SERRULATAE FRUCTUS	1.36945	FALSE	19.5073
HexCer(d18:1/18:1)	H	Hexosylceramides	SYSTEMIC HORMONAL PREPARATIONS, EXCL. SEX HORMONES AND INSULINS	0.802716	FALSE	19.5073
HexCer(d18:1/18:1)	H03AA	Hexosylceramides	THYROID HORMONES	0.715485	FALSE	19.5073
HexCer(d18:1/18:1)	J01	Hexosylceramides	ANTIBACTERIALS FOR SYSTEMIC USE	-0.016232	FALSE	19.5073
HexCer(d18:1/18:1)	L	Hexosylceramides	ANTINEOPLASTIC AND IMMUNOMODULATING AGENTS	0.288683	FALSE	19.5073
HexCer(d18:1/18:1)	M	Hexosylceramides	MUSCULO-SKELETAL SYSTEM	-0.230743	FALSE	19.5073
HexCer(d18:1/18:1)	M01AB	Hexosylceramides	ACETIC ACID DERIVATIVES AND RELATED SUBSTANCES	0.0947525	FALSE	19.5073
HexCer(d18:1/18:1)	M01AC	Hexosylceramides	OXICAMS	0.452339	FALSE	19.5073
HexCer(d18:1/18:1)	M01AE	Hexosylceramides	PROPIONIC ACID DERIVATIVES	6.75689	FALSE	19.5073
HexCer(d18:1/18:1)	M01AE01	Hexosylceramides	IBUPROFEN	0.303167	FALSE	19.5073
HexCer(d18:1/18:1)	M01AH	Hexosylceramides	COXIBS	10.1244	FALSE	19.5073
HexCer(d18:1/18:1)	M01AX	Hexosylceramides	OTHER ANTIINFLAMMATORY AND ANTIRHEUMATIC AGENTS, NON-STEROIDS	3.96273	FALSE	19.5073
HexCer(d18:1/18:1)	M04A	Hexosylceramides	ANTIGOUT PREPARATIONS	2.5703	FALSE	19.5073
HexCer(d18:1/18:1)	M05BA	Hexosylceramides	BISPHOSPHONATES	9.97623	FALSE	19.5073
HexCer(d18:1/18:1)	N	Hexosylceramides	NERVOUS SYSTEM	-0.343701	FALSE	19.5073
HexCer(d18:1/18:1)	N02	Hexosylceramides	ANALGESICS	1.80354	FALSE	19.5073
HexCer(d18:1/18:1)	N02BA	Hexosylceramides	SALICYLIC ACID AND DERIVATIVES	9.99705	FALSE	19.5073
HexCer(d18:1/18:1)	N02BE	Hexosylceramides	ANILIDES	0.264299	FALSE	19.5073
HexCer(d18:1/18:1)	N03AX	Hexosylceramides	OTHER ANTIEPILEPTICS	0.807593	FALSE	19.5073
HexCer(d18:1/18:1)	N05BA	Hexosylceramides	BENZODIAZEPINE DERIVATIVES	-1.16619	FALSE	19.5073
HexCer(d18:1/18:1)	N05CF	Hexosylceramides	BENZODIAZEPINE RELATED DRUGS	0.614255	FALSE	19.5073
HexCer(d18:1/18:1)	N05CH	Hexosylceramides	MELATONIN RECEPTOR AGONISTS	0.442292	FALSE	19.5073
HexCer(d18:1/18:1)	N06	Hexosylceramides	PSYCHOANALEPTICS	0.071704	FALSE	19.5073
HexCer(d18:1/18:1)	N06AB	Hexosylceramides	SELECTIVE SEROTONIN REUPTAKE INHIBITORS	-0.513759	FALSE	19.5073
HexCer(d18:1/18:1)	N06AX	Hexosylceramides	OTHER ANTIDEPRESSANTS	-0.0426145	FALSE	19.5073
HexCer(d18:1/18:1)	R	Hexosylceramides	RESPIRATORY SYSTEM	-0.428671	FALSE	19.5073
HexCer(d18:1/18:1)	R01	Hexosylceramides	NASAL PREPARATIONS	0.195037	FALSE	19.5073
HexCer(d18:1/18:1)	R01AD	Hexosylceramides	CORTICOSTEROIDS	0.0173029	FALSE	19.5073
HexCer(d18:1/18:1)	R03A	Hexosylceramides	ADRENERGICS, INHALANTS	0.306907	FALSE	19.5073
HexCer(d18:1/18:1)	R03CC	Hexosylceramides	SELECTIVE BETA-2-ADRENORECEPTOR AGONISTS	-0.922992	FALSE	19.5073
HexCer(d18:1/18:1)	R03DC	Hexosylceramides	LEUKOTRIENE RECEPTOR ANTAGONISTS	-0.54597	FALSE	19.5073
HexCer(d18:1/18:1)	R06A	Hexosylceramides	ANTIHISTAMINES FOR SYSTEMIC USE	1.55654	FALSE	19.5073
HexCer(d18:1/18:1)	R06AE	Hexosylceramides	PIPERAZINE DERIVATIVES	-0.711658	FALSE	19.5073
HexCer(d18:1/18:1)	R06AX	Hexosylceramides	OTHER ANTIHISTAMINES FOR SYSTEMIC USE	-0.0283472	FALSE	19.5073
HexCer(d18:1/18:1)	S01	Hexosylceramides	OPHTHALMOLOGICALS	1.61329	FALSE	19.5073
HexCer(d18:1/18:1)	S01ED	Hexosylceramides	BETA BLOCKING AGENTS	1.19456	FALSE	19.5073
HexCer(d18:1/18:1)	S01EE	Hexosylceramides	PROSTAGLANDIN ANALOGUES	1.00458	FALSE	19.5073
HexCer(d18:1/18:1)	S01XA	Hexosylceramides	OTHER OPHTHALMOLOGICALS	-0.790956	FALSE	19.5073
HexCer(d18:1/22:0)	A	Hexosylceramides	ALIMENTARY TRACT AND METABOLISM	-1.13457	FALSE	19.5073
HexCer(d18:1/22:0)	A02BA	Hexosylceramides	H2-RECEPTOR ANTAGONISTS	2.13469	FALSE	19.5073
HexCer(d18:1/22:0)	A02BC	Hexosylceramides	PROTON PUMP INHIBITORS	5.15313	FALSE	19.5073
HexCer(d18:1/22:0)	A06A	Hexosylceramides	DRUGS FOR CONSTIPATION	0.725876	FALSE	19.5073
HexCer(d18:1/22:0)	A06AA	Hexosylceramides	SOFTENERS, EMOLLIENTS	0.673827	FALSE	19.5073
HexCer(d18:1/22:0)	A06AC	Hexosylceramides	BULK-FORMING LAXATIVES	0.250569	FALSE	19.5073
HexCer(d18:1/22:0)	A06AC01	Hexosylceramides	ISPAGHULA (PSYLLA SEEDS)	-1.09375	FALSE	19.5073
HexCer(d18:1/22:0)	A07	Hexosylceramides	ANTIDIARRHEALS, INTESTINAL ANTIINFLAMMATORY/ANTIINFECTIVE AGENTS	0.20149	FALSE	19.5073
HexCer(d18:1/22:0)	A10	Hexosylceramides	DRUGS USED IN DIABETES	25.5922	TRUE	19.5073
HexCer(d18:1/22:0)	A10BA	Hexosylceramides	BIGUANIDES	19.6957	TRUE	19.5073
HexCer(d18:1/22:0)	A10BB	Hexosylceramides	SULFONYLUREAS	9.15431	FALSE	19.5073
HexCer(d18:1/22:0)	A11	Hexosylceramides	VITAMINS	0.385415	FALSE	19.5073
HexCer(d18:1/22:0)	A11B	Hexosylceramides	MULTIVITAMINS, PLAIN	0.00166969	FALSE	19.5073
HexCer(d18:1/22:0)	A11G	Hexosylceramides	ASCORBIC ACID (VITAMIN C), INCL. COMBINATIONS	-0.342616	FALSE	19.5073
HexCer(d18:1/22:0)	A12	Hexosylceramides	MINERALS	0.908387	FALSE	19.5073
HexCer(d18:1/22:0)	A12BA	Hexosylceramides	POTASSIUM	1.09356	FALSE	19.5073
HexCer(d18:1/22:0)	A12CB	Hexosylceramides	ZINC	-1.47611	FALSE	19.5073
HexCer(d18:1/22:0)	A12CE	Hexosylceramides	SELENIUM	-0.423204	FALSE	19.5073
HexCer(d18:1/22:0)	B01AA	Hexosylceramides	VITAMIN K ANTAGONISTS	2.15919	FALSE	19.5073
HexCer(d18:1/22:0)	B01AC	Hexosylceramides	PLATELET AGGREGATION INHIBITORS EXCL. HEPARIN	1.58196	FALSE	19.5073
HexCer(d18:1/22:0)	B03A	Hexosylceramides	IRON PREPARATIONS	-0.264073	FALSE	19.5073
HexCer(d18:1/22:0)	B03BA	Hexosylceramides	VITAMIN B12 (CYANOCOBALAMIN AND ANALOGUES)	-0.889189	FALSE	19.5073
HexCer(d18:1/22:0)	B03BB	Hexosylceramides	FOLIC ACID AND DERIVATIVES	0.451342	FALSE	19.5073
HexCer(d18:1/22:0)	C	Hexosylceramides	CARDIOVASCULAR SYSTEM	7.83871	FALSE	19.5073
HexCer(d18:1/22:0)	C01	Hexosylceramides	CARDIAC THERAPY	0.282486	FALSE	19.5073
HexCer(d18:1/22:0)	C01DA	Hexosylceramides	ORGANIC NITRATES	3.11408	FALSE	19.5073
HexCer(d18:1/22:0)	C01EB	Hexosylceramides	OTHER CARDIAC PREPARATIONS	2.98344	FALSE	19.5073
HexCer(d18:1/22:0)	C02	Hexosylceramides	ANTIHYPERTENSIVES	-0.0748386	FALSE	19.5073
HexCer(d18:1/22:0)	C03	Hexosylceramides	DIURETICS	-0.193974	FALSE	19.5073
HexCer(d18:1/22:0)	C03AA	Hexosylceramides	THIAZIDES, PLAIN	-0.495749	FALSE	19.5073
HexCer(d18:1/22:0)	C03CA	Hexosylceramides	SULFONAMIDES, PLAIN	-1.80134	FALSE	19.5073
HexCer(d18:1/22:0)	C03EA	Hexosylceramides	LOW-CEILING DIURETICS AND POTASSIUM-SPARING AGENTS	0.0520663	FALSE	19.5073
HexCer(d18:1/22:0)	C07A	Hexosylceramides	BETA BLOCKING AGENTS	11.4249	FALSE	19.5073
HexCer(d18:1/22:0)	C07AB	Hexosylceramides	BETA BLOCKING AGENTS, SELECTIVE	1.44797	FALSE	19.5073
HexCer(d18:1/22:0)	C08CA	Hexosylceramides	DIHYDROPYRIDINE DERIVATIVES	1.66203	FALSE	19.5073
HexCer(d18:1/22:0)	C08D	Hexosylceramides	SELECTIVE CALCIUM CHANNEL BLOCKERS WITH DIRECT CARDIAC EFFECTS	1.79428	FALSE	19.5073
HexCer(d18:1/22:0)	C09AA	Hexosylceramides	ACE INHIBITORS, PLAIN	1.44869	FALSE	19.5073
HexCer(d18:1/22:0)	C09B	Hexosylceramides	ACE INHIBITORS, COMBINATIONS	-1.58947	FALSE	19.5073
HexCer(d18:1/22:0)	C09CA	Hexosylceramides	ANGIOTENSIN II RECEPTOR BLOCKERS (ARBS), PLAIN	3.87957	FALSE	19.5073
HexCer(d18:1/22:0)	C10AA	Hexosylceramides	HMG COA REDUCTASE INHIBITORS	76.8418	TRUE	19.5073
HexCer(d18:1/22:0)	C10AB	Hexosylceramides	FIBRATES	2.87582	FALSE	19.5073
HexCer(d18:1/22:0)	C10AD	Hexosylceramides	NICOTINIC ACID AND DERIVATIVES	0.0349704	FALSE	19.5073
HexCer(d18:1/22:0)	C10AX	Hexosylceramides	OTHER LIPID MODIFYING AGENTS	1.05659	FALSE	19.5073
HexCer(d18:1/22:0)	C10AX06	Hexosylceramides	OMEGA-3-TRIGLYCERIDES INCL. OTHER ESTERS AND ACIDS	1.53677	FALSE	19.5073
HexCer(d18:1/22:0)	C10BA02	Hexosylceramides	SIMVASTATIN AND EZETIMIBE	27.9033	TRUE	19.5073
HexCer(d18:1/22:0)	D	Hexosylceramides	DERMATOLOGICALS	-0.683549	FALSE	19.5073
HexCer(d18:1/22:0)	D07A	Hexosylceramides	CORTICOSTEROIDS, PLAIN	-0.250191	FALSE	19.5073
HexCer(d18:1/22:0)	G03	Hexosylceramides	SEX HORMONES AND MODULATORS OF THE GENITAL SYSTEM	-1.72307	FALSE	19.5073
HexCer(d18:1/22:0)	G03BA	Hexosylceramides	3-OXOANDROSTEN (4) DERIVATIVES	0.915802	FALSE	19.5073
HexCer(d18:1/22:0)	G03C	Hexosylceramides	ESTROGENS	0.570793	FALSE	19.5073
HexCer(d18:1/22:0)	G03CA	Hexosylceramides	NATURAL AND SEMISYNTHETIC ESTROGENS, PLAIN	-0.68461	FALSE	19.5073
HexCer(d18:1/22:0)	G03DA	Hexosylceramides	PREGNEN (4) DERIVATIVES	0.883798	FALSE	19.5073
HexCer(d18:1/22:0)	G04BD	Hexosylceramides	DRUGS FOR URINARY FREQUENCY AND INCONTINENCE	-0.391893	FALSE	19.5073
HexCer(d18:1/22:0)	G04BE	Hexosylceramides	DRUGS USED IN ERECTILE DYSFUNCTION	-0.594287	FALSE	19.5073
HexCer(d18:1/22:0)	G04CA	Hexosylceramides	ALPHA-ADRENORECEPTOR ANTAGONISTS	-1.08253	FALSE	19.5073
HexCer(d18:1/22:0)	G04CB	Hexosylceramides	TESTOSTERONE-5-ALPHA REDUCTASE INHIBITORS	-0.959225	FALSE	19.5073
HexCer(d18:1/22:0)	G04CX02	Hexosylceramides	SABALIS SERRULATAE FRUCTUS	-1.17474	FALSE	19.5073
HexCer(d18:1/22:0)	H	Hexosylceramides	SYSTEMIC HORMONAL PREPARATIONS, EXCL. SEX HORMONES AND INSULINS	-0.380696	FALSE	19.5073
HexCer(d18:1/22:0)	H03AA	Hexosylceramides	THYROID HORMONES	-1.0723	FALSE	19.5073
HexCer(d18:1/22:0)	J01	Hexosylceramides	ANTIBACTERIALS FOR SYSTEMIC USE	1.06589	FALSE	19.5073
HexCer(d18:1/22:0)	L	Hexosylceramides	ANTINEOPLASTIC AND IMMUNOMODULATING AGENTS	1.70908	FALSE	19.5073
HexCer(d18:1/22:0)	M	Hexosylceramides	MUSCULO-SKELETAL SYSTEM	0.270633	FALSE	19.5073
HexCer(d18:1/22:0)	M01AB	Hexosylceramides	ACETIC ACID DERIVATIVES AND RELATED SUBSTANCES	0.590203	FALSE	19.5073
HexCer(d18:1/22:0)	M01AC	Hexosylceramides	OXICAMS	0.281599	FALSE	19.5073
HexCer(d18:1/22:0)	M01AE	Hexosylceramides	PROPIONIC ACID DERIVATIVES	1.95309	FALSE	19.5073
HexCer(d18:1/22:0)	M01AE01	Hexosylceramides	IBUPROFEN	0.116527	FALSE	19.5073
HexCer(d18:1/22:0)	M01AH	Hexosylceramides	COXIBS	4.65683	FALSE	19.5073
HexCer(d18:1/22:0)	M01AX	Hexosylceramides	OTHER ANTIINFLAMMATORY AND ANTIRHEUMATIC AGENTS, NON-STEROIDS	-0.402942	FALSE	19.5073
HexCer(d18:1/22:0)	M04A	Hexosylceramides	ANTIGOUT PREPARATIONS	1.15054	FALSE	19.5073
HexCer(d18:1/22:0)	M05BA	Hexosylceramides	BISPHOSPHONATES	-0.679331	FALSE	19.5073
HexCer(d18:1/22:0)	N	Hexosylceramides	NERVOUS SYSTEM	-0.991225	FALSE	19.5073
HexCer(d18:1/22:0)	N02	Hexosylceramides	ANALGESICS	2.21943	FALSE	19.5073
HexCer(d18:1/22:0)	N02BA	Hexosylceramides	SALICYLIC ACID AND DERIVATIVES	5.83553	FALSE	19.5073
HexCer(d18:1/22:0)	N02BE	Hexosylceramides	ANILIDES	2.87744	FALSE	19.5073
HexCer(d18:1/22:0)	N03AX	Hexosylceramides	OTHER ANTIEPILEPTICS	0.0179817	FALSE	19.5073
HexCer(d18:1/22:0)	N05BA	Hexosylceramides	BENZODIAZEPINE DERIVATIVES	-0.196104	FALSE	19.5073
HexCer(d18:1/22:0)	N05CF	Hexosylceramides	BENZODIAZEPINE RELATED DRUGS	-0.123191	FALSE	19.5073
HexCer(d18:1/22:0)	N05CH	Hexosylceramides	MELATONIN RECEPTOR AGONISTS	-0.691753	FALSE	19.5073
HexCer(d18:1/22:0)	N06	Hexosylceramides	PSYCHOANALEPTICS	0.0535493	FALSE	19.5073
HexCer(d18:1/22:0)	N06AB	Hexosylceramides	SELECTIVE SEROTONIN REUPTAKE INHIBITORS	0.222982	FALSE	19.5073
HexCer(d18:1/22:0)	N06AX	Hexosylceramides	OTHER ANTIDEPRESSANTS	-1.19191	FALSE	19.5073
HexCer(d18:1/22:0)	R	Hexosylceramides	RESPIRATORY SYSTEM	-0.690568	FALSE	19.5073
HexCer(d18:1/22:0)	R01	Hexosylceramides	NASAL PREPARATIONS	6.3116	FALSE	19.5073
HexCer(d18:1/22:0)	R01AD	Hexosylceramides	CORTICOSTEROIDS	-0.831191	FALSE	19.5073
HexCer(d18:1/22:0)	R03A	Hexosylceramides	ADRENERGICS, INHALANTS	-1.17269	FALSE	19.5073
HexCer(d18:1/22:0)	R03CC	Hexosylceramides	SELECTIVE BETA-2-ADRENORECEPTOR AGONISTS	-0.862499	FALSE	19.5073
HexCer(d18:1/22:0)	R03DC	Hexosylceramides	LEUKOTRIENE RECEPTOR ANTAGONISTS	2.58038	FALSE	19.5073
HexCer(d18:1/22:0)	R06A	Hexosylceramides	ANTIHISTAMINES FOR SYSTEMIC USE	-1.4991	FALSE	19.5073
HexCer(d18:1/22:0)	R06AE	Hexosylceramides	PIPERAZINE DERIVATIVES	-0.568488	FALSE	19.5073
HexCer(d18:1/22:0)	R06AX	Hexosylceramides	OTHER ANTIHISTAMINES FOR SYSTEMIC USE	-0.610652	FALSE	19.5073
HexCer(d18:1/22:0)	S01	Hexosylceramides	OPHTHALMOLOGICALS	1.10615	FALSE	19.5073
HexCer(d18:1/22:0)	S01ED	Hexosylceramides	BETA BLOCKING AGENTS	2.07131	FALSE	19.5073
HexCer(d18:1/22:0)	S01EE	Hexosylceramides	PROSTAGLANDIN ANALOGUES	-0.096252	FALSE	19.5073
HexCer(d18:1/22:0)	S01XA	Hexosylceramides	OTHER OPHTHALMOLOGICALS	1.47208	FALSE	19.5073
HexCer(d18:1/23:0)	A	Hexosylceramides	ALIMENTARY TRACT AND METABOLISM	-0.740536	FALSE	19.5073
HexCer(d18:1/23:0)	A02BA	Hexosylceramides	H2-RECEPTOR ANTAGONISTS	2.20577	FALSE	19.5073
HexCer(d18:1/23:0)	A02BC	Hexosylceramides	PROTON PUMP INHIBITORS	3.40917	FALSE	19.5073
HexCer(d18:1/23:0)	A06A	Hexosylceramides	DRUGS FOR CONSTIPATION	0.245006	FALSE	19.5073
HexCer(d18:1/23:0)	A06AA	Hexosylceramides	SOFTENERS, EMOLLIENTS	-0.590819	FALSE	19.5073
HexCer(d18:1/23:0)	A06AC	Hexosylceramides	BULK-FORMING LAXATIVES	-0.126036	FALSE	19.5073
HexCer(d18:1/23:0)	A06AC01	Hexosylceramides	ISPAGHULA (PSYLLA SEEDS)	-0.439398	FALSE	19.5073
HexCer(d18:1/23:0)	A07	Hexosylceramides	ANTIDIARRHEALS, INTESTINAL ANTIINFLAMMATORY/ANTIINFECTIVE AGENTS	0.595683	FALSE	19.5073
HexCer(d18:1/23:0)	A10	Hexosylceramides	DRUGS USED IN DIABETES	26.3403	TRUE	19.5073
HexCer(d18:1/23:0)	A10BA	Hexosylceramides	BIGUANIDES	18.9255	FALSE	19.5073
HexCer(d18:1/23:0)	A10BB	Hexosylceramides	SULFONYLUREAS	9.31423	FALSE	19.5073
HexCer(d18:1/23:0)	A11	Hexosylceramides	VITAMINS	-0.0115243	FALSE	19.5073
HexCer(d18:1/23:0)	A11B	Hexosylceramides	MULTIVITAMINS, PLAIN	-0.17292	FALSE	19.5073
HexCer(d18:1/23:0)	A11G	Hexosylceramides	ASCORBIC ACID (VITAMIN C), INCL. COMBINATIONS	-0.0250688	FALSE	19.5073
HexCer(d18:1/23:0)	A12	Hexosylceramides	MINERALS	0.343103	FALSE	19.5073
HexCer(d18:1/23:0)	A12BA	Hexosylceramides	POTASSIUM	0.264467	FALSE	19.5073
HexCer(d18:1/23:0)	A12CB	Hexosylceramides	ZINC	-0.241439	FALSE	19.5073
HexCer(d18:1/23:0)	A12CE	Hexosylceramides	SELENIUM	-0.913703	FALSE	19.5073
HexCer(d18:1/23:0)	B01AA	Hexosylceramides	VITAMIN K ANTAGONISTS	8.43855	FALSE	19.5073
HexCer(d18:1/23:0)	B01AC	Hexosylceramides	PLATELET AGGREGATION INHIBITORS EXCL. HEPARIN	1.95266	FALSE	19.5073
HexCer(d18:1/23:0)	B03A	Hexosylceramides	IRON PREPARATIONS	-1.31637	FALSE	19.5073
HexCer(d18:1/23:0)	B03BA	Hexosylceramides	VITAMIN B12 (CYANOCOBALAMIN AND ANALOGUES)	-1.06028	FALSE	19.5073
HexCer(d18:1/23:0)	B03BB	Hexosylceramides	FOLIC ACID AND DERIVATIVES	-0.734995	FALSE	19.5073
HexCer(d18:1/23:0)	C	Hexosylceramides	CARDIOVASCULAR SYSTEM	8.64896	FALSE	19.5073
HexCer(d18:1/23:0)	C01	Hexosylceramides	CARDIAC THERAPY	2.19017	FALSE	19.5073
HexCer(d18:1/23:0)	C01DA	Hexosylceramides	ORGANIC NITRATES	2.63398	FALSE	19.5073
HexCer(d18:1/23:0)	C01EB	Hexosylceramides	OTHER CARDIAC PREPARATIONS	7.56075	FALSE	19.5073
HexCer(d18:1/23:0)	C02	Hexosylceramides	ANTIHYPERTENSIVES	-1.68284	FALSE	19.5073
HexCer(d18:1/23:0)	C03	Hexosylceramides	DIURETICS	-0.929697	FALSE	19.5073
HexCer(d18:1/23:0)	C03AA	Hexosylceramides	THIAZIDES, PLAIN	-0.469466	FALSE	19.5073
HexCer(d18:1/23:0)	C03CA	Hexosylceramides	SULFONAMIDES, PLAIN	0.154925	FALSE	19.5073
HexCer(d18:1/23:0)	C03EA	Hexosylceramides	LOW-CEILING DIURETICS AND POTASSIUM-SPARING AGENTS	1.41924	FALSE	19.5073
HexCer(d18:1/23:0)	C07A	Hexosylceramides	BETA BLOCKING AGENTS	10.9652	FALSE	19.5073
HexCer(d18:1/23:0)	C07AB	Hexosylceramides	BETA BLOCKING AGENTS, SELECTIVE	9.82777	FALSE	19.5073
HexCer(d18:1/23:0)	C08CA	Hexosylceramides	DIHYDROPYRIDINE DERIVATIVES	4.73587	FALSE	19.5073
HexCer(d18:1/23:0)	C08D	Hexosylceramides	SELECTIVE CALCIUM CHANNEL BLOCKERS WITH DIRECT CARDIAC EFFECTS	-0.599612	FALSE	19.5073
HexCer(d18:1/23:0)	C09AA	Hexosylceramides	ACE INHIBITORS, PLAIN	0.616082	FALSE	19.5073
HexCer(d18:1/23:0)	C09B	Hexosylceramides	ACE INHIBITORS, COMBINATIONS	-1.9559	FALSE	19.5073
HexCer(d18:1/23:0)	C09CA	Hexosylceramides	ANGIOTENSIN II RECEPTOR BLOCKERS (ARBS), PLAIN	4.74809	FALSE	19.5073
HexCer(d18:1/23:0)	C10AA	Hexosylceramides	HMG COA REDUCTASE INHIBITORS	62.4138	TRUE	19.5073
HexCer(d18:1/23:0)	C10AB	Hexosylceramides	FIBRATES	2.23025	FALSE	19.5073
HexCer(d18:1/23:0)	C10AD	Hexosylceramides	NICOTINIC ACID AND DERIVATIVES	0.55467	FALSE	19.5073
HexCer(d18:1/23:0)	C10AX	Hexosylceramides	OTHER LIPID MODIFYING AGENTS	3.37077	FALSE	19.5073
HexCer(d18:1/23:0)	C10AX06	Hexosylceramides	OMEGA-3-TRIGLYCERIDES INCL. OTHER ESTERS AND ACIDS	-0.374946	FALSE	19.5073
HexCer(d18:1/23:0)	C10BA02	Hexosylceramides	SIMVASTATIN AND EZETIMIBE	29.0256	TRUE	19.5073
HexCer(d18:1/23:0)	D	Hexosylceramides	DERMATOLOGICALS	-0.621678	FALSE	19.5073
HexCer(d18:1/23:0)	D07A	Hexosylceramides	CORTICOSTEROIDS, PLAIN	0.437871	FALSE	19.5073
HexCer(d18:1/23:0)	G03	Hexosylceramides	SEX HORMONES AND MODULATORS OF THE GENITAL SYSTEM	0.377971	FALSE	19.5073
HexCer(d18:1/23:0)	G03BA	Hexosylceramides	3-OXOANDROSTEN (4) DERIVATIVES	-1.03714	FALSE	19.5073
HexCer(d18:1/23:0)	G03C	Hexosylceramides	ESTROGENS	1.72309	FALSE	19.5073
HexCer(d18:1/23:0)	G03CA	Hexosylceramides	NATURAL AND SEMISYNTHETIC ESTROGENS, PLAIN	-0.210853	FALSE	19.5073
HexCer(d18:1/23:0)	G03DA	Hexosylceramides	PREGNEN (4) DERIVATIVES	0.441476	FALSE	19.5073
HexCer(d18:1/23:0)	G04BD	Hexosylceramides	DRUGS FOR URINARY FREQUENCY AND INCONTINENCE	-1.00701	FALSE	19.5073
HexCer(d18:1/23:0)	G04BE	Hexosylceramides	DRUGS USED IN ERECTILE DYSFUNCTION	5.15164	FALSE	19.5073
HexCer(d18:1/23:0)	G04CA	Hexosylceramides	ALPHA-ADRENORECEPTOR ANTAGONISTS	-0.567238	FALSE	19.5073
HexCer(d18:1/23:0)	G04CB	Hexosylceramides	TESTOSTERONE-5-ALPHA REDUCTASE INHIBITORS	0.0998521	FALSE	19.5073
HexCer(d18:1/23:0)	G04CX02	Hexosylceramides	SABALIS SERRULATAE FRUCTUS	-1.28947	FALSE	19.5073
HexCer(d18:1/23:0)	H	Hexosylceramides	SYSTEMIC HORMONAL PREPARATIONS, EXCL. SEX HORMONES AND INSULINS	0.403253	FALSE	19.5073
HexCer(d18:1/23:0)	H03AA	Hexosylceramides	THYROID HORMONES	-0.92661	FALSE	19.5073
HexCer(d18:1/23:0)	J01	Hexosylceramides	ANTIBACTERIALS FOR SYSTEMIC USE	1.05266	FALSE	19.5073
HexCer(d18:1/23:0)	L	Hexosylceramides	ANTINEOPLASTIC AND IMMUNOMODULATING AGENTS	7.04151	FALSE	19.5073
HexCer(d18:1/23:0)	M	Hexosylceramides	MUSCULO-SKELETAL SYSTEM	-0.885318	FALSE	19.5073
HexCer(d18:1/23:0)	M01AB	Hexosylceramides	ACETIC ACID DERIVATIVES AND RELATED SUBSTANCES	-0.810731	FALSE	19.5073
HexCer(d18:1/23:0)	M01AC	Hexosylceramides	OXICAMS	0.359125	FALSE	19.5073
HexCer(d18:1/23:0)	M01AE	Hexosylceramides	PROPIONIC ACID DERIVATIVES	0.500185	FALSE	19.5073
HexCer(d18:1/23:0)	M01AE01	Hexosylceramides	IBUPROFEN	0.0532188	FALSE	19.5073
HexCer(d18:1/23:0)	M01AH	Hexosylceramides	COXIBS	7.3659	FALSE	19.5073
HexCer(d18:1/23:0)	M01AX	Hexosylceramides	OTHER ANTIINFLAMMATORY AND ANTIRHEUMATIC AGENTS, NON-STEROIDS	-0.729283	FALSE	19.5073
HexCer(d18:1/23:0)	M04A	Hexosylceramides	ANTIGOUT PREPARATIONS	0.443005	FALSE	19.5073
HexCer(d18:1/23:0)	M05BA	Hexosylceramides	BISPHOSPHONATES	-1.52932	FALSE	19.5073
HexCer(d18:1/23:0)	N	Hexosylceramides	NERVOUS SYSTEM	-0.83437	FALSE	19.5073
HexCer(d18:1/23:0)	N02	Hexosylceramides	ANALGESICS	0.716893	FALSE	19.5073
HexCer(d18:1/23:0)	N02BA	Hexosylceramides	SALICYLIC ACID AND DERIVATIVES	11.7428	FALSE	19.5073
HexCer(d18:1/23:0)	N02BE	Hexosylceramides	ANILIDES	4.52101	FALSE	19.5073
HexCer(d18:1/23:0)	N03AX	Hexosylceramides	OTHER ANTIEPILEPTICS	-0.162364	FALSE	19.5073
HexCer(d18:1/23:0)	N05BA	Hexosylceramides	BENZODIAZEPINE DERIVATIVES	-0.493942	FALSE	19.5073
HexCer(d18:1/23:0)	N05CF	Hexosylceramides	BENZODIAZEPINE RELATED DRUGS	-0.117719	FALSE	19.5073
HexCer(d18:1/23:0)	N05CH	Hexosylceramides	MELATONIN RECEPTOR AGONISTS	-0.545749	FALSE	19.5073
HexCer(d18:1/23:0)	N06	Hexosylceramides	PSYCHOANALEPTICS	-0.498165	FALSE	19.5073
HexCer(d18:1/23:0)	N06AB	Hexosylceramides	SELECTIVE SEROTONIN REUPTAKE INHIBITORS	0.803715	FALSE	19.5073
HexCer(d18:1/23:0)	N06AX	Hexosylceramides	OTHER ANTIDEPRESSANTS	-1.08939	FALSE	19.5073
HexCer(d18:1/23:0)	R	Hexosylceramides	RESPIRATORY SYSTEM	0.541773	FALSE	19.5073
HexCer(d18:1/23:0)	R01	Hexosylceramides	NASAL PREPARATIONS	10.0645	FALSE	19.5073
HexCer(d18:1/23:0)	R01AD	Hexosylceramides	CORTICOSTEROIDS	0.382279	FALSE	19.5073
HexCer(d18:1/23:0)	R03A	Hexosylceramides	ADRENERGICS, INHALANTS	-0.588079	FALSE	19.5073
HexCer(d18:1/23:0)	R03CC	Hexosylceramides	SELECTIVE BETA-2-ADRENORECEPTOR AGONISTS	-1.28522	FALSE	19.5073
HexCer(d18:1/23:0)	R03DC	Hexosylceramides	LEUKOTRIENE RECEPTOR ANTAGONISTS	0.617375	FALSE	19.5073
HexCer(d18:1/23:0)	R06A	Hexosylceramides	ANTIHISTAMINES FOR SYSTEMIC USE	-0.52373	FALSE	19.5073
HexCer(d18:1/23:0)	R06AE	Hexosylceramides	PIPERAZINE DERIVATIVES	-0.350082	FALSE	19.5073
HexCer(d18:1/23:0)	R06AX	Hexosylceramides	OTHER ANTIHISTAMINES FOR SYSTEMIC USE	-0.322269	FALSE	19.5073
HexCer(d18:1/23:0)	S01	Hexosylceramides	OPHTHALMOLOGICALS	5.79481	FALSE	19.5073
HexCer(d18:1/23:0)	S01ED	Hexosylceramides	BETA BLOCKING AGENTS	5.63532	FALSE	19.5073
HexCer(d18:1/23:0)	S01EE	Hexosylceramides	PROSTAGLANDIN ANALOGUES	-0.407508	FALSE	19.5073
HexCer(d18:1/23:0)	S01XA	Hexosylceramides	OTHER OPHTHALMOLOGICALS	-0.644631	FALSE	19.5073
HexCer(d18:1/24:0)	A	Hexosylceramides	ALIMENTARY TRACT AND METABOLISM	-0.429565	FALSE	19.5073
HexCer(d18:1/24:0)	A02BA	Hexosylceramides	H2-RECEPTOR ANTAGONISTS	2.30345	FALSE	19.5073
HexCer(d18:1/24:0)	A02BC	Hexosylceramides	PROTON PUMP INHIBITORS	3.40188	FALSE	19.5073
HexCer(d18:1/24:0)	A06A	Hexosylceramides	DRUGS FOR CONSTIPATION	0.541914	FALSE	19.5073
HexCer(d18:1/24:0)	A06AA	Hexosylceramides	SOFTENERS, EMOLLIENTS	1.0592	FALSE	19.5073
HexCer(d18:1/24:0)	A06AC	Hexosylceramides	BULK-FORMING LAXATIVES	0.0630235	FALSE	19.5073
HexCer(d18:1/24:0)	A06AC01	Hexosylceramides	ISPAGHULA (PSYLLA SEEDS)	-1.22296	FALSE	19.5073
HexCer(d18:1/24:0)	A07	Hexosylceramides	ANTIDIARRHEALS, INTESTINAL ANTIINFLAMMATORY/ANTIINFECTIVE AGENTS	0.392943	FALSE	19.5073
HexCer(d18:1/24:0)	A10	Hexosylceramides	DRUGS USED IN DIABETES	27.0578	TRUE	19.5073
HexCer(d18:1/24:0)	A10BA	Hexosylceramides	BIGUANIDES	21.289	TRUE	19.5073
HexCer(d18:1/24:0)	A10BB	Hexosylceramides	SULFONYLUREAS	8.79791	FALSE	19.5073
HexCer(d18:1/24:0)	A11	Hexosylceramides	VITAMINS	1.0869	FALSE	19.5073
HexCer(d18:1/24:0)	A11B	Hexosylceramides	MULTIVITAMINS, PLAIN	-0.407826	FALSE	19.5073
HexCer(d18:1/24:0)	A11G	Hexosylceramides	ASCORBIC ACID (VITAMIN C), INCL. COMBINATIONS	-0.177137	FALSE	19.5073
HexCer(d18:1/24:0)	A12	Hexosylceramides	MINERALS	0.0881787	FALSE	19.5073
HexCer(d18:1/24:0)	A12BA	Hexosylceramides	POTASSIUM	0.853842	FALSE	19.5073
HexCer(d18:1/24:0)	A12CB	Hexosylceramides	ZINC	-0.372566	FALSE	19.5073
HexCer(d18:1/24:0)	A12CE	Hexosylceramides	SELENIUM	-1.27703	FALSE	19.5073
HexCer(d18:1/24:0)	B01AA	Hexosylceramides	VITAMIN K ANTAGONISTS	2.97335	FALSE	19.5073
HexCer(d18:1/24:0)	B01AC	Hexosylceramides	PLATELET AGGREGATION INHIBITORS EXCL. HEPARIN	1.39431	FALSE	19.5073
HexCer(d18:1/24:0)	B03A	Hexosylceramides	IRON PREPARATIONS	-0.940989	FALSE	19.5073
HexCer(d18:1/24:0)	B03BA	Hexosylceramides	VITAMIN B12 (CYANOCOBALAMIN AND ANALOGUES)	-0.545949	FALSE	19.5073
HexCer(d18:1/24:0)	B03BB	Hexosylceramides	FOLIC ACID AND DERIVATIVES	0.912729	FALSE	19.5073
HexCer(d18:1/24:0)	C	Hexosylceramides	CARDIOVASCULAR SYSTEM	7.61482	FALSE	19.5073
HexCer(d18:1/24:0)	C01	Hexosylceramides	CARDIAC THERAPY	2.01313	FALSE	19.5073
HexCer(d18:1/24:0)	C01DA	Hexosylceramides	ORGANIC NITRATES	10.4276	FALSE	19.5073
HexCer(d18:1/24:0)	C01EB	Hexosylceramides	OTHER CARDIAC PREPARATIONS	5.28539	FALSE	19.5073
HexCer(d18:1/24:0)	C02	Hexosylceramides	ANTIHYPERTENSIVES	0.160994	FALSE	19.5073
HexCer(d18:1/24:0)	C03	Hexosylceramides	DIURETICS	-0.0844089	FALSE	19.5073
HexCer(d18:1/24:0)	C03AA	Hexosylceramides	THIAZIDES, PLAIN	-0.869633	FALSE	19.5073
HexCer(d18:1/24:0)	C03CA	Hexosylceramides	SULFONAMIDES, PLAIN	-1.21053	FALSE	19.5073
HexCer(d18:1/24:0)	C03EA	Hexosylceramides	LOW-CEILING DIURETICS AND POTASSIUM-SPARING AGENTS	0.0399485	FALSE	19.5073
HexCer(d18:1/24:0)	C07A	Hexosylceramides	BETA BLOCKING AGENTS	11.2737	FALSE	19.5073
HexCer(d18:1/24:0)	C07AB	Hexosylceramides	BETA BLOCKING AGENTS, SELECTIVE	3.21503	FALSE	19.5073
HexCer(d18:1/24:0)	C08CA	Hexosylceramides	DIHYDROPYRIDINE DERIVATIVES	3.37384	FALSE	19.5073
HexCer(d18:1/24:0)	C08D	Hexosylceramides	SELECTIVE CALCIUM CHANNEL BLOCKERS WITH DIRECT CARDIAC EFFECTS	0.798013	FALSE	19.5073
HexCer(d18:1/24:0)	C09AA	Hexosylceramides	ACE INHIBITORS, PLAIN	1.46295	FALSE	19.5073
HexCer(d18:1/24:0)	C09B	Hexosylceramides	ACE INHIBITORS, COMBINATIONS	-1.22347	FALSE	19.5073
HexCer(d18:1/24:0)	C09CA	Hexosylceramides	ANGIOTENSIN II RECEPTOR BLOCKERS (ARBS), PLAIN	3.93171	FALSE	19.5073
HexCer(d18:1/24:0)	C10AA	Hexosylceramides	HMG COA REDUCTASE INHIBITORS	72.5043	TRUE	19.5073
HexCer(d18:1/24:0)	C10AB	Hexosylceramides	FIBRATES	7.25571	FALSE	19.5073
HexCer(d18:1/24:0)	C10AD	Hexosylceramides	NICOTINIC ACID AND DERIVATIVES	0.101996	FALSE	19.5073
HexCer(d18:1/24:0)	C10AX	Hexosylceramides	OTHER LIPID MODIFYING AGENTS	3.1517	FALSE	19.5073
HexCer(d18:1/24:0)	C10AX06	Hexosylceramides	OMEGA-3-TRIGLYCERIDES INCL. OTHER ESTERS AND ACIDS	0.341291	FALSE	19.5073
HexCer(d18:1/24:0)	C10BA02	Hexosylceramides	SIMVASTATIN AND EZETIMIBE	31.8504	TRUE	19.5073
HexCer(d18:1/24:0)	D	Hexosylceramides	DERMATOLOGICALS	-0.828257	FALSE	19.5073
HexCer(d18:1/24:0)	D07A	Hexosylceramides	CORTICOSTEROIDS, PLAIN	-1.47515	FALSE	19.5073
HexCer(d18:1/24:0)	G03	Hexosylceramides	SEX HORMONES AND MODULATORS OF THE GENITAL SYSTEM	-1.38643	FALSE	19.5073
HexCer(d18:1/24:0)	G03BA	Hexosylceramides	3-OXOANDROSTEN (4) DERIVATIVES	0.357813	FALSE	19.5073
HexCer(d18:1/24:0)	G03C	Hexosylceramides	ESTROGENS	1.39462	FALSE	19.5073
HexCer(d18:1/24:0)	G03CA	Hexosylceramides	NATURAL AND SEMISYNTHETIC ESTROGENS, PLAIN	-0.472559	FALSE	19.5073
HexCer(d18:1/24:0)	G03DA	Hexosylceramides	PREGNEN (4) DERIVATIVES	1.46182	FALSE	19.5073
HexCer(d18:1/24:0)	G04BD	Hexosylceramides	DRUGS FOR URINARY FREQUENCY AND INCONTINENCE	0.218476	FALSE	19.5073
HexCer(d18:1/24:0)	G04BE	Hexosylceramides	DRUGS USED IN ERECTILE DYSFUNCTION	-1.03035	FALSE	19.5073
HexCer(d18:1/24:0)	G04CA	Hexosylceramides	ALPHA-ADRENORECEPTOR ANTAGONISTS	-0.199623	FALSE	19.5073
HexCer(d18:1/24:0)	G04CB	Hexosylceramides	TESTOSTERONE-5-ALPHA REDUCTASE INHIBITORS	-0.745502	FALSE	19.5073
HexCer(d18:1/24:0)	G04CX02	Hexosylceramides	SABALIS SERRULATAE FRUCTUS	-0.148111	FALSE	19.5073
HexCer(d18:1/24:0)	H	Hexosylceramides	SYSTEMIC HORMONAL PREPARATIONS, EXCL. SEX HORMONES AND INSULINS	0.653765	FALSE	19.5073
HexCer(d18:1/24:0)	H03AA	Hexosylceramides	THYROID HORMONES	-0.993873	FALSE	19.5073
HexCer(d18:1/24:0)	J01	Hexosylceramides	ANTIBACTERIALS FOR SYSTEMIC USE	0.463278	FALSE	19.5073
HexCer(d18:1/24:0)	L	Hexosylceramides	ANTINEOPLASTIC AND IMMUNOMODULATING AGENTS	0.745282	FALSE	19.5073
HexCer(d18:1/24:0)	M	Hexosylceramides	MUSCULO-SKELETAL SYSTEM	0.150203	FALSE	19.5073
HexCer(d18:1/24:0)	M01AB	Hexosylceramides	ACETIC ACID DERIVATIVES AND RELATED SUBSTANCES	-0.571804	FALSE	19.5073
HexCer(d18:1/24:0)	M01AC	Hexosylceramides	OXICAMS	0.405716	FALSE	19.5073
HexCer(d18:1/24:0)	M01AE	Hexosylceramides	PROPIONIC ACID DERIVATIVES	1.81112	FALSE	19.5073
HexCer(d18:1/24:0)	M01AE01	Hexosylceramides	IBUPROFEN	0.364142	FALSE	19.5073
HexCer(d18:1/24:0)	M01AH	Hexosylceramides	COXIBS	3.36008	FALSE	19.5073
HexCer(d18:1/24:0)	M01AX	Hexosylceramides	OTHER ANTIINFLAMMATORY AND ANTIRHEUMATIC AGENTS, NON-STEROIDS	0.0209844	FALSE	19.5073
HexCer(d18:1/24:0)	M04A	Hexosylceramides	ANTIGOUT PREPARATIONS	0.76876	FALSE	19.5073
HexCer(d18:1/24:0)	M05BA	Hexosylceramides	BISPHOSPHONATES	-0.977484	FALSE	19.5073
HexCer(d18:1/24:0)	N	Hexosylceramides	NERVOUS SYSTEM	-0.307058	FALSE	19.5073
HexCer(d18:1/24:0)	N02	Hexosylceramides	ANALGESICS	0.0803028	FALSE	19.5073
HexCer(d18:1/24:0)	N02BA	Hexosylceramides	SALICYLIC ACID AND DERIVATIVES	7.33555	FALSE	19.5073
HexCer(d18:1/24:0)	N02BE	Hexosylceramides	ANILIDES	6.24618	FALSE	19.5073
HexCer(d18:1/24:0)	N03AX	Hexosylceramides	OTHER ANTIEPILEPTICS	-0.70358	FALSE	19.5073
HexCer(d18:1/24:0)	N05BA	Hexosylceramides	BENZODIAZEPINE DERIVATIVES	0.00725445	FALSE	19.5073
HexCer(d18:1/24:0)	N05CF	Hexosylceramides	BENZODIAZEPINE RELATED DRUGS	-0.0956133	FALSE	19.5073
HexCer(d18:1/24:0)	N05CH	Hexosylceramides	MELATONIN RECEPTOR AGONISTS	-0.261393	FALSE	19.5073
HexCer(d18:1/24:0)	N06	Hexosylceramides	PSYCHOANALEPTICS	-0.220157	FALSE	19.5073
HexCer(d18:1/24:0)	N06AB	Hexosylceramides	SELECTIVE SEROTONIN REUPTAKE INHIBITORS	0.0989837	FALSE	19.5073
HexCer(d18:1/24:0)	N06AX	Hexosylceramides	OTHER ANTIDEPRESSANTS	-1.2201	FALSE	19.5073
HexCer(d18:1/24:0)	R	Hexosylceramides	RESPIRATORY SYSTEM	-0.981171	FALSE	19.5073
HexCer(d18:1/24:0)	R01	Hexosylceramides	NASAL PREPARATIONS	2.48428	FALSE	19.5073
HexCer(d18:1/24:0)	R01AD	Hexosylceramides	CORTICOSTEROIDS	0.220982	FALSE	19.5073
HexCer(d18:1/24:0)	R03A	Hexosylceramides	ADRENERGICS, INHALANTS	0.464708	FALSE	19.5073
HexCer(d18:1/24:0)	R03CC	Hexosylceramides	SELECTIVE BETA-2-ADRENORECEPTOR AGONISTS	-0.850345	FALSE	19.5073
HexCer(d18:1/24:0)	R03DC	Hexosylceramides	LEUKOTRIENE RECEPTOR ANTAGONISTS	1.35647	FALSE	19.5073
HexCer(d18:1/24:0)	R06A	Hexosylceramides	ANTIHISTAMINES FOR SYSTEMIC USE	-0.991939	FALSE	19.5073
HexCer(d18:1/24:0)	R06AE	Hexosylceramides	PIPERAZINE DERIVATIVES	-2.04043	FALSE	19.5073
HexCer(d18:1/24:0)	R06AX	Hexosylceramides	OTHER ANTIHISTAMINES FOR SYSTEMIC USE	-0.250891	FALSE	19.5073
HexCer(d18:1/24:0)	S01	Hexosylceramides	OPHTHALMOLOGICALS	2.09827	FALSE	19.5073
HexCer(d18:1/24:0)	S01ED	Hexosylceramides	BETA BLOCKING AGENTS	3.87478	FALSE	19.5073
HexCer(d18:1/24:0)	S01EE	Hexosylceramides	PROSTAGLANDIN ANALOGUES	-0.133765	FALSE	19.5073
HexCer(d18:1/24:0)	S01XA	Hexosylceramides	OTHER OPHTHALMOLOGICALS	2.00991	FALSE	19.5073
HexCer(d18:1/24:1)	A	Hexosylceramides	ALIMENTARY TRACT AND METABOLISM	-1.06844	FALSE	19.5073
HexCer(d18:1/24:1)	A02BA	Hexosylceramides	H2-RECEPTOR ANTAGONISTS	0.766107	FALSE	19.5073
HexCer(d18:1/24:1)	A02BC	Hexosylceramides	PROTON PUMP INHIBITORS	8.6581	FALSE	19.5073
HexCer(d18:1/24:1)	A06A	Hexosylceramides	DRUGS FOR CONSTIPATION	0.433071	FALSE	19.5073
HexCer(d18:1/24:1)	A06AA	Hexosylceramides	SOFTENERS, EMOLLIENTS	-0.26949	FALSE	19.5073
HexCer(d18:1/24:1)	A06AC	Hexosylceramides	BULK-FORMING LAXATIVES	-0.811036	FALSE	19.5073
HexCer(d18:1/24:1)	A06AC01	Hexosylceramides	ISPAGHULA (PSYLLA SEEDS)	-0.0479021	FALSE	19.5073
HexCer(d18:1/24:1)	A07	Hexosylceramides	ANTIDIARRHEALS, INTESTINAL ANTIINFLAMMATORY/ANTIINFECTIVE AGENTS	-0.743208	FALSE	19.5073
HexCer(d18:1/24:1)	A10	Hexosylceramides	DRUGS USED IN DIABETES	9.62623	FALSE	19.5073
HexCer(d18:1/24:1)	A10BA	Hexosylceramides	BIGUANIDES	32.609	TRUE	19.5073
HexCer(d18:1/24:1)	A10BB	Hexosylceramides	SULFONYLUREAS	7.34355	FALSE	19.5073
HexCer(d18:1/24:1)	A11	Hexosylceramides	VITAMINS	9.64566	FALSE	19.5073
HexCer(d18:1/24:1)	A11B	Hexosylceramides	MULTIVITAMINS, PLAIN	-0.400838	FALSE	19.5073
HexCer(d18:1/24:1)	A11G	Hexosylceramides	ASCORBIC ACID (VITAMIN C), INCL. COMBINATIONS	-0.464133	FALSE	19.5073
HexCer(d18:1/24:1)	A12	Hexosylceramides	MINERALS	1.16229	FALSE	19.5073
HexCer(d18:1/24:1)	A12BA	Hexosylceramides	POTASSIUM	-0.173425	FALSE	19.5073
HexCer(d18:1/24:1)	A12CB	Hexosylceramides	ZINC	-1.07325	FALSE	19.5073
HexCer(d18:1/24:1)	A12CE	Hexosylceramides	SELENIUM	-1.35817	FALSE	19.5073
HexCer(d18:1/24:1)	B01AA	Hexosylceramides	VITAMIN K ANTAGONISTS	3.43917	FALSE	19.5073
HexCer(d18:1/24:1)	B01AC	Hexosylceramides	PLATELET AGGREGATION INHIBITORS EXCL. HEPARIN	-0.306875	FALSE	19.5073
HexCer(d18:1/24:1)	B03A	Hexosylceramides	IRON PREPARATIONS	-1.70464	FALSE	19.5073
HexCer(d18:1/24:1)	B03BA	Hexosylceramides	VITAMIN B12 (CYANOCOBALAMIN AND ANALOGUES)	-0.202358	FALSE	19.5073
HexCer(d18:1/24:1)	B03BB	Hexosylceramides	FOLIC ACID AND DERIVATIVES	0.334978	FALSE	19.5073
HexCer(d18:1/24:1)	C	Hexosylceramides	CARDIOVASCULAR SYSTEM	-0.573298	FALSE	19.5073
HexCer(d18:1/24:1)	C01	Hexosylceramides	CARDIAC THERAPY	-0.389379	FALSE	19.5073
HexCer(d18:1/24:1)	C01DA	Hexosylceramides	ORGANIC NITRATES	2.04646	FALSE	19.5073
HexCer(d18:1/24:1)	C01EB	Hexosylceramides	OTHER CARDIAC PREPARATIONS	7.83704	FALSE	19.5073
HexCer(d18:1/24:1)	C02	Hexosylceramides	ANTIHYPERTENSIVES	-0.0167623	FALSE	19.5073
HexCer(d18:1/24:1)	C03	Hexosylceramides	DIURETICS	0.551566	FALSE	19.5073
HexCer(d18:1/24:1)	C03AA	Hexosylceramides	THIAZIDES, PLAIN	-0.362041	FALSE	19.5073
HexCer(d18:1/24:1)	C03CA	Hexosylceramides	SULFONAMIDES, PLAIN	-0.189189	FALSE	19.5073
HexCer(d18:1/24:1)	C03EA	Hexosylceramides	LOW-CEILING DIURETICS AND POTASSIUM-SPARING AGENTS	1.18211	FALSE	19.5073
HexCer(d18:1/24:1)	C07A	Hexosylceramides	BETA BLOCKING AGENTS	9.97418	FALSE	19.5073
HexCer(d18:1/24:1)	C07AB	Hexosylceramides	BETA BLOCKING AGENTS, SELECTIVE	3.76665	FALSE	19.5073
HexCer(d18:1/24:1)	C08CA	Hexosylceramides	DIHYDROPYRIDINE DERIVATIVES	-0.157107	FALSE	19.5073
HexCer(d18:1/24:1)	C08D	Hexosylceramides	SELECTIVE CALCIUM CHANNEL BLOCKERS WITH DIRECT CARDIAC EFFECTS	-0.0263911	FALSE	19.5073
HexCer(d18:1/24:1)	C09AA	Hexosylceramides	ACE INHIBITORS, PLAIN	0.494423	FALSE	19.5073
HexCer(d18:1/24:1)	C09B	Hexosylceramides	ACE INHIBITORS, COMBINATIONS	-1.18072	FALSE	19.5073
HexCer(d18:1/24:1)	C09CA	Hexosylceramides	ANGIOTENSIN II RECEPTOR BLOCKERS (ARBS), PLAIN	0.334206	FALSE	19.5073
HexCer(d18:1/24:1)	C10AA	Hexosylceramides	HMG COA REDUCTASE INHIBITORS	58.0717	TRUE	19.5073
HexCer(d18:1/24:1)	C10AB	Hexosylceramides	FIBRATES	0.369059	FALSE	19.5073
HexCer(d18:1/24:1)	C10AD	Hexosylceramides	NICOTINIC ACID AND DERIVATIVES	0.686837	FALSE	19.5073
HexCer(d18:1/24:1)	C10AX	Hexosylceramides	OTHER LIPID MODIFYING AGENTS	1.35583	FALSE	19.5073
HexCer(d18:1/24:1)	C10AX06	Hexosylceramides	OMEGA-3-TRIGLYCERIDES INCL. OTHER ESTERS AND ACIDS	8.82968	FALSE	19.5073
HexCer(d18:1/24:1)	C10BA02	Hexosylceramides	SIMVASTATIN AND EZETIMIBE	27.0104	TRUE	19.5073
HexCer(d18:1/24:1)	D	Hexosylceramides	DERMATOLOGICALS	-1.67358	FALSE	19.5073
HexCer(d18:1/24:1)	D07A	Hexosylceramides	CORTICOSTEROIDS, PLAIN	-1.39306	FALSE	19.5073
HexCer(d18:1/24:1)	G03	Hexosylceramides	SEX HORMONES AND MODULATORS OF THE GENITAL SYSTEM	10.3251	FALSE	19.5073
HexCer(d18:1/24:1)	G03BA	Hexosylceramides	3-OXOANDROSTEN (4) DERIVATIVES	-0.504946	FALSE	19.5073
HexCer(d18:1/24:1)	G03C	Hexosylceramides	ESTROGENS	6.5781	FALSE	19.5073
HexCer(d18:1/24:1)	G03CA	Hexosylceramides	NATURAL AND SEMISYNTHETIC ESTROGENS, PLAIN	0.462566	FALSE	19.5073
HexCer(d18:1/24:1)	G03DA	Hexosylceramides	PREGNEN (4) DERIVATIVES	0.565502	FALSE	19.5073
HexCer(d18:1/24:1)	G04BD	Hexosylceramides	DRUGS FOR URINARY FREQUENCY AND INCONTINENCE	-1.92737	FALSE	19.5073
HexCer(d18:1/24:1)	G04BE	Hexosylceramides	DRUGS USED IN ERECTILE DYSFUNCTION	6.58976	FALSE	19.5073
HexCer(d18:1/24:1)	G04CA	Hexosylceramides	ALPHA-ADRENORECEPTOR ANTAGONISTS	0.386056	FALSE	19.5073
HexCer(d18:1/24:1)	G04CB	Hexosylceramides	TESTOSTERONE-5-ALPHA REDUCTASE INHIBITORS	1.8872	FALSE	19.5073
HexCer(d18:1/24:1)	G04CX02	Hexosylceramides	SABALIS SERRULATAE FRUCTUS	-1.16752	FALSE	19.5073
HexCer(d18:1/24:1)	H	Hexosylceramides	SYSTEMIC HORMONAL PREPARATIONS, EXCL. SEX HORMONES AND INSULINS	0.057642	FALSE	19.5073
HexCer(d18:1/24:1)	H03AA	Hexosylceramides	THYROID HORMONES	0.881606	FALSE	19.5073
HexCer(d18:1/24:1)	J01	Hexosylceramides	ANTIBACTERIALS FOR SYSTEMIC USE	-0.0399141	FALSE	19.5073
HexCer(d18:1/24:1)	L	Hexosylceramides	ANTINEOPLASTIC AND IMMUNOMODULATING AGENTS	2.40807	FALSE	19.5073
HexCer(d18:1/24:1)	M	Hexosylceramides	MUSCULO-SKELETAL SYSTEM	-0.858817	FALSE	19.5073
HexCer(d18:1/24:1)	M01AB	Hexosylceramides	ACETIC ACID DERIVATIVES AND RELATED SUBSTANCES	-0.660296	FALSE	19.5073
HexCer(d18:1/24:1)	M01AC	Hexosylceramides	OXICAMS	1.86928	FALSE	19.5073
HexCer(d18:1/24:1)	M01AE	Hexosylceramides	PROPIONIC ACID DERIVATIVES	0.652138	FALSE	19.5073
HexCer(d18:1/24:1)	M01AE01	Hexosylceramides	IBUPROFEN	0.168885	FALSE	19.5073
HexCer(d18:1/24:1)	M01AH	Hexosylceramides	COXIBS	3.9009	FALSE	19.5073
HexCer(d18:1/24:1)	M01AX	Hexosylceramides	OTHER ANTIINFLAMMATORY AND ANTIRHEUMATIC AGENTS, NON-STEROIDS	0.615338	FALSE	19.5073
HexCer(d18:1/24:1)	M04A	Hexosylceramides	ANTIGOUT PREPARATIONS	0.181575	FALSE	19.5073
HexCer(d18:1/24:1)	M05BA	Hexosylceramides	BISPHOSPHONATES	1.4859	FALSE	19.5073
HexCer(d18:1/24:1)	N	Hexosylceramides	NERVOUS SYSTEM	-1.65377	FALSE	19.5073
HexCer(d18:1/24:1)	N02	Hexosylceramides	ANALGESICS	3.23508	FALSE	19.5073
HexCer(d18:1/24:1)	N02BA	Hexosylceramides	SALICYLIC ACID AND DERIVATIVES	2.11012	FALSE	19.5073
HexCer(d18:1/24:1)	N02BE	Hexosylceramides	ANILIDES	1.58294	FALSE	19.5073
HexCer(d18:1/24:1)	N03AX	Hexosylceramides	OTHER ANTIEPILEPTICS	-0.617067	FALSE	19.5073
HexCer(d18:1/24:1)	N05BA	Hexosylceramides	BENZODIAZEPINE DERIVATIVES	-0.599935	FALSE	19.5073
HexCer(d18:1/24:1)	N05CF	Hexosylceramides	BENZODIAZEPINE RELATED DRUGS	1.34503	FALSE	19.5073
HexCer(d18:1/24:1)	N05CH	Hexosylceramides	MELATONIN RECEPTOR AGONISTS	0.490558	FALSE	19.5073
HexCer(d18:1/24:1)	N06	Hexosylceramides	PSYCHOANALEPTICS	-0.306101	FALSE	19.5073
HexCer(d18:1/24:1)	N06AB	Hexosylceramides	SELECTIVE SEROTONIN REUPTAKE INHIBITORS	1.53017	FALSE	19.5073
HexCer(d18:1/24:1)	N06AX	Hexosylceramides	OTHER ANTIDEPRESSANTS	-0.344644	FALSE	19.5073
HexCer(d18:1/24:1)	R	Hexosylceramides	RESPIRATORY SYSTEM	0.92798	FALSE	19.5073
HexCer(d18:1/24:1)	R01	Hexosylceramides	NASAL PREPARATIONS	1.02834	FALSE	19.5073
HexCer(d18:1/24:1)	R01AD	Hexosylceramides	CORTICOSTEROIDS	-0.283165	FALSE	19.5073
HexCer(d18:1/24:1)	R03A	Hexosylceramides	ADRENERGICS, INHALANTS	-0.611277	FALSE	19.5073
HexCer(d18:1/24:1)	R03CC	Hexosylceramides	SELECTIVE BETA-2-ADRENORECEPTOR AGONISTS	-0.400342	FALSE	19.5073
HexCer(d18:1/24:1)	R03DC	Hexosylceramides	LEUKOTRIENE RECEPTOR ANTAGONISTS	-0.140944	FALSE	19.5073
HexCer(d18:1/24:1)	R06A	Hexosylceramides	ANTIHISTAMINES FOR SYSTEMIC USE	-0.559066	FALSE	19.5073
HexCer(d18:1/24:1)	R06AE	Hexosylceramides	PIPERAZINE DERIVATIVES	0.228434	FALSE	19.5073
HexCer(d18:1/24:1)	R06AX	Hexosylceramides	OTHER ANTIHISTAMINES FOR SYSTEMIC USE	-0.310955	FALSE	19.5073
HexCer(d18:1/24:1)	S01	Hexosylceramides	OPHTHALMOLOGICALS	1.75823	FALSE	19.5073
HexCer(d18:1/24:1)	S01ED	Hexosylceramides	BETA BLOCKING AGENTS	0.407056	FALSE	19.5073
HexCer(d18:1/24:1)	S01EE	Hexosylceramides	PROSTAGLANDIN ANALOGUES	-0.90178	FALSE	19.5073
HexCer(d18:1/24:1)	S01XA	Hexosylceramides	OTHER OPHTHALMOLOGICALS	0.83112	FALSE	19.5073
HexCer(d18:1/26:0)	A	Hexosylceramides	ALIMENTARY TRACT AND METABOLISM	1.39908	FALSE	19.5073
HexCer(d18:1/26:0)	A02BA	Hexosylceramides	H2-RECEPTOR ANTAGONISTS	-0.367796	FALSE	19.5073
HexCer(d18:1/26:0)	A02BC	Hexosylceramides	PROTON PUMP INHIBITORS	1.53718	FALSE	19.5073
HexCer(d18:1/26:0)	A06A	Hexosylceramides	DRUGS FOR CONSTIPATION	-0.534167	FALSE	19.5073
HexCer(d18:1/26:0)	A06AA	Hexosylceramides	SOFTENERS, EMOLLIENTS	1.01311	FALSE	19.5073
HexCer(d18:1/26:0)	A06AC	Hexosylceramides	BULK-FORMING LAXATIVES	0.182676	FALSE	19.5073
HexCer(d18:1/26:0)	A06AC01	Hexosylceramides	ISPAGHULA (PSYLLA SEEDS)	0.548876	FALSE	19.5073
HexCer(d18:1/26:0)	A07	Hexosylceramides	ANTIDIARRHEALS, INTESTINAL ANTIINFLAMMATORY/ANTIINFECTIVE AGENTS	0.0314259	FALSE	19.5073
HexCer(d18:1/26:0)	A10	Hexosylceramides	DRUGS USED IN DIABETES	3.33249	FALSE	19.5073
HexCer(d18:1/26:0)	A10BA	Hexosylceramides	BIGUANIDES	0.393303	FALSE	19.5073
HexCer(d18:1/26:0)	A10BB	Hexosylceramides	SULFONYLUREAS	7.74205	FALSE	19.5073
HexCer(d18:1/26:0)	A11	Hexosylceramides	VITAMINS	-0.916754	FALSE	19.5073
HexCer(d18:1/26:0)	A11B	Hexosylceramides	MULTIVITAMINS, PLAIN	1.59219	FALSE	19.5073
HexCer(d18:1/26:0)	A11G	Hexosylceramides	ASCORBIC ACID (VITAMIN C), INCL. COMBINATIONS	1.02601	FALSE	19.5073
HexCer(d18:1/26:0)	A12	Hexosylceramides	MINERALS	1.26329	FALSE	19.5073
HexCer(d18:1/26:0)	A12BA	Hexosylceramides	POTASSIUM	-0.0372529	FALSE	19.5073
HexCer(d18:1/26:0)	A12CB	Hexosylceramides	ZINC	0.270219	FALSE	19.5073
HexCer(d18:1/26:0)	A12CE	Hexosylceramides	SELENIUM	-1.13892	FALSE	19.5073
HexCer(d18:1/26:0)	B01AA	Hexosylceramides	VITAMIN K ANTAGONISTS	1.10706	FALSE	19.5073
HexCer(d18:1/26:0)	B01AC	Hexosylceramides	PLATELET AGGREGATION INHIBITORS EXCL. HEPARIN	2.42495	FALSE	19.5073
HexCer(d18:1/26:0)	B03A	Hexosylceramides	IRON PREPARATIONS	0.0281428	FALSE	19.5073
HexCer(d18:1/26:0)	B03BA	Hexosylceramides	VITAMIN B12 (CYANOCOBALAMIN AND ANALOGUES)	-1.2095	FALSE	19.5073
HexCer(d18:1/26:0)	B03BB	Hexosylceramides	FOLIC ACID AND DERIVATIVES	-0.0261312	FALSE	19.5073
HexCer(d18:1/26:0)	C	Hexosylceramides	CARDIOVASCULAR SYSTEM	1.98886	FALSE	19.5073
HexCer(d18:1/26:0)	C01	Hexosylceramides	CARDIAC THERAPY	7.62645	FALSE	19.5073
HexCer(d18:1/26:0)	C01DA	Hexosylceramides	ORGANIC NITRATES	1.06654	FALSE	19.5073
HexCer(d18:1/26:0)	C01EB	Hexosylceramides	OTHER CARDIAC PREPARATIONS	0.261465	FALSE	19.5073
HexCer(d18:1/26:0)	C02	Hexosylceramides	ANTIHYPERTENSIVES	0.198462	FALSE	19.5073
HexCer(d18:1/26:0)	C03	Hexosylceramides	DIURETICS	-3.32388	FALSE	19.5073
HexCer(d18:1/26:0)	C03AA	Hexosylceramides	THIAZIDES, PLAIN	1.05058	FALSE	19.5073
HexCer(d18:1/26:0)	C03CA	Hexosylceramides	SULFONAMIDES, PLAIN	-0.937559	FALSE	19.5073
HexCer(d18:1/26:0)	C03EA	Hexosylceramides	LOW-CEILING DIURETICS AND POTASSIUM-SPARING AGENTS	0.375876	FALSE	19.5073
HexCer(d18:1/26:0)	C07A	Hexosylceramides	BETA BLOCKING AGENTS	0.0294804	FALSE	19.5073
HexCer(d18:1/26:0)	C07AB	Hexosylceramides	BETA BLOCKING AGENTS, SELECTIVE	-0.241289	FALSE	19.5073
HexCer(d18:1/26:0)	C08CA	Hexosylceramides	DIHYDROPYRIDINE DERIVATIVES	2.30912	FALSE	19.5073
HexCer(d18:1/26:0)	C08D	Hexosylceramides	SELECTIVE CALCIUM CHANNEL BLOCKERS WITH DIRECT CARDIAC EFFECTS	-1.00025	FALSE	19.5073
HexCer(d18:1/26:0)	C09AA	Hexosylceramides	ACE INHIBITORS, PLAIN	-0.736622	FALSE	19.5073
HexCer(d18:1/26:0)	C09B	Hexosylceramides	ACE INHIBITORS, COMBINATIONS	6.69924	FALSE	19.5073
HexCer(d18:1/26:0)	C09CA	Hexosylceramides	ANGIOTENSIN II RECEPTOR BLOCKERS (ARBS), PLAIN	-0.0542365	FALSE	19.5073
HexCer(d18:1/26:0)	C10AA	Hexosylceramides	HMG COA REDUCTASE INHIBITORS	24.3797	TRUE	19.5073
HexCer(d18:1/26:0)	C10AB	Hexosylceramides	FIBRATES	2.04321	FALSE	19.5073
HexCer(d18:1/26:0)	C10AD	Hexosylceramides	NICOTINIC ACID AND DERIVATIVES	1.78425	FALSE	19.5073
HexCer(d18:1/26:0)	C10AX	Hexosylceramides	OTHER LIPID MODIFYING AGENTS	-0.269271	FALSE	19.5073
HexCer(d18:1/26:0)	C10AX06	Hexosylceramides	OMEGA-3-TRIGLYCERIDES INCL. OTHER ESTERS AND ACIDS	0.656876	FALSE	19.5073
HexCer(d18:1/26:0)	C10BA02	Hexosylceramides	SIMVASTATIN AND EZETIMIBE	3.42358	FALSE	19.5073
HexCer(d18:1/26:0)	D	Hexosylceramides	DERMATOLOGICALS	-0.0311244	FALSE	19.5073
HexCer(d18:1/26:0)	D07A	Hexosylceramides	CORTICOSTEROIDS, PLAIN	-0.21418	FALSE	19.5073
HexCer(d18:1/26:0)	G03	Hexosylceramides	SEX HORMONES AND MODULATORS OF THE GENITAL SYSTEM	5.50638	FALSE	19.5073
HexCer(d18:1/26:0)	G03BA	Hexosylceramides	3-OXOANDROSTEN (4) DERIVATIVES	0.00791695	FALSE	19.5073
HexCer(d18:1/26:0)	G03C	Hexosylceramides	ESTROGENS	15.1404	FALSE	19.5073
HexCer(d18:1/26:0)	G03CA	Hexosylceramides	NATURAL AND SEMISYNTHETIC ESTROGENS, PLAIN	-0.323446	FALSE	19.5073
HexCer(d18:1/26:0)	G03DA	Hexosylceramides	PREGNEN (4) DERIVATIVES	-0.580179	FALSE	19.5073
HexCer(d18:1/26:0)	G04BD	Hexosylceramides	DRUGS FOR URINARY FREQUENCY AND INCONTINENCE	0.166123	FALSE	19.5073
HexCer(d18:1/26:0)	G04BE	Hexosylceramides	DRUGS USED IN ERECTILE DYSFUNCTION	3.18703	FALSE	19.5073
HexCer(d18:1/26:0)	G04CA	Hexosylceramides	ALPHA-ADRENORECEPTOR ANTAGONISTS	7.03874	FALSE	19.5073
HexCer(d18:1/26:0)	G04CB	Hexosylceramides	TESTOSTERONE-5-ALPHA REDUCTASE INHIBITORS	-0.0252762	FALSE	19.5073
HexCer(d18:1/26:0)	G04CX02	Hexosylceramides	SABALIS SERRULATAE FRUCTUS	-0.690678	FALSE	19.5073
HexCer(d18:1/26:0)	H	Hexosylceramides	SYSTEMIC HORMONAL PREPARATIONS, EXCL. SEX HORMONES AND INSULINS	1.24049	FALSE	19.5073
HexCer(d18:1/26:0)	H03AA	Hexosylceramides	THYROID HORMONES	0.399909	FALSE	19.5073
HexCer(d18:1/26:0)	J01	Hexosylceramides	ANTIBACTERIALS FOR SYSTEMIC USE	-0.402766	FALSE	19.5073
HexCer(d18:1/26:0)	L	Hexosylceramides	ANTINEOPLASTIC AND IMMUNOMODULATING AGENTS	-1.14492	FALSE	19.5073
HexCer(d18:1/26:0)	M	Hexosylceramides	MUSCULO-SKELETAL SYSTEM	-0.35918	FALSE	19.5073
HexCer(d18:1/26:0)	M01AB	Hexosylceramides	ACETIC ACID DERIVATIVES AND RELATED SUBSTANCES	-0.437979	FALSE	19.5073
HexCer(d18:1/26:0)	M01AC	Hexosylceramides	OXICAMS	0.262685	FALSE	19.5073
HexCer(d18:1/26:0)	M01AE	Hexosylceramides	PROPIONIC ACID DERIVATIVES	1.32778	FALSE	19.5073
HexCer(d18:1/26:0)	M01AE01	Hexosylceramides	IBUPROFEN	-0.292237	FALSE	19.5073
HexCer(d18:1/26:0)	M01AH	Hexosylceramides	COXIBS	-0.487093	FALSE	19.5073
HexCer(d18:1/26:0)	M01AX	Hexosylceramides	OTHER ANTIINFLAMMATORY AND ANTIRHEUMATIC AGENTS, NON-STEROIDS	0.171839	FALSE	19.5073
HexCer(d18:1/26:0)	M04A	Hexosylceramides	ANTIGOUT PREPARATIONS	-0.707397	FALSE	19.5073
HexCer(d18:1/26:0)	M05BA	Hexosylceramides	BISPHOSPHONATES	15.5873	FALSE	19.5073
HexCer(d18:1/26:0)	N	Hexosylceramides	NERVOUS SYSTEM	-0.597742	FALSE	19.5073
HexCer(d18:1/26:0)	N02	Hexosylceramides	ANALGESICS	-0.37462	FALSE	19.5073
HexCer(d18:1/26:0)	N02BA	Hexosylceramides	SALICYLIC ACID AND DERIVATIVES	16.5257	FALSE	19.5073
HexCer(d18:1/26:0)	N02BE	Hexosylceramides	ANILIDES	0.36047	FALSE	19.5073
HexCer(d18:1/26:0)	N03AX	Hexosylceramides	OTHER ANTIEPILEPTICS	-1.0297	FALSE	19.5073
HexCer(d18:1/26:0)	N05BA	Hexosylceramides	BENZODIAZEPINE DERIVATIVES	1.64837	FALSE	19.5073
HexCer(d18:1/26:0)	N05CF	Hexosylceramides	BENZODIAZEPINE RELATED DRUGS	0.668846	FALSE	19.5073
HexCer(d18:1/26:0)	N05CH	Hexosylceramides	MELATONIN RECEPTOR AGONISTS	-0.901833	FALSE	19.5073
HexCer(d18:1/26:0)	N06	Hexosylceramides	PSYCHOANALEPTICS	0.890374	FALSE	19.5073
HexCer(d18:1/26:0)	N06AB	Hexosylceramides	SELECTIVE SEROTONIN REUPTAKE INHIBITORS	0.411288	FALSE	19.5073
HexCer(d18:1/26:0)	N06AX	Hexosylceramides	OTHER ANTIDEPRESSANTS	-0.2889	FALSE	19.5073
HexCer(d18:1/26:0)	R	Hexosylceramides	RESPIRATORY SYSTEM	-0.968327	FALSE	19.5073
HexCer(d18:1/26:0)	R01	Hexosylceramides	NASAL PREPARATIONS	-0.0131041	FALSE	19.5073
HexCer(d18:1/26:0)	R01AD	Hexosylceramides	CORTICOSTEROIDS	1.34768	FALSE	19.5073
HexCer(d18:1/26:0)	R03A	Hexosylceramides	ADRENERGICS, INHALANTS	-0.39579	FALSE	19.5073
HexCer(d18:1/26:0)	R03CC	Hexosylceramides	SELECTIVE BETA-2-ADRENORECEPTOR AGONISTS	0.704156	FALSE	19.5073
HexCer(d18:1/26:0)	R03DC	Hexosylceramides	LEUKOTRIENE RECEPTOR ANTAGONISTS	-0.667565	FALSE	19.5073
HexCer(d18:1/26:0)	R06A	Hexosylceramides	ANTIHISTAMINES FOR SYSTEMIC USE	0.642179	FALSE	19.5073
HexCer(d18:1/26:0)	R06AE	Hexosylceramides	PIPERAZINE DERIVATIVES	-0.577692	FALSE	19.5073
HexCer(d18:1/26:0)	R06AX	Hexosylceramides	OTHER ANTIHISTAMINES FOR SYSTEMIC USE	0.451179	FALSE	19.5073
HexCer(d18:1/26:0)	S01	Hexosylceramides	OPHTHALMOLOGICALS	-0.604873	FALSE	19.5073
HexCer(d18:1/26:0)	S01ED	Hexosylceramides	BETA BLOCKING AGENTS	2.6218	FALSE	19.5073
HexCer(d18:1/26:0)	S01EE	Hexosylceramides	PROSTAGLANDIN ANALOGUES	1.62225	FALSE	19.5073
HexCer(d18:1/26:0)	S01XA	Hexosylceramides	OTHER OPHTHALMOLOGICALS	-0.651888	FALSE	19.5073
HexCer(d18:1/26:1)	A	Hexosylceramides	ALIMENTARY TRACT AND METABOLISM	0.551876	FALSE	19.5073
HexCer(d18:1/26:1)	A02BA	Hexosylceramides	H2-RECEPTOR ANTAGONISTS	-0.372931	FALSE	19.5073
HexCer(d18:1/26:1)	A02BC	Hexosylceramides	PROTON PUMP INHIBITORS	2.51738	FALSE	19.5073
HexCer(d18:1/26:1)	A06A	Hexosylceramides	DRUGS FOR CONSTIPATION	-0.0371959	FALSE	19.5073
HexCer(d18:1/26:1)	A06AA	Hexosylceramides	SOFTENERS, EMOLLIENTS	0.177357	FALSE	19.5073
HexCer(d18:1/26:1)	A06AC	Hexosylceramides	BULK-FORMING LAXATIVES	0.628945	FALSE	19.5073
HexCer(d18:1/26:1)	A06AC01	Hexosylceramides	ISPAGHULA (PSYLLA SEEDS)	-1.36021	FALSE	19.5073
HexCer(d18:1/26:1)	A07	Hexosylceramides	ANTIDIARRHEALS, INTESTINAL ANTIINFLAMMATORY/ANTIINFECTIVE AGENTS	0.993364	FALSE	19.5073
HexCer(d18:1/26:1)	A10	Hexosylceramides	DRUGS USED IN DIABETES	14.1601	FALSE	19.5073
HexCer(d18:1/26:1)	A10BA	Hexosylceramides	BIGUANIDES	14.5254	FALSE	19.5073
HexCer(d18:1/26:1)	A10BB	Hexosylceramides	SULFONYLUREAS	8.40771	FALSE	19.5073
HexCer(d18:1/26:1)	A11	Hexosylceramides	VITAMINS	2.19811	FALSE	19.5073
HexCer(d18:1/26:1)	A11B	Hexosylceramides	MULTIVITAMINS, PLAIN	-1.07141	FALSE	19.5073
HexCer(d18:1/26:1)	A11G	Hexosylceramides	ASCORBIC ACID (VITAMIN C), INCL. COMBINATIONS	0.125836	FALSE	19.5073
HexCer(d18:1/26:1)	A12	Hexosylceramides	MINERALS	0.593981	FALSE	19.5073
HexCer(d18:1/26:1)	A12BA	Hexosylceramides	POTASSIUM	-0.770658	FALSE	19.5073
HexCer(d18:1/26:1)	A12CB	Hexosylceramides	ZINC	-1.16855	FALSE	19.5073
HexCer(d18:1/26:1)	A12CE	Hexosylceramides	SELENIUM	-0.983041	FALSE	19.5073
HexCer(d18:1/26:1)	B01AA	Hexosylceramides	VITAMIN K ANTAGONISTS	-0.260587	FALSE	19.5073
HexCer(d18:1/26:1)	B01AC	Hexosylceramides	PLATELET AGGREGATION INHIBITORS EXCL. HEPARIN	-0.123529	FALSE	19.5073
HexCer(d18:1/26:1)	B03A	Hexosylceramides	IRON PREPARATIONS	0.652892	FALSE	19.5073
HexCer(d18:1/26:1)	B03BA	Hexosylceramides	VITAMIN B12 (CYANOCOBALAMIN AND ANALOGUES)	0.726416	FALSE	19.5073
HexCer(d18:1/26:1)	B03BB	Hexosylceramides	FOLIC ACID AND DERIVATIVES	2.39538	FALSE	19.5073
HexCer(d18:1/26:1)	C	Hexosylceramides	CARDIOVASCULAR SYSTEM	8.10556	FALSE	19.5073
HexCer(d18:1/26:1)	C01	Hexosylceramides	CARDIAC THERAPY	0.625477	FALSE	19.5073
HexCer(d18:1/26:1)	C01DA	Hexosylceramides	ORGANIC NITRATES	14.2934	FALSE	19.5073
HexCer(d18:1/26:1)	C01EB	Hexosylceramides	OTHER CARDIAC PREPARATIONS	4.39153	FALSE	19.5073
HexCer(d18:1/26:1)	C02	Hexosylceramides	ANTIHYPERTENSIVES	-0.721289	FALSE	19.5073
HexCer(d18:1/26:1)	C03	Hexosylceramides	DIURETICS	-0.536423	FALSE	19.5073
HexCer(d18:1/26:1)	C03AA	Hexosylceramides	THIAZIDES, PLAIN	-0.178504	FALSE	19.5073
HexCer(d18:1/26:1)	C03CA	Hexosylceramides	SULFONAMIDES, PLAIN	-0.436032	FALSE	19.5073
HexCer(d18:1/26:1)	C03EA	Hexosylceramides	LOW-CEILING DIURETICS AND POTASSIUM-SPARING AGENTS	-0.0813487	FALSE	19.5073
HexCer(d18:1/26:1)	C07A	Hexosylceramides	BETA BLOCKING AGENTS	2.07484	FALSE	19.5073
HexCer(d18:1/26:1)	C07AB	Hexosylceramides	BETA BLOCKING AGENTS, SELECTIVE	9.90646	FALSE	19.5073
HexCer(d18:1/26:1)	C08CA	Hexosylceramides	DIHYDROPYRIDINE DERIVATIVES	0.0297966	FALSE	19.5073
HexCer(d18:1/26:1)	C08D	Hexosylceramides	SELECTIVE CALCIUM CHANNEL BLOCKERS WITH DIRECT CARDIAC EFFECTS	1.2744	FALSE	19.5073
HexCer(d18:1/26:1)	C09AA	Hexosylceramides	ACE INHIBITORS, PLAIN	11.2983	FALSE	19.5073
HexCer(d18:1/26:1)	C09B	Hexosylceramides	ACE INHIBITORS, COMBINATIONS	3.82235	FALSE	19.5073
HexCer(d18:1/26:1)	C09CA	Hexosylceramides	ANGIOTENSIN II RECEPTOR BLOCKERS (ARBS), PLAIN	3.38742	FALSE	19.5073
HexCer(d18:1/26:1)	C10AA	Hexosylceramides	HMG COA REDUCTASE INHIBITORS	40.471	TRUE	19.5073
HexCer(d18:1/26:1)	C10AB	Hexosylceramides	FIBRATES	3.18363	FALSE	19.5073
HexCer(d18:1/26:1)	C10AD	Hexosylceramides	NICOTINIC ACID AND DERIVATIVES	-0.331906	FALSE	19.5073
HexCer(d18:1/26:1)	C10AX	Hexosylceramides	OTHER LIPID MODIFYING AGENTS	-0.329697	FALSE	19.5073
HexCer(d18:1/26:1)	C10AX06	Hexosylceramides	OMEGA-3-TRIGLYCERIDES INCL. OTHER ESTERS AND ACIDS	-0.347412	FALSE	19.5073
HexCer(d18:1/26:1)	C10BA02	Hexosylceramides	SIMVASTATIN AND EZETIMIBE	3.4532	FALSE	19.5073
HexCer(d18:1/26:1)	D	Hexosylceramides	DERMATOLOGICALS	-0.959471	FALSE	19.5073
HexCer(d18:1/26:1)	D07A	Hexosylceramides	CORTICOSTEROIDS, PLAIN	-0.00990091	FALSE	19.5073
HexCer(d18:1/26:1)	G03	Hexosylceramides	SEX HORMONES AND MODULATORS OF THE GENITAL SYSTEM	-0.367589	FALSE	19.5073
HexCer(d18:1/26:1)	G03BA	Hexosylceramides	3-OXOANDROSTEN (4) DERIVATIVES	-1.26104	FALSE	19.5073
HexCer(d18:1/26:1)	G03C	Hexosylceramides	ESTROGENS	2.08141	FALSE	19.5073
HexCer(d18:1/26:1)	G03CA	Hexosylceramides	NATURAL AND SEMISYNTHETIC ESTROGENS, PLAIN	-0.051218	FALSE	19.5073
HexCer(d18:1/26:1)	G03DA	Hexosylceramides	PREGNEN (4) DERIVATIVES	-0.0881597	FALSE	19.5073
HexCer(d18:1/26:1)	G04BD	Hexosylceramides	DRUGS FOR URINARY FREQUENCY AND INCONTINENCE	-0.538149	FALSE	19.5073
HexCer(d18:1/26:1)	G04BE	Hexosylceramides	DRUGS USED IN ERECTILE DYSFUNCTION	0.413766	FALSE	19.5073
HexCer(d18:1/26:1)	G04CA	Hexosylceramides	ALPHA-ADRENORECEPTOR ANTAGONISTS	6.98857	FALSE	19.5073
HexCer(d18:1/26:1)	G04CB	Hexosylceramides	TESTOSTERONE-5-ALPHA REDUCTASE INHIBITORS	0.375938	FALSE	19.5073
HexCer(d18:1/26:1)	G04CX02	Hexosylceramides	SABALIS SERRULATAE FRUCTUS	-0.820498	FALSE	19.5073
HexCer(d18:1/26:1)	H	Hexosylceramides	SYSTEMIC HORMONAL PREPARATIONS, EXCL. SEX HORMONES AND INSULINS	-0.427739	FALSE	19.5073
HexCer(d18:1/26:1)	H03AA	Hexosylceramides	THYROID HORMONES	-0.945944	FALSE	19.5073
HexCer(d18:1/26:1)	J01	Hexosylceramides	ANTIBACTERIALS FOR SYSTEMIC USE	0.901364	FALSE	19.5073
HexCer(d18:1/26:1)	L	Hexosylceramides	ANTINEOPLASTIC AND IMMUNOMODULATING AGENTS	-0.705747	FALSE	19.5073
HexCer(d18:1/26:1)	M	Hexosylceramides	MUSCULO-SKELETAL SYSTEM	-1.42429	FALSE	19.5073
HexCer(d18:1/26:1)	M01AB	Hexosylceramides	ACETIC ACID DERIVATIVES AND RELATED SUBSTANCES	-1.14772	FALSE	19.5073
HexCer(d18:1/26:1)	M01AC	Hexosylceramides	OXICAMS	1.52043	FALSE	19.5073
HexCer(d18:1/26:1)	M01AE	Hexosylceramides	PROPIONIC ACID DERIVATIVES	0.808886	FALSE	19.5073
HexCer(d18:1/26:1)	M01AE01	Hexosylceramides	IBUPROFEN	-0.0707794	FALSE	19.5073
HexCer(d18:1/26:1)	M01AH	Hexosylceramides	COXIBS	6.54821	FALSE	19.5073
HexCer(d18:1/26:1)	M01AX	Hexosylceramides	OTHER ANTIINFLAMMATORY AND ANTIRHEUMATIC AGENTS, NON-STEROIDS	0.404434	FALSE	19.5073
HexCer(d18:1/26:1)	M04A	Hexosylceramides	ANTIGOUT PREPARATIONS	1.2872	FALSE	19.5073
HexCer(d18:1/26:1)	M05BA	Hexosylceramides	BISPHOSPHONATES	2.29823	FALSE	19.5073
HexCer(d18:1/26:1)	N	Hexosylceramides	NERVOUS SYSTEM	-0.321558	FALSE	19.5073
HexCer(d18:1/26:1)	N02	Hexosylceramides	ANALGESICS	2.44702	FALSE	19.5073
HexCer(d18:1/26:1)	N02BA	Hexosylceramides	SALICYLIC ACID AND DERIVATIVES	8.29479	FALSE	19.5073
HexCer(d18:1/26:1)	N02BE	Hexosylceramides	ANILIDES	0.727657	FALSE	19.5073
HexCer(d18:1/26:1)	N03AX	Hexosylceramides	OTHER ANTIEPILEPTICS	0.594851	FALSE	19.5073
HexCer(d18:1/26:1)	N05BA	Hexosylceramides	BENZODIAZEPINE DERIVATIVES	0.396444	FALSE	19.5073
HexCer(d18:1/26:1)	N05CF	Hexosylceramides	BENZODIAZEPINE RELATED DRUGS	-0.382048	FALSE	19.5073
HexCer(d18:1/26:1)	N05CH	Hexosylceramides	MELATONIN RECEPTOR AGONISTS	0.236741	FALSE	19.5073
HexCer(d18:1/26:1)	N06	Hexosylceramides	PSYCHOANALEPTICS	0.687421	FALSE	19.5073
HexCer(d18:1/26:1)	N06AB	Hexosylceramides	SELECTIVE SEROTONIN REUPTAKE INHIBITORS	0.40222	FALSE	19.5073
HexCer(d18:1/26:1)	N06AX	Hexosylceramides	OTHER ANTIDEPRESSANTS	0.363782	FALSE	19.5073
HexCer(d18:1/26:1)	R	Hexosylceramides	RESPIRATORY SYSTEM	0.115515	FALSE	19.5073
HexCer(d18:1/26:1)	R01	Hexosylceramides	NASAL PREPARATIONS	0.696305	FALSE	19.5073
HexCer(d18:1/26:1)	R01AD	Hexosylceramides	CORTICOSTEROIDS	0.051754	FALSE	19.5073
HexCer(d18:1/26:1)	R03A	Hexosylceramides	ADRENERGICS, INHALANTS	1.88113	FALSE	19.5073
HexCer(d18:1/26:1)	R03CC	Hexosylceramides	SELECTIVE BETA-2-ADRENORECEPTOR AGONISTS	0.530661	FALSE	19.5073
HexCer(d18:1/26:1)	R03DC	Hexosylceramides	LEUKOTRIENE RECEPTOR ANTAGONISTS	-0.448882	FALSE	19.5073
HexCer(d18:1/26:1)	R06A	Hexosylceramides	ANTIHISTAMINES FOR SYSTEMIC USE	0.244297	FALSE	19.5073
HexCer(d18:1/26:1)	R06AE	Hexosylceramides	PIPERAZINE DERIVATIVES	-0.476331	FALSE	19.5073
HexCer(d18:1/26:1)	R06AX	Hexosylceramides	OTHER ANTIHISTAMINES FOR SYSTEMIC USE	-1.52231	FALSE	19.5073
HexCer(d18:1/26:1)	S01	Hexosylceramides	OPHTHALMOLOGICALS	1.88143	FALSE	19.5073
HexCer(d18:1/26:1)	S01ED	Hexosylceramides	BETA BLOCKING AGENTS	2.8331	FALSE	19.5073
HexCer(d18:1/26:1)	S01EE	Hexosylceramides	PROSTAGLANDIN ANALOGUES	1.35032	FALSE	19.5073
HexCer(d18:1/26:1)	S01XA	Hexosylceramides	OTHER OPHTHALMOLOGICALS	1.3078	FALSE	19.5073
HexCer(d18:2/16:0)	A	Hexosylceramides	ALIMENTARY TRACT AND METABOLISM	1.5034	FALSE	19.5073
HexCer(d18:2/16:0)	A02BA	Hexosylceramides	H2-RECEPTOR ANTAGONISTS	9.4493	FALSE	19.5073
HexCer(d18:2/16:0)	A02BC	Hexosylceramides	PROTON PUMP INHIBITORS	1.10691	FALSE	19.5073
HexCer(d18:2/16:0)	A06A	Hexosylceramides	DRUGS FOR CONSTIPATION	-0.122969	FALSE	19.5073
HexCer(d18:2/16:0)	A06AA	Hexosylceramides	SOFTENERS, EMOLLIENTS	0.434246	FALSE	19.5073
HexCer(d18:2/16:0)	A06AC	Hexosylceramides	BULK-FORMING LAXATIVES	-1.23525	FALSE	19.5073
HexCer(d18:2/16:0)	A06AC01	Hexosylceramides	ISPAGHULA (PSYLLA SEEDS)	1.85087	FALSE	19.5073
HexCer(d18:2/16:0)	A07	Hexosylceramides	ANTIDIARRHEALS, INTESTINAL ANTIINFLAMMATORY/ANTIINFECTIVE AGENTS	-0.923908	FALSE	19.5073
HexCer(d18:2/16:0)	A10	Hexosylceramides	DRUGS USED IN DIABETES	1.9746	FALSE	19.5073
HexCer(d18:2/16:0)	A10BA	Hexosylceramides	BIGUANIDES	9.45704	FALSE	19.5073
HexCer(d18:2/16:0)	A10BB	Hexosylceramides	SULFONYLUREAS	10.1825	FALSE	19.5073
HexCer(d18:2/16:0)	A11	Hexosylceramides	VITAMINS	0.199945	FALSE	19.5073
HexCer(d18:2/16:0)	A11B	Hexosylceramides	MULTIVITAMINS, PLAIN	-0.271005	FALSE	19.5073
HexCer(d18:2/16:0)	A11G	Hexosylceramides	ASCORBIC ACID (VITAMIN C), INCL. COMBINATIONS	0.455641	FALSE	19.5073
HexCer(d18:2/16:0)	A12	Hexosylceramides	MINERALS	0.200819	FALSE	19.5073
HexCer(d18:2/16:0)	A12BA	Hexosylceramides	POTASSIUM	10.2246	FALSE	19.5073
HexCer(d18:2/16:0)	A12CB	Hexosylceramides	ZINC	-0.119829	FALSE	19.5073
HexCer(d18:2/16:0)	A12CE	Hexosylceramides	SELENIUM	-0.446991	FALSE	19.5073
HexCer(d18:2/16:0)	B01AA	Hexosylceramides	VITAMIN K ANTAGONISTS	6.56711	FALSE	19.5073
HexCer(d18:2/16:0)	B01AC	Hexosylceramides	PLATELET AGGREGATION INHIBITORS EXCL. HEPARIN	-0.741209	FALSE	19.5073
HexCer(d18:2/16:0)	B03A	Hexosylceramides	IRON PREPARATIONS	1.21239	FALSE	19.5073
HexCer(d18:2/16:0)	B03BA	Hexosylceramides	VITAMIN B12 (CYANOCOBALAMIN AND ANALOGUES)	1.35027	FALSE	19.5073
HexCer(d18:2/16:0)	B03BB	Hexosylceramides	FOLIC ACID AND DERIVATIVES	-1.24884	FALSE	19.5073
HexCer(d18:2/16:0)	C	Hexosylceramides	CARDIOVASCULAR SYSTEM	11.8104	FALSE	19.5073
HexCer(d18:2/16:0)	C01	Hexosylceramides	CARDIAC THERAPY	-1.27672	FALSE	19.5073
HexCer(d18:2/16:0)	C01DA	Hexosylceramides	ORGANIC NITRATES	0.728932	FALSE	19.5073
HexCer(d18:2/16:0)	C01EB	Hexosylceramides	OTHER CARDIAC PREPARATIONS	0.718815	FALSE	19.5073
HexCer(d18:2/16:0)	C02	Hexosylceramides	ANTIHYPERTENSIVES	-0.393479	FALSE	19.5073
HexCer(d18:2/16:0)	C03	Hexosylceramides	DIURETICS	-0.121665	FALSE	19.5073
HexCer(d18:2/16:0)	C03AA	Hexosylceramides	THIAZIDES, PLAIN	-0.761767	FALSE	19.5073
HexCer(d18:2/16:0)	C03CA	Hexosylceramides	SULFONAMIDES, PLAIN	-0.550049	FALSE	19.5073
HexCer(d18:2/16:0)	C03EA	Hexosylceramides	LOW-CEILING DIURETICS AND POTASSIUM-SPARING AGENTS	-0.757989	FALSE	19.5073
HexCer(d18:2/16:0)	C07A	Hexosylceramides	BETA BLOCKING AGENTS	1.53896	FALSE	19.5073
HexCer(d18:2/16:0)	C07AB	Hexosylceramides	BETA BLOCKING AGENTS, SELECTIVE	10.04	FALSE	19.5073
HexCer(d18:2/16:0)	C08CA	Hexosylceramides	DIHYDROPYRIDINE DERIVATIVES	1.10994	FALSE	19.5073
HexCer(d18:2/16:0)	C08D	Hexosylceramides	SELECTIVE CALCIUM CHANNEL BLOCKERS WITH DIRECT CARDIAC EFFECTS	-0.822376	FALSE	19.5073
HexCer(d18:2/16:0)	C09AA	Hexosylceramides	ACE INHIBITORS, PLAIN	-0.0657924	FALSE	19.5073
HexCer(d18:2/16:0)	C09B	Hexosylceramides	ACE INHIBITORS, COMBINATIONS	0.341042	FALSE	19.5073
HexCer(d18:2/16:0)	C09CA	Hexosylceramides	ANGIOTENSIN II RECEPTOR BLOCKERS (ARBS), PLAIN	0.367701	FALSE	19.5073
HexCer(d18:2/16:0)	C10AA	Hexosylceramides	HMG COA REDUCTASE INHIBITORS	34.6501	TRUE	19.5073
HexCer(d18:2/16:0)	C10AB	Hexosylceramides	FIBRATES	0.816398	FALSE	19.5073
HexCer(d18:2/16:0)	C10AD	Hexosylceramides	NICOTINIC ACID AND DERIVATIVES	0.407211	FALSE	19.5073
HexCer(d18:2/16:0)	C10AX	Hexosylceramides	OTHER LIPID MODIFYING AGENTS	0.792213	FALSE	19.5073
HexCer(d18:2/16:0)	C10AX06	Hexosylceramides	OMEGA-3-TRIGLYCERIDES INCL. OTHER ESTERS AND ACIDS	0.590591	FALSE	19.5073
HexCer(d18:2/16:0)	C10BA02	Hexosylceramides	SIMVASTATIN AND EZETIMIBE	23.0448	TRUE	19.5073
HexCer(d18:2/16:0)	D	Hexosylceramides	DERMATOLOGICALS	0.183872	FALSE	19.5073
HexCer(d18:2/16:0)	D07A	Hexosylceramides	CORTICOSTEROIDS, PLAIN	-0.708207	FALSE	19.5073
HexCer(d18:2/16:0)	G03	Hexosylceramides	SEX HORMONES AND MODULATORS OF THE GENITAL SYSTEM	0.555137	FALSE	19.5073
HexCer(d18:2/16:0)	G03BA	Hexosylceramides	3-OXOANDROSTEN (4) DERIVATIVES	-0.190535	FALSE	19.5073
HexCer(d18:2/16:0)	G03C	Hexosylceramides	ESTROGENS	-1.1956	FALSE	19.5073
HexCer(d18:2/16:0)	G03CA	Hexosylceramides	NATURAL AND SEMISYNTHETIC ESTROGENS, PLAIN	0.815449	FALSE	19.5073
HexCer(d18:2/16:0)	G03DA	Hexosylceramides	PREGNEN (4) DERIVATIVES	-0.064078	FALSE	19.5073
HexCer(d18:2/16:0)	G04BD	Hexosylceramides	DRUGS FOR URINARY FREQUENCY AND INCONTINENCE	-0.531118	FALSE	19.5073
HexCer(d18:2/16:0)	G04BE	Hexosylceramides	DRUGS USED IN ERECTILE DYSFUNCTION	0.396508	FALSE	19.5073
HexCer(d18:2/16:0)	G04CA	Hexosylceramides	ALPHA-ADRENORECEPTOR ANTAGONISTS	0.838828	FALSE	19.5073
HexCer(d18:2/16:0)	G04CB	Hexosylceramides	TESTOSTERONE-5-ALPHA REDUCTASE INHIBITORS	0.174672	FALSE	19.5073
HexCer(d18:2/16:0)	G04CX02	Hexosylceramides	SABALIS SERRULATAE FRUCTUS	-0.843043	FALSE	19.5073
HexCer(d18:2/16:0)	H	Hexosylceramides	SYSTEMIC HORMONAL PREPARATIONS, EXCL. SEX HORMONES AND INSULINS	-0.624341	FALSE	19.5073
HexCer(d18:2/16:0)	H03AA	Hexosylceramides	THYROID HORMONES	6.68801	FALSE	19.5073
HexCer(d18:2/16:0)	J01	Hexosylceramides	ANTIBACTERIALS FOR SYSTEMIC USE	-0.827448	FALSE	19.5073
HexCer(d18:2/16:0)	L	Hexosylceramides	ANTINEOPLASTIC AND IMMUNOMODULATING AGENTS	-0.381232	FALSE	19.5073
HexCer(d18:2/16:0)	M	Hexosylceramides	MUSCULO-SKELETAL SYSTEM	-1.16234	FALSE	19.5073
HexCer(d18:2/16:0)	M01AB	Hexosylceramides	ACETIC ACID DERIVATIVES AND RELATED SUBSTANCES	-0.307484	FALSE	19.5073
HexCer(d18:2/16:0)	M01AC	Hexosylceramides	OXICAMS	-1.19482	FALSE	19.5073
HexCer(d18:2/16:0)	M01AE	Hexosylceramides	PROPIONIC ACID DERIVATIVES	0.85366	FALSE	19.5073
HexCer(d18:2/16:0)	M01AE01	Hexosylceramides	IBUPROFEN	0.327814	FALSE	19.5073
HexCer(d18:2/16:0)	M01AH	Hexosylceramides	COXIBS	-0.40369	FALSE	19.5073
HexCer(d18:2/16:0)	M01AX	Hexosylceramides	OTHER ANTIINFLAMMATORY AND ANTIRHEUMATIC AGENTS, NON-STEROIDS	0.808389	FALSE	19.5073
HexCer(d18:2/16:0)	M04A	Hexosylceramides	ANTIGOUT PREPARATIONS	-1.1998	FALSE	19.5073
HexCer(d18:2/16:0)	M05BA	Hexosylceramides	BISPHOSPHONATES	1.10606	FALSE	19.5073
HexCer(d18:2/16:0)	N	Hexosylceramides	NERVOUS SYSTEM	-1.27848	FALSE	19.5073
HexCer(d18:2/16:0)	N02	Hexosylceramides	ANALGESICS	0.847735	FALSE	19.5073
HexCer(d18:2/16:0)	N02BA	Hexosylceramides	SALICYLIC ACID AND DERIVATIVES	1.32572	FALSE	19.5073
HexCer(d18:2/16:0)	N02BE	Hexosylceramides	ANILIDES	0.0636609	FALSE	19.5073
HexCer(d18:2/16:0)	N03AX	Hexosylceramides	OTHER ANTIEPILEPTICS	-0.55018	FALSE	19.5073
HexCer(d18:2/16:0)	N05BA	Hexosylceramides	BENZODIAZEPINE DERIVATIVES	2.0939	FALSE	19.5073
HexCer(d18:2/16:0)	N05CF	Hexosylceramides	BENZODIAZEPINE RELATED DRUGS	2.68507	FALSE	19.5073
HexCer(d18:2/16:0)	N05CH	Hexosylceramides	MELATONIN RECEPTOR AGONISTS	-1.49706	FALSE	19.5073
HexCer(d18:2/16:0)	N06	Hexosylceramides	PSYCHOANALEPTICS	1.15647	FALSE	19.5073
HexCer(d18:2/16:0)	N06AB	Hexosylceramides	SELECTIVE SEROTONIN REUPTAKE INHIBITORS	-0.0771899	FALSE	19.5073
HexCer(d18:2/16:0)	N06AX	Hexosylceramides	OTHER ANTIDEPRESSANTS	0.0331943	FALSE	19.5073
HexCer(d18:2/16:0)	R	Hexosylceramides	RESPIRATORY SYSTEM	0.118953	FALSE	19.5073
HexCer(d18:2/16:0)	R01	Hexosylceramides	NASAL PREPARATIONS	-0.450305	FALSE	19.5073
HexCer(d18:2/16:0)	R01AD	Hexosylceramides	CORTICOSTEROIDS	0.898019	FALSE	19.5073
HexCer(d18:2/16:0)	R03A	Hexosylceramides	ADRENERGICS, INHALANTS	0.19617	FALSE	19.5073
HexCer(d18:2/16:0)	R03CC	Hexosylceramides	SELECTIVE BETA-2-ADRENORECEPTOR AGONISTS	2.14662	FALSE	19.5073
HexCer(d18:2/16:0)	R03DC	Hexosylceramides	LEUKOTRIENE RECEPTOR ANTAGONISTS	-0.279398	FALSE	19.5073
HexCer(d18:2/16:0)	R06A	Hexosylceramides	ANTIHISTAMINES FOR SYSTEMIC USE	-0.807225	FALSE	19.5073
HexCer(d18:2/16:0)	R06AE	Hexosylceramides	PIPERAZINE DERIVATIVES	0.359803	FALSE	19.5073
HexCer(d18:2/16:0)	R06AX	Hexosylceramides	OTHER ANTIHISTAMINES FOR SYSTEMIC USE	-0.116099	FALSE	19.5073
HexCer(d18:2/16:0)	S01	Hexosylceramides	OPHTHALMOLOGICALS	1.93433	FALSE	19.5073
HexCer(d18:2/16:0)	S01ED	Hexosylceramides	BETA BLOCKING AGENTS	0.261096	FALSE	19.5073
HexCer(d18:2/16:0)	S01EE	Hexosylceramides	PROSTAGLANDIN ANALOGUES	3.85759	FALSE	19.5073
HexCer(d18:2/16:0)	S01XA	Hexosylceramides	OTHER OPHTHALMOLOGICALS	0.764845	FALSE	19.5073
HexCer(d18:2/22:0)	A	Hexosylceramides	ALIMENTARY TRACT AND METABOLISM	-0.129426	FALSE	19.5073
HexCer(d18:2/22:0)	A02BA	Hexosylceramides	H2-RECEPTOR ANTAGONISTS	6.04896	FALSE	19.5073
HexCer(d18:2/22:0)	A02BC	Hexosylceramides	PROTON PUMP INHIBITORS	9.39556	FALSE	19.5073
HexCer(d18:2/22:0)	A06A	Hexosylceramides	DRUGS FOR CONSTIPATION	-0.845452	FALSE	19.5073
HexCer(d18:2/22:0)	A06AA	Hexosylceramides	SOFTENERS, EMOLLIENTS	0.146233	FALSE	19.5073
HexCer(d18:2/22:0)	A06AC	Hexosylceramides	BULK-FORMING LAXATIVES	-0.390008	FALSE	19.5073
HexCer(d18:2/22:0)	A06AC01	Hexosylceramides	ISPAGHULA (PSYLLA SEEDS)	0.6797	FALSE	19.5073
HexCer(d18:2/22:0)	A07	Hexosylceramides	ANTIDIARRHEALS, INTESTINAL ANTIINFLAMMATORY/ANTIINFECTIVE AGENTS	-0.672141	FALSE	19.5073
HexCer(d18:2/22:0)	A10	Hexosylceramides	DRUGS USED IN DIABETES	19.8919	TRUE	19.5073
HexCer(d18:2/22:0)	A10BA	Hexosylceramides	BIGUANIDES	23.6001	TRUE	19.5073
HexCer(d18:2/22:0)	A10BB	Hexosylceramides	SULFONYLUREAS	13.0958	FALSE	19.5073
HexCer(d18:2/22:0)	A11	Hexosylceramides	VITAMINS	0.137318	FALSE	19.5073
HexCer(d18:2/22:0)	A11B	Hexosylceramides	MULTIVITAMINS, PLAIN	-1.01321	FALSE	19.5073
HexCer(d18:2/22:0)	A11G	Hexosylceramides	ASCORBIC ACID (VITAMIN C), INCL. COMBINATIONS	-0.904092	FALSE	19.5073
HexCer(d18:2/22:0)	A12	Hexosylceramides	MINERALS	1.13703	FALSE	19.5073
HexCer(d18:2/22:0)	A12BA	Hexosylceramides	POTASSIUM	0.640308	FALSE	19.5073
HexCer(d18:2/22:0)	A12CB	Hexosylceramides	ZINC	-1.44582	FALSE	19.5073
HexCer(d18:2/22:0)	A12CE	Hexosylceramides	SELENIUM	-0.530866	FALSE	19.5073
HexCer(d18:2/22:0)	B01AA	Hexosylceramides	VITAMIN K ANTAGONISTS	2.17749	FALSE	19.5073
HexCer(d18:2/22:0)	B01AC	Hexosylceramides	PLATELET AGGREGATION INHIBITORS EXCL. HEPARIN	1.34747	FALSE	19.5073
HexCer(d18:2/22:0)	B03A	Hexosylceramides	IRON PREPARATIONS	-1.21353	FALSE	19.5073
HexCer(d18:2/22:0)	B03BA	Hexosylceramides	VITAMIN B12 (CYANOCOBALAMIN AND ANALOGUES)	0.352976	FALSE	19.5073
HexCer(d18:2/22:0)	B03BB	Hexosylceramides	FOLIC ACID AND DERIVATIVES	1.20347	FALSE	19.5073
HexCer(d18:2/22:0)	C	Hexosylceramides	CARDIOVASCULAR SYSTEM	0.899872	FALSE	19.5073
HexCer(d18:2/22:0)	C01	Hexosylceramides	CARDIAC THERAPY	0.900877	FALSE	19.5073
HexCer(d18:2/22:0)	C01DA	Hexosylceramides	ORGANIC NITRATES	3.63093	FALSE	19.5073
HexCer(d18:2/22:0)	C01EB	Hexosylceramides	OTHER CARDIAC PREPARATIONS	3.0608	FALSE	19.5073
HexCer(d18:2/22:0)	C02	Hexosylceramides	ANTIHYPERTENSIVES	0.713236	FALSE	19.5073
HexCer(d18:2/22:0)	C03	Hexosylceramides	DIURETICS	-1.07381	FALSE	19.5073
HexCer(d18:2/22:0)	C03AA	Hexosylceramides	THIAZIDES, PLAIN	0.765701	FALSE	19.5073
HexCer(d18:2/22:0)	C03CA	Hexosylceramides	SULFONAMIDES, PLAIN	0.579306	FALSE	19.5073
HexCer(d18:2/22:0)	C03EA	Hexosylceramides	LOW-CEILING DIURETICS AND POTASSIUM-SPARING AGENTS	0.762608	FALSE	19.5073
HexCer(d18:2/22:0)	C07A	Hexosylceramides	BETA BLOCKING AGENTS	2.64844	FALSE	19.5073
HexCer(d18:2/22:0)	C07AB	Hexosylceramides	BETA BLOCKING AGENTS, SELECTIVE	0.543745	FALSE	19.5073
HexCer(d18:2/22:0)	C08CA	Hexosylceramides	DIHYDROPYRIDINE DERIVATIVES	4.89038	FALSE	19.5073
HexCer(d18:2/22:0)	C08D	Hexosylceramides	SELECTIVE CALCIUM CHANNEL BLOCKERS WITH DIRECT CARDIAC EFFECTS	1.10982	FALSE	19.5073
HexCer(d18:2/22:0)	C09AA	Hexosylceramides	ACE INHIBITORS, PLAIN	0.807592	FALSE	19.5073
HexCer(d18:2/22:0)	C09B	Hexosylceramides	ACE INHIBITORS, COMBINATIONS	-2.68335	FALSE	19.5073
HexCer(d18:2/22:0)	C09CA	Hexosylceramides	ANGIOTENSIN II RECEPTOR BLOCKERS (ARBS), PLAIN	8.99804	FALSE	19.5073
HexCer(d18:2/22:0)	C10AA	Hexosylceramides	HMG COA REDUCTASE INHIBITORS	54.5627	TRUE	19.5073
HexCer(d18:2/22:0)	C10AB	Hexosylceramides	FIBRATES	19.6015	TRUE	19.5073
HexCer(d18:2/22:0)	C10AD	Hexosylceramides	NICOTINIC ACID AND DERIVATIVES	1.09104	FALSE	19.5073
HexCer(d18:2/22:0)	C10AX	Hexosylceramides	OTHER LIPID MODIFYING AGENTS	3.33707	FALSE	19.5073
HexCer(d18:2/22:0)	C10AX06	Hexosylceramides	OMEGA-3-TRIGLYCERIDES INCL. OTHER ESTERS AND ACIDS	4.17831	FALSE	19.5073
HexCer(d18:2/22:0)	C10BA02	Hexosylceramides	SIMVASTATIN AND EZETIMIBE	22.2949	TRUE	19.5073
HexCer(d18:2/22:0)	D	Hexosylceramides	DERMATOLOGICALS	-1.56094	FALSE	19.5073
HexCer(d18:2/22:0)	D07A	Hexosylceramides	CORTICOSTEROIDS, PLAIN	-0.173684	FALSE	19.5073
HexCer(d18:2/22:0)	G03	Hexosylceramides	SEX HORMONES AND MODULATORS OF THE GENITAL SYSTEM	-0.125707	FALSE	19.5073
HexCer(d18:2/22:0)	G03BA	Hexosylceramides	3-OXOANDROSTEN (4) DERIVATIVES	-0.829578	FALSE	19.5073
HexCer(d18:2/22:0)	G03C	Hexosylceramides	ESTROGENS	0.220167	FALSE	19.5073
HexCer(d18:2/22:0)	G03CA	Hexosylceramides	NATURAL AND SEMISYNTHETIC ESTROGENS, PLAIN	-0.963808	FALSE	19.5073
HexCer(d18:2/22:0)	G03DA	Hexosylceramides	PREGNEN (4) DERIVATIVES	0.765193	FALSE	19.5073
HexCer(d18:2/22:0)	G04BD	Hexosylceramides	DRUGS FOR URINARY FREQUENCY AND INCONTINENCE	-1.29571	FALSE	19.5073
HexCer(d18:2/22:0)	G04BE	Hexosylceramides	DRUGS USED IN ERECTILE DYSFUNCTION	1.33923	FALSE	19.5073
HexCer(d18:2/22:0)	G04CA	Hexosylceramides	ALPHA-ADRENORECEPTOR ANTAGONISTS	1.29459	FALSE	19.5073
HexCer(d18:2/22:0)	G04CB	Hexosylceramides	TESTOSTERONE-5-ALPHA REDUCTASE INHIBITORS	1.97751	FALSE	19.5073
HexCer(d18:2/22:0)	G04CX02	Hexosylceramides	SABALIS SERRULATAE FRUCTUS	-2.39348	FALSE	19.5073
HexCer(d18:2/22:0)	H	Hexosylceramides	SYSTEMIC HORMONAL PREPARATIONS, EXCL. SEX HORMONES AND INSULINS	2.61579	FALSE	19.5073
HexCer(d18:2/22:0)	H03AA	Hexosylceramides	THYROID HORMONES	0.619826	FALSE	19.5073
HexCer(d18:2/22:0)	J01	Hexosylceramides	ANTIBACTERIALS FOR SYSTEMIC USE	0.191947	FALSE	19.5073
HexCer(d18:2/22:0)	L	Hexosylceramides	ANTINEOPLASTIC AND IMMUNOMODULATING AGENTS	1.74502	FALSE	19.5073
HexCer(d18:2/22:0)	M	Hexosylceramides	MUSCULO-SKELETAL SYSTEM	1.4331	FALSE	19.5073
HexCer(d18:2/22:0)	M01AB	Hexosylceramides	ACETIC ACID DERIVATIVES AND RELATED SUBSTANCES	0.0310194	FALSE	19.5073
HexCer(d18:2/22:0)	M01AC	Hexosylceramides	OXICAMS	-0.855766	FALSE	19.5073
HexCer(d18:2/22:0)	M01AE	Hexosylceramides	PROPIONIC ACID DERIVATIVES	-0.840372	FALSE	19.5073
HexCer(d18:2/22:0)	M01AE01	Hexosylceramides	IBUPROFEN	0.552371	FALSE	19.5073
HexCer(d18:2/22:0)	M01AH	Hexosylceramides	COXIBS	6.20162	FALSE	19.5073
HexCer(d18:2/22:0)	M01AX	Hexosylceramides	OTHER ANTIINFLAMMATORY AND ANTIRHEUMATIC AGENTS, NON-STEROIDS	-0.479014	FALSE	19.5073
HexCer(d18:2/22:0)	M04A	Hexosylceramides	ANTIGOUT PREPARATIONS	2.83472	FALSE	19.5073
HexCer(d18:2/22:0)	M05BA	Hexosylceramides	BISPHOSPHONATES	1.13294	FALSE	19.5073
HexCer(d18:2/22:0)	N	Hexosylceramides	NERVOUS SYSTEM	-1.04529	FALSE	19.5073
HexCer(d18:2/22:0)	N02	Hexosylceramides	ANALGESICS	0.0134965	FALSE	19.5073
HexCer(d18:2/22:0)	N02BA	Hexosylceramides	SALICYLIC ACID AND DERIVATIVES	10.8232	FALSE	19.5073
HexCer(d18:2/22:0)	N02BE	Hexosylceramides	ANILIDES	0.998956	FALSE	19.5073
HexCer(d18:2/22:0)	N03AX	Hexosylceramides	OTHER ANTIEPILEPTICS	0.16388	FALSE	19.5073
HexCer(d18:2/22:0)	N05BA	Hexosylceramides	BENZODIAZEPINE DERIVATIVES	-0.632501	FALSE	19.5073
HexCer(d18:2/22:0)	N05CF	Hexosylceramides	BENZODIAZEPINE RELATED DRUGS	0.0374945	FALSE	19.5073
HexCer(d18:2/22:0)	N05CH	Hexosylceramides	MELATONIN RECEPTOR AGONISTS	1.77968	FALSE	19.5073
HexCer(d18:2/22:0)	N06	Hexosylceramides	PSYCHOANALEPTICS	-1.07863	FALSE	19.5073
HexCer(d18:2/22:0)	N06AB	Hexosylceramides	SELECTIVE SEROTONIN REUPTAKE INHIBITORS	0.736123	FALSE	19.5073
HexCer(d18:2/22:0)	N06AX	Hexosylceramides	OTHER ANTIDEPRESSANTS	-0.434232	FALSE	19.5073
HexCer(d18:2/22:0)	R	Hexosylceramides	RESPIRATORY SYSTEM	-1.32739	FALSE	19.5073
HexCer(d18:2/22:0)	R01	Hexosylceramides	NASAL PREPARATIONS	2.4007	FALSE	19.5073
HexCer(d18:2/22:0)	R01AD	Hexosylceramides	CORTICOSTEROIDS	-0.058426	FALSE	19.5073
HexCer(d18:2/22:0)	R03A	Hexosylceramides	ADRENERGICS, INHALANTS	-1.29606	FALSE	19.5073
HexCer(d18:2/22:0)	R03CC	Hexosylceramides	SELECTIVE BETA-2-ADRENORECEPTOR AGONISTS	-0.908596	FALSE	19.5073
HexCer(d18:2/22:0)	R03DC	Hexosylceramides	LEUKOTRIENE RECEPTOR ANTAGONISTS	1.41721	FALSE	19.5073
HexCer(d18:2/22:0)	R06A	Hexosylceramides	ANTIHISTAMINES FOR SYSTEMIC USE	-0.967413	FALSE	19.5073
HexCer(d18:2/22:0)	R06AE	Hexosylceramides	PIPERAZINE DERIVATIVES	-0.146454	FALSE	19.5073
HexCer(d18:2/22:0)	R06AX	Hexosylceramides	OTHER ANTIHISTAMINES FOR SYSTEMIC USE	-0.907823	FALSE	19.5073
HexCer(d18:2/22:0)	S01	Hexosylceramides	OPHTHALMOLOGICALS	1.39011	FALSE	19.5073
HexCer(d18:2/22:0)	S01ED	Hexosylceramides	BETA BLOCKING AGENTS	-0.0861514	FALSE	19.5073
HexCer(d18:2/22:0)	S01EE	Hexosylceramides	PROSTAGLANDIN ANALOGUES	-0.0920325	FALSE	19.5073
HexCer(d18:2/22:0)	S01XA	Hexosylceramides	OTHER OPHTHALMOLOGICALS	0.264519	FALSE	19.5073
HexCer(d18:2/24:0)	A	Hexosylceramides	ALIMENTARY TRACT AND METABOLISM	-0.411116	FALSE	19.5073
HexCer(d18:2/24:0)	A02BA	Hexosylceramides	H2-RECEPTOR ANTAGONISTS	2.41779	FALSE	19.5073
HexCer(d18:2/24:0)	A02BC	Hexosylceramides	PROTON PUMP INHIBITORS	3.77619	FALSE	19.5073
HexCer(d18:2/24:0)	A06A	Hexosylceramides	DRUGS FOR CONSTIPATION	0.45169	FALSE	19.5073
HexCer(d18:2/24:0)	A06AA	Hexosylceramides	SOFTENERS, EMOLLIENTS	0.602206	FALSE	19.5073
HexCer(d18:2/24:0)	A06AC	Hexosylceramides	BULK-FORMING LAXATIVES	-0.0983836	FALSE	19.5073
HexCer(d18:2/24:0)	A06AC01	Hexosylceramides	ISPAGHULA (PSYLLA SEEDS)	1.45249	FALSE	19.5073
HexCer(d18:2/24:0)	A07	Hexosylceramides	ANTIDIARRHEALS, INTESTINAL ANTIINFLAMMATORY/ANTIINFECTIVE AGENTS	-0.737521	FALSE	19.5073
HexCer(d18:2/24:0)	A10	Hexosylceramides	DRUGS USED IN DIABETES	20.3131	TRUE	19.5073
HexCer(d18:2/24:0)	A10BA	Hexosylceramides	BIGUANIDES	31.0174	TRUE	19.5073
HexCer(d18:2/24:0)	A10BB	Hexosylceramides	SULFONYLUREAS	13.259	FALSE	19.5073
HexCer(d18:2/24:0)	A11	Hexosylceramides	VITAMINS	-0.161356	FALSE	19.5073
HexCer(d18:2/24:0)	A11B	Hexosylceramides	MULTIVITAMINS, PLAIN	-1.1402	FALSE	19.5073
HexCer(d18:2/24:0)	A11G	Hexosylceramides	ASCORBIC ACID (VITAMIN C), INCL. COMBINATIONS	-1.05955	FALSE	19.5073
HexCer(d18:2/24:0)	A12	Hexosylceramides	MINERALS	1.41299	FALSE	19.5073
HexCer(d18:2/24:0)	A12BA	Hexosylceramides	POTASSIUM	1.68295	FALSE	19.5073
HexCer(d18:2/24:0)	A12CB	Hexosylceramides	ZINC	-0.934612	FALSE	19.5073
HexCer(d18:2/24:0)	A12CE	Hexosylceramides	SELENIUM	0.194795	FALSE	19.5073
HexCer(d18:2/24:0)	B01AA	Hexosylceramides	VITAMIN K ANTAGONISTS	6.46688	FALSE	19.5073
HexCer(d18:2/24:0)	B01AC	Hexosylceramides	PLATELET AGGREGATION INHIBITORS EXCL. HEPARIN	3.14536	FALSE	19.5073
HexCer(d18:2/24:0)	B03A	Hexosylceramides	IRON PREPARATIONS	-0.518653	FALSE	19.5073
HexCer(d18:2/24:0)	B03BA	Hexosylceramides	VITAMIN B12 (CYANOCOBALAMIN AND ANALOGUES)	0.954055	FALSE	19.5073
HexCer(d18:2/24:0)	B03BB	Hexosylceramides	FOLIC ACID AND DERIVATIVES	0.194614	FALSE	19.5073
HexCer(d18:2/24:0)	C	Hexosylceramides	CARDIOVASCULAR SYSTEM	1.58437	FALSE	19.5073
HexCer(d18:2/24:0)	C01	Hexosylceramides	CARDIAC THERAPY	2.72702	FALSE	19.5073
HexCer(d18:2/24:0)	C01DA	Hexosylceramides	ORGANIC NITRATES	11.6144	FALSE	19.5073
HexCer(d18:2/24:0)	C01EB	Hexosylceramides	OTHER CARDIAC PREPARATIONS	3.26669	FALSE	19.5073
HexCer(d18:2/24:0)	C02	Hexosylceramides	ANTIHYPERTENSIVES	0.114046	FALSE	19.5073
HexCer(d18:2/24:0)	C03	Hexosylceramides	DIURETICS	-1.06835	FALSE	19.5073
HexCer(d18:2/24:0)	C03AA	Hexosylceramides	THIAZIDES, PLAIN	0.14675	FALSE	19.5073
HexCer(d18:2/24:0)	C03CA	Hexosylceramides	SULFONAMIDES, PLAIN	0.578308	FALSE	19.5073
HexCer(d18:2/24:0)	C03EA	Hexosylceramides	LOW-CEILING DIURETICS AND POTASSIUM-SPARING AGENTS	0.122521	FALSE	19.5073
HexCer(d18:2/24:0)	C07A	Hexosylceramides	BETA BLOCKING AGENTS	8.89785	FALSE	19.5073
HexCer(d18:2/24:0)	C07AB	Hexosylceramides	BETA BLOCKING AGENTS, SELECTIVE	-0.171225	FALSE	19.5073
HexCer(d18:2/24:0)	C08CA	Hexosylceramides	DIHYDROPYRIDINE DERIVATIVES	1.50854	FALSE	19.5073
HexCer(d18:2/24:0)	C08D	Hexosylceramides	SELECTIVE CALCIUM CHANNEL BLOCKERS WITH DIRECT CARDIAC EFFECTS	0.0982526	FALSE	19.5073
HexCer(d18:2/24:0)	C09AA	Hexosylceramides	ACE INHIBITORS, PLAIN	0.278981	FALSE	19.5073
HexCer(d18:2/24:0)	C09B	Hexosylceramides	ACE INHIBITORS, COMBINATIONS	-2.04953	FALSE	19.5073
HexCer(d18:2/24:0)	C09CA	Hexosylceramides	ANGIOTENSIN II RECEPTOR BLOCKERS (ARBS), PLAIN	2.92514	FALSE	19.5073
HexCer(d18:2/24:0)	C10AA	Hexosylceramides	HMG COA REDUCTASE INHIBITORS	62.338	TRUE	19.5073
HexCer(d18:2/24:0)	C10AB	Hexosylceramides	FIBRATES	18.5333	FALSE	19.5073
HexCer(d18:2/24:0)	C10AD	Hexosylceramides	NICOTINIC ACID AND DERIVATIVES	0.804255	FALSE	19.5073
HexCer(d18:2/24:0)	C10AX	Hexosylceramides	OTHER LIPID MODIFYING AGENTS	9.72895	FALSE	19.5073
HexCer(d18:2/24:0)	C10AX06	Hexosylceramides	OMEGA-3-TRIGLYCERIDES INCL. OTHER ESTERS AND ACIDS	1.40541	FALSE	19.5073
HexCer(d18:2/24:0)	C10BA02	Hexosylceramides	SIMVASTATIN AND EZETIMIBE	27.1994	TRUE	19.5073
HexCer(d18:2/24:0)	D	Hexosylceramides	DERMATOLOGICALS	-2.06052	FALSE	19.5073
HexCer(d18:2/24:0)	D07A	Hexosylceramides	CORTICOSTEROIDS, PLAIN	-0.996787	FALSE	19.5073
HexCer(d18:2/24:0)	G03	Hexosylceramides	SEX HORMONES AND MODULATORS OF THE GENITAL SYSTEM	-0.00574881	FALSE	19.5073
HexCer(d18:2/24:0)	G03BA	Hexosylceramides	3-OXOANDROSTEN (4) DERIVATIVES	-1.46406	FALSE	19.5073
HexCer(d18:2/24:0)	G03C	Hexosylceramides	ESTROGENS	0.127918	FALSE	19.5073
HexCer(d18:2/24:0)	G03CA	Hexosylceramides	NATURAL AND SEMISYNTHETIC ESTROGENS, PLAIN	-0.694679	FALSE	19.5073
HexCer(d18:2/24:0)	G03DA	Hexosylceramides	PREGNEN (4) DERIVATIVES	4.965	FALSE	19.5073
HexCer(d18:2/24:0)	G04BD	Hexosylceramides	DRUGS FOR URINARY FREQUENCY AND INCONTINENCE	-1.36406	FALSE	19.5073
HexCer(d18:2/24:0)	G04BE	Hexosylceramides	DRUGS USED IN ERECTILE DYSFUNCTION	1.44482	FALSE	19.5073
HexCer(d18:2/24:0)	G04CA	Hexosylceramides	ALPHA-ADRENORECEPTOR ANTAGONISTS	1.12558	FALSE	19.5073
HexCer(d18:2/24:0)	G04CB	Hexosylceramides	TESTOSTERONE-5-ALPHA REDUCTASE INHIBITORS	0.129296	FALSE	19.5073
HexCer(d18:2/24:0)	G04CX02	Hexosylceramides	SABALIS SERRULATAE FRUCTUS	-0.552661	FALSE	19.5073
HexCer(d18:2/24:0)	H	Hexosylceramides	SYSTEMIC HORMONAL PREPARATIONS, EXCL. SEX HORMONES AND INSULINS	1.19638	FALSE	19.5073
HexCer(d18:2/24:0)	H03AA	Hexosylceramides	THYROID HORMONES	0.384556	FALSE	19.5073
HexCer(d18:2/24:0)	J01	Hexosylceramides	ANTIBACTERIALS FOR SYSTEMIC USE	0.597946	FALSE	19.5073
HexCer(d18:2/24:0)	L	Hexosylceramides	ANTINEOPLASTIC AND IMMUNOMODULATING AGENTS	-0.367718	FALSE	19.5073
HexCer(d18:2/24:0)	M	Hexosylceramides	MUSCULO-SKELETAL SYSTEM	-0.256578	FALSE	19.5073
HexCer(d18:2/24:0)	M01AB	Hexosylceramides	ACETIC ACID DERIVATIVES AND RELATED SUBSTANCES	-0.820225	FALSE	19.5073
HexCer(d18:2/24:0)	M01AC	Hexosylceramides	OXICAMS	-0.776984	FALSE	19.5073
HexCer(d18:2/24:0)	M01AE	Hexosylceramides	PROPIONIC ACID DERIVATIVES	-0.801097	FALSE	19.5073
HexCer(d18:2/24:0)	M01AE01	Hexosylceramides	IBUPROFEN	0.242748	FALSE	19.5073
HexCer(d18:2/24:0)	M01AH	Hexosylceramides	COXIBS	6.09842	FALSE	19.5073
HexCer(d18:2/24:0)	M01AX	Hexosylceramides	OTHER ANTIINFLAMMATORY AND ANTIRHEUMATIC AGENTS, NON-STEROIDS	0.210919	FALSE	19.5073
HexCer(d18:2/24:0)	M04A	Hexosylceramides	ANTIGOUT PREPARATIONS	1.88874	FALSE	19.5073
HexCer(d18:2/24:0)	M05BA	Hexosylceramides	BISPHOSPHONATES	1.12372	FALSE	19.5073
HexCer(d18:2/24:0)	N	Hexosylceramides	NERVOUS SYSTEM	-1.54906	FALSE	19.5073
HexCer(d18:2/24:0)	N02	Hexosylceramides	ANALGESICS	0.319016	FALSE	19.5073
HexCer(d18:2/24:0)	N02BA	Hexosylceramides	SALICYLIC ACID AND DERIVATIVES	16.4123	FALSE	19.5073
HexCer(d18:2/24:0)	N02BE	Hexosylceramides	ANILIDES	1.16513	FALSE	19.5073
HexCer(d18:2/24:0)	N03AX	Hexosylceramides	OTHER ANTIEPILEPTICS	0.781632	FALSE	19.5073
HexCer(d18:2/24:0)	N05BA	Hexosylceramides	BENZODIAZEPINE DERIVATIVES	-0.698666	FALSE	19.5073
HexCer(d18:2/24:0)	N05CF	Hexosylceramides	BENZODIAZEPINE RELATED DRUGS	0.543782	FALSE	19.5073
HexCer(d18:2/24:0)	N05CH	Hexosylceramides	MELATONIN RECEPTOR AGONISTS	0.156218	FALSE	19.5073
HexCer(d18:2/24:0)	N06	Hexosylceramides	PSYCHOANALEPTICS	-0.763392	FALSE	19.5073
HexCer(d18:2/24:0)	N06AB	Hexosylceramides	SELECTIVE SEROTONIN REUPTAKE INHIBITORS	0.26957	FALSE	19.5073
HexCer(d18:2/24:0)	N06AX	Hexosylceramides	OTHER ANTIDEPRESSANTS	-0.0519851	FALSE	19.5073
HexCer(d18:2/24:0)	R	Hexosylceramides	RESPIRATORY SYSTEM	-0.667311	FALSE	19.5073
HexCer(d18:2/24:0)	R01	Hexosylceramides	NASAL PREPARATIONS	1.89552	FALSE	19.5073
HexCer(d18:2/24:0)	R01AD	Hexosylceramides	CORTICOSTEROIDS	-0.0371695	FALSE	19.5073
HexCer(d18:2/24:0)	R03A	Hexosylceramides	ADRENERGICS, INHALANTS	-1.09378	FALSE	19.5073
HexCer(d18:2/24:0)	R03CC	Hexosylceramides	SELECTIVE BETA-2-ADRENORECEPTOR AGONISTS	-0.773368	FALSE	19.5073
HexCer(d18:2/24:0)	R03DC	Hexosylceramides	LEUKOTRIENE RECEPTOR ANTAGONISTS	-0.495512	FALSE	19.5073
HexCer(d18:2/24:0)	R06A	Hexosylceramides	ANTIHISTAMINES FOR SYSTEMIC USE	-1.66733	FALSE	19.5073
HexCer(d18:2/24:0)	R06AE	Hexosylceramides	PIPERAZINE DERIVATIVES	-0.37928	FALSE	19.5073
HexCer(d18:2/24:0)	R06AX	Hexosylceramides	OTHER ANTIHISTAMINES FOR SYSTEMIC USE	-0.445692	FALSE	19.5073
HexCer(d18:2/24:0)	S01	Hexosylceramides	OPHTHALMOLOGICALS	8.07127	FALSE	19.5073
HexCer(d18:2/24:0)	S01ED	Hexosylceramides	BETA BLOCKING AGENTS	-0.49494	FALSE	19.5073
HexCer(d18:2/24:0)	S01EE	Hexosylceramides	PROSTAGLANDIN ANALOGUES	-0.22405	FALSE	19.5073
HexCer(d18:2/24:0)	S01XA	Hexosylceramides	OTHER OPHTHALMOLOGICALS	0.749932	FALSE	19.5073
HipAcid	A	Carboxylic acids	ALIMENTARY TRACT AND METABOLISM	2.27509	FALSE	19.5073
HipAcid	A02BA	Carboxylic acids	H2-RECEPTOR ANTAGONISTS	1.82254	FALSE	19.5073
HipAcid	A02BC	Carboxylic acids	PROTON PUMP INHIBITORS	0.244561	FALSE	19.5073
HipAcid	A06A	Carboxylic acids	DRUGS FOR CONSTIPATION	0.144114	FALSE	19.5073
HipAcid	A06AA	Carboxylic acids	SOFTENERS, EMOLLIENTS	2.32891	FALSE	19.5073
HipAcid	A06AC	Carboxylic acids	BULK-FORMING LAXATIVES	-0.103115	FALSE	19.5073
HipAcid	A06AC01	Carboxylic acids	ISPAGHULA (PSYLLA SEEDS)	1.82832	FALSE	19.5073
HipAcid	A07	Carboxylic acids	ANTIDIARRHEALS, INTESTINAL ANTIINFLAMMATORY/ANTIINFECTIVE AGENTS	-0.0210017	FALSE	19.5073
HipAcid	A10	Carboxylic acids	DRUGS USED IN DIABETES	-0.752215	FALSE	19.5073
HipAcid	A10BA	Carboxylic acids	BIGUANIDES	18.813	FALSE	19.5073
HipAcid	A10BB	Carboxylic acids	SULFONYLUREAS	0.677679	FALSE	19.5073
HipAcid	A11	Carboxylic acids	VITAMINS	0.993013	FALSE	19.5073
HipAcid	A11B	Carboxylic acids	MULTIVITAMINS, PLAIN	0.22625	FALSE	19.5073
HipAcid	A11G	Carboxylic acids	ASCORBIC ACID (VITAMIN C), INCL. COMBINATIONS	0.688607	FALSE	19.5073
HipAcid	A12	Carboxylic acids	MINERALS	0.0152537	FALSE	19.5073
HipAcid	A12BA	Carboxylic acids	POTASSIUM	-0.20764	FALSE	19.5073
HipAcid	A12CB	Carboxylic acids	ZINC	0.524345	FALSE	19.5073
HipAcid	A12CE	Carboxylic acids	SELENIUM	0.252274	FALSE	19.5073
HipAcid	B01AA	Carboxylic acids	VITAMIN K ANTAGONISTS	-0.00517587	FALSE	19.5073
HipAcid	B01AC	Carboxylic acids	PLATELET AGGREGATION INHIBITORS EXCL. HEPARIN	0.736542	FALSE	19.5073
HipAcid	B03A	Carboxylic acids	IRON PREPARATIONS	-0.268564	FALSE	19.5073
HipAcid	B03BA	Carboxylic acids	VITAMIN B12 (CYANOCOBALAMIN AND ANALOGUES)	-0.985007	FALSE	19.5073
HipAcid	B03BB	Carboxylic acids	FOLIC ACID AND DERIVATIVES	0.688901	FALSE	19.5073
HipAcid	C	Carboxylic acids	CARDIOVASCULAR SYSTEM	-0.193924	FALSE	19.5073
HipAcid	C01	Carboxylic acids	CARDIAC THERAPY	0.704916	FALSE	19.5073
HipAcid	C01DA	Carboxylic acids	ORGANIC NITRATES	-0.142382	FALSE	19.5073
HipAcid	C01EB	Carboxylic acids	OTHER CARDIAC PREPARATIONS	0.640975	FALSE	19.5073
HipAcid	C02	Carboxylic acids	ANTIHYPERTENSIVES	-0.387364	FALSE	19.5073
HipAcid	C03	Carboxylic acids	DIURETICS	1.36294	FALSE	19.5073
HipAcid	C03AA	Carboxylic acids	THIAZIDES, PLAIN	0.070805	FALSE	19.5073
HipAcid	C03CA	Carboxylic acids	SULFONAMIDES, PLAIN	1.43627	FALSE	19.5073
HipAcid	C03EA	Carboxylic acids	LOW-CEILING DIURETICS AND POTASSIUM-SPARING AGENTS	0.111461	FALSE	19.5073
HipAcid	C07A	Carboxylic acids	BETA BLOCKING AGENTS	1.63189	FALSE	19.5073
HipAcid	C07AB	Carboxylic acids	BETA BLOCKING AGENTS, SELECTIVE	-0.286938	FALSE	19.5073
HipAcid	C08CA	Carboxylic acids	DIHYDROPYRIDINE DERIVATIVES	0.565157	FALSE	19.5073
HipAcid	C08D	Carboxylic acids	SELECTIVE CALCIUM CHANNEL BLOCKERS WITH DIRECT CARDIAC EFFECTS	0.735041	FALSE	19.5073
HipAcid	C09AA	Carboxylic acids	ACE INHIBITORS, PLAIN	9.75028	FALSE	19.5073
HipAcid	C09B	Carboxylic acids	ACE INHIBITORS, COMBINATIONS	-0.203305	FALSE	19.5073
HipAcid	C09CA	Carboxylic acids	ANGIOTENSIN II RECEPTOR BLOCKERS (ARBS), PLAIN	0.376199	FALSE	19.5073
HipAcid	C10AA	Carboxylic acids	HMG COA REDUCTASE INHIBITORS	-0.388552	FALSE	19.5073
HipAcid	C10AB	Carboxylic acids	FIBRATES	-0.407674	FALSE	19.5073
HipAcid	C10AD	Carboxylic acids	NICOTINIC ACID AND DERIVATIVES	-1.16345	FALSE	19.5073
HipAcid	C10AX	Carboxylic acids	OTHER LIPID MODIFYING AGENTS	-0.748987	FALSE	19.5073
HipAcid	C10AX06	Carboxylic acids	OMEGA-3-TRIGLYCERIDES INCL. OTHER ESTERS AND ACIDS	0.0288944	FALSE	19.5073
HipAcid	C10BA02	Carboxylic acids	SIMVASTATIN AND EZETIMIBE	-0.316032	FALSE	19.5073
HipAcid	D	Carboxylic acids	DERMATOLOGICALS	-0.31402	FALSE	19.5073
HipAcid	D07A	Carboxylic acids	CORTICOSTEROIDS, PLAIN	0.191914	FALSE	19.5073
HipAcid	G03	Carboxylic acids	SEX HORMONES AND MODULATORS OF THE GENITAL SYSTEM	0.568571	FALSE	19.5073
HipAcid	G03BA	Carboxylic acids	3-OXOANDROSTEN (4) DERIVATIVES	-0.172468	FALSE	19.5073
HipAcid	G03C	Carboxylic acids	ESTROGENS	-1.13769	FALSE	19.5073
HipAcid	G03CA	Carboxylic acids	NATURAL AND SEMISYNTHETIC ESTROGENS, PLAIN	-0.546815	FALSE	19.5073
HipAcid	G03DA	Carboxylic acids	PREGNEN (4) DERIVATIVES	0.389638	FALSE	19.5073
HipAcid	G04BD	Carboxylic acids	DRUGS FOR URINARY FREQUENCY AND INCONTINENCE	0.550588	FALSE	19.5073
HipAcid	G04BE	Carboxylic acids	DRUGS USED IN ERECTILE DYSFUNCTION	-0.997418	FALSE	19.5073
HipAcid	G04CA	Carboxylic acids	ALPHA-ADRENORECEPTOR ANTAGONISTS	-0.496352	FALSE	19.5073
HipAcid	G04CB	Carboxylic acids	TESTOSTERONE-5-ALPHA REDUCTASE INHIBITORS	-0.492403	FALSE	19.5073
HipAcid	G04CX02	Carboxylic acids	SABALIS SERRULATAE FRUCTUS	-1.21701	FALSE	19.5073
HipAcid	H	Carboxylic acids	SYSTEMIC HORMONAL PREPARATIONS, EXCL. SEX HORMONES AND INSULINS	0.380828	FALSE	19.5073
HipAcid	H03AA	Carboxylic acids	THYROID HORMONES	0.27615	FALSE	19.5073
HipAcid	J01	Carboxylic acids	ANTIBACTERIALS FOR SYSTEMIC USE	0.0680576	FALSE	19.5073
HipAcid	L	Carboxylic acids	ANTINEOPLASTIC AND IMMUNOMODULATING AGENTS	-0.118056	FALSE	19.5073
HipAcid	M	Carboxylic acids	MUSCULO-SKELETAL SYSTEM	0.526885	FALSE	19.5073
HipAcid	M01AB	Carboxylic acids	ACETIC ACID DERIVATIVES AND RELATED SUBSTANCES	0.0819492	FALSE	19.5073
HipAcid	M01AC	Carboxylic acids	OXICAMS	13.6318	FALSE	19.5073
HipAcid	M01AE	Carboxylic acids	PROPIONIC ACID DERIVATIVES	0.0228882	FALSE	19.5073
HipAcid	M01AE01	Carboxylic acids	IBUPROFEN	-0.279398	FALSE	19.5073
HipAcid	M01AH	Carboxylic acids	COXIBS	7.87949	FALSE	19.5073
HipAcid	M01AX	Carboxylic acids	OTHER ANTIINFLAMMATORY AND ANTIRHEUMATIC AGENTS, NON-STEROIDS	0.739952	FALSE	19.5073
HipAcid	M04A	Carboxylic acids	ANTIGOUT PREPARATIONS	-0.112383	FALSE	19.5073
HipAcid	M05BA	Carboxylic acids	BISPHOSPHONATES	-1.22616	FALSE	19.5073
HipAcid	N	Carboxylic acids	NERVOUS SYSTEM	1.25639	FALSE	19.5073
HipAcid	N02	Carboxylic acids	ANALGESICS	-0.159375	FALSE	19.5073
HipAcid	N02BA	Carboxylic acids	SALICYLIC ACID AND DERIVATIVES	-0.839837	FALSE	19.5073
HipAcid	N02BE	Carboxylic acids	ANILIDES	-0.770409	FALSE	19.5073
HipAcid	N03AX	Carboxylic acids	OTHER ANTIEPILEPTICS	-0.0936377	FALSE	19.5073
HipAcid	N05BA	Carboxylic acids	BENZODIAZEPINE DERIVATIVES	-0.411491	FALSE	19.5073
HipAcid	N05CF	Carboxylic acids	BENZODIAZEPINE RELATED DRUGS	-0.405741	FALSE	19.5073
HipAcid	N05CH	Carboxylic acids	MELATONIN RECEPTOR AGONISTS	-0.894413	FALSE	19.5073
HipAcid	N06	Carboxylic acids	PSYCHOANALEPTICS	0.142532	FALSE	19.5073
HipAcid	N06AB	Carboxylic acids	SELECTIVE SEROTONIN REUPTAKE INHIBITORS	0.484748	FALSE	19.5073
HipAcid	N06AX	Carboxylic acids	OTHER ANTIDEPRESSANTS	-0.0143923	FALSE	19.5073
HipAcid	R	Carboxylic acids	RESPIRATORY SYSTEM	11.9038	FALSE	19.5073
HipAcid	R01	Carboxylic acids	NASAL PREPARATIONS	3.27035	FALSE	19.5073
HipAcid	R01AD	Carboxylic acids	CORTICOSTEROIDS	1.05882	FALSE	19.5073
HipAcid	R03A	Carboxylic acids	ADRENERGICS, INHALANTS	0.0768245	FALSE	19.5073
HipAcid	R03CC	Carboxylic acids	SELECTIVE BETA-2-ADRENORECEPTOR AGONISTS	0.0313099	FALSE	19.5073
HipAcid	R03DC	Carboxylic acids	LEUKOTRIENE RECEPTOR ANTAGONISTS	-1.0031	FALSE	19.5073
HipAcid	R06A	Carboxylic acids	ANTIHISTAMINES FOR SYSTEMIC USE	-0.32093	FALSE	19.5073
HipAcid	R06AE	Carboxylic acids	PIPERAZINE DERIVATIVES	-0.526606	FALSE	19.5073
HipAcid	R06AX	Carboxylic acids	OTHER ANTIHISTAMINES FOR SYSTEMIC USE	0.157076	FALSE	19.5073
HipAcid	S01	Carboxylic acids	OPHTHALMOLOGICALS	0.189402	FALSE	19.5073
HipAcid	S01ED	Carboxylic acids	BETA BLOCKING AGENTS	0.918703	FALSE	19.5073
HipAcid	S01EE	Carboxylic acids	PROSTAGLANDIN ANALOGUES	1.51735	FALSE	19.5073
HipAcid	S01XA	Carboxylic acids	OTHER OPHTHALMOLOGICALS	-0.642934	FALSE	19.5073
His	A	Amino acids	ALIMENTARY TRACT AND METABOLISM	-0.247767	FALSE	19.5073
His	A02BA	Amino acids	H2-RECEPTOR ANTAGONISTS	0.0231754	FALSE	19.5073
His	A02BC	Amino acids	PROTON PUMP INHIBITORS	-0.446036	FALSE	19.5073
His	A06A	Amino acids	DRUGS FOR CONSTIPATION	2.081	FALSE	19.5073
His	A06AA	Amino acids	SOFTENERS, EMOLLIENTS	2.81882	FALSE	19.5073
His	A06AC	Amino acids	BULK-FORMING LAXATIVES	-0.50936	FALSE	19.5073
His	A06AC01	Amino acids	ISPAGHULA (PSYLLA SEEDS)	-0.444776	FALSE	19.5073
His	A07	Amino acids	ANTIDIARRHEALS, INTESTINAL ANTIINFLAMMATORY/ANTIINFECTIVE AGENTS	0.105589	FALSE	19.5073
His	A10	Amino acids	DRUGS USED IN DIABETES	0.909975	FALSE	19.5073
His	A10BA	Amino acids	BIGUANIDES	0.858216	FALSE	19.5073
His	A10BB	Amino acids	SULFONYLUREAS	3.83069	FALSE	19.5073
His	A11	Amino acids	VITAMINS	-0.401103	FALSE	19.5073
His	A11B	Amino acids	MULTIVITAMINS, PLAIN	2.45541	FALSE	19.5073
His	A11G	Amino acids	ASCORBIC ACID (VITAMIN C), INCL. COMBINATIONS	-0.251755	FALSE	19.5073
His	A12	Amino acids	MINERALS	0.414971	FALSE	19.5073
His	A12BA	Amino acids	POTASSIUM	-0.804247	FALSE	19.5073
His	A12CB	Amino acids	ZINC	1.20043	FALSE	19.5073
His	A12CE	Amino acids	SELENIUM	1.26284	FALSE	19.5073
His	B01AA	Amino acids	VITAMIN K ANTAGONISTS	0.294568	FALSE	19.5073
His	B01AC	Amino acids	PLATELET AGGREGATION INHIBITORS EXCL. HEPARIN	0.834563	FALSE	19.5073
His	B03A	Amino acids	IRON PREPARATIONS	-1.45976	FALSE	19.5073
His	B03BA	Amino acids	VITAMIN B12 (CYANOCOBALAMIN AND ANALOGUES)	-0.914095	FALSE	19.5073
His	B03BB	Amino acids	FOLIC ACID AND DERIVATIVES	-0.127511	FALSE	19.5073
His	C	Amino acids	CARDIOVASCULAR SYSTEM	0.215411	FALSE	19.5073
His	C01	Amino acids	CARDIAC THERAPY	0.295272	FALSE	19.5073
His	C01DA	Amino acids	ORGANIC NITRATES	0.270367	FALSE	19.5073
His	C01EB	Amino acids	OTHER CARDIAC PREPARATIONS	0.73357	FALSE	19.5073
His	C02	Amino acids	ANTIHYPERTENSIVES	-0.559918	FALSE	19.5073
His	C03	Amino acids	DIURETICS	-0.750076	FALSE	19.5073
His	C03AA	Amino acids	THIAZIDES, PLAIN	-0.677885	FALSE	19.5073
His	C03CA	Amino acids	SULFONAMIDES, PLAIN	-0.0635603	FALSE	19.5073
His	C03EA	Amino acids	LOW-CEILING DIURETICS AND POTASSIUM-SPARING AGENTS	-1.14827	FALSE	19.5073
His	C07A	Amino acids	BETA BLOCKING AGENTS	-0.984242	FALSE	19.5073
His	C07AB	Amino acids	BETA BLOCKING AGENTS, SELECTIVE	-0.572639	FALSE	19.5073
His	C08CA	Amino acids	DIHYDROPYRIDINE DERIVATIVES	0.85546	FALSE	19.5073
His	C08D	Amino acids	SELECTIVE CALCIUM CHANNEL BLOCKERS WITH DIRECT CARDIAC EFFECTS	0.713351	FALSE	19.5073
His	C09AA	Amino acids	ACE INHIBITORS, PLAIN	2.20522	FALSE	19.5073
His	C09B	Amino acids	ACE INHIBITORS, COMBINATIONS	-1.75998	FALSE	19.5073
His	C09CA	Amino acids	ANGIOTENSIN II RECEPTOR BLOCKERS (ARBS), PLAIN	-0.27023	FALSE	19.5073
His	C10AA	Amino acids	HMG COA REDUCTASE INHIBITORS	0.405367	FALSE	19.5073
His	C10AB	Amino acids	FIBRATES	2.27108	FALSE	19.5073
His	C10AD	Amino acids	NICOTINIC ACID AND DERIVATIVES	-0.435493	FALSE	19.5073
His	C10AX	Amino acids	OTHER LIPID MODIFYING AGENTS	0.235908	FALSE	19.5073
His	C10AX06	Amino acids	OMEGA-3-TRIGLYCERIDES INCL. OTHER ESTERS AND ACIDS	-0.282344	FALSE	19.5073
His	C10BA02	Amino acids	SIMVASTATIN AND EZETIMIBE	0.299697	FALSE	19.5073
His	D	Amino acids	DERMATOLOGICALS	-0.387229	FALSE	19.5073
His	D07A	Amino acids	CORTICOSTEROIDS, PLAIN	0.966776	FALSE	19.5073
His	G03	Amino acids	SEX HORMONES AND MODULATORS OF THE GENITAL SYSTEM	1.86228	FALSE	19.5073
His	G03BA	Amino acids	3-OXOANDROSTEN (4) DERIVATIVES	0.0678158	FALSE	19.5073
His	G03C	Amino acids	ESTROGENS	-1.03433	FALSE	19.5073
His	G03CA	Amino acids	NATURAL AND SEMISYNTHETIC ESTROGENS, PLAIN	-0.0359521	FALSE	19.5073
His	G03DA	Amino acids	PREGNEN (4) DERIVATIVES	-0.926802	FALSE	19.5073
His	G04BD	Amino acids	DRUGS FOR URINARY FREQUENCY AND INCONTINENCE	-0.768567	FALSE	19.5073
His	G04BE	Amino acids	DRUGS USED IN ERECTILE DYSFUNCTION	0.239338	FALSE	19.5073
His	G04CA	Amino acids	ALPHA-ADRENORECEPTOR ANTAGONISTS	-0.910368	FALSE	19.5073
His	G04CB	Amino acids	TESTOSTERONE-5-ALPHA REDUCTASE INHIBITORS	-0.229427	FALSE	19.5073
His	G04CX02	Amino acids	SABALIS SERRULATAE FRUCTUS	-0.401417	FALSE	19.5073
His	H	Amino acids	SYSTEMIC HORMONAL PREPARATIONS, EXCL. SEX HORMONES AND INSULINS	0.851133	FALSE	19.5073
His	H03AA	Amino acids	THYROID HORMONES	0.883424	FALSE	19.5073
His	J01	Amino acids	ANTIBACTERIALS FOR SYSTEMIC USE	14.336	FALSE	19.5073
His	L	Amino acids	ANTINEOPLASTIC AND IMMUNOMODULATING AGENTS	-1.02178	FALSE	19.5073
His	M	Amino acids	MUSCULO-SKELETAL SYSTEM	-0.179853	FALSE	19.5073
His	M01AB	Amino acids	ACETIC ACID DERIVATIVES AND RELATED SUBSTANCES	-0.272583	FALSE	19.5073
His	M01AC	Amino acids	OXICAMS	-0.318722	FALSE	19.5073
His	M01AE	Amino acids	PROPIONIC ACID DERIVATIVES	20.5575	TRUE	19.5073
His	M01AE01	Amino acids	IBUPROFEN	1.73963	FALSE	19.5073
His	M01AH	Amino acids	COXIBS	1.51909	FALSE	19.5073
His	M01AX	Amino acids	OTHER ANTIINFLAMMATORY AND ANTIRHEUMATIC AGENTS, NON-STEROIDS	0.244846	FALSE	19.5073
His	M04A	Amino acids	ANTIGOUT PREPARATIONS	0.536883	FALSE	19.5073
His	M05BA	Amino acids	BISPHOSPHONATES	0.307904	FALSE	19.5073
His	N	Amino acids	NERVOUS SYSTEM	-0.258144	FALSE	19.5073
His	N02	Amino acids	ANALGESICS	-0.599716	FALSE	19.5073
His	N02BA	Amino acids	SALICYLIC ACID AND DERIVATIVES	0.453916	FALSE	19.5073
His	N02BE	Amino acids	ANILIDES	0.589717	FALSE	19.5073
His	N03AX	Amino acids	OTHER ANTIEPILEPTICS	7.52917	FALSE	19.5073
His	N05BA	Amino acids	BENZODIAZEPINE DERIVATIVES	-0.537201	FALSE	19.5073
His	N05CF	Amino acids	BENZODIAZEPINE RELATED DRUGS	-0.304871	FALSE	19.5073
His	N05CH	Amino acids	MELATONIN RECEPTOR AGONISTS	-0.800192	FALSE	19.5073
His	N06	Amino acids	PSYCHOANALEPTICS	0.00606043	FALSE	19.5073
His	N06AB	Amino acids	SELECTIVE SEROTONIN REUPTAKE INHIBITORS	0.252182	FALSE	19.5073
His	N06AX	Amino acids	OTHER ANTIDEPRESSANTS	0.203894	FALSE	19.5073
His	R	Amino acids	RESPIRATORY SYSTEM	-0.757782	FALSE	19.5073
His	R01	Amino acids	NASAL PREPARATIONS	3.2034	FALSE	19.5073
His	R01AD	Amino acids	CORTICOSTEROIDS	0.853905	FALSE	19.5073
His	R03A	Amino acids	ADRENERGICS, INHALANTS	0.292592	FALSE	19.5073
His	R03CC	Amino acids	SELECTIVE BETA-2-ADRENORECEPTOR AGONISTS	-0.337683	FALSE	19.5073
His	R03DC	Amino acids	LEUKOTRIENE RECEPTOR ANTAGONISTS	-0.294721	FALSE	19.5073
His	R06A	Amino acids	ANTIHISTAMINES FOR SYSTEMIC USE	11.312	FALSE	19.5073
His	R06AE	Amino acids	PIPERAZINE DERIVATIVES	-1.06941	FALSE	19.5073
His	R06AX	Amino acids	OTHER ANTIHISTAMINES FOR SYSTEMIC USE	3.10428	FALSE	19.5073
His	S01	Amino acids	OPHTHALMOLOGICALS	-0.521944	FALSE	19.5073
His	S01ED	Amino acids	BETA BLOCKING AGENTS	-0.224473	FALSE	19.5073
His	S01EE	Amino acids	PROSTAGLANDIN ANALOGUES	-0.17589	FALSE	19.5073
His	S01XA	Amino acids	OTHER OPHTHALMOLOGICALS	2.74565	FALSE	19.5073
Hypoxanthine	A	Nucleobases and related	ALIMENTARY TRACT AND METABOLISM	0.138414	FALSE	19.5073
Hypoxanthine	A02BA	Nucleobases and related	H2-RECEPTOR ANTAGONISTS	-0.880754	FALSE	19.5073
Hypoxanthine	A02BC	Nucleobases and related	PROTON PUMP INHIBITORS	1.29842	FALSE	19.5073
Hypoxanthine	A06A	Nucleobases and related	DRUGS FOR CONSTIPATION	1.16736	FALSE	19.5073
Hypoxanthine	A06AA	Nucleobases and related	SOFTENERS, EMOLLIENTS	-0.820902	FALSE	19.5073
Hypoxanthine	A06AC	Nucleobases and related	BULK-FORMING LAXATIVES	2.61692	FALSE	19.5073
Hypoxanthine	A06AC01	Nucleobases and related	ISPAGHULA (PSYLLA SEEDS)	0.460532	FALSE	19.5073
Hypoxanthine	A07	Nucleobases and related	ANTIDIARRHEALS, INTESTINAL ANTIINFLAMMATORY/ANTIINFECTIVE AGENTS	1.07991	FALSE	19.5073
Hypoxanthine	A10	Nucleobases and related	DRUGS USED IN DIABETES	-1.24883	FALSE	19.5073
Hypoxanthine	A10BA	Nucleobases and related	BIGUANIDES	0.857553	FALSE	19.5073
Hypoxanthine	A10BB	Nucleobases and related	SULFONYLUREAS	-0.784713	FALSE	19.5073
Hypoxanthine	A11	Nucleobases and related	VITAMINS	0.323149	FALSE	19.5073
Hypoxanthine	A11B	Nucleobases and related	MULTIVITAMINS, PLAIN	-0.508346	FALSE	19.5073
Hypoxanthine	A11G	Nucleobases and related	ASCORBIC ACID (VITAMIN C), INCL. COMBINATIONS	-0.580606	FALSE	19.5073
Hypoxanthine	A12	Nucleobases and related	MINERALS	1.10287	FALSE	19.5073
Hypoxanthine	A12BA	Nucleobases and related	POTASSIUM	0.334406	FALSE	19.5073
Hypoxanthine	A12CB	Nucleobases and related	ZINC	0.242824	FALSE	19.5073
Hypoxanthine	A12CE	Nucleobases and related	SELENIUM	-0.743282	FALSE	19.5073
Hypoxanthine	B01AA	Nucleobases and related	VITAMIN K ANTAGONISTS	1.23902	FALSE	19.5073
Hypoxanthine	B01AC	Nucleobases and related	PLATELET AGGREGATION INHIBITORS EXCL. HEPARIN	-0.198809	FALSE	19.5073
Hypoxanthine	B03A	Nucleobases and related	IRON PREPARATIONS	1.21551	FALSE	19.5073
Hypoxanthine	B03BA	Nucleobases and related	VITAMIN B12 (CYANOCOBALAMIN AND ANALOGUES)	0.494141	FALSE	19.5073
Hypoxanthine	B03BB	Nucleobases and related	FOLIC ACID AND DERIVATIVES	-0.0795367	FALSE	19.5073
Hypoxanthine	C	Nucleobases and related	CARDIOVASCULAR SYSTEM	0.523627	FALSE	19.5073
Hypoxanthine	C01	Nucleobases and related	CARDIAC THERAPY	-0.652749	FALSE	19.5073
Hypoxanthine	C01DA	Nucleobases and related	ORGANIC NITRATES	1.47268	FALSE	19.5073
Hypoxanthine	C01EB	Nucleobases and related	OTHER CARDIAC PREPARATIONS	0.182825	FALSE	19.5073
Hypoxanthine	C02	Nucleobases and related	ANTIHYPERTENSIVES	-0.555185	FALSE	19.5073
Hypoxanthine	C03	Nucleobases and related	DIURETICS	-0.0316019	FALSE	19.5073
Hypoxanthine	C03AA	Nucleobases and related	THIAZIDES, PLAIN	8.69291	FALSE	19.5073
Hypoxanthine	C03CA	Nucleobases and related	SULFONAMIDES, PLAIN	11.5153	FALSE	19.5073
Hypoxanthine	C03EA	Nucleobases and related	LOW-CEILING DIURETICS AND POTASSIUM-SPARING AGENTS	2.8221	FALSE	19.5073
Hypoxanthine	C07A	Nucleobases and related	BETA BLOCKING AGENTS	-1.11292	FALSE	19.5073
Hypoxanthine	C07AB	Nucleobases and related	BETA BLOCKING AGENTS, SELECTIVE	0.275989	FALSE	19.5073
Hypoxanthine	C08CA	Nucleobases and related	DIHYDROPYRIDINE DERIVATIVES	2.09442	FALSE	19.5073
Hypoxanthine	C08D	Nucleobases and related	SELECTIVE CALCIUM CHANNEL BLOCKERS WITH DIRECT CARDIAC EFFECTS	-0.251594	FALSE	19.5073
Hypoxanthine	C09AA	Nucleobases and related	ACE INHIBITORS, PLAIN	1.01159	FALSE	19.5073
Hypoxanthine	C09B	Nucleobases and related	ACE INHIBITORS, COMBINATIONS	-1.89203	FALSE	19.5073
Hypoxanthine	C09CA	Nucleobases and related	ANGIOTENSIN II RECEPTOR BLOCKERS (ARBS), PLAIN	1.68837	FALSE	19.5073
Hypoxanthine	C10AA	Nucleobases and related	HMG COA REDUCTASE INHIBITORS	0.0847817	FALSE	19.5073
Hypoxanthine	C10AB	Nucleobases and related	FIBRATES	1.41428	FALSE	19.5073
Hypoxanthine	C10AD	Nucleobases and related	NICOTINIC ACID AND DERIVATIVES	4.62957	FALSE	19.5073
Hypoxanthine	C10AX	Nucleobases and related	OTHER LIPID MODIFYING AGENTS	0.558964	FALSE	19.5073
Hypoxanthine	C10AX06	Nucleobases and related	OMEGA-3-TRIGLYCERIDES INCL. OTHER ESTERS AND ACIDS	8.84857	FALSE	19.5073
Hypoxanthine	C10BA02	Nucleobases and related	SIMVASTATIN AND EZETIMIBE	8.21064	FALSE	19.5073
Hypoxanthine	D	Nucleobases and related	DERMATOLOGICALS	-0.345964	FALSE	19.5073
Hypoxanthine	D07A	Nucleobases and related	CORTICOSTEROIDS, PLAIN	0.627681	FALSE	19.5073
Hypoxanthine	G03	Nucleobases and related	SEX HORMONES AND MODULATORS OF THE GENITAL SYSTEM	-0.560582	FALSE	19.5073
Hypoxanthine	G03BA	Nucleobases and related	3-OXOANDROSTEN (4) DERIVATIVES	-0.172406	FALSE	19.5073
Hypoxanthine	G03C	Nucleobases and related	ESTROGENS	-0.60954	FALSE	19.5073
Hypoxanthine	G03CA	Nucleobases and related	NATURAL AND SEMISYNTHETIC ESTROGENS, PLAIN	-0.228029	FALSE	19.5073
Hypoxanthine	G03DA	Nucleobases and related	PREGNEN (4) DERIVATIVES	0.645883	FALSE	19.5073
Hypoxanthine	G04BD	Nucleobases and related	DRUGS FOR URINARY FREQUENCY AND INCONTINENCE	-1.14236	FALSE	19.5073
Hypoxanthine	G04BE	Nucleobases and related	DRUGS USED IN ERECTILE DYSFUNCTION	-1.39204	FALSE	19.5073
Hypoxanthine	G04CA	Nucleobases and related	ALPHA-ADRENORECEPTOR ANTAGONISTS	7.12471	FALSE	19.5073
Hypoxanthine	G04CB	Nucleobases and related	TESTOSTERONE-5-ALPHA REDUCTASE INHIBITORS	1.07875	FALSE	19.5073
Hypoxanthine	G04CX02	Nucleobases and related	SABALIS SERRULATAE FRUCTUS	0.544983	FALSE	19.5073
Hypoxanthine	H	Nucleobases and related	SYSTEMIC HORMONAL PREPARATIONS, EXCL. SEX HORMONES AND INSULINS	-0.88651	FALSE	19.5073
Hypoxanthine	H03AA	Nucleobases and related	THYROID HORMONES	-0.735837	FALSE	19.5073
Hypoxanthine	J01	Nucleobases and related	ANTIBACTERIALS FOR SYSTEMIC USE	-0.815055	FALSE	19.5073
Hypoxanthine	L	Nucleobases and related	ANTINEOPLASTIC AND IMMUNOMODULATING AGENTS	-2.09028	FALSE	19.5073
Hypoxanthine	M	Nucleobases and related	MUSCULO-SKELETAL SYSTEM	-0.684634	FALSE	19.5073
Hypoxanthine	M01AB	Nucleobases and related	ACETIC ACID DERIVATIVES AND RELATED SUBSTANCES	1.45478	FALSE	19.5073
Hypoxanthine	M01AC	Nucleobases and related	OXICAMS	-1.21357	FALSE	19.5073
Hypoxanthine	M01AE	Nucleobases and related	PROPIONIC ACID DERIVATIVES	8.72027	FALSE	19.5073
Hypoxanthine	M01AE01	Nucleobases and related	IBUPROFEN	-1.32041	FALSE	19.5073
Hypoxanthine	M01AH	Nucleobases and related	COXIBS	-0.137086	FALSE	19.5073
Hypoxanthine	M01AX	Nucleobases and related	OTHER ANTIINFLAMMATORY AND ANTIRHEUMATIC AGENTS, NON-STEROIDS	0.201455	FALSE	19.5073
Hypoxanthine	M04A	Nucleobases and related	ANTIGOUT PREPARATIONS	8.30292	FALSE	19.5073
Hypoxanthine	M05BA	Nucleobases and related	BISPHOSPHONATES	11.3161	FALSE	19.5073
Hypoxanthine	N	Nucleobases and related	NERVOUS SYSTEM	-1.41284	FALSE	19.5073
Hypoxanthine	N02	Nucleobases and related	ANALGESICS	-0.817758	FALSE	19.5073
Hypoxanthine	N02BA	Nucleobases and related	SALICYLIC ACID AND DERIVATIVES	-0.36446	FALSE	19.5073
Hypoxanthine	N02BE	Nucleobases and related	ANILIDES	-0.379296	FALSE	19.5073
Hypoxanthine	N03AX	Nucleobases and related	OTHER ANTIEPILEPTICS	1.68445	FALSE	19.5073
Hypoxanthine	N05BA	Nucleobases and related	BENZODIAZEPINE DERIVATIVES	3.27017	FALSE	19.5073
Hypoxanthine	N05CF	Nucleobases and related	BENZODIAZEPINE RELATED DRUGS	2.74793	FALSE	19.5073
Hypoxanthine	N05CH	Nucleobases and related	MELATONIN RECEPTOR AGONISTS	9.60611	FALSE	19.5073
Hypoxanthine	N06	Nucleobases and related	PSYCHOANALEPTICS	3.1841	FALSE	19.5073
Hypoxanthine	N06AB	Nucleobases and related	SELECTIVE SEROTONIN REUPTAKE INHIBITORS	0.0988381	FALSE	19.5073
Hypoxanthine	N06AX	Nucleobases and related	OTHER ANTIDEPRESSANTS	1.07245	FALSE	19.5073
Hypoxanthine	R	Nucleobases and related	RESPIRATORY SYSTEM	0.250324	FALSE	19.5073
Hypoxanthine	R01	Nucleobases and related	NASAL PREPARATIONS	-0.157877	FALSE	19.5073
Hypoxanthine	R01AD	Nucleobases and related	CORTICOSTEROIDS	1.13109	FALSE	19.5073
Hypoxanthine	R03A	Nucleobases and related	ADRENERGICS, INHALANTS	-1.3246	FALSE	19.5073
Hypoxanthine	R03CC	Nucleobases and related	SELECTIVE BETA-2-ADRENORECEPTOR AGONISTS	-0.182392	FALSE	19.5073
Hypoxanthine	R03DC	Nucleobases and related	LEUKOTRIENE RECEPTOR ANTAGONISTS	-0.466589	FALSE	19.5073
Hypoxanthine	R06A	Nucleobases and related	ANTIHISTAMINES FOR SYSTEMIC USE	-0.67965	FALSE	19.5073
Hypoxanthine	R06AE	Nucleobases and related	PIPERAZINE DERIVATIVES	4.44457	FALSE	19.5073
Hypoxanthine	R06AX	Nucleobases and related	OTHER ANTIHISTAMINES FOR SYSTEMIC USE	0.196788	FALSE	19.5073
Hypoxanthine	S01	Nucleobases and related	OPHTHALMOLOGICALS	0.0290157	FALSE	19.5073
Hypoxanthine	S01ED	Nucleobases and related	BETA BLOCKING AGENTS	1.20901	FALSE	19.5073
Hypoxanthine	S01EE	Nucleobases and related	PROSTAGLANDIN ANALOGUES	-0.43917	FALSE	19.5073
Hypoxanthine	S01XA	Nucleobases and related	OTHER OPHTHALMOLOGICALS	0.412574	FALSE	19.5073
Ile	A	Amino acids	ALIMENTARY TRACT AND METABOLISM	9.07332	FALSE	19.5073
Ile	A02BA	Amino acids	H2-RECEPTOR ANTAGONISTS	-1.02118	FALSE	19.5073
Ile	A02BC	Amino acids	PROTON PUMP INHIBITORS	0.142953	FALSE	19.5073
Ile	A06A	Amino acids	DRUGS FOR CONSTIPATION	3.63194	FALSE	19.5073
Ile	A06AA	Amino acids	SOFTENERS, EMOLLIENTS	0.311638	FALSE	19.5073
Ile	A06AC	Amino acids	BULK-FORMING LAXATIVES	0.212095	FALSE	19.5073
Ile	A06AC01	Amino acids	ISPAGHULA (PSYLLA SEEDS)	1.72205	FALSE	19.5073
Ile	A07	Amino acids	ANTIDIARRHEALS, INTESTINAL ANTIINFLAMMATORY/ANTIINFECTIVE AGENTS	-0.0922765	FALSE	19.5073
Ile	A10	Amino acids	DRUGS USED IN DIABETES	10.2865	FALSE	19.5073
Ile	A10BA	Amino acids	BIGUANIDES	19.3944	FALSE	19.5073
Ile	A10BB	Amino acids	SULFONYLUREAS	11.4957	FALSE	19.5073
Ile	A11	Amino acids	VITAMINS	2.12134	FALSE	19.5073
Ile	A11B	Amino acids	MULTIVITAMINS, PLAIN	-0.300596	FALSE	19.5073
Ile	A11G	Amino acids	ASCORBIC ACID (VITAMIN C), INCL. COMBINATIONS	0.410338	FALSE	19.5073
Ile	A12	Amino acids	MINERALS	1.56507	FALSE	19.5073
Ile	A12BA	Amino acids	POTASSIUM	-0.418103	FALSE	19.5073
Ile	A12CB	Amino acids	ZINC	-0.272795	FALSE	19.5073
Ile	A12CE	Amino acids	SELENIUM	3.02303	FALSE	19.5073
Ile	B01AA	Amino acids	VITAMIN K ANTAGONISTS	1.16616	FALSE	19.5073
Ile	B01AC	Amino acids	PLATELET AGGREGATION INHIBITORS EXCL. HEPARIN	2.3636	FALSE	19.5073
Ile	B03A	Amino acids	IRON PREPARATIONS	-0.592266	FALSE	19.5073
Ile	B03BA	Amino acids	VITAMIN B12 (CYANOCOBALAMIN AND ANALOGUES)	0.25849	FALSE	19.5073
Ile	B03BB	Amino acids	FOLIC ACID AND DERIVATIVES	-0.394279	FALSE	19.5073
Ile	C	Amino acids	CARDIOVASCULAR SYSTEM	0.200283	FALSE	19.5073
Ile	C01	Amino acids	CARDIAC THERAPY	0.464429	FALSE	19.5073
Ile	C01DA	Amino acids	ORGANIC NITRATES	1.53461	FALSE	19.5073
Ile	C01EB	Amino acids	OTHER CARDIAC PREPARATIONS	11.5274	FALSE	19.5073
Ile	C02	Amino acids	ANTIHYPERTENSIVES	-0.907371	FALSE	19.5073
Ile	C03	Amino acids	DIURETICS	-1.67255	FALSE	19.5073
Ile	C03AA	Amino acids	THIAZIDES, PLAIN	-0.141815	FALSE	19.5073
Ile	C03CA	Amino acids	SULFONAMIDES, PLAIN	-0.492243	FALSE	19.5073
Ile	C03EA	Amino acids	LOW-CEILING DIURETICS AND POTASSIUM-SPARING AGENTS	-1.22795	FALSE	19.5073
Ile	C07A	Amino acids	BETA BLOCKING AGENTS	2.95436	FALSE	19.5073
Ile	C07AB	Amino acids	BETA BLOCKING AGENTS, SELECTIVE	1.18068	FALSE	19.5073
Ile	C08CA	Amino acids	DIHYDROPYRIDINE DERIVATIVES	-0.291639	FALSE	19.5073
Ile	C08D	Amino acids	SELECTIVE CALCIUM CHANNEL BLOCKERS WITH DIRECT CARDIAC EFFECTS	-0.765518	FALSE	19.5073
Ile	C09AA	Amino acids	ACE INHIBITORS, PLAIN	1.66781	FALSE	19.5073
Ile	C09B	Amino acids	ACE INHIBITORS, COMBINATIONS	0.0862381	FALSE	19.5073
Ile	C09CA	Amino acids	ANGIOTENSIN II RECEPTOR BLOCKERS (ARBS), PLAIN	9.25289	FALSE	19.5073
Ile	C10AA	Amino acids	HMG COA REDUCTASE INHIBITORS	8.88348	FALSE	19.5073
Ile	C10AB	Amino acids	FIBRATES	1.8702	FALSE	19.5073
Ile	C10AD	Amino acids	NICOTINIC ACID AND DERIVATIVES	-1.00661	FALSE	19.5073
Ile	C10AX	Amino acids	OTHER LIPID MODIFYING AGENTS	0.675897	FALSE	19.5073
Ile	C10AX06	Amino acids	OMEGA-3-TRIGLYCERIDES INCL. OTHER ESTERS AND ACIDS	-0.305659	FALSE	19.5073
Ile	C10BA02	Amino acids	SIMVASTATIN AND EZETIMIBE	0.222576	FALSE	19.5073
Ile	D	Amino acids	DERMATOLOGICALS	2.65138	FALSE	19.5073
Ile	D07A	Amino acids	CORTICOSTEROIDS, PLAIN	-0.280129	FALSE	19.5073
Ile	G03	Amino acids	SEX HORMONES AND MODULATORS OF THE GENITAL SYSTEM	13.1507	FALSE	19.5073
Ile	G03BA	Amino acids	3-OXOANDROSTEN (4) DERIVATIVES	-0.769211	FALSE	19.5073
Ile	G03C	Amino acids	ESTROGENS	2.79194	FALSE	19.5073
Ile	G03CA	Amino acids	NATURAL AND SEMISYNTHETIC ESTROGENS, PLAIN	12.7445	FALSE	19.5073
Ile	G03DA	Amino acids	PREGNEN (4) DERIVATIVES	2.32751	FALSE	19.5073
Ile	G04BD	Amino acids	DRUGS FOR URINARY FREQUENCY AND INCONTINENCE	1.04605	FALSE	19.5073
Ile	G04BE	Amino acids	DRUGS USED IN ERECTILE DYSFUNCTION	1.20786	FALSE	19.5073
Ile	G04CA	Amino acids	ALPHA-ADRENORECEPTOR ANTAGONISTS	10.6676	FALSE	19.5073
Ile	G04CB	Amino acids	TESTOSTERONE-5-ALPHA REDUCTASE INHIBITORS	6.52996	FALSE	19.5073
Ile	G04CX02	Amino acids	SABALIS SERRULATAE FRUCTUS	6.03865	FALSE	19.5073
Ile	H	Amino acids	SYSTEMIC HORMONAL PREPARATIONS, EXCL. SEX HORMONES AND INSULINS	1.44767	FALSE	19.5073
Ile	H03AA	Amino acids	THYROID HORMONES	1.11965	FALSE	19.5073
Ile	J01	Amino acids	ANTIBACTERIALS FOR SYSTEMIC USE	1.46233	FALSE	19.5073
Ile	L	Amino acids	ANTINEOPLASTIC AND IMMUNOMODULATING AGENTS	-1.11213	FALSE	19.5073
Ile	M	Amino acids	MUSCULO-SKELETAL SYSTEM	-0.518371	FALSE	19.5073
Ile	M01AB	Amino acids	ACETIC ACID DERIVATIVES AND RELATED SUBSTANCES	-0.510382	FALSE	19.5073
Ile	M01AC	Amino acids	OXICAMS	2.06606	FALSE	19.5073
Ile	M01AE	Amino acids	PROPIONIC ACID DERIVATIVES	1.65625	FALSE	19.5073
Ile	M01AE01	Amino acids	IBUPROFEN	0.863404	FALSE	19.5073
Ile	M01AH	Amino acids	COXIBS	-0.561112	FALSE	19.5073
Ile	M01AX	Amino acids	OTHER ANTIINFLAMMATORY AND ANTIRHEUMATIC AGENTS, NON-STEROIDS	0.0675723	FALSE	19.5073
Ile	M04A	Amino acids	ANTIGOUT PREPARATIONS	7.71255	FALSE	19.5073
Ile	M05BA	Amino acids	BISPHOSPHONATES	4.20706	FALSE	19.5073
Ile	N	Amino acids	NERVOUS SYSTEM	-1.14973	FALSE	19.5073
Ile	N02	Amino acids	ANALGESICS	0.889258	FALSE	19.5073
Ile	N02BA	Amino acids	SALICYLIC ACID AND DERIVATIVES	15.5833	FALSE	19.5073
Ile	N02BE	Amino acids	ANILIDES	-0.2123	FALSE	19.5073
Ile	N03AX	Amino acids	OTHER ANTIEPILEPTICS	1.8866	FALSE	19.5073
Ile	N05BA	Amino acids	BENZODIAZEPINE DERIVATIVES	-0.557525	FALSE	19.5073
Ile	N05CF	Amino acids	BENZODIAZEPINE RELATED DRUGS	0.397143	FALSE	19.5073
Ile	N05CH	Amino acids	MELATONIN RECEPTOR AGONISTS	-0.763312	FALSE	19.5073
Ile	N06	Amino acids	PSYCHOANALEPTICS	-0.408309	FALSE	19.5073
Ile	N06AB	Amino acids	SELECTIVE SEROTONIN REUPTAKE INHIBITORS	11.3613	FALSE	19.5073
Ile	N06AX	Amino acids	OTHER ANTIDEPRESSANTS	-0.462226	FALSE	19.5073
Ile	R	Amino acids	RESPIRATORY SYSTEM	0.936981	FALSE	19.5073
Ile	R01	Amino acids	NASAL PREPARATIONS	-0.756173	FALSE	19.5073
Ile	R01AD	Amino acids	CORTICOSTEROIDS	-0.524232	FALSE	19.5073
Ile	R03A	Amino acids	ADRENERGICS, INHALANTS	0.789068	FALSE	19.5073
Ile	R03CC	Amino acids	SELECTIVE BETA-2-ADRENORECEPTOR AGONISTS	-0.181101	FALSE	19.5073
Ile	R03DC	Amino acids	LEUKOTRIENE RECEPTOR ANTAGONISTS	0.770121	FALSE	19.5073
Ile	R06A	Amino acids	ANTIHISTAMINES FOR SYSTEMIC USE	0.632038	FALSE	19.5073
Ile	R06AE	Amino acids	PIPERAZINE DERIVATIVES	1.51187	FALSE	19.5073
Ile	R06AX	Amino acids	OTHER ANTIHISTAMINES FOR SYSTEMIC USE	-0.0488186	FALSE	19.5073
Ile	S01	Amino acids	OPHTHALMOLOGICALS	0.492093	FALSE	19.5073
Ile	S01ED	Amino acids	BETA BLOCKING AGENTS	1.65625	FALSE	19.5073
Ile	S01EE	Amino acids	PROSTAGLANDIN ANALOGUES	-1.42864	FALSE	19.5073
Ile	S01XA	Amino acids	OTHER OPHTHALMOLOGICALS	6.60188	FALSE	19.5073
Ind-SO4	A	Indoles and derivatives	ALIMENTARY TRACT AND METABOLISM	0.324627	FALSE	19.5073
Ind-SO4	A02BA	Indoles and derivatives	H2-RECEPTOR ANTAGONISTS	0.0322858	FALSE	19.5073
Ind-SO4	A02BC	Indoles and derivatives	PROTON PUMP INHIBITORS	26.2172	TRUE	19.5073
Ind-SO4	A06A	Indoles and derivatives	DRUGS FOR CONSTIPATION	-0.442699	FALSE	19.5073
Ind-SO4	A06AA	Indoles and derivatives	SOFTENERS, EMOLLIENTS	-0.262819	FALSE	19.5073
Ind-SO4	A06AC	Indoles and derivatives	BULK-FORMING LAXATIVES	1.85054	FALSE	19.5073
Ind-SO4	A06AC01	Indoles and derivatives	ISPAGHULA (PSYLLA SEEDS)	-0.766941	FALSE	19.5073
Ind-SO4	A07	Indoles and derivatives	ANTIDIARRHEALS, INTESTINAL ANTIINFLAMMATORY/ANTIINFECTIVE AGENTS	0.0701827	FALSE	19.5073
Ind-SO4	A10	Indoles and derivatives	DRUGS USED IN DIABETES	-0.656288	FALSE	19.5073
Ind-SO4	A10BA	Indoles and derivatives	BIGUANIDES	2.7277	FALSE	19.5073
Ind-SO4	A10BB	Indoles and derivatives	SULFONYLUREAS	2.74162	FALSE	19.5073
Ind-SO4	A11	Indoles and derivatives	VITAMINS	0.200965	FALSE	19.5073
Ind-SO4	A11B	Indoles and derivatives	MULTIVITAMINS, PLAIN	0.498787	FALSE	19.5073
Ind-SO4	A11G	Indoles and derivatives	ASCORBIC ACID (VITAMIN C), INCL. COMBINATIONS	-0.598813	FALSE	19.5073
Ind-SO4	A12	Indoles and derivatives	MINERALS	0.154968	FALSE	19.5073
Ind-SO4	A12BA	Indoles and derivatives	POTASSIUM	0.768056	FALSE	19.5073
Ind-SO4	A12CB	Indoles and derivatives	ZINC	1.71341	FALSE	19.5073
Ind-SO4	A12CE	Indoles and derivatives	SELENIUM	14.2923	FALSE	19.5073
Ind-SO4	B01AA	Indoles and derivatives	VITAMIN K ANTAGONISTS	0.0818803	FALSE	19.5073
Ind-SO4	B01AC	Indoles and derivatives	PLATELET AGGREGATION INHIBITORS EXCL. HEPARIN	0.175951	FALSE	19.5073
Ind-SO4	B03A	Indoles and derivatives	IRON PREPARATIONS	-1.30153	FALSE	19.5073
Ind-SO4	B03BA	Indoles and derivatives	VITAMIN B12 (CYANOCOBALAMIN AND ANALOGUES)	-0.842295	FALSE	19.5073
Ind-SO4	B03BB	Indoles and derivatives	FOLIC ACID AND DERIVATIVES	0.31891	FALSE	19.5073
Ind-SO4	C	Indoles and derivatives	CARDIOVASCULAR SYSTEM	-1.58929	FALSE	19.5073
Ind-SO4	C01	Indoles and derivatives	CARDIAC THERAPY	-0.0785722	FALSE	19.5073
Ind-SO4	C01DA	Indoles and derivatives	ORGANIC NITRATES	2.00547	FALSE	19.5073
Ind-SO4	C01EB	Indoles and derivatives	OTHER CARDIAC PREPARATIONS	-0.0890185	FALSE	19.5073
Ind-SO4	C02	Indoles and derivatives	ANTIHYPERTENSIVES	-0.177116	FALSE	19.5073
Ind-SO4	C03	Indoles and derivatives	DIURETICS	-1.01299	FALSE	19.5073
Ind-SO4	C03AA	Indoles and derivatives	THIAZIDES, PLAIN	0.11576	FALSE	19.5073
Ind-SO4	C03CA	Indoles and derivatives	SULFONAMIDES, PLAIN	1.16148	FALSE	19.5073
Ind-SO4	C03EA	Indoles and derivatives	LOW-CEILING DIURETICS AND POTASSIUM-SPARING AGENTS	20.1456	TRUE	19.5073
Ind-SO4	C07A	Indoles and derivatives	BETA BLOCKING AGENTS	0.634944	FALSE	19.5073
Ind-SO4	C07AB	Indoles and derivatives	BETA BLOCKING AGENTS, SELECTIVE	2.2846	FALSE	19.5073
Ind-SO4	C08CA	Indoles and derivatives	DIHYDROPYRIDINE DERIVATIVES	-1.00198	FALSE	19.5073
Ind-SO4	C08D	Indoles and derivatives	SELECTIVE CALCIUM CHANNEL BLOCKERS WITH DIRECT CARDIAC EFFECTS	1.6621	FALSE	19.5073
Ind-SO4	C09AA	Indoles and derivatives	ACE INHIBITORS, PLAIN	1.07239	FALSE	19.5073
Ind-SO4	C09B	Indoles and derivatives	ACE INHIBITORS, COMBINATIONS	-0.0551666	FALSE	19.5073
Ind-SO4	C09CA	Indoles and derivatives	ANGIOTENSIN II RECEPTOR BLOCKERS (ARBS), PLAIN	-0.480212	FALSE	19.5073
Ind-SO4	C10AA	Indoles and derivatives	HMG COA REDUCTASE INHIBITORS	0.956015	FALSE	19.5073
Ind-SO4	C10AB	Indoles and derivatives	FIBRATES	1.18517	FALSE	19.5073
Ind-SO4	C10AD	Indoles and derivatives	NICOTINIC ACID AND DERIVATIVES	-0.63907	FALSE	19.5073
Ind-SO4	C10AX	Indoles and derivatives	OTHER LIPID MODIFYING AGENTS	-0.710262	FALSE	19.5073
Ind-SO4	C10AX06	Indoles and derivatives	OMEGA-3-TRIGLYCERIDES INCL. OTHER ESTERS AND ACIDS	0.466468	FALSE	19.5073
Ind-SO4	C10BA02	Indoles and derivatives	SIMVASTATIN AND EZETIMIBE	9.16761	FALSE	19.5073
Ind-SO4	D	Indoles and derivatives	DERMATOLOGICALS	0.106467	FALSE	19.5073
Ind-SO4	D07A	Indoles and derivatives	CORTICOSTEROIDS, PLAIN	1.20431	FALSE	19.5073
Ind-SO4	G03	Indoles and derivatives	SEX HORMONES AND MODULATORS OF THE GENITAL SYSTEM	0.322259	FALSE	19.5073
Ind-SO4	G03BA	Indoles and derivatives	3-OXOANDROSTEN (4) DERIVATIVES	-0.452063	FALSE	19.5073
Ind-SO4	G03C	Indoles and derivatives	ESTROGENS	-0.92152	FALSE	19.5073
Ind-SO4	G03CA	Indoles and derivatives	NATURAL AND SEMISYNTHETIC ESTROGENS, PLAIN	0.741452	FALSE	19.5073
Ind-SO4	G03DA	Indoles and derivatives	PREGNEN (4) DERIVATIVES	0.414417	FALSE	19.5073
Ind-SO4	G04BD	Indoles and derivatives	DRUGS FOR URINARY FREQUENCY AND INCONTINENCE	0.0628273	FALSE	19.5073
Ind-SO4	G04BE	Indoles and derivatives	DRUGS USED IN ERECTILE DYSFUNCTION	1.37158	FALSE	19.5073
Ind-SO4	G04CA	Indoles and derivatives	ALPHA-ADRENORECEPTOR ANTAGONISTS	1.28629	FALSE	19.5073
Ind-SO4	G04CB	Indoles and derivatives	TESTOSTERONE-5-ALPHA REDUCTASE INHIBITORS	0.875205	FALSE	19.5073
Ind-SO4	G04CX02	Indoles and derivatives	SABALIS SERRULATAE FRUCTUS	-1.5474	FALSE	19.5073
Ind-SO4	H	Indoles and derivatives	SYSTEMIC HORMONAL PREPARATIONS, EXCL. SEX HORMONES AND INSULINS	-0.200309	FALSE	19.5073
Ind-SO4	H03AA	Indoles and derivatives	THYROID HORMONES	1.64282	FALSE	19.5073
Ind-SO4	J01	Indoles and derivatives	ANTIBACTERIALS FOR SYSTEMIC USE	1.04882	FALSE	19.5073
Ind-SO4	L	Indoles and derivatives	ANTINEOPLASTIC AND IMMUNOMODULATING AGENTS	2.40343	FALSE	19.5073
Ind-SO4	M	Indoles and derivatives	MUSCULO-SKELETAL SYSTEM	19.1848	FALSE	19.5073
Ind-SO4	M01AB	Indoles and derivatives	ACETIC ACID DERIVATIVES AND RELATED SUBSTANCES	-1.19584	FALSE	19.5073
Ind-SO4	M01AC	Indoles and derivatives	OXICAMS	-0.139774	FALSE	19.5073
Ind-SO4	M01AE	Indoles and derivatives	PROPIONIC ACID DERIVATIVES	20.4304	TRUE	19.5073
Ind-SO4	M01AE01	Indoles and derivatives	IBUPROFEN	0.251975	FALSE	19.5073
Ind-SO4	M01AH	Indoles and derivatives	COXIBS	-0.505394	FALSE	19.5073
Ind-SO4	M01AX	Indoles and derivatives	OTHER ANTIINFLAMMATORY AND ANTIRHEUMATIC AGENTS, NON-STEROIDS	-0.827371	FALSE	19.5073
Ind-SO4	M04A	Indoles and derivatives	ANTIGOUT PREPARATIONS	-0.329551	FALSE	19.5073
Ind-SO4	M05BA	Indoles and derivatives	BISPHOSPHONATES	-0.171982	FALSE	19.5073
Ind-SO4	N	Indoles and derivatives	NERVOUS SYSTEM	-0.259055	FALSE	19.5073
Ind-SO4	N02	Indoles and derivatives	ANALGESICS	1.73067	FALSE	19.5073
Ind-SO4	N02BA	Indoles and derivatives	SALICYLIC ACID AND DERIVATIVES	0.236688	FALSE	19.5073
Ind-SO4	N02BE	Indoles and derivatives	ANILIDES	0.548158	FALSE	19.5073
Ind-SO4	N03AX	Indoles and derivatives	OTHER ANTIEPILEPTICS	0.457886	FALSE	19.5073
Ind-SO4	N05BA	Indoles and derivatives	BENZODIAZEPINE DERIVATIVES	2.11823	FALSE	19.5073
Ind-SO4	N05CF	Indoles and derivatives	BENZODIAZEPINE RELATED DRUGS	1.10123	FALSE	19.5073
Ind-SO4	N05CH	Indoles and derivatives	MELATONIN RECEPTOR AGONISTS	-0.430052	FALSE	19.5073
Ind-SO4	N06	Indoles and derivatives	PSYCHOANALEPTICS	14.4098	FALSE	19.5073
Ind-SO4	N06AB	Indoles and derivatives	SELECTIVE SEROTONIN REUPTAKE INHIBITORS	3.20792	FALSE	19.5073
Ind-SO4	N06AX	Indoles and derivatives	OTHER ANTIDEPRESSANTS	0.143178	FALSE	19.5073
Ind-SO4	R	Indoles and derivatives	RESPIRATORY SYSTEM	0.354985	FALSE	19.5073
Ind-SO4	R01	Indoles and derivatives	NASAL PREPARATIONS	0.224128	FALSE	19.5073
Ind-SO4	R01AD	Indoles and derivatives	CORTICOSTEROIDS	-0.0406502	FALSE	19.5073
Ind-SO4	R03A	Indoles and derivatives	ADRENERGICS, INHALANTS	2.67323	FALSE	19.5073
Ind-SO4	R03CC	Indoles and derivatives	SELECTIVE BETA-2-ADRENORECEPTOR AGONISTS	-1.02744	FALSE	19.5073
Ind-SO4	R03DC	Indoles and derivatives	LEUKOTRIENE RECEPTOR ANTAGONISTS	-1.05578	FALSE	19.5073
Ind-SO4	R06A	Indoles and derivatives	ANTIHISTAMINES FOR SYSTEMIC USE	1.00807	FALSE	19.5073
Ind-SO4	R06AE	Indoles and derivatives	PIPERAZINE DERIVATIVES	-0.845456	FALSE	19.5073
Ind-SO4	R06AX	Indoles and derivatives	OTHER ANTIHISTAMINES FOR SYSTEMIC USE	0.245148	FALSE	19.5073
Ind-SO4	S01	Indoles and derivatives	OPHTHALMOLOGICALS	-0.343356	FALSE	19.5073
Ind-SO4	S01ED	Indoles and derivatives	BETA BLOCKING AGENTS	-1.00123	FALSE	19.5073
Ind-SO4	S01EE	Indoles and derivatives	PROSTAGLANDIN ANALOGUES	-0.291931	FALSE	19.5073
Ind-SO4	S01XA	Indoles and derivatives	OTHER OPHTHALMOLOGICALS	2.64117	FALSE	19.5073
Kynurenine	A	Amino acid related	ALIMENTARY TRACT AND METABOLISM	0.398457	FALSE	19.5073
Kynurenine	A02BA	Amino acid related	H2-RECEPTOR ANTAGONISTS	-0.93292	FALSE	19.5073
Kynurenine	A02BC	Amino acid related	PROTON PUMP INHIBITORS	-0.578421	FALSE	19.5073
Kynurenine	A06A	Amino acid related	DRUGS FOR CONSTIPATION	1.0259	FALSE	19.5073
Kynurenine	A06AA	Amino acid related	SOFTENERS, EMOLLIENTS	-1.34665	FALSE	19.5073
Kynurenine	A06AC	Amino acid related	BULK-FORMING LAXATIVES	0.866557	FALSE	19.5073
Kynurenine	A06AC01	Amino acid related	ISPAGHULA (PSYLLA SEEDS)	2.25165	FALSE	19.5073
Kynurenine	A07	Amino acid related	ANTIDIARRHEALS, INTESTINAL ANTIINFLAMMATORY/ANTIINFECTIVE AGENTS	-0.643118	FALSE	19.5073
Kynurenine	A10	Amino acid related	DRUGS USED IN DIABETES	0.338442	FALSE	19.5073
Kynurenine	A10BA	Amino acid related	BIGUANIDES	0.135784	FALSE	19.5073
Kynurenine	A10BB	Amino acid related	SULFONYLUREAS	1.32628	FALSE	19.5073
Kynurenine	A11	Amino acid related	VITAMINS	0.0431682	FALSE	19.5073
Kynurenine	A11B	Amino acid related	MULTIVITAMINS, PLAIN	1.95214	FALSE	19.5073
Kynurenine	A11G	Amino acid related	ASCORBIC ACID (VITAMIN C), INCL. COMBINATIONS	1.44552	FALSE	19.5073
Kynurenine	A12	Amino acid related	MINERALS	-0.702536	FALSE	19.5073
Kynurenine	A12BA	Amino acid related	POTASSIUM	1.04031	FALSE	19.5073
Kynurenine	A12CB	Amino acid related	ZINC	0.362499	FALSE	19.5073
Kynurenine	A12CE	Amino acid related	SELENIUM	0.664375	FALSE	19.5073
Kynurenine	B01AA	Amino acid related	VITAMIN K ANTAGONISTS	1.11889	FALSE	19.5073
Kynurenine	B01AC	Amino acid related	PLATELET AGGREGATION INHIBITORS EXCL. HEPARIN	0.0539979	FALSE	19.5073
Kynurenine	B03A	Amino acid related	IRON PREPARATIONS	-0.116442	FALSE	19.5073
Kynurenine	B03BA	Amino acid related	VITAMIN B12 (CYANOCOBALAMIN AND ANALOGUES)	-0.855084	FALSE	19.5073
Kynurenine	B03BB	Amino acid related	FOLIC ACID AND DERIVATIVES	-0.629468	FALSE	19.5073
Kynurenine	C	Amino acid related	CARDIOVASCULAR SYSTEM	-0.616935	FALSE	19.5073
Kynurenine	C01	Amino acid related	CARDIAC THERAPY	0.910825	FALSE	19.5073
Kynurenine	C01DA	Amino acid related	ORGANIC NITRATES	1.11107	FALSE	19.5073
Kynurenine	C01EB	Amino acid related	OTHER CARDIAC PREPARATIONS	0.174646	FALSE	19.5073
Kynurenine	C02	Amino acid related	ANTIHYPERTENSIVES	-0.715674	FALSE	19.5073
Kynurenine	C03	Amino acid related	DIURETICS	0.00246911	FALSE	19.5073
Kynurenine	C03AA	Amino acid related	THIAZIDES, PLAIN	1.0856	FALSE	19.5073
Kynurenine	C03CA	Amino acid related	SULFONAMIDES, PLAIN	2.22209	FALSE	19.5073
Kynurenine	C03EA	Amino acid related	LOW-CEILING DIURETICS AND POTASSIUM-SPARING AGENTS	0.173914	FALSE	19.5073
Kynurenine	C07A	Amino acid related	BETA BLOCKING AGENTS	-1.10871	FALSE	19.5073
Kynurenine	C07AB	Amino acid related	BETA BLOCKING AGENTS, SELECTIVE	1.67277	FALSE	19.5073
Kynurenine	C08CA	Amino acid related	DIHYDROPYRIDINE DERIVATIVES	0.355979	FALSE	19.5073
Kynurenine	C08D	Amino acid related	SELECTIVE CALCIUM CHANNEL BLOCKERS WITH DIRECT CARDIAC EFFECTS	-1.38084	FALSE	19.5073
Kynurenine	C09AA	Amino acid related	ACE INHIBITORS, PLAIN	8.46157	FALSE	19.5073
Kynurenine	C09B	Amino acid related	ACE INHIBITORS, COMBINATIONS	2.61601	FALSE	19.5073
Kynurenine	C09CA	Amino acid related	ANGIOTENSIN II RECEPTOR BLOCKERS (ARBS), PLAIN	-0.39192	FALSE	19.5073
Kynurenine	C10AA	Amino acid related	HMG COA REDUCTASE INHIBITORS	2.27354	FALSE	19.5073
Kynurenine	C10AB	Amino acid related	FIBRATES	0.986569	FALSE	19.5073
Kynurenine	C10AD	Amino acid related	NICOTINIC ACID AND DERIVATIVES	1.01695	FALSE	19.5073
Kynurenine	C10AX	Amino acid related	OTHER LIPID MODIFYING AGENTS	2.48089	FALSE	19.5073
Kynurenine	C10AX06	Amino acid related	OMEGA-3-TRIGLYCERIDES INCL. OTHER ESTERS AND ACIDS	0.567158	FALSE	19.5073
Kynurenine	C10BA02	Amino acid related	SIMVASTATIN AND EZETIMIBE	1.80107	FALSE	19.5073
Kynurenine	D	Amino acid related	DERMATOLOGICALS	1.964	FALSE	19.5073
Kynurenine	D07A	Amino acid related	CORTICOSTEROIDS, PLAIN	0.819348	FALSE	19.5073
Kynurenine	G03	Amino acid related	SEX HORMONES AND MODULATORS OF THE GENITAL SYSTEM	-0.0315979	FALSE	19.5073
Kynurenine	G03BA	Amino acid related	3-OXOANDROSTEN (4) DERIVATIVES	9.06868	FALSE	19.5073
Kynurenine	G03C	Amino acid related	ESTROGENS	1.88583	FALSE	19.5073
Kynurenine	G03CA	Amino acid related	NATURAL AND SEMISYNTHETIC ESTROGENS, PLAIN	15.812	FALSE	19.5073
Kynurenine	G03DA	Amino acid related	PREGNEN (4) DERIVATIVES	-0.12376	FALSE	19.5073
Kynurenine	G04BD	Amino acid related	DRUGS FOR URINARY FREQUENCY AND INCONTINENCE	0.30614	FALSE	19.5073
Kynurenine	G04BE	Amino acid related	DRUGS USED IN ERECTILE DYSFUNCTION	0.435018	FALSE	19.5073
Kynurenine	G04CA	Amino acid related	ALPHA-ADRENORECEPTOR ANTAGONISTS	1.2381	FALSE	19.5073
Kynurenine	G04CB	Amino acid related	TESTOSTERONE-5-ALPHA REDUCTASE INHIBITORS	0.759318	FALSE	19.5073
Kynurenine	G04CX02	Amino acid related	SABALIS SERRULATAE FRUCTUS	-0.833335	FALSE	19.5073
Kynurenine	H	Amino acid related	SYSTEMIC HORMONAL PREPARATIONS, EXCL. SEX HORMONES AND INSULINS	1.3186	FALSE	19.5073
Kynurenine	H03AA	Amino acid related	THYROID HORMONES	0.292943	FALSE	19.5073
Kynurenine	J01	Amino acid related	ANTIBACTERIALS FOR SYSTEMIC USE	-0.156704	FALSE	19.5073
Kynurenine	L	Amino acid related	ANTINEOPLASTIC AND IMMUNOMODULATING AGENTS	0.0485833	FALSE	19.5073
Kynurenine	M	Amino acid related	MUSCULO-SKELETAL SYSTEM	-0.430251	FALSE	19.5073
Kynurenine	M01AB	Amino acid related	ACETIC ACID DERIVATIVES AND RELATED SUBSTANCES	-0.171345	FALSE	19.5073
Kynurenine	M01AC	Amino acid related	OXICAMS	-0.46728	FALSE	19.5073
Kynurenine	M01AE	Amino acid related	PROPIONIC ACID DERIVATIVES	36.0671	TRUE	19.5073
Kynurenine	M01AE01	Amino acid related	IBUPROFEN	8.22562	FALSE	19.5073
Kynurenine	M01AH	Amino acid related	COXIBS	-0.514598	FALSE	19.5073
Kynurenine	M01AX	Amino acid related	OTHER ANTIINFLAMMATORY AND ANTIRHEUMATIC AGENTS, NON-STEROIDS	-1.02712	FALSE	19.5073
Kynurenine	M04A	Amino acid related	ANTIGOUT PREPARATIONS	0.675812	FALSE	19.5073
Kynurenine	M05BA	Amino acid related	BISPHOSPHONATES	-0.857996	FALSE	19.5073
Kynurenine	N	Amino acid related	NERVOUS SYSTEM	-0.500235	FALSE	19.5073
Kynurenine	N02	Amino acid related	ANALGESICS	2.99804	FALSE	19.5073
Kynurenine	N02BA	Amino acid related	SALICYLIC ACID AND DERIVATIVES	1.0925	FALSE	19.5073
Kynurenine	N02BE	Amino acid related	ANILIDES	-0.774883	FALSE	19.5073
Kynurenine	N03AX	Amino acid related	OTHER ANTIEPILEPTICS	-0.166487	FALSE	19.5073
Kynurenine	N05BA	Amino acid related	BENZODIAZEPINE DERIVATIVES	-0.0674705	FALSE	19.5073
Kynurenine	N05CF	Amino acid related	BENZODIAZEPINE RELATED DRUGS	-0.555136	FALSE	19.5073
Kynurenine	N05CH	Amino acid related	MELATONIN RECEPTOR AGONISTS	1.10393	FALSE	19.5073
Kynurenine	N06	Amino acid related	PSYCHOANALEPTICS	2.29081	FALSE	19.5073
Kynurenine	N06AB	Amino acid related	SELECTIVE SEROTONIN REUPTAKE INHIBITORS	0.356211	FALSE	19.5073
Kynurenine	N06AX	Amino acid related	OTHER ANTIDEPRESSANTS	0.412164	FALSE	19.5073
Kynurenine	R	Amino acid related	RESPIRATORY SYSTEM	3.21686	FALSE	19.5073
Kynurenine	R01	Amino acid related	NASAL PREPARATIONS	1.66585	FALSE	19.5073
Kynurenine	R01AD	Amino acid related	CORTICOSTEROIDS	2.2336	FALSE	19.5073
Kynurenine	R03A	Amino acid related	ADRENERGICS, INHALANTS	3.33449	FALSE	19.5073
Kynurenine	R03CC	Amino acid related	SELECTIVE BETA-2-ADRENORECEPTOR AGONISTS	1.96552	FALSE	19.5073
Kynurenine	R03DC	Amino acid related	LEUKOTRIENE RECEPTOR ANTAGONISTS	2.90399	FALSE	19.5073
Kynurenine	R06A	Amino acid related	ANTIHISTAMINES FOR SYSTEMIC USE	-0.605098	FALSE	19.5073
Kynurenine	R06AE	Amino acid related	PIPERAZINE DERIVATIVES	-1.34761	FALSE	19.5073
Kynurenine	R06AX	Amino acid related	OTHER ANTIHISTAMINES FOR SYSTEMIC USE	0.128989	FALSE	19.5073
Kynurenine	S01	Amino acid related	OPHTHALMOLOGICALS	0.449616	FALSE	19.5073
Kynurenine	S01ED	Amino acid related	BETA BLOCKING AGENTS	-0.156498	FALSE	19.5073
Kynurenine	S01EE	Amino acid related	PROSTAGLANDIN ANALOGUES	-0.507373	FALSE	19.5073
Kynurenine	S01XA	Amino acid related	OTHER OPHTHALMOLOGICALS	0.113051	FALSE	19.5073
Lac	A	Carboxylic acids	ALIMENTARY TRACT AND METABOLISM	4.05404	FALSE	19.5073
Lac	A02BA	Carboxylic acids	H2-RECEPTOR ANTAGONISTS	0.158472	FALSE	19.5073
Lac	A02BC	Carboxylic acids	PROTON PUMP INHIBITORS	0.138752	FALSE	19.5073
Lac	A06A	Carboxylic acids	DRUGS FOR CONSTIPATION	-0.591709	FALSE	19.5073
Lac	A06AA	Carboxylic acids	SOFTENERS, EMOLLIENTS	0.820046	FALSE	19.5073
Lac	A06AC	Carboxylic acids	BULK-FORMING LAXATIVES	1.90434	FALSE	19.5073
Lac	A06AC01	Carboxylic acids	ISPAGHULA (PSYLLA SEEDS)	-0.205311	FALSE	19.5073
Lac	A07	Carboxylic acids	ANTIDIARRHEALS, INTESTINAL ANTIINFLAMMATORY/ANTIINFECTIVE AGENTS	0.429738	FALSE	19.5073
Lac	A10	Carboxylic acids	DRUGS USED IN DIABETES	1.02351	FALSE	19.5073
Lac	A10BA	Carboxylic acids	BIGUANIDES	9.07397	FALSE	19.5073
Lac	A10BB	Carboxylic acids	SULFONYLUREAS	0.460813	FALSE	19.5073
Lac	A11	Carboxylic acids	VITAMINS	0.0559082	FALSE	19.5073
Lac	A11B	Carboxylic acids	MULTIVITAMINS, PLAIN	1.01647	FALSE	19.5073
Lac	A11G	Carboxylic acids	ASCORBIC ACID (VITAMIN C), INCL. COMBINATIONS	0.987623	FALSE	19.5073
Lac	A12	Carboxylic acids	MINERALS	-0.394768	FALSE	19.5073
Lac	A12BA	Carboxylic acids	POTASSIUM	-0.640679	FALSE	19.5073
Lac	A12CB	Carboxylic acids	ZINC	0.0700213	FALSE	19.5073
Lac	A12CE	Carboxylic acids	SELENIUM	-0.915163	FALSE	19.5073
Lac	B01AA	Carboxylic acids	VITAMIN K ANTAGONISTS	-0.668881	FALSE	19.5073
Lac	B01AC	Carboxylic acids	PLATELET AGGREGATION INHIBITORS EXCL. HEPARIN	-0.0853227	FALSE	19.5073
Lac	B03A	Carboxylic acids	IRON PREPARATIONS	1.13487	FALSE	19.5073
Lac	B03BA	Carboxylic acids	VITAMIN B12 (CYANOCOBALAMIN AND ANALOGUES)	0.996934	FALSE	19.5073
Lac	B03BB	Carboxylic acids	FOLIC ACID AND DERIVATIVES	0.22291	FALSE	19.5073
Lac	C	Carboxylic acids	CARDIOVASCULAR SYSTEM	1.43151	FALSE	19.5073
Lac	C01	Carboxylic acids	CARDIAC THERAPY	1.04599	FALSE	19.5073
Lac	C01DA	Carboxylic acids	ORGANIC NITRATES	-0.0835543	FALSE	19.5073
Lac	C01EB	Carboxylic acids	OTHER CARDIAC PREPARATIONS	0.569424	FALSE	19.5073
Lac	C02	Carboxylic acids	ANTIHYPERTENSIVES	0.0293935	FALSE	19.5073
Lac	C03	Carboxylic acids	DIURETICS	-0.48192	FALSE	19.5073
Lac	C03AA	Carboxylic acids	THIAZIDES, PLAIN	2.03616	FALSE	19.5073
Lac	C03CA	Carboxylic acids	SULFONAMIDES, PLAIN	0.771724	FALSE	19.5073
Lac	C03EA	Carboxylic acids	LOW-CEILING DIURETICS AND POTASSIUM-SPARING AGENTS	-0.623229	FALSE	19.5073
Lac	C07A	Carboxylic acids	BETA BLOCKING AGENTS	0.870037	FALSE	19.5073
Lac	C07AB	Carboxylic acids	BETA BLOCKING AGENTS, SELECTIVE	-0.0214255	FALSE	19.5073
Lac	C08CA	Carboxylic acids	DIHYDROPYRIDINE DERIVATIVES	-1.32597	FALSE	19.5073
Lac	C08D	Carboxylic acids	SELECTIVE CALCIUM CHANNEL BLOCKERS WITH DIRECT CARDIAC EFFECTS	-0.877738	FALSE	19.5073
Lac	C09AA	Carboxylic acids	ACE INHIBITORS, PLAIN	1.9183	FALSE	19.5073
Lac	C09B	Carboxylic acids	ACE INHIBITORS, COMBINATIONS	4.6447	FALSE	19.5073
Lac	C09CA	Carboxylic acids	ANGIOTENSIN II RECEPTOR BLOCKERS (ARBS), PLAIN	6.59142	FALSE	19.5073
Lac	C10AA	Carboxylic acids	HMG COA REDUCTASE INHIBITORS	7.22554	FALSE	19.5073
Lac	C10AB	Carboxylic acids	FIBRATES	1.90374	FALSE	19.5073
Lac	C10AD	Carboxylic acids	NICOTINIC ACID AND DERIVATIVES	-1.21646	FALSE	19.5073
Lac	C10AX	Carboxylic acids	OTHER LIPID MODIFYING AGENTS	-0.32304	FALSE	19.5073
Lac	C10AX06	Carboxylic acids	OMEGA-3-TRIGLYCERIDES INCL. OTHER ESTERS AND ACIDS	0.734529	FALSE	19.5073
Lac	C10BA02	Carboxylic acids	SIMVASTATIN AND EZETIMIBE	-0.69217	FALSE	19.5073
Lac	D	Carboxylic acids	DERMATOLOGICALS	-0.711132	FALSE	19.5073
Lac	D07A	Carboxylic acids	CORTICOSTEROIDS, PLAIN	0.626491	FALSE	19.5073
Lac	G03	Carboxylic acids	SEX HORMONES AND MODULATORS OF THE GENITAL SYSTEM	2.01408	FALSE	19.5073
Lac	G03BA	Carboxylic acids	3-OXOANDROSTEN (4) DERIVATIVES	-0.814435	FALSE	19.5073
Lac	G03C	Carboxylic acids	ESTROGENS	0.055825	FALSE	19.5073
Lac	G03CA	Carboxylic acids	NATURAL AND SEMISYNTHETIC ESTROGENS, PLAIN	-0.0878014	FALSE	19.5073
Lac	G03DA	Carboxylic acids	PREGNEN (4) DERIVATIVES	-0.175439	FALSE	19.5073
Lac	G04BD	Carboxylic acids	DRUGS FOR URINARY FREQUENCY AND INCONTINENCE	-1.26587	FALSE	19.5073
Lac	G04BE	Carboxylic acids	DRUGS USED IN ERECTILE DYSFUNCTION	-0.597908	FALSE	19.5073
Lac	G04CA	Carboxylic acids	ALPHA-ADRENORECEPTOR ANTAGONISTS	-0.478383	FALSE	19.5073
Lac	G04CB	Carboxylic acids	TESTOSTERONE-5-ALPHA REDUCTASE INHIBITORS	-0.824446	FALSE	19.5073
Lac	G04CX02	Carboxylic acids	SABALIS SERRULATAE FRUCTUS	-0.022805	FALSE	19.5073
Lac	H	Carboxylic acids	SYSTEMIC HORMONAL PREPARATIONS, EXCL. SEX HORMONES AND INSULINS	0.472397	FALSE	19.5073
Lac	H03AA	Carboxylic acids	THYROID HORMONES	0.548757	FALSE	19.5073
Lac	J01	Carboxylic acids	ANTIBACTERIALS FOR SYSTEMIC USE	1.2411	FALSE	19.5073
Lac	L	Carboxylic acids	ANTINEOPLASTIC AND IMMUNOMODULATING AGENTS	0.254107	FALSE	19.5073
Lac	M	Carboxylic acids	MUSCULO-SKELETAL SYSTEM	-0.198196	FALSE	19.5073
Lac	M01AB	Carboxylic acids	ACETIC ACID DERIVATIVES AND RELATED SUBSTANCES	-0.273803	FALSE	19.5073
Lac	M01AC	Carboxylic acids	OXICAMS	-0.296892	FALSE	19.5073
Lac	M01AE	Carboxylic acids	PROPIONIC ACID DERIVATIVES	0.681904	FALSE	19.5073
Lac	M01AE01	Carboxylic acids	IBUPROFEN	0.0169804	FALSE	19.5073
Lac	M01AH	Carboxylic acids	COXIBS	-1.18284	FALSE	19.5073
Lac	M01AX	Carboxylic acids	OTHER ANTIINFLAMMATORY AND ANTIRHEUMATIC AGENTS, NON-STEROIDS	-0.0328269	FALSE	19.5073
Lac	M04A	Carboxylic acids	ANTIGOUT PREPARATIONS	0.113543	FALSE	19.5073
Lac	M05BA	Carboxylic acids	BISPHOSPHONATES	1.28782	FALSE	19.5073
Lac	N	Carboxylic acids	NERVOUS SYSTEM	0.138314	FALSE	19.5073
Lac	N02	Carboxylic acids	ANALGESICS	-0.856207	FALSE	19.5073
Lac	N02BA	Carboxylic acids	SALICYLIC ACID AND DERIVATIVES	1.12636	FALSE	19.5073
Lac	N02BE	Carboxylic acids	ANILIDES	-0.407432	FALSE	19.5073
Lac	N03AX	Carboxylic acids	OTHER ANTIEPILEPTICS	-0.244875	FALSE	19.5073
Lac	N05BA	Carboxylic acids	BENZODIAZEPINE DERIVATIVES	0.0122476	FALSE	19.5073
Lac	N05CF	Carboxylic acids	BENZODIAZEPINE RELATED DRUGS	2.22357	FALSE	19.5073
Lac	N05CH	Carboxylic acids	MELATONIN RECEPTOR AGONISTS	-1.33423	FALSE	19.5073
Lac	N06	Carboxylic acids	PSYCHOANALEPTICS	0.772046	FALSE	19.5073
Lac	N06AB	Carboxylic acids	SELECTIVE SEROTONIN REUPTAKE INHIBITORS	-1.12914	FALSE	19.5073
Lac	N06AX	Carboxylic acids	OTHER ANTIDEPRESSANTS	-0.298102	FALSE	19.5073
Lac	R	Carboxylic acids	RESPIRATORY SYSTEM	0.398766	FALSE	19.5073
Lac	R01	Carboxylic acids	NASAL PREPARATIONS	0.353589	FALSE	19.5073
Lac	R01AD	Carboxylic acids	CORTICOSTEROIDS	-0.0111727	FALSE	19.5073
Lac	R03A	Carboxylic acids	ADRENERGICS, INHALANTS	2.51071	FALSE	19.5073
Lac	R03CC	Carboxylic acids	SELECTIVE BETA-2-ADRENORECEPTOR AGONISTS	0.0326568	FALSE	19.5073
Lac	R03DC	Carboxylic acids	LEUKOTRIENE RECEPTOR ANTAGONISTS	1.89357	FALSE	19.5073
Lac	R06A	Carboxylic acids	ANTIHISTAMINES FOR SYSTEMIC USE	-0.520293	FALSE	19.5073
Lac	R06AE	Carboxylic acids	PIPERAZINE DERIVATIVES	0.488707	FALSE	19.5073
Lac	R06AX	Carboxylic acids	OTHER ANTIHISTAMINES FOR SYSTEMIC USE	2.14587	FALSE	19.5073
Lac	S01	Carboxylic acids	OPHTHALMOLOGICALS	1.24054	FALSE	19.5073
Lac	S01ED	Carboxylic acids	BETA BLOCKING AGENTS	0.119113	FALSE	19.5073
Lac	S01EE	Carboxylic acids	PROSTAGLANDIN ANALOGUES	3.85014	FALSE	19.5073
Lac	S01XA	Carboxylic acids	OTHER OPHTHALMOLOGICALS	-0.359417	FALSE	19.5073
Leu	A	Amino acids	ALIMENTARY TRACT AND METABOLISM	9.83764	FALSE	19.5073
Leu	A02BA	Amino acids	H2-RECEPTOR ANTAGONISTS	-0.362484	FALSE	19.5073
Leu	A02BC	Amino acids	PROTON PUMP INHIBITORS	0.139608	FALSE	19.5073
Leu	A06A	Amino acids	DRUGS FOR CONSTIPATION	6.97746	FALSE	19.5073
Leu	A06AA	Amino acids	SOFTENERS, EMOLLIENTS	0.860627	FALSE	19.5073
Leu	A06AC	Amino acids	BULK-FORMING LAXATIVES	1.28211	FALSE	19.5073
Leu	A06AC01	Amino acids	ISPAGHULA (PSYLLA SEEDS)	0.843777	FALSE	19.5073
Leu	A07	Amino acids	ANTIDIARRHEALS, INTESTINAL ANTIINFLAMMATORY/ANTIINFECTIVE AGENTS	0.81295	FALSE	19.5073
Leu	A10	Amino acids	DRUGS USED IN DIABETES	7.87077	FALSE	19.5073
Leu	A10BA	Amino acids	BIGUANIDES	15.5696	FALSE	19.5073
Leu	A10BB	Amino acids	SULFONYLUREAS	14.2486	FALSE	19.5073
Leu	A11	Amino acids	VITAMINS	0.802353	FALSE	19.5073
Leu	A11B	Amino acids	MULTIVITAMINS, PLAIN	0.353724	FALSE	19.5073
Leu	A11G	Amino acids	ASCORBIC ACID (VITAMIN C), INCL. COMBINATIONS	1.39748	FALSE	19.5073
Leu	A12	Amino acids	MINERALS	0.684741	FALSE	19.5073
Leu	A12BA	Amino acids	POTASSIUM	0.377316	FALSE	19.5073
Leu	A12CB	Amino acids	ZINC	-0.307606	FALSE	19.5073
Leu	A12CE	Amino acids	SELENIUM	10.8852	FALSE	19.5073
Leu	B01AA	Amino acids	VITAMIN K ANTAGONISTS	1.21061	FALSE	19.5073
Leu	B01AC	Amino acids	PLATELET AGGREGATION INHIBITORS EXCL. HEPARIN	0.0166037	FALSE	19.5073
Leu	B03A	Amino acids	IRON PREPARATIONS	0.670096	FALSE	19.5073
Leu	B03BA	Amino acids	VITAMIN B12 (CYANOCOBALAMIN AND ANALOGUES)	0.672035	FALSE	19.5073
Leu	B03BB	Amino acids	FOLIC ACID AND DERIVATIVES	-0.515242	FALSE	19.5073
Leu	C	Amino acids	CARDIOVASCULAR SYSTEM	0.215805	FALSE	19.5073
Leu	C01	Amino acids	CARDIAC THERAPY	0.453011	FALSE	19.5073
Leu	C01DA	Amino acids	ORGANIC NITRATES	0.972391	FALSE	19.5073
Leu	C01EB	Amino acids	OTHER CARDIAC PREPARATIONS	4.88501	FALSE	19.5073
Leu	C02	Amino acids	ANTIHYPERTENSIVES	-0.397671	FALSE	19.5073
Leu	C03	Amino acids	DIURETICS	-1.6018	FALSE	19.5073
Leu	C03AA	Amino acids	THIAZIDES, PLAIN	0.0761002	FALSE	19.5073
Leu	C03CA	Amino acids	SULFONAMIDES, PLAIN	-0.57934	FALSE	19.5073
Leu	C03EA	Amino acids	LOW-CEILING DIURETICS AND POTASSIUM-SPARING AGENTS	-0.714795	FALSE	19.5073
Leu	C07A	Amino acids	BETA BLOCKING AGENTS	3.44501	FALSE	19.5073
Leu	C07AB	Amino acids	BETA BLOCKING AGENTS, SELECTIVE	0.206016	FALSE	19.5073
Leu	C08CA	Amino acids	DIHYDROPYRIDINE DERIVATIVES	-1.01419	FALSE	19.5073
Leu	C08D	Amino acids	SELECTIVE CALCIUM CHANNEL BLOCKERS WITH DIRECT CARDIAC EFFECTS	0.725559	FALSE	19.5073
Leu	C09AA	Amino acids	ACE INHIBITORS, PLAIN	-0.178659	FALSE	19.5073
Leu	C09B	Amino acids	ACE INHIBITORS, COMBINATIONS	-0.749593	FALSE	19.5073
Leu	C09CA	Amino acids	ANGIOTENSIN II RECEPTOR BLOCKERS (ARBS), PLAIN	10.0088	FALSE	19.5073
Leu	C10AA	Amino acids	HMG COA REDUCTASE INHIBITORS	7.59191	FALSE	19.5073
Leu	C10AB	Amino acids	FIBRATES	1.90766	FALSE	19.5073
Leu	C10AD	Amino acids	NICOTINIC ACID AND DERIVATIVES	0.0374446	FALSE	19.5073
Leu	C10AX	Amino acids	OTHER LIPID MODIFYING AGENTS	0.950475	FALSE	19.5073
Leu	C10AX06	Amino acids	OMEGA-3-TRIGLYCERIDES INCL. OTHER ESTERS AND ACIDS	-0.218377	FALSE	19.5073
Leu	C10BA02	Amino acids	SIMVASTATIN AND EZETIMIBE	-0.166643	FALSE	19.5073
Leu	D	Amino acids	DERMATOLOGICALS	5.74884	FALSE	19.5073
Leu	D07A	Amino acids	CORTICOSTEROIDS, PLAIN	-0.771263	FALSE	19.5073
Leu	G03	Amino acids	SEX HORMONES AND MODULATORS OF THE GENITAL SYSTEM	7.98244	FALSE	19.5073
Leu	G03BA	Amino acids	3-OXOANDROSTEN (4) DERIVATIVES	0.390586	FALSE	19.5073
Leu	G03C	Amino acids	ESTROGENS	0.688099	FALSE	19.5073
Leu	G03CA	Amino acids	NATURAL AND SEMISYNTHETIC ESTROGENS, PLAIN	13.3486	FALSE	19.5073
Leu	G03DA	Amino acids	PREGNEN (4) DERIVATIVES	-0.0991435	FALSE	19.5073
Leu	G04BD	Amino acids	DRUGS FOR URINARY FREQUENCY AND INCONTINENCE	1.00712	FALSE	19.5073
Leu	G04BE	Amino acids	DRUGS USED IN ERECTILE DYSFUNCTION	-0.180239	FALSE	19.5073
Leu	G04CA	Amino acids	ALPHA-ADRENORECEPTOR ANTAGONISTS	1.11075	FALSE	19.5073
Leu	G04CB	Amino acids	TESTOSTERONE-5-ALPHA REDUCTASE INHIBITORS	0.674123	FALSE	19.5073
Leu	G04CX02	Amino acids	SABALIS SERRULATAE FRUCTUS	7.35947	FALSE	19.5073
Leu	H	Amino acids	SYSTEMIC HORMONAL PREPARATIONS, EXCL. SEX HORMONES AND INSULINS	8.02891	FALSE	19.5073
Leu	H03AA	Amino acids	THYROID HORMONES	1.17502	FALSE	19.5073
Leu	J01	Amino acids	ANTIBACTERIALS FOR SYSTEMIC USE	1.58138	FALSE	19.5073
Leu	L	Amino acids	ANTINEOPLASTIC AND IMMUNOMODULATING AGENTS	-0.798369	FALSE	19.5073
Leu	M	Amino acids	MUSCULO-SKELETAL SYSTEM	-0.117393	FALSE	19.5073
Leu	M01AB	Amino acids	ACETIC ACID DERIVATIVES AND RELATED SUBSTANCES	0.331617	FALSE	19.5073
Leu	M01AC	Amino acids	OXICAMS	3.15256	FALSE	19.5073
Leu	M01AE	Amino acids	PROPIONIC ACID DERIVATIVES	6.06932	FALSE	19.5073
Leu	M01AE01	Amino acids	IBUPROFEN	1.54131	FALSE	19.5073
Leu	M01AH	Amino acids	COXIBS	-0.86364	FALSE	19.5073
Leu	M01AX	Amino acids	OTHER ANTIINFLAMMATORY AND ANTIRHEUMATIC AGENTS, NON-STEROIDS	-0.496417	FALSE	19.5073
Leu	M04A	Amino acids	ANTIGOUT PREPARATIONS	4.35849	FALSE	19.5073
Leu	M05BA	Amino acids	BISPHOSPHONATES	1.31187	FALSE	19.5073
Leu	N	Amino acids	NERVOUS SYSTEM	-1.88763	FALSE	19.5073
Leu	N02	Amino acids	ANALGESICS	0.524712	FALSE	19.5073
Leu	N02BA	Amino acids	SALICYLIC ACID AND DERIVATIVES	10.0736	FALSE	19.5073
Leu	N02BE	Amino acids	ANILIDES	0.432089	FALSE	19.5073
Leu	N03AX	Amino acids	OTHER ANTIEPILEPTICS	2.94619	FALSE	19.5073
Leu	N05BA	Amino acids	BENZODIAZEPINE DERIVATIVES	-0.25758	FALSE	19.5073
Leu	N05CF	Amino acids	BENZODIAZEPINE RELATED DRUGS	0.364504	FALSE	19.5073
Leu	N05CH	Amino acids	MELATONIN RECEPTOR AGONISTS	-1.27171	FALSE	19.5073
Leu	N06	Amino acids	PSYCHOANALEPTICS	-1.02091	FALSE	19.5073
Leu	N06AB	Amino acids	SELECTIVE SEROTONIN REUPTAKE INHIBITORS	5.13088	FALSE	19.5073
Leu	N06AX	Amino acids	OTHER ANTIDEPRESSANTS	-0.269165	FALSE	19.5073
Leu	R	Amino acids	RESPIRATORY SYSTEM	0.271675	FALSE	19.5073
Leu	R01	Amino acids	NASAL PREPARATIONS	0.228028	FALSE	19.5073
Leu	R01AD	Amino acids	CORTICOSTEROIDS	0.990219	FALSE	19.5073
Leu	R03A	Amino acids	ADRENERGICS, INHALANTS	0.134615	FALSE	19.5073
Leu	R03CC	Amino acids	SELECTIVE BETA-2-ADRENORECEPTOR AGONISTS	0.615908	FALSE	19.5073
Leu	R03DC	Amino acids	LEUKOTRIENE RECEPTOR ANTAGONISTS	0.259523	FALSE	19.5073
Leu	R06A	Amino acids	ANTIHISTAMINES FOR SYSTEMIC USE	-0.216572	FALSE	19.5073
Leu	R06AE	Amino acids	PIPERAZINE DERIVATIVES	-0.535547	FALSE	19.5073
Leu	R06AX	Amino acids	OTHER ANTIHISTAMINES FOR SYSTEMIC USE	0.31756	FALSE	19.5073
Leu	S01	Amino acids	OPHTHALMOLOGICALS	0.918472	FALSE	19.5073
Leu	S01ED	Amino acids	BETA BLOCKING AGENTS	0.572261	FALSE	19.5073
Leu	S01EE	Amino acids	PROSTAGLANDIN ANALOGUES	-0.367029	FALSE	19.5073
Leu	S01XA	Amino acids	OTHER OPHTHALMOLOGICALS	1.31103	FALSE	19.5073
Lys	A	Amino acids	ALIMENTARY TRACT AND METABOLISM	1.52461	FALSE	19.5073
Lys	A02BA	Amino acids	H2-RECEPTOR ANTAGONISTS	-0.781663	FALSE	19.5073
Lys	A02BC	Amino acids	PROTON PUMP INHIBITORS	2.31206	FALSE	19.5073
Lys	A06A	Amino acids	DRUGS FOR CONSTIPATION	1.89628	FALSE	19.5073
Lys	A06AA	Amino acids	SOFTENERS, EMOLLIENTS	8.32885	FALSE	19.5073
Lys	A06AC	Amino acids	BULK-FORMING LAXATIVES	1.55736	FALSE	19.5073
Lys	A06AC01	Amino acids	ISPAGHULA (PSYLLA SEEDS)	-0.242366	FALSE	19.5073
Lys	A07	Amino acids	ANTIDIARRHEALS, INTESTINAL ANTIINFLAMMATORY/ANTIINFECTIVE AGENTS	-0.81567	FALSE	19.5073
Lys	A10	Amino acids	DRUGS USED IN DIABETES	10.3701	FALSE	19.5073
Lys	A10BA	Amino acids	BIGUANIDES	0.394825	FALSE	19.5073
Lys	A10BB	Amino acids	SULFONYLUREAS	2.01314	FALSE	19.5073
Lys	A11	Amino acids	VITAMINS	-0.21675	FALSE	19.5073
Lys	A11B	Amino acids	MULTIVITAMINS, PLAIN	0.0576686	FALSE	19.5073
Lys	A11G	Amino acids	ASCORBIC ACID (VITAMIN C), INCL. COMBINATIONS	3.27306	FALSE	19.5073
Lys	A12	Amino acids	MINERALS	1.22791	FALSE	19.5073
Lys	A12BA	Amino acids	POTASSIUM	-0.67058	FALSE	19.5073
Lys	A12CB	Amino acids	ZINC	1.33339	FALSE	19.5073
Lys	A12CE	Amino acids	SELENIUM	16.8961	FALSE	19.5073
Lys	B01AA	Amino acids	VITAMIN K ANTAGONISTS	1.66265	FALSE	19.5073
Lys	B01AC	Amino acids	PLATELET AGGREGATION INHIBITORS EXCL. HEPARIN	0.584821	FALSE	19.5073
Lys	B03A	Amino acids	IRON PREPARATIONS	0.135953	FALSE	19.5073
Lys	B03BA	Amino acids	VITAMIN B12 (CYANOCOBALAMIN AND ANALOGUES)	-0.505156	FALSE	19.5073
Lys	B03BB	Amino acids	FOLIC ACID AND DERIVATIVES	-0.0971908	FALSE	19.5073
Lys	C	Amino acids	CARDIOVASCULAR SYSTEM	0.927014	FALSE	19.5073
Lys	C01	Amino acids	CARDIAC THERAPY	1.17545	FALSE	19.5073
Lys	C01DA	Amino acids	ORGANIC NITRATES	-0.138231	FALSE	19.5073
Lys	C01EB	Amino acids	OTHER CARDIAC PREPARATIONS	0.688355	FALSE	19.5073
Lys	C02	Amino acids	ANTIHYPERTENSIVES	-0.934948	FALSE	19.5073
Lys	C03	Amino acids	DIURETICS	-1.11942	FALSE	19.5073
Lys	C03AA	Amino acids	THIAZIDES, PLAIN	-0.401165	FALSE	19.5073
Lys	C03CA	Amino acids	SULFONAMIDES, PLAIN	-0.499348	FALSE	19.5073
Lys	C03EA	Amino acids	LOW-CEILING DIURETICS AND POTASSIUM-SPARING AGENTS	-0.368737	FALSE	19.5073
Lys	C07A	Amino acids	BETA BLOCKING AGENTS	-0.398386	FALSE	19.5073
Lys	C07AB	Amino acids	BETA BLOCKING AGENTS, SELECTIVE	-0.503405	FALSE	19.5073
Lys	C08CA	Amino acids	DIHYDROPYRIDINE DERIVATIVES	1.15426	FALSE	19.5073
Lys	C08D	Amino acids	SELECTIVE CALCIUM CHANNEL BLOCKERS WITH DIRECT CARDIAC EFFECTS	-0.9563	FALSE	19.5073
Lys	C09AA	Amino acids	ACE INHIBITORS, PLAIN	-0.0752571	FALSE	19.5073
Lys	C09B	Amino acids	ACE INHIBITORS, COMBINATIONS	-0.877827	FALSE	19.5073
Lys	C09CA	Amino acids	ANGIOTENSIN II RECEPTOR BLOCKERS (ARBS), PLAIN	3.11026	FALSE	19.5073
Lys	C10AA	Amino acids	HMG COA REDUCTASE INHIBITORS	-0.168562	FALSE	19.5073
Lys	C10AB	Amino acids	FIBRATES	11.8172	FALSE	19.5073
Lys	C10AD	Amino acids	NICOTINIC ACID AND DERIVATIVES	10.2737	FALSE	19.5073
Lys	C10AX	Amino acids	OTHER LIPID MODIFYING AGENTS	0.240498	FALSE	19.5073
Lys	C10AX06	Amino acids	OMEGA-3-TRIGLYCERIDES INCL. OTHER ESTERS AND ACIDS	-0.170477	FALSE	19.5073
Lys	C10BA02	Amino acids	SIMVASTATIN AND EZETIMIBE	0.239743	FALSE	19.5073
Lys	D	Amino acids	DERMATOLOGICALS	13.6722	FALSE	19.5073
Lys	D07A	Amino acids	CORTICOSTEROIDS, PLAIN	-0.836691	FALSE	19.5073
Lys	G03	Amino acids	SEX HORMONES AND MODULATORS OF THE GENITAL SYSTEM	-0.408469	FALSE	19.5073
Lys	G03BA	Amino acids	3-OXOANDROSTEN (4) DERIVATIVES	13.4893	FALSE	19.5073
Lys	G03C	Amino acids	ESTROGENS	-1.28223	FALSE	19.5073
Lys	G03CA	Amino acids	NATURAL AND SEMISYNTHETIC ESTROGENS, PLAIN	0.183952	FALSE	19.5073
Lys	G03DA	Amino acids	PREGNEN (4) DERIVATIVES	-0.455066	FALSE	19.5073
Lys	G04BD	Amino acids	DRUGS FOR URINARY FREQUENCY AND INCONTINENCE	1.318	FALSE	19.5073
Lys	G04BE	Amino acids	DRUGS USED IN ERECTILE DYSFUNCTION	-0.896377	FALSE	19.5073
Lys	G04CA	Amino acids	ALPHA-ADRENORECEPTOR ANTAGONISTS	-0.242005	FALSE	19.5073
Lys	G04CB	Amino acids	TESTOSTERONE-5-ALPHA REDUCTASE INHIBITORS	-0.0371586	FALSE	19.5073
Lys	G04CX02	Amino acids	SABALIS SERRULATAE FRUCTUS	-0.611381	FALSE	19.5073
Lys	H	Amino acids	SYSTEMIC HORMONAL PREPARATIONS, EXCL. SEX HORMONES AND INSULINS	-0.0915208	FALSE	19.5073
Lys	H03AA	Amino acids	THYROID HORMONES	-0.231163	FALSE	19.5073
Lys	J01	Amino acids	ANTIBACTERIALS FOR SYSTEMIC USE	-0.254757	FALSE	19.5073
Lys	L	Amino acids	ANTINEOPLASTIC AND IMMUNOMODULATING AGENTS	-0.764027	FALSE	19.5073
Lys	M	Amino acids	MUSCULO-SKELETAL SYSTEM	-1.07519	FALSE	19.5073
Lys	M01AB	Amino acids	ACETIC ACID DERIVATIVES AND RELATED SUBSTANCES	-0.673216	FALSE	19.5073
Lys	M01AC	Amino acids	OXICAMS	-1.07935	FALSE	19.5073
Lys	M01AE	Amino acids	PROPIONIC ACID DERIVATIVES	13.8335	FALSE	19.5073
Lys	M01AE01	Amino acids	IBUPROFEN	1.50689	FALSE	19.5073
Lys	M01AH	Amino acids	COXIBS	-0.364147	FALSE	19.5073
Lys	M01AX	Amino acids	OTHER ANTIINFLAMMATORY AND ANTIRHEUMATIC AGENTS, NON-STEROIDS	1.04277	FALSE	19.5073
Lys	M04A	Amino acids	ANTIGOUT PREPARATIONS	2.17002	FALSE	19.5073
Lys	M05BA	Amino acids	BISPHOSPHONATES	0.569976	FALSE	19.5073
Lys	N	Amino acids	NERVOUS SYSTEM	-0.581136	FALSE	19.5073
Lys	N02	Amino acids	ANALGESICS	1.76053	FALSE	19.5073
Lys	N02BA	Amino acids	SALICYLIC ACID AND DERIVATIVES	10.2261	FALSE	19.5073
Lys	N02BE	Amino acids	ANILIDES	0.175272	FALSE	19.5073
Lys	N03AX	Amino acids	OTHER ANTIEPILEPTICS	0.467408	FALSE	19.5073
Lys	N05BA	Amino acids	BENZODIAZEPINE DERIVATIVES	0.9264	FALSE	19.5073
Lys	N05CF	Amino acids	BENZODIAZEPINE RELATED DRUGS	-0.798154	FALSE	19.5073
Lys	N05CH	Amino acids	MELATONIN RECEPTOR AGONISTS	-0.739753	FALSE	19.5073
Lys	N06	Amino acids	PSYCHOANALEPTICS	-1.11662	FALSE	19.5073
Lys	N06AB	Amino acids	SELECTIVE SEROTONIN REUPTAKE INHIBITORS	0.505237	FALSE	19.5073
Lys	N06AX	Amino acids	OTHER ANTIDEPRESSANTS	1.26784	FALSE	19.5073
Lys	R	Amino acids	RESPIRATORY SYSTEM	-0.59989	FALSE	19.5073
Lys	R01	Amino acids	NASAL PREPARATIONS	2.34706	FALSE	19.5073
Lys	R01AD	Amino acids	CORTICOSTEROIDS	1.39119	FALSE	19.5073
Lys	R03A	Amino acids	ADRENERGICS, INHALANTS	0.0560685	FALSE	19.5073
Lys	R03CC	Amino acids	SELECTIVE BETA-2-ADRENORECEPTOR AGONISTS	3.50426	FALSE	19.5073
Lys	R03DC	Amino acids	LEUKOTRIENE RECEPTOR ANTAGONISTS	0.217052	FALSE	19.5073
Lys	R06A	Amino acids	ANTIHISTAMINES FOR SYSTEMIC USE	3.35871	FALSE	19.5073
Lys	R06AE	Amino acids	PIPERAZINE DERIVATIVES	0.64914	FALSE	19.5073
Lys	R06AX	Amino acids	OTHER ANTIHISTAMINES FOR SYSTEMIC USE	0.711293	FALSE	19.5073
Lys	S01	Amino acids	OPHTHALMOLOGICALS	2.39296	FALSE	19.5073
Lys	S01ED	Amino acids	BETA BLOCKING AGENTS	0.740205	FALSE	19.5073
Lys	S01EE	Amino acids	PROSTAGLANDIN ANALOGUES	-0.0576632	FALSE	19.5073
Lys	S01XA	Amino acids	OTHER OPHTHALMOLOGICALS	2.7698	FALSE	19.5073
Met	A	Amino acids	ALIMENTARY TRACT AND METABOLISM	0.306857	FALSE	19.5073
Met	A02BA	Amino acids	H2-RECEPTOR ANTAGONISTS	0.691646	FALSE	19.5073
Met	A02BC	Amino acids	PROTON PUMP INHIBITORS	0.104241	FALSE	19.5073
Met	A06A	Amino acids	DRUGS FOR CONSTIPATION	7.91729	FALSE	19.5073
Met	A06AA	Amino acids	SOFTENERS, EMOLLIENTS	9.74508	FALSE	19.5073
Met	A06AC	Amino acids	BULK-FORMING LAXATIVES	1.23082	FALSE	19.5073
Met	A06AC01	Amino acids	ISPAGHULA (PSYLLA SEEDS)	0.173757	FALSE	19.5073
Met	A07	Amino acids	ANTIDIARRHEALS, INTESTINAL ANTIINFLAMMATORY/ANTIINFECTIVE AGENTS	1.29755	FALSE	19.5073
Met	A10	Amino acids	DRUGS USED IN DIABETES	13.4203	FALSE	19.5073
Met	A10BA	Amino acids	BIGUANIDES	7.43609	FALSE	19.5073
Met	A10BB	Amino acids	SULFONYLUREAS	14.878	FALSE	19.5073
Met	A11	Amino acids	VITAMINS	1.6535	FALSE	19.5073
Met	A11B	Amino acids	MULTIVITAMINS, PLAIN	-1.40783	FALSE	19.5073
Met	A11G	Amino acids	ASCORBIC ACID (VITAMIN C), INCL. COMBINATIONS	-0.238012	FALSE	19.5073
Met	A12	Amino acids	MINERALS	2.45832	FALSE	19.5073
Met	A12BA	Amino acids	POTASSIUM	1.37736	FALSE	19.5073
Met	A12CB	Amino acids	ZINC	-0.209747	FALSE	19.5073
Met	A12CE	Amino acids	SELENIUM	16.7563	FALSE	19.5073
Met	B01AA	Amino acids	VITAMIN K ANTAGONISTS	14.0705	FALSE	19.5073
Met	B01AC	Amino acids	PLATELET AGGREGATION INHIBITORS EXCL. HEPARIN	21.2685	TRUE	19.5073
Met	B03A	Amino acids	IRON PREPARATIONS	-0.942311	FALSE	19.5073
Met	B03BA	Amino acids	VITAMIN B12 (CYANOCOBALAMIN AND ANALOGUES)	0.165967	FALSE	19.5073
Met	B03BB	Amino acids	FOLIC ACID AND DERIVATIVES	-0.519056	FALSE	19.5073
Met	C	Amino acids	CARDIOVASCULAR SYSTEM	1.41962	FALSE	19.5073
Met	C01	Amino acids	CARDIAC THERAPY	-0.028803	FALSE	19.5073
Met	C01DA	Amino acids	ORGANIC NITRATES	0.667155	FALSE	19.5073
Met	C01EB	Amino acids	OTHER CARDIAC PREPARATIONS	0.787928	FALSE	19.5073
Met	C02	Amino acids	ANTIHYPERTENSIVES	0.49238	FALSE	19.5073
Met	C03	Amino acids	DIURETICS	0.0167434	FALSE	19.5073
Met	C03AA	Amino acids	THIAZIDES, PLAIN	-0.324332	FALSE	19.5073
Met	C03CA	Amino acids	SULFONAMIDES, PLAIN	-0.74596	FALSE	19.5073
Met	C03EA	Amino acids	LOW-CEILING DIURETICS AND POTASSIUM-SPARING AGENTS	0.382368	FALSE	19.5073
Met	C07A	Amino acids	BETA BLOCKING AGENTS	0.947544	FALSE	19.5073
Met	C07AB	Amino acids	BETA BLOCKING AGENTS, SELECTIVE	1.19473	FALSE	19.5073
Met	C08CA	Amino acids	DIHYDROPYRIDINE DERIVATIVES	0.59684	FALSE	19.5073
Met	C08D	Amino acids	SELECTIVE CALCIUM CHANNEL BLOCKERS WITH DIRECT CARDIAC EFFECTS	-0.0434917	FALSE	19.5073
Met	C09AA	Amino acids	ACE INHIBITORS, PLAIN	0.820018	FALSE	19.5073
Met	C09B	Amino acids	ACE INHIBITORS, COMBINATIONS	4.46557	FALSE	19.5073
Met	C09CA	Amino acids	ANGIOTENSIN II RECEPTOR BLOCKERS (ARBS), PLAIN	1.07764	FALSE	19.5073
Met	C10AA	Amino acids	HMG COA REDUCTASE INHIBITORS	0.575843	FALSE	19.5073
Met	C10AB	Amino acids	FIBRATES	14.7607	FALSE	19.5073
Met	C10AD	Amino acids	NICOTINIC ACID AND DERIVATIVES	-0.259532	FALSE	19.5073
Met	C10AX	Amino acids	OTHER LIPID MODIFYING AGENTS	1.44046	FALSE	19.5073
Met	C10AX06	Amino acids	OMEGA-3-TRIGLYCERIDES INCL. OTHER ESTERS AND ACIDS	-0.459155	FALSE	19.5073
Met	C10BA02	Amino acids	SIMVASTATIN AND EZETIMIBE	8.74905	FALSE	19.5073
Met	D	Amino acids	DERMATOLOGICALS	2.3252	FALSE	19.5073
Met	D07A	Amino acids	CORTICOSTEROIDS, PLAIN	0.377262	FALSE	19.5073
Met	G03	Amino acids	SEX HORMONES AND MODULATORS OF THE GENITAL SYSTEM	0.0823919	FALSE	19.5073
Met	G03BA	Amino acids	3-OXOANDROSTEN (4) DERIVATIVES	1.52378	FALSE	19.5073
Met	G03C	Amino acids	ESTROGENS	6.30527	FALSE	19.5073
Met	G03CA	Amino acids	NATURAL AND SEMISYNTHETIC ESTROGENS, PLAIN	0.620333	FALSE	19.5073
Met	G03DA	Amino acids	PREGNEN (4) DERIVATIVES	0.774925	FALSE	19.5073
Met	G04BD	Amino acids	DRUGS FOR URINARY FREQUENCY AND INCONTINENCE	-0.627967	FALSE	19.5073
Met	G04BE	Amino acids	DRUGS USED IN ERECTILE DYSFUNCTION	0.460699	FALSE	19.5073
Met	G04CA	Amino acids	ALPHA-ADRENORECEPTOR ANTAGONISTS	-0.572967	FALSE	19.5073
Met	G04CB	Amino acids	TESTOSTERONE-5-ALPHA REDUCTASE INHIBITORS	-1.13896	FALSE	19.5073
Met	G04CX02	Amino acids	SABALIS SERRULATAE FRUCTUS	0.826889	FALSE	19.5073
Met	H	Amino acids	SYSTEMIC HORMONAL PREPARATIONS, EXCL. SEX HORMONES AND INSULINS	0.787146	FALSE	19.5073
Met	H03AA	Amino acids	THYROID HORMONES	-0.151955	FALSE	19.5073
Met	J01	Amino acids	ANTIBACTERIALS FOR SYSTEMIC USE	1.37308	FALSE	19.5073
Met	L	Amino acids	ANTINEOPLASTIC AND IMMUNOMODULATING AGENTS	-0.631237	FALSE	19.5073
Met	M	Amino acids	MUSCULO-SKELETAL SYSTEM	0.159345	FALSE	19.5073
Met	M01AB	Amino acids	ACETIC ACID DERIVATIVES AND RELATED SUBSTANCES	-0.467946	FALSE	19.5073
Met	M01AC	Amino acids	OXICAMS	0.659527	FALSE	19.5073
Met	M01AE	Amino acids	PROPIONIC ACID DERIVATIVES	7.62832	FALSE	19.5073
Met	M01AE01	Amino acids	IBUPROFEN	13.4066	FALSE	19.5073
Met	M01AH	Amino acids	COXIBS	11.5199	FALSE	19.5073
Met	M01AX	Amino acids	OTHER ANTIINFLAMMATORY AND ANTIRHEUMATIC AGENTS, NON-STEROIDS	0.271029	FALSE	19.5073
Met	M04A	Amino acids	ANTIGOUT PREPARATIONS	0.424995	FALSE	19.5073
Met	M05BA	Amino acids	BISPHOSPHONATES	0.402557	FALSE	19.5073
Met	N	Amino acids	NERVOUS SYSTEM	-1.55347	FALSE	19.5073
Met	N02	Amino acids	ANALGESICS	-0.135623	FALSE	19.5073
Met	N02BA	Amino acids	SALICYLIC ACID AND DERIVATIVES	0.875733	FALSE	19.5073
Met	N02BE	Amino acids	ANILIDES	1.9592	FALSE	19.5073
Met	N03AX	Amino acids	OTHER ANTIEPILEPTICS	1.24233	FALSE	19.5073
Met	N05BA	Amino acids	BENZODIAZEPINE DERIVATIVES	0.175031	FALSE	19.5073
Met	N05CF	Amino acids	BENZODIAZEPINE RELATED DRUGS	0.997332	FALSE	19.5073
Met	N05CH	Amino acids	MELATONIN RECEPTOR AGONISTS	-1.03981	FALSE	19.5073
Met	N06	Amino acids	PSYCHOANALEPTICS	0.391159	FALSE	19.5073
Met	N06AB	Amino acids	SELECTIVE SEROTONIN REUPTAKE INHIBITORS	0.748974	FALSE	19.5073
Met	N06AX	Amino acids	OTHER ANTIDEPRESSANTS	-0.429319	FALSE	19.5073
Met	R	Amino acids	RESPIRATORY SYSTEM	-0.865547	FALSE	19.5073
Met	R01	Amino acids	NASAL PREPARATIONS	0.142385	FALSE	19.5073
Met	R01AD	Amino acids	CORTICOSTEROIDS	0.233498	FALSE	19.5073
Met	R03A	Amino acids	ADRENERGICS, INHALANTS	0.380389	FALSE	19.5073
Met	R03CC	Amino acids	SELECTIVE BETA-2-ADRENORECEPTOR AGONISTS	-0.538925	FALSE	19.5073
Met	R03DC	Amino acids	LEUKOTRIENE RECEPTOR ANTAGONISTS	0.818483	FALSE	19.5073
Met	R06A	Amino acids	ANTIHISTAMINES FOR SYSTEMIC USE	-0.936691	FALSE	19.5073
Met	R06AE	Amino acids	PIPERAZINE DERIVATIVES	0.0120681	FALSE	19.5073
Met	R06AX	Amino acids	OTHER ANTIHISTAMINES FOR SYSTEMIC USE	0.59949	FALSE	19.5073
Met	S01	Amino acids	OPHTHALMOLOGICALS	-0.0427492	FALSE	19.5073
Met	S01ED	Amino acids	BETA BLOCKING AGENTS	0.00391992	FALSE	19.5073
Met	S01EE	Amino acids	PROSTAGLANDIN ANALOGUES	-0.272841	FALSE	19.5073
Met	S01XA	Amino acids	OTHER OPHTHALMOLOGICALS	3.80358	FALSE	19.5073
Orn	A	Amino acid related	ALIMENTARY TRACT AND METABOLISM	-0.0824811	FALSE	19.5073
Orn	A02BA	Amino acid related	H2-RECEPTOR ANTAGONISTS	0.159024	FALSE	19.5073
Orn	A02BC	Amino acid related	PROTON PUMP INHIBITORS	0.470102	FALSE	19.5073
Orn	A06A	Amino acid related	DRUGS FOR CONSTIPATION	1.10264	FALSE	19.5073
Orn	A06AA	Amino acid related	SOFTENERS, EMOLLIENTS	-0.839892	FALSE	19.5073
Orn	A06AC	Amino acid related	BULK-FORMING LAXATIVES	-0.874996	FALSE	19.5073
Orn	A06AC01	Amino acid related	ISPAGHULA (PSYLLA SEEDS)	-0.397421	FALSE	19.5073
Orn	A07	Amino acid related	ANTIDIARRHEALS, INTESTINAL ANTIINFLAMMATORY/ANTIINFECTIVE AGENTS	-0.334557	FALSE	19.5073
Orn	A10	Amino acid related	DRUGS USED IN DIABETES	0.212238	FALSE	19.5073
Orn	A10BA	Amino acid related	BIGUANIDES	13.495	FALSE	19.5073
Orn	A10BB	Amino acid related	SULFONYLUREAS	1.00133	FALSE	19.5073
Orn	A11	Amino acid related	VITAMINS	-0.831195	FALSE	19.5073
Orn	A11B	Amino acid related	MULTIVITAMINS, PLAIN	0.911918	FALSE	19.5073
Orn	A11G	Amino acid related	ASCORBIC ACID (VITAMIN C), INCL. COMBINATIONS	0.278548	FALSE	19.5073
Orn	A12	Amino acid related	MINERALS	-0.147932	FALSE	19.5073
Orn	A12BA	Amino acid related	POTASSIUM	-0.656688	FALSE	19.5073
Orn	A12CB	Amino acid related	ZINC	4.70787	FALSE	19.5073
Orn	A12CE	Amino acid related	SELENIUM	-1.01324	FALSE	19.5073
Orn	B01AA	Amino acid related	VITAMIN K ANTAGONISTS	0.571887	FALSE	19.5073
Orn	B01AC	Amino acid related	PLATELET AGGREGATION INHIBITORS EXCL. HEPARIN	12.3663	FALSE	19.5073
Orn	B03A	Amino acid related	IRON PREPARATIONS	-0.436616	FALSE	19.5073
Orn	B03BA	Amino acid related	VITAMIN B12 (CYANOCOBALAMIN AND ANALOGUES)	-0.146779	FALSE	19.5073
Orn	B03BB	Amino acid related	FOLIC ACID AND DERIVATIVES	0.233277	FALSE	19.5073
Orn	C	Amino acid related	CARDIOVASCULAR SYSTEM	-0.0426729	FALSE	19.5073
Orn	C01	Amino acid related	CARDIAC THERAPY	17.3959	FALSE	19.5073
Orn	C01DA	Amino acid related	ORGANIC NITRATES	-0.00728951	FALSE	19.5073
Orn	C01EB	Amino acid related	OTHER CARDIAC PREPARATIONS	-0.14235	FALSE	19.5073
Orn	C02	Amino acid related	ANTIHYPERTENSIVES	0.244816	FALSE	19.5073
Orn	C03	Amino acid related	DIURETICS	-0.869295	FALSE	19.5073
Orn	C03AA	Amino acid related	THIAZIDES, PLAIN	-1.58292	FALSE	19.5073
Orn	C03CA	Amino acid related	SULFONAMIDES, PLAIN	-0.155736	FALSE	19.5073
Orn	C03EA	Amino acid related	LOW-CEILING DIURETICS AND POTASSIUM-SPARING AGENTS	-0.534163	FALSE	19.5073
Orn	C07A	Amino acid related	BETA BLOCKING AGENTS	-0.895326	FALSE	19.5073
Orn	C07AB	Amino acid related	BETA BLOCKING AGENTS, SELECTIVE	1.10236	FALSE	19.5073
Orn	C08CA	Amino acid related	DIHYDROPYRIDINE DERIVATIVES	-0.704831	FALSE	19.5073
Orn	C08D	Amino acid related	SELECTIVE CALCIUM CHANNEL BLOCKERS WITH DIRECT CARDIAC EFFECTS	0.251659	FALSE	19.5073
Orn	C09AA	Amino acid related	ACE INHIBITORS, PLAIN	14.0057	FALSE	19.5073
Orn	C09B	Amino acid related	ACE INHIBITORS, COMBINATIONS	-0.864377	FALSE	19.5073
Orn	C09CA	Amino acid related	ANGIOTENSIN II RECEPTOR BLOCKERS (ARBS), PLAIN	0.669898	FALSE	19.5073
Orn	C10AA	Amino acid related	HMG COA REDUCTASE INHIBITORS	0.317664	FALSE	19.5073
Orn	C10AB	Amino acid related	FIBRATES	-0.0755801	FALSE	19.5073
Orn	C10AD	Amino acid related	NICOTINIC ACID AND DERIVATIVES	0.520883	FALSE	19.5073
Orn	C10AX	Amino acid related	OTHER LIPID MODIFYING AGENTS	2.74219	FALSE	19.5073
Orn	C10AX06	Amino acid related	OMEGA-3-TRIGLYCERIDES INCL. OTHER ESTERS AND ACIDS	0.861177	FALSE	19.5073
Orn	C10BA02	Amino acid related	SIMVASTATIN AND EZETIMIBE	-0.30954	FALSE	19.5073
Orn	D	Amino acid related	DERMATOLOGICALS	1.64685	FALSE	19.5073
Orn	D07A	Amino acid related	CORTICOSTEROIDS, PLAIN	0.423209	FALSE	19.5073
Orn	G03	Amino acid related	SEX HORMONES AND MODULATORS OF THE GENITAL SYSTEM	18.8228	FALSE	19.5073
Orn	G03BA	Amino acid related	3-OXOANDROSTEN (4) DERIVATIVES	-0.333376	FALSE	19.5073
Orn	G03C	Amino acid related	ESTROGENS	26.4121	TRUE	19.5073
Orn	G03CA	Amino acid related	NATURAL AND SEMISYNTHETIC ESTROGENS, PLAIN	1.1352	FALSE	19.5073
Orn	G03DA	Amino acid related	PREGNEN (4) DERIVATIVES	-0.989292	FALSE	19.5073
Orn	G04BD	Amino acid related	DRUGS FOR URINARY FREQUENCY AND INCONTINENCE	-0.978771	FALSE	19.5073
Orn	G04BE	Amino acid related	DRUGS USED IN ERECTILE DYSFUNCTION	1.05525	FALSE	19.5073
Orn	G04CA	Amino acid related	ALPHA-ADRENORECEPTOR ANTAGONISTS	0.399051	FALSE	19.5073
Orn	G04CB	Amino acid related	TESTOSTERONE-5-ALPHA REDUCTASE INHIBITORS	-1.32103	FALSE	19.5073
Orn	G04CX02	Amino acid related	SABALIS SERRULATAE FRUCTUS	-0.973886	FALSE	19.5073
Orn	H	Amino acid related	SYSTEMIC HORMONAL PREPARATIONS, EXCL. SEX HORMONES AND INSULINS	0.147438	FALSE	19.5073
Orn	H03AA	Amino acid related	THYROID HORMONES	-0.0678221	FALSE	19.5073
Orn	J01	Amino acid related	ANTIBACTERIALS FOR SYSTEMIC USE	-0.912145	FALSE	19.5073
Orn	L	Amino acid related	ANTINEOPLASTIC AND IMMUNOMODULATING AGENTS	-0.0702725	FALSE	19.5073
Orn	M	Amino acid related	MUSCULO-SKELETAL SYSTEM	-0.296278	FALSE	19.5073
Orn	M01AB	Amino acid related	ACETIC ACID DERIVATIVES AND RELATED SUBSTANCES	-0.517181	FALSE	19.5073
Orn	M01AC	Amino acid related	OXICAMS	-0.616666	FALSE	19.5073
Orn	M01AE	Amino acid related	PROPIONIC ACID DERIVATIVES	0.70933	FALSE	19.5073
Orn	M01AE01	Amino acid related	IBUPROFEN	10.9098	FALSE	19.5073
Orn	M01AH	Amino acid related	COXIBS	0.34271	FALSE	19.5073
Orn	M01AX	Amino acid related	OTHER ANTIINFLAMMATORY AND ANTIRHEUMATIC AGENTS, NON-STEROIDS	-0.303918	FALSE	19.5073
Orn	M04A	Amino acid related	ANTIGOUT PREPARATIONS	3.48394	FALSE	19.5073
Orn	M05BA	Amino acid related	BISPHOSPHONATES	-0.639874	FALSE	19.5073
Orn	N	Amino acid related	NERVOUS SYSTEM	-0.453336	FALSE	19.5073
Orn	N02	Amino acid related	ANALGESICS	2.02745	FALSE	19.5073
Orn	N02BA	Amino acid related	SALICYLIC ACID AND DERIVATIVES	-0.206497	FALSE	19.5073
Orn	N02BE	Amino acid related	ANILIDES	-0.197631	FALSE	19.5073
Orn	N03AX	Amino acid related	OTHER ANTIEPILEPTICS	0.0336628	FALSE	19.5073
Orn	N05BA	Amino acid related	BENZODIAZEPINE DERIVATIVES	1.73134	FALSE	19.5073
Orn	N05CF	Amino acid related	BENZODIAZEPINE RELATED DRUGS	0.853926	FALSE	19.5073
Orn	N05CH	Amino acid related	MELATONIN RECEPTOR AGONISTS	-1.49631	FALSE	19.5073
Orn	N06	Amino acid related	PSYCHOANALEPTICS	-0.500144	FALSE	19.5073
Orn	N06AB	Amino acid related	SELECTIVE SEROTONIN REUPTAKE INHIBITORS	1.41614	FALSE	19.5073
Orn	N06AX	Amino acid related	OTHER ANTIDEPRESSANTS	2.12792	FALSE	19.5073
Orn	R	Amino acid related	RESPIRATORY SYSTEM	-1.0468	FALSE	19.5073
Orn	R01	Amino acid related	NASAL PREPARATIONS	0.983787	FALSE	19.5073
Orn	R01AD	Amino acid related	CORTICOSTEROIDS	0.323021	FALSE	19.5073
Orn	R03A	Amino acid related	ADRENERGICS, INHALANTS	0.764153	FALSE	19.5073
Orn	R03CC	Amino acid related	SELECTIVE BETA-2-ADRENORECEPTOR AGONISTS	4.06887	FALSE	19.5073
Orn	R03DC	Amino acid related	LEUKOTRIENE RECEPTOR ANTAGONISTS	4.79558	FALSE	19.5073
Orn	R06A	Amino acid related	ANTIHISTAMINES FOR SYSTEMIC USE	1.32305	FALSE	19.5073
Orn	R06AE	Amino acid related	PIPERAZINE DERIVATIVES	0.551438	FALSE	19.5073
Orn	R06AX	Amino acid related	OTHER ANTIHISTAMINES FOR SYSTEMIC USE	0.00844759	FALSE	19.5073
Orn	S01	Amino acid related	OPHTHALMOLOGICALS	0.0220574	FALSE	19.5073
Orn	S01ED	Amino acid related	BETA BLOCKING AGENTS	-0.584917	FALSE	19.5073
Orn	S01EE	Amino acid related	PROSTAGLANDIN ANALOGUES	-0.313291	FALSE	19.5073
Orn	S01XA	Amino acid related	OTHER OPHTHALMOLOGICALS	-0.49904	FALSE	19.5073
PC aa C28:1	A	Phosphatidylcholines	ALIMENTARY TRACT AND METABOLISM	-0.843986	FALSE	19.5073
PC aa C28:1	A02BA	Phosphatidylcholines	H2-RECEPTOR ANTAGONISTS	1.11332	FALSE	19.5073
PC aa C28:1	A02BC	Phosphatidylcholines	PROTON PUMP INHIBITORS	6.38508	FALSE	19.5073
PC aa C28:1	A06A	Phosphatidylcholines	DRUGS FOR CONSTIPATION	1.55343	FALSE	19.5073
PC aa C28:1	A06AA	Phosphatidylcholines	SOFTENERS, EMOLLIENTS	-0.593987	FALSE	19.5073
PC aa C28:1	A06AC	Phosphatidylcholines	BULK-FORMING LAXATIVES	-0.900933	FALSE	19.5073
PC aa C28:1	A06AC01	Phosphatidylcholines	ISPAGHULA (PSYLLA SEEDS)	-0.44483	FALSE	19.5073
PC aa C28:1	A07	Phosphatidylcholines	ANTIDIARRHEALS, INTESTINAL ANTIINFLAMMATORY/ANTIINFECTIVE AGENTS	-1.71236	FALSE	19.5073
PC aa C28:1	A10	Phosphatidylcholines	DRUGS USED IN DIABETES	11.3938	FALSE	19.5073
PC aa C28:1	A10BA	Phosphatidylcholines	BIGUANIDES	7.16952	FALSE	19.5073
PC aa C28:1	A10BB	Phosphatidylcholines	SULFONYLUREAS	13.5608	FALSE	19.5073
PC aa C28:1	A11	Phosphatidylcholines	VITAMINS	0.496266	FALSE	19.5073
PC aa C28:1	A11B	Phosphatidylcholines	MULTIVITAMINS, PLAIN	0.152243	FALSE	19.5073
PC aa C28:1	A11G	Phosphatidylcholines	ASCORBIC ACID (VITAMIN C), INCL. COMBINATIONS	1.19669	FALSE	19.5073
PC aa C28:1	A12	Phosphatidylcholines	MINERALS	0.335429	FALSE	19.5073
PC aa C28:1	A12BA	Phosphatidylcholines	POTASSIUM	-0.0229151	FALSE	19.5073
PC aa C28:1	A12CB	Phosphatidylcholines	ZINC	-1.47015	FALSE	19.5073
PC aa C28:1	A12CE	Phosphatidylcholines	SELENIUM	0.119857	FALSE	19.5073
PC aa C28:1	B01AA	Phosphatidylcholines	VITAMIN K ANTAGONISTS	0.0152603	FALSE	19.5073
PC aa C28:1	B01AC	Phosphatidylcholines	PLATELET AGGREGATION INHIBITORS EXCL. HEPARIN	-0.54722	FALSE	19.5073
PC aa C28:1	B03A	Phosphatidylcholines	IRON PREPARATIONS	-0.461527	FALSE	19.5073
PC aa C28:1	B03BA	Phosphatidylcholines	VITAMIN B12 (CYANOCOBALAMIN AND ANALOGUES)	-0.742395	FALSE	19.5073
PC aa C28:1	B03BB	Phosphatidylcholines	FOLIC ACID AND DERIVATIVES	-0.0429354	FALSE	19.5073
PC aa C28:1	C	Phosphatidylcholines	CARDIOVASCULAR SYSTEM	0.54352	FALSE	19.5073
PC aa C28:1	C01	Phosphatidylcholines	CARDIAC THERAPY	-0.658381	FALSE	19.5073
PC aa C28:1	C01DA	Phosphatidylcholines	ORGANIC NITRATES	9.90164	FALSE	19.5073
PC aa C28:1	C01EB	Phosphatidylcholines	OTHER CARDIAC PREPARATIONS	0.958072	FALSE	19.5073
PC aa C28:1	C02	Phosphatidylcholines	ANTIHYPERTENSIVES	10.0283	FALSE	19.5073
PC aa C28:1	C03	Phosphatidylcholines	DIURETICS	0.142018	FALSE	19.5073
PC aa C28:1	C03AA	Phosphatidylcholines	THIAZIDES, PLAIN	7.16365	FALSE	19.5073
PC aa C28:1	C03CA	Phosphatidylcholines	SULFONAMIDES, PLAIN	1.43546	FALSE	19.5073
PC aa C28:1	C03EA	Phosphatidylcholines	LOW-CEILING DIURETICS AND POTASSIUM-SPARING AGENTS	0.672309	FALSE	19.5073
PC aa C28:1	C07A	Phosphatidylcholines	BETA BLOCKING AGENTS	2.75318	FALSE	19.5073
PC aa C28:1	C07AB	Phosphatidylcholines	BETA BLOCKING AGENTS, SELECTIVE	8.88788	FALSE	19.5073
PC aa C28:1	C08CA	Phosphatidylcholines	DIHYDROPYRIDINE DERIVATIVES	1.31729	FALSE	19.5073
PC aa C28:1	C08D	Phosphatidylcholines	SELECTIVE CALCIUM CHANNEL BLOCKERS WITH DIRECT CARDIAC EFFECTS	0.964566	FALSE	19.5073
PC aa C28:1	C09AA	Phosphatidylcholines	ACE INHIBITORS, PLAIN	3.57316	FALSE	19.5073
PC aa C28:1	C09B	Phosphatidylcholines	ACE INHIBITORS, COMBINATIONS	1.15266	FALSE	19.5073
PC aa C28:1	C09CA	Phosphatidylcholines	ANGIOTENSIN II RECEPTOR BLOCKERS (ARBS), PLAIN	5.37214	FALSE	19.5073
PC aa C28:1	C10AA	Phosphatidylcholines	HMG COA REDUCTASE INHIBITORS	28.2019	TRUE	19.5073
PC aa C28:1	C10AB	Phosphatidylcholines	FIBRATES	11.2407	FALSE	19.5073
PC aa C28:1	C10AD	Phosphatidylcholines	NICOTINIC ACID AND DERIVATIVES	2.15698	FALSE	19.5073
PC aa C28:1	C10AX	Phosphatidylcholines	OTHER LIPID MODIFYING AGENTS	-0.397215	FALSE	19.5073
PC aa C28:1	C10AX06	Phosphatidylcholines	OMEGA-3-TRIGLYCERIDES INCL. OTHER ESTERS AND ACIDS	5.72961	FALSE	19.5073
PC aa C28:1	C10BA02	Phosphatidylcholines	SIMVASTATIN AND EZETIMIBE	6.63342	FALSE	19.5073
PC aa C28:1	D	Phosphatidylcholines	DERMATOLOGICALS	-0.636845	FALSE	19.5073
PC aa C28:1	D07A	Phosphatidylcholines	CORTICOSTEROIDS, PLAIN	3.07047	FALSE	19.5073
PC aa C28:1	G03	Phosphatidylcholines	SEX HORMONES AND MODULATORS OF THE GENITAL SYSTEM	7.70378	FALSE	19.5073
PC aa C28:1	G03BA	Phosphatidylcholines	3-OXOANDROSTEN (4) DERIVATIVES	3.71839	FALSE	19.5073
PC aa C28:1	G03C	Phosphatidylcholines	ESTROGENS	1.44778	FALSE	19.5073
PC aa C28:1	G03CA	Phosphatidylcholines	NATURAL AND SEMISYNTHETIC ESTROGENS, PLAIN	1.40139	FALSE	19.5073
PC aa C28:1	G03DA	Phosphatidylcholines	PREGNEN (4) DERIVATIVES	5.60331	FALSE	19.5073
PC aa C28:1	G04BD	Phosphatidylcholines	DRUGS FOR URINARY FREQUENCY AND INCONTINENCE	-1.96068	FALSE	19.5073
PC aa C28:1	G04BE	Phosphatidylcholines	DRUGS USED IN ERECTILE DYSFUNCTION	13.0506	FALSE	19.5073
PC aa C28:1	G04CA	Phosphatidylcholines	ALPHA-ADRENORECEPTOR ANTAGONISTS	6.94811	FALSE	19.5073
PC aa C28:1	G04CB	Phosphatidylcholines	TESTOSTERONE-5-ALPHA REDUCTASE INHIBITORS	1.59558	FALSE	19.5073
PC aa C28:1	G04CX02	Phosphatidylcholines	SABALIS SERRULATAE FRUCTUS	-1.4396	FALSE	19.5073
PC aa C28:1	H	Phosphatidylcholines	SYSTEMIC HORMONAL PREPARATIONS, EXCL. SEX HORMONES AND INSULINS	0.522825	FALSE	19.5073
PC aa C28:1	H03AA	Phosphatidylcholines	THYROID HORMONES	1.36521	FALSE	19.5073
PC aa C28:1	J01	Phosphatidylcholines	ANTIBACTERIALS FOR SYSTEMIC USE	-1.267	FALSE	19.5073
PC aa C28:1	L	Phosphatidylcholines	ANTINEOPLASTIC AND IMMUNOMODULATING AGENTS	0.00617866	FALSE	19.5073
PC aa C28:1	M	Phosphatidylcholines	MUSCULO-SKELETAL SYSTEM	-0.350994	FALSE	19.5073
PC aa C28:1	M01AB	Phosphatidylcholines	ACETIC ACID DERIVATIVES AND RELATED SUBSTANCES	0.535005	FALSE	19.5073
PC aa C28:1	M01AC	Phosphatidylcholines	OXICAMS	-0.676146	FALSE	19.5073
PC aa C28:1	M01AE	Phosphatidylcholines	PROPIONIC ACID DERIVATIVES	0.999385	FALSE	19.5073
PC aa C28:1	M01AE01	Phosphatidylcholines	IBUPROFEN	-0.733815	FALSE	19.5073
PC aa C28:1	M01AH	Phosphatidylcholines	COXIBS	0.237216	FALSE	19.5073
PC aa C28:1	M01AX	Phosphatidylcholines	OTHER ANTIINFLAMMATORY AND ANTIRHEUMATIC AGENTS, NON-STEROIDS	0.322039	FALSE	19.5073
PC aa C28:1	M04A	Phosphatidylcholines	ANTIGOUT PREPARATIONS	0.284002	FALSE	19.5073
PC aa C28:1	M05BA	Phosphatidylcholines	BISPHOSPHONATES	9.88262	FALSE	19.5073
PC aa C28:1	N	Phosphatidylcholines	NERVOUS SYSTEM	-1.2003	FALSE	19.5073
PC aa C28:1	N02	Phosphatidylcholines	ANALGESICS	0.816903	FALSE	19.5073
PC aa C28:1	N02BA	Phosphatidylcholines	SALICYLIC ACID AND DERIVATIVES	9.00018	FALSE	19.5073
PC aa C28:1	N02BE	Phosphatidylcholines	ANILIDES	-0.37476	FALSE	19.5073
PC aa C28:1	N03AX	Phosphatidylcholines	OTHER ANTIEPILEPTICS	1.14846	FALSE	19.5073
PC aa C28:1	N05BA	Phosphatidylcholines	BENZODIAZEPINE DERIVATIVES	-0.905314	FALSE	19.5073
PC aa C28:1	N05CF	Phosphatidylcholines	BENZODIAZEPINE RELATED DRUGS	0.329083	FALSE	19.5073
PC aa C28:1	N05CH	Phosphatidylcholines	MELATONIN RECEPTOR AGONISTS	-1.87275	FALSE	19.5073
PC aa C28:1	N06	Phosphatidylcholines	PSYCHOANALEPTICS	-0.149394	FALSE	19.5073
PC aa C28:1	N06AB	Phosphatidylcholines	SELECTIVE SEROTONIN REUPTAKE INHIBITORS	0.160318	FALSE	19.5073
PC aa C28:1	N06AX	Phosphatidylcholines	OTHER ANTIDEPRESSANTS	0.663853	FALSE	19.5073
PC aa C28:1	R	Phosphatidylcholines	RESPIRATORY SYSTEM	0.353116	FALSE	19.5073
PC aa C28:1	R01	Phosphatidylcholines	NASAL PREPARATIONS	-0.30655	FALSE	19.5073
PC aa C28:1	R01AD	Phosphatidylcholines	CORTICOSTEROIDS	-0.229926	FALSE	19.5073
PC aa C28:1	R03A	Phosphatidylcholines	ADRENERGICS, INHALANTS	-0.367174	FALSE	19.5073
PC aa C28:1	R03CC	Phosphatidylcholines	SELECTIVE BETA-2-ADRENORECEPTOR AGONISTS	-0.693455	FALSE	19.5073
PC aa C28:1	R03DC	Phosphatidylcholines	LEUKOTRIENE RECEPTOR ANTAGONISTS	4.03796	FALSE	19.5073
PC aa C28:1	R06A	Phosphatidylcholines	ANTIHISTAMINES FOR SYSTEMIC USE	-0.601599	FALSE	19.5073
PC aa C28:1	R06AE	Phosphatidylcholines	PIPERAZINE DERIVATIVES	0.741225	FALSE	19.5073
PC aa C28:1	R06AX	Phosphatidylcholines	OTHER ANTIHISTAMINES FOR SYSTEMIC USE	-1.06376	FALSE	19.5073
PC aa C28:1	S01	Phosphatidylcholines	OPHTHALMOLOGICALS	1.85836	FALSE	19.5073
PC aa C28:1	S01ED	Phosphatidylcholines	BETA BLOCKING AGENTS	-0.462971	FALSE	19.5073
PC aa C28:1	S01EE	Phosphatidylcholines	PROSTAGLANDIN ANALOGUES	-0.537	FALSE	19.5073
PC aa C28:1	S01XA	Phosphatidylcholines	OTHER OPHTHALMOLOGICALS	-0.663813	FALSE	19.5073
PC aa C30:0	A	Phosphatidylcholines	ALIMENTARY TRACT AND METABOLISM	-0.64242	FALSE	19.5073
PC aa C30:0	A02BA	Phosphatidylcholines	H2-RECEPTOR ANTAGONISTS	-0.214271	FALSE	19.5073
PC aa C30:0	A02BC	Phosphatidylcholines	PROTON PUMP INHIBITORS	2.33182	FALSE	19.5073
PC aa C30:0	A06A	Phosphatidylcholines	DRUGS FOR CONSTIPATION	1.15384	FALSE	19.5073
PC aa C30:0	A06AA	Phosphatidylcholines	SOFTENERS, EMOLLIENTS	0.645439	FALSE	19.5073
PC aa C30:0	A06AC	Phosphatidylcholines	BULK-FORMING LAXATIVES	-1.15729	FALSE	19.5073
PC aa C30:0	A06AC01	Phosphatidylcholines	ISPAGHULA (PSYLLA SEEDS)	0.491761	FALSE	19.5073
PC aa C30:0	A07	Phosphatidylcholines	ANTIDIARRHEALS, INTESTINAL ANTIINFLAMMATORY/ANTIINFECTIVE AGENTS	-1.37697	FALSE	19.5073
PC aa C30:0	A10	Phosphatidylcholines	DRUGS USED IN DIABETES	12.4821	FALSE	19.5073
PC aa C30:0	A10BA	Phosphatidylcholines	BIGUANIDES	11.2399	FALSE	19.5073
PC aa C30:0	A10BB	Phosphatidylcholines	SULFONYLUREAS	9.83089	FALSE	19.5073
PC aa C30:0	A11	Phosphatidylcholines	VITAMINS	0.499375	FALSE	19.5073
PC aa C30:0	A11B	Phosphatidylcholines	MULTIVITAMINS, PLAIN	0.108958	FALSE	19.5073
PC aa C30:0	A11G	Phosphatidylcholines	ASCORBIC ACID (VITAMIN C), INCL. COMBINATIONS	1.49546	FALSE	19.5073
PC aa C30:0	A12	Phosphatidylcholines	MINERALS	0.695434	FALSE	19.5073
PC aa C30:0	A12BA	Phosphatidylcholines	POTASSIUM	-0.400256	FALSE	19.5073
PC aa C30:0	A12CB	Phosphatidylcholines	ZINC	0.864847	FALSE	19.5073
PC aa C30:0	A12CE	Phosphatidylcholines	SELENIUM	-1.17734	FALSE	19.5073
PC aa C30:0	B01AA	Phosphatidylcholines	VITAMIN K ANTAGONISTS	1.03871	FALSE	19.5073
PC aa C30:0	B01AC	Phosphatidylcholines	PLATELET AGGREGATION INHIBITORS EXCL. HEPARIN	2.10265	FALSE	19.5073
PC aa C30:0	B03A	Phosphatidylcholines	IRON PREPARATIONS	-0.67209	FALSE	19.5073
PC aa C30:0	B03BA	Phosphatidylcholines	VITAMIN B12 (CYANOCOBALAMIN AND ANALOGUES)	-1.56416	FALSE	19.5073
PC aa C30:0	B03BB	Phosphatidylcholines	FOLIC ACID AND DERIVATIVES	-0.284561	FALSE	19.5073
PC aa C30:0	C	Phosphatidylcholines	CARDIOVASCULAR SYSTEM	1.01681	FALSE	19.5073
PC aa C30:0	C01	Phosphatidylcholines	CARDIAC THERAPY	0.680852	FALSE	19.5073
PC aa C30:0	C01DA	Phosphatidylcholines	ORGANIC NITRATES	6.01021	FALSE	19.5073
PC aa C30:0	C01EB	Phosphatidylcholines	OTHER CARDIAC PREPARATIONS	1.09672	FALSE	19.5073
PC aa C30:0	C02	Phosphatidylcholines	ANTIHYPERTENSIVES	7.88343	FALSE	19.5073
PC aa C30:0	C03	Phosphatidylcholines	DIURETICS	-1.59746	FALSE	19.5073
PC aa C30:0	C03AA	Phosphatidylcholines	THIAZIDES, PLAIN	1.24626	FALSE	19.5073
PC aa C30:0	C03CA	Phosphatidylcholines	SULFONAMIDES, PLAIN	6.72816	FALSE	19.5073
PC aa C30:0	C03EA	Phosphatidylcholines	LOW-CEILING DIURETICS AND POTASSIUM-SPARING AGENTS	-0.612676	FALSE	19.5073
PC aa C30:0	C07A	Phosphatidylcholines	BETA BLOCKING AGENTS	1.09218	FALSE	19.5073
PC aa C30:0	C07AB	Phosphatidylcholines	BETA BLOCKING AGENTS, SELECTIVE	5.69638	FALSE	19.5073
PC aa C30:0	C08CA	Phosphatidylcholines	DIHYDROPYRIDINE DERIVATIVES	1.22183	FALSE	19.5073
PC aa C30:0	C08D	Phosphatidylcholines	SELECTIVE CALCIUM CHANNEL BLOCKERS WITH DIRECT CARDIAC EFFECTS	-1.49033	FALSE	19.5073
PC aa C30:0	C09AA	Phosphatidylcholines	ACE INHIBITORS, PLAIN	0.604927	FALSE	19.5073
PC aa C30:0	C09B	Phosphatidylcholines	ACE INHIBITORS, COMBINATIONS	3.172	FALSE	19.5073
PC aa C30:0	C09CA	Phosphatidylcholines	ANGIOTENSIN II RECEPTOR BLOCKERS (ARBS), PLAIN	7.78691	FALSE	19.5073
PC aa C30:0	C10AA	Phosphatidylcholines	HMG COA REDUCTASE INHIBITORS	41.6004	TRUE	19.5073
PC aa C30:0	C10AB	Phosphatidylcholines	FIBRATES	0.59276	FALSE	19.5073
PC aa C30:0	C10AD	Phosphatidylcholines	NICOTINIC ACID AND DERIVATIVES	-0.408299	FALSE	19.5073
PC aa C30:0	C10AX	Phosphatidylcholines	OTHER LIPID MODIFYING AGENTS	-1.09271	FALSE	19.5073
PC aa C30:0	C10AX06	Phosphatidylcholines	OMEGA-3-TRIGLYCERIDES INCL. OTHER ESTERS AND ACIDS	1.17278	FALSE	19.5073
PC aa C30:0	C10BA02	Phosphatidylcholines	SIMVASTATIN AND EZETIMIBE	11.3555	FALSE	19.5073
PC aa C30:0	D	Phosphatidylcholines	DERMATOLOGICALS	-0.208716	FALSE	19.5073
PC aa C30:0	D07A	Phosphatidylcholines	CORTICOSTEROIDS, PLAIN	1.15254	FALSE	19.5073
PC aa C30:0	G03	Phosphatidylcholines	SEX HORMONES AND MODULATORS OF THE GENITAL SYSTEM	15.3947	FALSE	19.5073
PC aa C30:0	G03BA	Phosphatidylcholines	3-OXOANDROSTEN (4) DERIVATIVES	1.90548	FALSE	19.5073
PC aa C30:0	G03C	Phosphatidylcholines	ESTROGENS	11.5185	FALSE	19.5073
PC aa C30:0	G03CA	Phosphatidylcholines	NATURAL AND SEMISYNTHETIC ESTROGENS, PLAIN	0.66284	FALSE	19.5073
PC aa C30:0	G03DA	Phosphatidylcholines	PREGNEN (4) DERIVATIVES	0.434874	FALSE	19.5073
PC aa C30:0	G04BD	Phosphatidylcholines	DRUGS FOR URINARY FREQUENCY AND INCONTINENCE	-1.83591	FALSE	19.5073
PC aa C30:0	G04BE	Phosphatidylcholines	DRUGS USED IN ERECTILE DYSFUNCTION	0.879926	FALSE	19.5073
PC aa C30:0	G04CA	Phosphatidylcholines	ALPHA-ADRENORECEPTOR ANTAGONISTS	2.29517	FALSE	19.5073
PC aa C30:0	G04CB	Phosphatidylcholines	TESTOSTERONE-5-ALPHA REDUCTASE INHIBITORS	1.51625	FALSE	19.5073
PC aa C30:0	G04CX02	Phosphatidylcholines	SABALIS SERRULATAE FRUCTUS	-0.348506	FALSE	19.5073
PC aa C30:0	H	Phosphatidylcholines	SYSTEMIC HORMONAL PREPARATIONS, EXCL. SEX HORMONES AND INSULINS	-0.206218	FALSE	19.5073
PC aa C30:0	H03AA	Phosphatidylcholines	THYROID HORMONES	1.13368	FALSE	19.5073
PC aa C30:0	J01	Phosphatidylcholines	ANTIBACTERIALS FOR SYSTEMIC USE	-0.152055	FALSE	19.5073
PC aa C30:0	L	Phosphatidylcholines	ANTINEOPLASTIC AND IMMUNOMODULATING AGENTS	-0.040265	FALSE	19.5073
PC aa C30:0	M	Phosphatidylcholines	MUSCULO-SKELETAL SYSTEM	0.434116	FALSE	19.5073
PC aa C30:0	M01AB	Phosphatidylcholines	ACETIC ACID DERIVATIVES AND RELATED SUBSTANCES	-0.683991	FALSE	19.5073
PC aa C30:0	M01AC	Phosphatidylcholines	OXICAMS	1.21514	FALSE	19.5073
PC aa C30:0	M01AE	Phosphatidylcholines	PROPIONIC ACID DERIVATIVES	-0.397888	FALSE	19.5073
PC aa C30:0	M01AE01	Phosphatidylcholines	IBUPROFEN	-1.69093	FALSE	19.5073
PC aa C30:0	M01AH	Phosphatidylcholines	COXIBS	7.23217	FALSE	19.5073
PC aa C30:0	M01AX	Phosphatidylcholines	OTHER ANTIINFLAMMATORY AND ANTIRHEUMATIC AGENTS, NON-STEROIDS	-0.618116	FALSE	19.5073
PC aa C30:0	M04A	Phosphatidylcholines	ANTIGOUT PREPARATIONS	0.525269	FALSE	19.5073
PC aa C30:0	M05BA	Phosphatidylcholines	BISPHOSPHONATES	12.3586	FALSE	19.5073
PC aa C30:0	N	Phosphatidylcholines	NERVOUS SYSTEM	-0.542831	FALSE	19.5073
PC aa C30:0	N02	Phosphatidylcholines	ANALGESICS	-0.541753	FALSE	19.5073
PC aa C30:0	N02BA	Phosphatidylcholines	SALICYLIC ACID AND DERIVATIVES	12.1881	FALSE	19.5073
PC aa C30:0	N02BE	Phosphatidylcholines	ANILIDES	-0.68921	FALSE	19.5073
PC aa C30:0	N03AX	Phosphatidylcholines	OTHER ANTIEPILEPTICS	-0.889701	FALSE	19.5073
PC aa C30:0	N05BA	Phosphatidylcholines	BENZODIAZEPINE DERIVATIVES	-0.588553	FALSE	19.5073
PC aa C30:0	N05CF	Phosphatidylcholines	BENZODIAZEPINE RELATED DRUGS	0.443401	FALSE	19.5073
PC aa C30:0	N05CH	Phosphatidylcholines	MELATONIN RECEPTOR AGONISTS	-1.67875	FALSE	19.5073
PC aa C30:0	N06	Phosphatidylcholines	PSYCHOANALEPTICS	0.629572	FALSE	19.5073
PC aa C30:0	N06AB	Phosphatidylcholines	SELECTIVE SEROTONIN REUPTAKE INHIBITORS	0.179792	FALSE	19.5073
PC aa C30:0	N06AX	Phosphatidylcholines	OTHER ANTIDEPRESSANTS	-1.77098	FALSE	19.5073
PC aa C30:0	R	Phosphatidylcholines	RESPIRATORY SYSTEM	7.30146	FALSE	19.5073
PC aa C30:0	R01	Phosphatidylcholines	NASAL PREPARATIONS	0.914565	FALSE	19.5073
PC aa C30:0	R01AD	Phosphatidylcholines	CORTICOSTEROIDS	0.756128	FALSE	19.5073
PC aa C30:0	R03A	Phosphatidylcholines	ADRENERGICS, INHALANTS	-0.77273	FALSE	19.5073
PC aa C30:0	R03CC	Phosphatidylcholines	SELECTIVE BETA-2-ADRENORECEPTOR AGONISTS	-1.2586	FALSE	19.5073
PC aa C30:0	R03DC	Phosphatidylcholines	LEUKOTRIENE RECEPTOR ANTAGONISTS	-0.823262	FALSE	19.5073
PC aa C30:0	R06A	Phosphatidylcholines	ANTIHISTAMINES FOR SYSTEMIC USE	1.53859	FALSE	19.5073
PC aa C30:0	R06AE	Phosphatidylcholines	PIPERAZINE DERIVATIVES	1.88131	FALSE	19.5073
PC aa C30:0	R06AX	Phosphatidylcholines	OTHER ANTIHISTAMINES FOR SYSTEMIC USE	0.103004	FALSE	19.5073
PC aa C30:0	S01	Phosphatidylcholines	OPHTHALMOLOGICALS	6.6171	FALSE	19.5073
PC aa C30:0	S01ED	Phosphatidylcholines	BETA BLOCKING AGENTS	1.45372	FALSE	19.5073
PC aa C30:0	S01EE	Phosphatidylcholines	PROSTAGLANDIN ANALOGUES	0.352407	FALSE	19.5073
PC aa C30:0	S01XA	Phosphatidylcholines	OTHER OPHTHALMOLOGICALS	-0.787831	FALSE	19.5073
PC aa C32:0	A	Phosphatidylcholines	ALIMENTARY TRACT AND METABOLISM	0.42981	FALSE	19.5073
PC aa C32:0	A02BA	Phosphatidylcholines	H2-RECEPTOR ANTAGONISTS	0.837409	FALSE	19.5073
PC aa C32:0	A02BC	Phosphatidylcholines	PROTON PUMP INHIBITORS	5.07591	FALSE	19.5073
PC aa C32:0	A06A	Phosphatidylcholines	DRUGS FOR CONSTIPATION	-0.836619	FALSE	19.5073
PC aa C32:0	A06AA	Phosphatidylcholines	SOFTENERS, EMOLLIENTS	-0.596289	FALSE	19.5073
PC aa C32:0	A06AC	Phosphatidylcholines	BULK-FORMING LAXATIVES	-0.320682	FALSE	19.5073
PC aa C32:0	A06AC01	Phosphatidylcholines	ISPAGHULA (PSYLLA SEEDS)	0.578754	FALSE	19.5073
PC aa C32:0	A07	Phosphatidylcholines	ANTIDIARRHEALS, INTESTINAL ANTIINFLAMMATORY/ANTIINFECTIVE AGENTS	-1.54549	FALSE	19.5073
PC aa C32:0	A10	Phosphatidylcholines	DRUGS USED IN DIABETES	9.15875	FALSE	19.5073
PC aa C32:0	A10BA	Phosphatidylcholines	BIGUANIDES	13.7161	FALSE	19.5073
PC aa C32:0	A10BB	Phosphatidylcholines	SULFONYLUREAS	8.15177	FALSE	19.5073
PC aa C32:0	A11	Phosphatidylcholines	VITAMINS	0.751632	FALSE	19.5073
PC aa C32:0	A11B	Phosphatidylcholines	MULTIVITAMINS, PLAIN	1.30992	FALSE	19.5073
PC aa C32:0	A11G	Phosphatidylcholines	ASCORBIC ACID (VITAMIN C), INCL. COMBINATIONS	0.591758	FALSE	19.5073
PC aa C32:0	A12	Phosphatidylcholines	MINERALS	2.36388	FALSE	19.5073
PC aa C32:0	A12BA	Phosphatidylcholines	POTASSIUM	-0.45766	FALSE	19.5073
PC aa C32:0	A12CB	Phosphatidylcholines	ZINC	-0.0749332	FALSE	19.5073
PC aa C32:0	A12CE	Phosphatidylcholines	SELENIUM	0.0355183	FALSE	19.5073
PC aa C32:0	B01AA	Phosphatidylcholines	VITAMIN K ANTAGONISTS	1.48657	FALSE	19.5073
PC aa C32:0	B01AC	Phosphatidylcholines	PLATELET AGGREGATION INHIBITORS EXCL. HEPARIN	10.2749	FALSE	19.5073
PC aa C32:0	B03A	Phosphatidylcholines	IRON PREPARATIONS	0.163348	FALSE	19.5073
PC aa C32:0	B03BA	Phosphatidylcholines	VITAMIN B12 (CYANOCOBALAMIN AND ANALOGUES)	-1.38546	FALSE	19.5073
PC aa C32:0	B03BB	Phosphatidylcholines	FOLIC ACID AND DERIVATIVES	0.959761	FALSE	19.5073
PC aa C32:0	C	Phosphatidylcholines	CARDIOVASCULAR SYSTEM	0.331621	FALSE	19.5073
PC aa C32:0	C01	Phosphatidylcholines	CARDIAC THERAPY	-0.950193	FALSE	19.5073
PC aa C32:0	C01DA	Phosphatidylcholines	ORGANIC NITRATES	2.10878	FALSE	19.5073
PC aa C32:0	C01EB	Phosphatidylcholines	OTHER CARDIAC PREPARATIONS	0.0381137	FALSE	19.5073
PC aa C32:0	C02	Phosphatidylcholines	ANTIHYPERTENSIVES	1.47415	FALSE	19.5073
PC aa C32:0	C03	Phosphatidylcholines	DIURETICS	-0.508795	FALSE	19.5073
PC aa C32:0	C03AA	Phosphatidylcholines	THIAZIDES, PLAIN	1.64659	FALSE	19.5073
PC aa C32:0	C03CA	Phosphatidylcholines	SULFONAMIDES, PLAIN	2.27325	FALSE	19.5073
PC aa C32:0	C03EA	Phosphatidylcholines	LOW-CEILING DIURETICS AND POTASSIUM-SPARING AGENTS	-0.946233	FALSE	19.5073
PC aa C32:0	C07A	Phosphatidylcholines	BETA BLOCKING AGENTS	10.5932	FALSE	19.5073
PC aa C32:0	C07AB	Phosphatidylcholines	BETA BLOCKING AGENTS, SELECTIVE	1.3701	FALSE	19.5073
PC aa C32:0	C08CA	Phosphatidylcholines	DIHYDROPYRIDINE DERIVATIVES	0.761609	FALSE	19.5073
PC aa C32:0	C08D	Phosphatidylcholines	SELECTIVE CALCIUM CHANNEL BLOCKERS WITH DIRECT CARDIAC EFFECTS	-0.209945	FALSE	19.5073
PC aa C32:0	C09AA	Phosphatidylcholines	ACE INHIBITORS, PLAIN	0.384192	FALSE	19.5073
PC aa C32:0	C09B	Phosphatidylcholines	ACE INHIBITORS, COMBINATIONS	1.18617	FALSE	19.5073
PC aa C32:0	C09CA	Phosphatidylcholines	ANGIOTENSIN II RECEPTOR BLOCKERS (ARBS), PLAIN	6.21734	FALSE	19.5073
PC aa C32:0	C10AA	Phosphatidylcholines	HMG COA REDUCTASE INHIBITORS	54.8269	TRUE	19.5073
PC aa C32:0	C10AB	Phosphatidylcholines	FIBRATES	-0.155342	FALSE	19.5073
PC aa C32:0	C10AD	Phosphatidylcholines	NICOTINIC ACID AND DERIVATIVES	-0.808305	FALSE	19.5073
PC aa C32:0	C10AX	Phosphatidylcholines	OTHER LIPID MODIFYING AGENTS	-0.114136	FALSE	19.5073
PC aa C32:0	C10AX06	Phosphatidylcholines	OMEGA-3-TRIGLYCERIDES INCL. OTHER ESTERS AND ACIDS	1.46676	FALSE	19.5073
PC aa C32:0	C10BA02	Phosphatidylcholines	SIMVASTATIN AND EZETIMIBE	18.1865	FALSE	19.5073
PC aa C32:0	D	Phosphatidylcholines	DERMATOLOGICALS	1.40698	FALSE	19.5073
PC aa C32:0	D07A	Phosphatidylcholines	CORTICOSTEROIDS, PLAIN	-0.70099	FALSE	19.5073
PC aa C32:0	G03	Phosphatidylcholines	SEX HORMONES AND MODULATORS OF THE GENITAL SYSTEM	21.7187	TRUE	19.5073
PC aa C32:0	G03BA	Phosphatidylcholines	3-OXOANDROSTEN (4) DERIVATIVES	0.720389	FALSE	19.5073
PC aa C32:0	G03C	Phosphatidylcholines	ESTROGENS	9.37543	FALSE	19.5073
PC aa C32:0	G03CA	Phosphatidylcholines	NATURAL AND SEMISYNTHETIC ESTROGENS, PLAIN	-0.48249	FALSE	19.5073
PC aa C32:0	G03DA	Phosphatidylcholines	PREGNEN (4) DERIVATIVES	-0.390289	FALSE	19.5073
PC aa C32:0	G04BD	Phosphatidylcholines	DRUGS FOR URINARY FREQUENCY AND INCONTINENCE	-1.38292	FALSE	19.5073
PC aa C32:0	G04BE	Phosphatidylcholines	DRUGS USED IN ERECTILE DYSFUNCTION	1.58793	FALSE	19.5073
PC aa C32:0	G04CA	Phosphatidylcholines	ALPHA-ADRENORECEPTOR ANTAGONISTS	0.556759	FALSE	19.5073
PC aa C32:0	G04CB	Phosphatidylcholines	TESTOSTERONE-5-ALPHA REDUCTASE INHIBITORS	-0.637436	FALSE	19.5073
PC aa C32:0	G04CX02	Phosphatidylcholines	SABALIS SERRULATAE FRUCTUS	0.285786	FALSE	19.5073
PC aa C32:0	H	Phosphatidylcholines	SYSTEMIC HORMONAL PREPARATIONS, EXCL. SEX HORMONES AND INSULINS	0.0026307	FALSE	19.5073
PC aa C32:0	H03AA	Phosphatidylcholines	THYROID HORMONES	0.391624	FALSE	19.5073
PC aa C32:0	J01	Phosphatidylcholines	ANTIBACTERIALS FOR SYSTEMIC USE	0.82066	FALSE	19.5073
PC aa C32:0	L	Phosphatidylcholines	ANTINEOPLASTIC AND IMMUNOMODULATING AGENTS	-0.199694	FALSE	19.5073
PC aa C32:0	M	Phosphatidylcholines	MUSCULO-SKELETAL SYSTEM	2.38829	FALSE	19.5073
PC aa C32:0	M01AB	Phosphatidylcholines	ACETIC ACID DERIVATIVES AND RELATED SUBSTANCES	-0.423157	FALSE	19.5073
PC aa C32:0	M01AC	Phosphatidylcholines	OXICAMS	-0.0722383	FALSE	19.5073
PC aa C32:0	M01AE	Phosphatidylcholines	PROPIONIC ACID DERIVATIVES	-0.934421	FALSE	19.5073
PC aa C32:0	M01AE01	Phosphatidylcholines	IBUPROFEN	-1.18046	FALSE	19.5073
PC aa C32:0	M01AH	Phosphatidylcholines	COXIBS	6.8924	FALSE	19.5073
PC aa C32:0	M01AX	Phosphatidylcholines	OTHER ANTIINFLAMMATORY AND ANTIRHEUMATIC AGENTS, NON-STEROIDS	0.714873	FALSE	19.5073
PC aa C32:0	M04A	Phosphatidylcholines	ANTIGOUT PREPARATIONS	-0.0342733	FALSE	19.5073
PC aa C32:0	M05BA	Phosphatidylcholines	BISPHOSPHONATES	2.29847	FALSE	19.5073
PC aa C32:0	N	Phosphatidylcholines	NERVOUS SYSTEM	-0.798944	FALSE	19.5073
PC aa C32:0	N02	Phosphatidylcholines	ANALGESICS	-0.834612	FALSE	19.5073
PC aa C32:0	N02BA	Phosphatidylcholines	SALICYLIC ACID AND DERIVATIVES	10.6258	FALSE	19.5073
PC aa C32:0	N02BE	Phosphatidylcholines	ANILIDES	0.19067	FALSE	19.5073
PC aa C32:0	N03AX	Phosphatidylcholines	OTHER ANTIEPILEPTICS	1.65737	FALSE	19.5073
PC aa C32:0	N05BA	Phosphatidylcholines	BENZODIAZEPINE DERIVATIVES	-1.77893	FALSE	19.5073
PC aa C32:0	N05CF	Phosphatidylcholines	BENZODIAZEPINE RELATED DRUGS	0.530604	FALSE	19.5073
PC aa C32:0	N05CH	Phosphatidylcholines	MELATONIN RECEPTOR AGONISTS	-0.601146	FALSE	19.5073
PC aa C32:0	N06	Phosphatidylcholines	PSYCHOANALEPTICS	0.114352	FALSE	19.5073
PC aa C32:0	N06AB	Phosphatidylcholines	SELECTIVE SEROTONIN REUPTAKE INHIBITORS	-0.581841	FALSE	19.5073
PC aa C32:0	N06AX	Phosphatidylcholines	OTHER ANTIDEPRESSANTS	-0.75817	FALSE	19.5073
PC aa C32:0	R	Phosphatidylcholines	RESPIRATORY SYSTEM	1.14911	FALSE	19.5073
PC aa C32:0	R01	Phosphatidylcholines	NASAL PREPARATIONS	0.142251	FALSE	19.5073
PC aa C32:0	R01AD	Phosphatidylcholines	CORTICOSTEROIDS	1.48177	FALSE	19.5073
PC aa C32:0	R03A	Phosphatidylcholines	ADRENERGICS, INHALANTS	0.642808	FALSE	19.5073
PC aa C32:0	R03CC	Phosphatidylcholines	SELECTIVE BETA-2-ADRENORECEPTOR AGONISTS	0.421365	FALSE	19.5073
PC aa C32:0	R03DC	Phosphatidylcholines	LEUKOTRIENE RECEPTOR ANTAGONISTS	-0.578414	FALSE	19.5073
PC aa C32:0	R06A	Phosphatidylcholines	ANTIHISTAMINES FOR SYSTEMIC USE	-0.468462	FALSE	19.5073
PC aa C32:0	R06AE	Phosphatidylcholines	PIPERAZINE DERIVATIVES	1.11492	FALSE	19.5073
PC aa C32:0	R06AX	Phosphatidylcholines	OTHER ANTIHISTAMINES FOR SYSTEMIC USE	0.367126	FALSE	19.5073
PC aa C32:0	S01	Phosphatidylcholines	OPHTHALMOLOGICALS	1.23662	FALSE	19.5073
PC aa C32:0	S01ED	Phosphatidylcholines	BETA BLOCKING AGENTS	1.6324	FALSE	19.5073
PC aa C32:0	S01EE	Phosphatidylcholines	PROSTAGLANDIN ANALOGUES	1.62719	FALSE	19.5073
PC aa C32:0	S01XA	Phosphatidylcholines	OTHER OPHTHALMOLOGICALS	-0.970305	FALSE	19.5073
PC aa C32:1	A	Phosphatidylcholines	ALIMENTARY TRACT AND METABOLISM	0.728875	FALSE	19.5073
PC aa C32:1	A02BA	Phosphatidylcholines	H2-RECEPTOR ANTAGONISTS	-0.55579	FALSE	19.5073
PC aa C32:1	A02BC	Phosphatidylcholines	PROTON PUMP INHIBITORS	0.650758	FALSE	19.5073
PC aa C32:1	A06A	Phosphatidylcholines	DRUGS FOR CONSTIPATION	0.209811	FALSE	19.5073
PC aa C32:1	A06AA	Phosphatidylcholines	SOFTENERS, EMOLLIENTS	1.10283	FALSE	19.5073
PC aa C32:1	A06AC	Phosphatidylcholines	BULK-FORMING LAXATIVES	1.12562	FALSE	19.5073
PC aa C32:1	A06AC01	Phosphatidylcholines	ISPAGHULA (PSYLLA SEEDS)	0.377393	FALSE	19.5073
PC aa C32:1	A07	Phosphatidylcholines	ANTIDIARRHEALS, INTESTINAL ANTIINFLAMMATORY/ANTIINFECTIVE AGENTS	1.76451	FALSE	19.5073
PC aa C32:1	A10	Phosphatidylcholines	DRUGS USED IN DIABETES	1.16131	FALSE	19.5073
PC aa C32:1	A10BA	Phosphatidylcholines	BIGUANIDES	2.31915	FALSE	19.5073
PC aa C32:1	A10BB	Phosphatidylcholines	SULFONYLUREAS	7.40425	FALSE	19.5073
PC aa C32:1	A11	Phosphatidylcholines	VITAMINS	0.904609	FALSE	19.5073
PC aa C32:1	A11B	Phosphatidylcholines	MULTIVITAMINS, PLAIN	-0.137676	FALSE	19.5073
PC aa C32:1	A11G	Phosphatidylcholines	ASCORBIC ACID (VITAMIN C), INCL. COMBINATIONS	6.86035	FALSE	19.5073
PC aa C32:1	A12	Phosphatidylcholines	MINERALS	-0.079855	FALSE	19.5073
PC aa C32:1	A12BA	Phosphatidylcholines	POTASSIUM	-0.928955	FALSE	19.5073
PC aa C32:1	A12CB	Phosphatidylcholines	ZINC	-0.341454	FALSE	19.5073
PC aa C32:1	A12CE	Phosphatidylcholines	SELENIUM	-1.19157	FALSE	19.5073
PC aa C32:1	B01AA	Phosphatidylcholines	VITAMIN K ANTAGONISTS	5.85634	FALSE	19.5073
PC aa C32:1	B01AC	Phosphatidylcholines	PLATELET AGGREGATION INHIBITORS EXCL. HEPARIN	1.09131	FALSE	19.5073
PC aa C32:1	B03A	Phosphatidylcholines	IRON PREPARATIONS	0.849404	FALSE	19.5073
PC aa C32:1	B03BA	Phosphatidylcholines	VITAMIN B12 (CYANOCOBALAMIN AND ANALOGUES)	0.250631	FALSE	19.5073
PC aa C32:1	B03BB	Phosphatidylcholines	FOLIC ACID AND DERIVATIVES	0.482128	FALSE	19.5073
PC aa C32:1	C	Phosphatidylcholines	CARDIOVASCULAR SYSTEM	-2.01523	FALSE	19.5073
PC aa C32:1	C01	Phosphatidylcholines	CARDIAC THERAPY	-1.51052	FALSE	19.5073
PC aa C32:1	C01DA	Phosphatidylcholines	ORGANIC NITRATES	-1.02843	FALSE	19.5073
PC aa C32:1	C01EB	Phosphatidylcholines	OTHER CARDIAC PREPARATIONS	-0.308426	FALSE	19.5073
PC aa C32:1	C02	Phosphatidylcholines	ANTIHYPERTENSIVES	6.27271	FALSE	19.5073
PC aa C32:1	C03	Phosphatidylcholines	DIURETICS	-0.379724	FALSE	19.5073
PC aa C32:1	C03AA	Phosphatidylcholines	THIAZIDES, PLAIN	7.06818	FALSE	19.5073
PC aa C32:1	C03CA	Phosphatidylcholines	SULFONAMIDES, PLAIN	0.31088	FALSE	19.5073
PC aa C32:1	C03EA	Phosphatidylcholines	LOW-CEILING DIURETICS AND POTASSIUM-SPARING AGENTS	-0.0442175	FALSE	19.5073
PC aa C32:1	C07A	Phosphatidylcholines	BETA BLOCKING AGENTS	-0.963821	FALSE	19.5073
PC aa C32:1	C07AB	Phosphatidylcholines	BETA BLOCKING AGENTS, SELECTIVE	-0.413755	FALSE	19.5073
PC aa C32:1	C08CA	Phosphatidylcholines	DIHYDROPYRIDINE DERIVATIVES	7.45793	FALSE	19.5073
PC aa C32:1	C08D	Phosphatidylcholines	SELECTIVE CALCIUM CHANNEL BLOCKERS WITH DIRECT CARDIAC EFFECTS	-0.682538	FALSE	19.5073
PC aa C32:1	C09AA	Phosphatidylcholines	ACE INHIBITORS, PLAIN	-0.717386	FALSE	19.5073
PC aa C32:1	C09B	Phosphatidylcholines	ACE INHIBITORS, COMBINATIONS	2.50881	FALSE	19.5073
PC aa C32:1	C09CA	Phosphatidylcholines	ANGIOTENSIN II RECEPTOR BLOCKERS (ARBS), PLAIN	1.43837	FALSE	19.5073
PC aa C32:1	C10AA	Phosphatidylcholines	HMG COA REDUCTASE INHIBITORS	13.0519	FALSE	19.5073
PC aa C32:1	C10AB	Phosphatidylcholines	FIBRATES	9.3192	FALSE	19.5073
PC aa C32:1	C10AD	Phosphatidylcholines	NICOTINIC ACID AND DERIVATIVES	-0.284154	FALSE	19.5073
PC aa C32:1	C10AX	Phosphatidylcholines	OTHER LIPID MODIFYING AGENTS	-0.713497	FALSE	19.5073
PC aa C32:1	C10AX06	Phosphatidylcholines	OMEGA-3-TRIGLYCERIDES INCL. OTHER ESTERS AND ACIDS	0.767477	FALSE	19.5073
PC aa C32:1	C10BA02	Phosphatidylcholines	SIMVASTATIN AND EZETIMIBE	2.02459	FALSE	19.5073
PC aa C32:1	D	Phosphatidylcholines	DERMATOLOGICALS	6.00454	FALSE	19.5073
PC aa C32:1	D07A	Phosphatidylcholines	CORTICOSTEROIDS, PLAIN	1.03523	FALSE	19.5073
PC aa C32:1	G03	Phosphatidylcholines	SEX HORMONES AND MODULATORS OF THE GENITAL SYSTEM	7.84932	FALSE	19.5073
PC aa C32:1	G03BA	Phosphatidylcholines	3-OXOANDROSTEN (4) DERIVATIVES	-0.0099081	FALSE	19.5073
PC aa C32:1	G03C	Phosphatidylcholines	ESTROGENS	17.7332	FALSE	19.5073
PC aa C32:1	G03CA	Phosphatidylcholines	NATURAL AND SEMISYNTHETIC ESTROGENS, PLAIN	-0.696289	FALSE	19.5073
PC aa C32:1	G03DA	Phosphatidylcholines	PREGNEN (4) DERIVATIVES	-1.50269	FALSE	19.5073
PC aa C32:1	G04BD	Phosphatidylcholines	DRUGS FOR URINARY FREQUENCY AND INCONTINENCE	-1.13766	FALSE	19.5073
PC aa C32:1	G04BE	Phosphatidylcholines	DRUGS USED IN ERECTILE DYSFUNCTION	0.376182	FALSE	19.5073
PC aa C32:1	G04CA	Phosphatidylcholines	ALPHA-ADRENORECEPTOR ANTAGONISTS	12.7205	FALSE	19.5073
PC aa C32:1	G04CB	Phosphatidylcholines	TESTOSTERONE-5-ALPHA REDUCTASE INHIBITORS	9.34363	FALSE	19.5073
PC aa C32:1	G04CX02	Phosphatidylcholines	SABALIS SERRULATAE FRUCTUS	-0.730201	FALSE	19.5073
PC aa C32:1	H	Phosphatidylcholines	SYSTEMIC HORMONAL PREPARATIONS, EXCL. SEX HORMONES AND INSULINS	1.58738	FALSE	19.5073
PC aa C32:1	H03AA	Phosphatidylcholines	THYROID HORMONES	1.11928	FALSE	19.5073
PC aa C32:1	J01	Phosphatidylcholines	ANTIBACTERIALS FOR SYSTEMIC USE	-0.533899	FALSE	19.5073
PC aa C32:1	L	Phosphatidylcholines	ANTINEOPLASTIC AND IMMUNOMODULATING AGENTS	-0.047614	FALSE	19.5073
PC aa C32:1	M	Phosphatidylcholines	MUSCULO-SKELETAL SYSTEM	0.393621	FALSE	19.5073
PC aa C32:1	M01AB	Phosphatidylcholines	ACETIC ACID DERIVATIVES AND RELATED SUBSTANCES	0.69473	FALSE	19.5073
PC aa C32:1	M01AC	Phosphatidylcholines	OXICAMS	2.08398	FALSE	19.5073
PC aa C32:1	M01AE	Phosphatidylcholines	PROPIONIC ACID DERIVATIVES	0.325066	FALSE	19.5073
PC aa C32:1	M01AE01	Phosphatidylcholines	IBUPROFEN	-0.0834986	FALSE	19.5073
PC aa C32:1	M01AH	Phosphatidylcholines	COXIBS	0.733786	FALSE	19.5073
PC aa C32:1	M01AX	Phosphatidylcholines	OTHER ANTIINFLAMMATORY AND ANTIRHEUMATIC AGENTS, NON-STEROIDS	-0.284839	FALSE	19.5073
PC aa C32:1	M04A	Phosphatidylcholines	ANTIGOUT PREPARATIONS	0.670167	FALSE	19.5073
PC aa C32:1	M05BA	Phosphatidylcholines	BISPHOSPHONATES	5.19	FALSE	19.5073
PC aa C32:1	N	Phosphatidylcholines	NERVOUS SYSTEM	1.0015	FALSE	19.5073
PC aa C32:1	N02	Phosphatidylcholines	ANALGESICS	1.50725	FALSE	19.5073
PC aa C32:1	N02BA	Phosphatidylcholines	SALICYLIC ACID AND DERIVATIVES	7.70033	FALSE	19.5073
PC aa C32:1	N02BE	Phosphatidylcholines	ANILIDES	-1.12878	FALSE	19.5073
PC aa C32:1	N03AX	Phosphatidylcholines	OTHER ANTIEPILEPTICS	2.17238	FALSE	19.5073
PC aa C32:1	N05BA	Phosphatidylcholines	BENZODIAZEPINE DERIVATIVES	-1.27188	FALSE	19.5073
PC aa C32:1	N05CF	Phosphatidylcholines	BENZODIAZEPINE RELATED DRUGS	0.0667295	FALSE	19.5073
PC aa C32:1	N05CH	Phosphatidylcholines	MELATONIN RECEPTOR AGONISTS	-2.15324	FALSE	19.5073
PC aa C32:1	N06	Phosphatidylcholines	PSYCHOANALEPTICS	-0.829972	FALSE	19.5073
PC aa C32:1	N06AB	Phosphatidylcholines	SELECTIVE SEROTONIN REUPTAKE INHIBITORS	-0.781308	FALSE	19.5073
PC aa C32:1	N06AX	Phosphatidylcholines	OTHER ANTIDEPRESSANTS	-1.14248	FALSE	19.5073
PC aa C32:1	R	Phosphatidylcholines	RESPIRATORY SYSTEM	0.408371	FALSE	19.5073
PC aa C32:1	R01	Phosphatidylcholines	NASAL PREPARATIONS	-0.212026	FALSE	19.5073
PC aa C32:1	R01AD	Phosphatidylcholines	CORTICOSTEROIDS	0.986605	FALSE	19.5073
PC aa C32:1	R03A	Phosphatidylcholines	ADRENERGICS, INHALANTS	0.493327	FALSE	19.5073
PC aa C32:1	R03CC	Phosphatidylcholines	SELECTIVE BETA-2-ADRENORECEPTOR AGONISTS	-0.439518	FALSE	19.5073
PC aa C32:1	R03DC	Phosphatidylcholines	LEUKOTRIENE RECEPTOR ANTAGONISTS	0.453026	FALSE	19.5073
PC aa C32:1	R06A	Phosphatidylcholines	ANTIHISTAMINES FOR SYSTEMIC USE	2.29446	FALSE	19.5073
PC aa C32:1	R06AE	Phosphatidylcholines	PIPERAZINE DERIVATIVES	0.382734	FALSE	19.5073
PC aa C32:1	R06AX	Phosphatidylcholines	OTHER ANTIHISTAMINES FOR SYSTEMIC USE	-0.573428	FALSE	19.5073
PC aa C32:1	S01	Phosphatidylcholines	OPHTHALMOLOGICALS	0.109759	FALSE	19.5073
PC aa C32:1	S01ED	Phosphatidylcholines	BETA BLOCKING AGENTS	0.303019	FALSE	19.5073
PC aa C32:1	S01EE	Phosphatidylcholines	PROSTAGLANDIN ANALOGUES	-0.016424	FALSE	19.5073
PC aa C32:1	S01XA	Phosphatidylcholines	OTHER OPHTHALMOLOGICALS	-0.170391	FALSE	19.5073
PC aa C32:2	A	Phosphatidylcholines	ALIMENTARY TRACT AND METABOLISM	3.66679	FALSE	19.5073
PC aa C32:2	A02BA	Phosphatidylcholines	H2-RECEPTOR ANTAGONISTS	-0.499976	FALSE	19.5073
PC aa C32:2	A02BC	Phosphatidylcholines	PROTON PUMP INHIBITORS	-0.393044	FALSE	19.5073
PC aa C32:2	A06A	Phosphatidylcholines	DRUGS FOR CONSTIPATION	2.33571	FALSE	19.5073
PC aa C32:2	A06AA	Phosphatidylcholines	SOFTENERS, EMOLLIENTS	1.11032	FALSE	19.5073
PC aa C32:2	A06AC	Phosphatidylcholines	BULK-FORMING LAXATIVES	-0.0225299	FALSE	19.5073
PC aa C32:2	A06AC01	Phosphatidylcholines	ISPAGHULA (PSYLLA SEEDS)	2.22812	FALSE	19.5073
PC aa C32:2	A07	Phosphatidylcholines	ANTIDIARRHEALS, INTESTINAL ANTIINFLAMMATORY/ANTIINFECTIVE AGENTS	-0.98888	FALSE	19.5073
PC aa C32:2	A10	Phosphatidylcholines	DRUGS USED IN DIABETES	8.98986	FALSE	19.5073
PC aa C32:2	A10BA	Phosphatidylcholines	BIGUANIDES	2.24995	FALSE	19.5073
PC aa C32:2	A10BB	Phosphatidylcholines	SULFONYLUREAS	5.93943	FALSE	19.5073
PC aa C32:2	A11	Phosphatidylcholines	VITAMINS	1.24396	FALSE	19.5073
PC aa C32:2	A11B	Phosphatidylcholines	MULTIVITAMINS, PLAIN	0.571256	FALSE	19.5073
PC aa C32:2	A11G	Phosphatidylcholines	ASCORBIC ACID (VITAMIN C), INCL. COMBINATIONS	9.36526	FALSE	19.5073
PC aa C32:2	A12	Phosphatidylcholines	MINERALS	0.0527174	FALSE	19.5073
PC aa C32:2	A12BA	Phosphatidylcholines	POTASSIUM	-0.752479	FALSE	19.5073
PC aa C32:2	A12CB	Phosphatidylcholines	ZINC	0.911639	FALSE	19.5073
PC aa C32:2	A12CE	Phosphatidylcholines	SELENIUM	-1.85714	FALSE	19.5073
PC aa C32:2	B01AA	Phosphatidylcholines	VITAMIN K ANTAGONISTS	0.521743	FALSE	19.5073
PC aa C32:2	B01AC	Phosphatidylcholines	PLATELET AGGREGATION INHIBITORS EXCL. HEPARIN	4.68203	FALSE	19.5073
PC aa C32:2	B03A	Phosphatidylcholines	IRON PREPARATIONS	0.955365	FALSE	19.5073
PC aa C32:2	B03BA	Phosphatidylcholines	VITAMIN B12 (CYANOCOBALAMIN AND ANALOGUES)	-0.925541	FALSE	19.5073
PC aa C32:2	B03BB	Phosphatidylcholines	FOLIC ACID AND DERIVATIVES	1.12129	FALSE	19.5073
PC aa C32:2	C	Phosphatidylcholines	CARDIOVASCULAR SYSTEM	2.07746	FALSE	19.5073
PC aa C32:2	C01	Phosphatidylcholines	CARDIAC THERAPY	-0.337079	FALSE	19.5073
PC aa C32:2	C01DA	Phosphatidylcholines	ORGANIC NITRATES	8.39268	FALSE	19.5073
PC aa C32:2	C01EB	Phosphatidylcholines	OTHER CARDIAC PREPARATIONS	1.13819	FALSE	19.5073
PC aa C32:2	C02	Phosphatidylcholines	ANTIHYPERTENSIVES	3.77717	FALSE	19.5073
PC aa C32:2	C03	Phosphatidylcholines	DIURETICS	-0.924674	FALSE	19.5073
PC aa C32:2	C03AA	Phosphatidylcholines	THIAZIDES, PLAIN	2.08472	FALSE	19.5073
PC aa C32:2	C03CA	Phosphatidylcholines	SULFONAMIDES, PLAIN	2.68107	FALSE	19.5073
PC aa C32:2	C03EA	Phosphatidylcholines	LOW-CEILING DIURETICS AND POTASSIUM-SPARING AGENTS	3.01786	FALSE	19.5073
PC aa C32:2	C07A	Phosphatidylcholines	BETA BLOCKING AGENTS	-0.913997	FALSE	19.5073
PC aa C32:2	C07AB	Phosphatidylcholines	BETA BLOCKING AGENTS, SELECTIVE	8.84241	FALSE	19.5073
PC aa C32:2	C08CA	Phosphatidylcholines	DIHYDROPYRIDINE DERIVATIVES	2.85802	FALSE	19.5073
PC aa C32:2	C08D	Phosphatidylcholines	SELECTIVE CALCIUM CHANNEL BLOCKERS WITH DIRECT CARDIAC EFFECTS	-0.251652	FALSE	19.5073
PC aa C32:2	C09AA	Phosphatidylcholines	ACE INHIBITORS, PLAIN	0.862213	FALSE	19.5073
PC aa C32:2	C09B	Phosphatidylcholines	ACE INHIBITORS, COMBINATIONS	-0.245668	FALSE	19.5073
PC aa C32:2	C09CA	Phosphatidylcholines	ANGIOTENSIN II RECEPTOR BLOCKERS (ARBS), PLAIN	7.00447	FALSE	19.5073
PC aa C32:2	C10AA	Phosphatidylcholines	HMG COA REDUCTASE INHIBITORS	39.8995	TRUE	19.5073
PC aa C32:2	C10AB	Phosphatidylcholines	FIBRATES	16.1829	FALSE	19.5073
PC aa C32:2	C10AD	Phosphatidylcholines	NICOTINIC ACID AND DERIVATIVES	1.49275	FALSE	19.5073
PC aa C32:2	C10AX	Phosphatidylcholines	OTHER LIPID MODIFYING AGENTS	1.46461	FALSE	19.5073
PC aa C32:2	C10AX06	Phosphatidylcholines	OMEGA-3-TRIGLYCERIDES INCL. OTHER ESTERS AND ACIDS	1.85017	FALSE	19.5073
PC aa C32:2	C10BA02	Phosphatidylcholines	SIMVASTATIN AND EZETIMIBE	15.3877	FALSE	19.5073
PC aa C32:2	D	Phosphatidylcholines	DERMATOLOGICALS	-1.14923	FALSE	19.5073
PC aa C32:2	D07A	Phosphatidylcholines	CORTICOSTEROIDS, PLAIN	3.36851	FALSE	19.5073
PC aa C32:2	G03	Phosphatidylcholines	SEX HORMONES AND MODULATORS OF THE GENITAL SYSTEM	17.3632	FALSE	19.5073
PC aa C32:2	G03BA	Phosphatidylcholines	3-OXOANDROSTEN (4) DERIVATIVES	1.31663	FALSE	19.5073
PC aa C32:2	G03C	Phosphatidylcholines	ESTROGENS	11.2235	FALSE	19.5073
PC aa C32:2	G03CA	Phosphatidylcholines	NATURAL AND SEMISYNTHETIC ESTROGENS, PLAIN	2.92743	FALSE	19.5073
PC aa C32:2	G03DA	Phosphatidylcholines	PREGNEN (4) DERIVATIVES	-0.220984	FALSE	19.5073
PC aa C32:2	G04BD	Phosphatidylcholines	DRUGS FOR URINARY FREQUENCY AND INCONTINENCE	-1.83912	FALSE	19.5073
PC aa C32:2	G04BE	Phosphatidylcholines	DRUGS USED IN ERECTILE DYSFUNCTION	-0.0432384	FALSE	19.5073
PC aa C32:2	G04CA	Phosphatidylcholines	ALPHA-ADRENORECEPTOR ANTAGONISTS	8.21231	FALSE	19.5073
PC aa C32:2	G04CB	Phosphatidylcholines	TESTOSTERONE-5-ALPHA REDUCTASE INHIBITORS	1.32445	FALSE	19.5073
PC aa C32:2	G04CX02	Phosphatidylcholines	SABALIS SERRULATAE FRUCTUS	-1.4147	FALSE	19.5073
PC aa C32:2	H	Phosphatidylcholines	SYSTEMIC HORMONAL PREPARATIONS, EXCL. SEX HORMONES AND INSULINS	1.3956	FALSE	19.5073
PC aa C32:2	H03AA	Phosphatidylcholines	THYROID HORMONES	0.145345	FALSE	19.5073
PC aa C32:2	J01	Phosphatidylcholines	ANTIBACTERIALS FOR SYSTEMIC USE	1.76505	FALSE	19.5073
PC aa C32:2	L	Phosphatidylcholines	ANTINEOPLASTIC AND IMMUNOMODULATING AGENTS	-0.179823	FALSE	19.5073
PC aa C32:2	M	Phosphatidylcholines	MUSCULO-SKELETAL SYSTEM	-0.162089	FALSE	19.5073
PC aa C32:2	M01AB	Phosphatidylcholines	ACETIC ACID DERIVATIVES AND RELATED SUBSTANCES	-0.240432	FALSE	19.5073
PC aa C32:2	M01AC	Phosphatidylcholines	OXICAMS	1.40619	FALSE	19.5073
PC aa C32:2	M01AE	Phosphatidylcholines	PROPIONIC ACID DERIVATIVES	0.562842	FALSE	19.5073
PC aa C32:2	M01AE01	Phosphatidylcholines	IBUPROFEN	-1.18103	FALSE	19.5073
PC aa C32:2	M01AH	Phosphatidylcholines	COXIBS	1.11432	FALSE	19.5073
PC aa C32:2	M01AX	Phosphatidylcholines	OTHER ANTIINFLAMMATORY AND ANTIRHEUMATIC AGENTS, NON-STEROIDS	0.492534	FALSE	19.5073
PC aa C32:2	M04A	Phosphatidylcholines	ANTIGOUT PREPARATIONS	0.844671	FALSE	19.5073
PC aa C32:2	M05BA	Phosphatidylcholines	BISPHOSPHONATES	8.53603	FALSE	19.5073
PC aa C32:2	N	Phosphatidylcholines	NERVOUS SYSTEM	0.194153	FALSE	19.5073
PC aa C32:2	N02	Phosphatidylcholines	ANALGESICS	0.114606	FALSE	19.5073
PC aa C32:2	N02BA	Phosphatidylcholines	SALICYLIC ACID AND DERIVATIVES	10.0508	FALSE	19.5073
PC aa C32:2	N02BE	Phosphatidylcholines	ANILIDES	0.435169	FALSE	19.5073
PC aa C32:2	N03AX	Phosphatidylcholines	OTHER ANTIEPILEPTICS	-1.04491	FALSE	19.5073
PC aa C32:2	N05BA	Phosphatidylcholines	BENZODIAZEPINE DERIVATIVES	0.674828	FALSE	19.5073
PC aa C32:2	N05CF	Phosphatidylcholines	BENZODIAZEPINE RELATED DRUGS	1.05404	FALSE	19.5073
PC aa C32:2	N05CH	Phosphatidylcholines	MELATONIN RECEPTOR AGONISTS	-1.57422	FALSE	19.5073
PC aa C32:2	N06	Phosphatidylcholines	PSYCHOANALEPTICS	-1.40136	FALSE	19.5073
PC aa C32:2	N06AB	Phosphatidylcholines	SELECTIVE SEROTONIN REUPTAKE INHIBITORS	0.389066	FALSE	19.5073
PC aa C32:2	N06AX	Phosphatidylcholines	OTHER ANTIDEPRESSANTS	-1.68322	FALSE	19.5073
PC aa C32:2	R	Phosphatidylcholines	RESPIRATORY SYSTEM	3.81778	FALSE	19.5073
PC aa C32:2	R01	Phosphatidylcholines	NASAL PREPARATIONS	0.470028	FALSE	19.5073
PC aa C32:2	R01AD	Phosphatidylcholines	CORTICOSTEROIDS	-0.0340971	FALSE	19.5073
PC aa C32:2	R03A	Phosphatidylcholines	ADRENERGICS, INHALANTS	-1.09892	FALSE	19.5073
PC aa C32:2	R03CC	Phosphatidylcholines	SELECTIVE BETA-2-ADRENORECEPTOR AGONISTS	-1.18546	FALSE	19.5073
PC aa C32:2	R03DC	Phosphatidylcholines	LEUKOTRIENE RECEPTOR ANTAGONISTS	-0.154941	FALSE	19.5073
PC aa C32:2	R06A	Phosphatidylcholines	ANTIHISTAMINES FOR SYSTEMIC USE	-0.365299	FALSE	19.5073
PC aa C32:2	R06AE	Phosphatidylcholines	PIPERAZINE DERIVATIVES	1.55968	FALSE	19.5073
PC aa C32:2	R06AX	Phosphatidylcholines	OTHER ANTIHISTAMINES FOR SYSTEMIC USE	0.60838	FALSE	19.5073
PC aa C32:2	S01	Phosphatidylcholines	OPHTHALMOLOGICALS	8.75348	FALSE	19.5073
PC aa C32:2	S01ED	Phosphatidylcholines	BETA BLOCKING AGENTS	1.76158	FALSE	19.5073
PC aa C32:2	S01EE	Phosphatidylcholines	PROSTAGLANDIN ANALOGUES	-1.54	FALSE	19.5073
PC aa C32:2	S01XA	Phosphatidylcholines	OTHER OPHTHALMOLOGICALS	-0.74746	FALSE	19.5073
PC aa C32:3	A	Phosphatidylcholines	ALIMENTARY TRACT AND METABOLISM	2.14812	FALSE	19.5073
PC aa C32:3	A02BA	Phosphatidylcholines	H2-RECEPTOR ANTAGONISTS	-0.447633	FALSE	19.5073
PC aa C32:3	A02BC	Phosphatidylcholines	PROTON PUMP INHIBITORS	1.07381	FALSE	19.5073
PC aa C32:3	A06A	Phosphatidylcholines	DRUGS FOR CONSTIPATION	1.09419	FALSE	19.5073
PC aa C32:3	A06AA	Phosphatidylcholines	SOFTENERS, EMOLLIENTS	0.47722	FALSE	19.5073
PC aa C32:3	A06AC	Phosphatidylcholines	BULK-FORMING LAXATIVES	0.352186	FALSE	19.5073
PC aa C32:3	A06AC01	Phosphatidylcholines	ISPAGHULA (PSYLLA SEEDS)	9.61551	FALSE	19.5073
PC aa C32:3	A07	Phosphatidylcholines	ANTIDIARRHEALS, INTESTINAL ANTIINFLAMMATORY/ANTIINFECTIVE AGENTS	0.58663	FALSE	19.5073
PC aa C32:3	A10	Phosphatidylcholines	DRUGS USED IN DIABETES	1.41913	FALSE	19.5073
PC aa C32:3	A10BA	Phosphatidylcholines	BIGUANIDES	17.5512	FALSE	19.5073
PC aa C32:3	A10BB	Phosphatidylcholines	SULFONYLUREAS	1.72885	FALSE	19.5073
PC aa C32:3	A11	Phosphatidylcholines	VITAMINS	1.66862	FALSE	19.5073
PC aa C32:3	A11B	Phosphatidylcholines	MULTIVITAMINS, PLAIN	-1.22779	FALSE	19.5073
PC aa C32:3	A11G	Phosphatidylcholines	ASCORBIC ACID (VITAMIN C), INCL. COMBINATIONS	0.114729	FALSE	19.5073
PC aa C32:3	A12	Phosphatidylcholines	MINERALS	1.5026	FALSE	19.5073
PC aa C32:3	A12BA	Phosphatidylcholines	POTASSIUM	-1.23624	FALSE	19.5073
PC aa C32:3	A12CB	Phosphatidylcholines	ZINC	-1.72816	FALSE	19.5073
PC aa C32:3	A12CE	Phosphatidylcholines	SELENIUM	-0.863408	FALSE	19.5073
PC aa C32:3	B01AA	Phosphatidylcholines	VITAMIN K ANTAGONISTS	-0.354282	FALSE	19.5073
PC aa C32:3	B01AC	Phosphatidylcholines	PLATELET AGGREGATION INHIBITORS EXCL. HEPARIN	18.1115	FALSE	19.5073
PC aa C32:3	B03A	Phosphatidylcholines	IRON PREPARATIONS	6.77199	FALSE	19.5073
PC aa C32:3	B03BA	Phosphatidylcholines	VITAMIN B12 (CYANOCOBALAMIN AND ANALOGUES)	1.2425	FALSE	19.5073
PC aa C32:3	B03BB	Phosphatidylcholines	FOLIC ACID AND DERIVATIVES	0.598209	FALSE	19.5073
PC aa C32:3	C	Phosphatidylcholines	CARDIOVASCULAR SYSTEM	0.644429	FALSE	19.5073
PC aa C32:3	C01	Phosphatidylcholines	CARDIAC THERAPY	-0.144203	FALSE	19.5073
PC aa C32:3	C01DA	Phosphatidylcholines	ORGANIC NITRATES	1.49315	FALSE	19.5073
PC aa C32:3	C01EB	Phosphatidylcholines	OTHER CARDIAC PREPARATIONS	2.02949	FALSE	19.5073
PC aa C32:3	C02	Phosphatidylcholines	ANTIHYPERTENSIVES	0.0923392	FALSE	19.5073
PC aa C32:3	C03	Phosphatidylcholines	DIURETICS	-0.638456	FALSE	19.5073
PC aa C32:3	C03AA	Phosphatidylcholines	THIAZIDES, PLAIN	0.333667	FALSE	19.5073
PC aa C32:3	C03CA	Phosphatidylcholines	SULFONAMIDES, PLAIN	-0.448997	FALSE	19.5073
PC aa C32:3	C03EA	Phosphatidylcholines	LOW-CEILING DIURETICS AND POTASSIUM-SPARING AGENTS	1.90639	FALSE	19.5073
PC aa C32:3	C07A	Phosphatidylcholines	BETA BLOCKING AGENTS	6.78281	FALSE	19.5073
PC aa C32:3	C07AB	Phosphatidylcholines	BETA BLOCKING AGENTS, SELECTIVE	2.78705	FALSE	19.5073
PC aa C32:3	C08CA	Phosphatidylcholines	DIHYDROPYRIDINE DERIVATIVES	-0.703877	FALSE	19.5073
PC aa C32:3	C08D	Phosphatidylcholines	SELECTIVE CALCIUM CHANNEL BLOCKERS WITH DIRECT CARDIAC EFFECTS	-0.958602	FALSE	19.5073
PC aa C32:3	C09AA	Phosphatidylcholines	ACE INHIBITORS, PLAIN	-0.414337	FALSE	19.5073
PC aa C32:3	C09B	Phosphatidylcholines	ACE INHIBITORS, COMBINATIONS	-1.04065	FALSE	19.5073
PC aa C32:3	C09CA	Phosphatidylcholines	ANGIOTENSIN II RECEPTOR BLOCKERS (ARBS), PLAIN	1.13844	FALSE	19.5073
PC aa C32:3	C10AA	Phosphatidylcholines	HMG COA REDUCTASE INHIBITORS	21.4233	TRUE	19.5073
PC aa C32:3	C10AB	Phosphatidylcholines	FIBRATES	19.1364	FALSE	19.5073
PC aa C32:3	C10AD	Phosphatidylcholines	NICOTINIC ACID AND DERIVATIVES	9.20896	FALSE	19.5073
PC aa C32:3	C10AX	Phosphatidylcholines	OTHER LIPID MODIFYING AGENTS	-0.364157	FALSE	19.5073
PC aa C32:3	C10AX06	Phosphatidylcholines	OMEGA-3-TRIGLYCERIDES INCL. OTHER ESTERS AND ACIDS	2.1462	FALSE	19.5073
PC aa C32:3	C10BA02	Phosphatidylcholines	SIMVASTATIN AND EZETIMIBE	-0.538842	FALSE	19.5073
PC aa C32:3	D	Phosphatidylcholines	DERMATOLOGICALS	0.645075	FALSE	19.5073
PC aa C32:3	D07A	Phosphatidylcholines	CORTICOSTEROIDS, PLAIN	-0.884325	FALSE	19.5073
PC aa C32:3	G03	Phosphatidylcholines	SEX HORMONES AND MODULATORS OF THE GENITAL SYSTEM	18.3072	FALSE	19.5073
PC aa C32:3	G03BA	Phosphatidylcholines	3-OXOANDROSTEN (4) DERIVATIVES	1.94315	FALSE	19.5073
PC aa C32:3	G03C	Phosphatidylcholines	ESTROGENS	13.0272	FALSE	19.5073
PC aa C32:3	G03CA	Phosphatidylcholines	NATURAL AND SEMISYNTHETIC ESTROGENS, PLAIN	-0.197831	FALSE	19.5073
PC aa C32:3	G03DA	Phosphatidylcholines	PREGNEN (4) DERIVATIVES	0.855601	FALSE	19.5073
PC aa C32:3	G04BD	Phosphatidylcholines	DRUGS FOR URINARY FREQUENCY AND INCONTINENCE	1.69628	FALSE	19.5073
PC aa C32:3	G04BE	Phosphatidylcholines	DRUGS USED IN ERECTILE DYSFUNCTION	8.42667	FALSE	19.5073
PC aa C32:3	G04CA	Phosphatidylcholines	ALPHA-ADRENORECEPTOR ANTAGONISTS	2.69481	FALSE	19.5073
PC aa C32:3	G04CB	Phosphatidylcholines	TESTOSTERONE-5-ALPHA REDUCTASE INHIBITORS	2.07331	FALSE	19.5073
PC aa C32:3	G04CX02	Phosphatidylcholines	SABALIS SERRULATAE FRUCTUS	1.04265	FALSE	19.5073
PC aa C32:3	H	Phosphatidylcholines	SYSTEMIC HORMONAL PREPARATIONS, EXCL. SEX HORMONES AND INSULINS	8.12349	FALSE	19.5073
PC aa C32:3	H03AA	Phosphatidylcholines	THYROID HORMONES	2.57489	FALSE	19.5073
PC aa C32:3	J01	Phosphatidylcholines	ANTIBACTERIALS FOR SYSTEMIC USE	-0.934335	FALSE	19.5073
PC aa C32:3	L	Phosphatidylcholines	ANTINEOPLASTIC AND IMMUNOMODULATING AGENTS	0.07273	FALSE	19.5073
PC aa C32:3	M	Phosphatidylcholines	MUSCULO-SKELETAL SYSTEM	-0.942404	FALSE	19.5073
PC aa C32:3	M01AB	Phosphatidylcholines	ACETIC ACID DERIVATIVES AND RELATED SUBSTANCES	-1.20186	FALSE	19.5073
PC aa C32:3	M01AC	Phosphatidylcholines	OXICAMS	0.349258	FALSE	19.5073
PC aa C32:3	M01AE	Phosphatidylcholines	PROPIONIC ACID DERIVATIVES	-0.224372	FALSE	19.5073
PC aa C32:3	M01AE01	Phosphatidylcholines	IBUPROFEN	-0.748346	FALSE	19.5073
PC aa C32:3	M01AH	Phosphatidylcholines	COXIBS	0.693892	FALSE	19.5073
PC aa C32:3	M01AX	Phosphatidylcholines	OTHER ANTIINFLAMMATORY AND ANTIRHEUMATIC AGENTS, NON-STEROIDS	0.0898728	FALSE	19.5073
PC aa C32:3	M04A	Phosphatidylcholines	ANTIGOUT PREPARATIONS	2.69421	FALSE	19.5073
PC aa C32:3	M05BA	Phosphatidylcholines	BISPHOSPHONATES	34.3891	TRUE	19.5073
PC aa C32:3	N	Phosphatidylcholines	NERVOUS SYSTEM	-1.38416	FALSE	19.5073
PC aa C32:3	N02	Phosphatidylcholines	ANALGESICS	-0.123865	FALSE	19.5073
PC aa C32:3	N02BA	Phosphatidylcholines	SALICYLIC ACID AND DERIVATIVES	7.84319	FALSE	19.5073
PC aa C32:3	N02BE	Phosphatidylcholines	ANILIDES	1.34595	FALSE	19.5073
PC aa C32:3	N03AX	Phosphatidylcholines	OTHER ANTIEPILEPTICS	1.51143	FALSE	19.5073
PC aa C32:3	N05BA	Phosphatidylcholines	BENZODIAZEPINE DERIVATIVES	1.27851	FALSE	19.5073
PC aa C32:3	N05CF	Phosphatidylcholines	BENZODIAZEPINE RELATED DRUGS	-0.0708732	FALSE	19.5073
PC aa C32:3	N05CH	Phosphatidylcholines	MELATONIN RECEPTOR AGONISTS	-0.620094	FALSE	19.5073
PC aa C32:3	N06	Phosphatidylcholines	PSYCHOANALEPTICS	-0.549781	FALSE	19.5073
PC aa C32:3	N06AB	Phosphatidylcholines	SELECTIVE SEROTONIN REUPTAKE INHIBITORS	-0.344424	FALSE	19.5073
PC aa C32:3	N06AX	Phosphatidylcholines	OTHER ANTIDEPRESSANTS	0.0687746	FALSE	19.5073
PC aa C32:3	R	Phosphatidylcholines	RESPIRATORY SYSTEM	0.0816946	FALSE	19.5073
PC aa C32:3	R01	Phosphatidylcholines	NASAL PREPARATIONS	1.6938	FALSE	19.5073
PC aa C32:3	R01AD	Phosphatidylcholines	CORTICOSTEROIDS	-1.09542	FALSE	19.5073
PC aa C32:3	R03A	Phosphatidylcholines	ADRENERGICS, INHALANTS	0.780361	FALSE	19.5073
PC aa C32:3	R03CC	Phosphatidylcholines	SELECTIVE BETA-2-ADRENORECEPTOR AGONISTS	-0.618558	FALSE	19.5073
PC aa C32:3	R03DC	Phosphatidylcholines	LEUKOTRIENE RECEPTOR ANTAGONISTS	0.194074	FALSE	19.5073
PC aa C32:3	R06A	Phosphatidylcholines	ANTIHISTAMINES FOR SYSTEMIC USE	0.420466	FALSE	19.5073
PC aa C32:3	R06AE	Phosphatidylcholines	PIPERAZINE DERIVATIVES	1.45957	FALSE	19.5073
PC aa C32:3	R06AX	Phosphatidylcholines	OTHER ANTIHISTAMINES FOR SYSTEMIC USE	1.283	FALSE	19.5073
PC aa C32:3	S01	Phosphatidylcholines	OPHTHALMOLOGICALS	0.942407	FALSE	19.5073
PC aa C32:3	S01ED	Phosphatidylcholines	BETA BLOCKING AGENTS	-0.380532	FALSE	19.5073
PC aa C32:3	S01EE	Phosphatidylcholines	PROSTAGLANDIN ANALOGUES	-0.775128	FALSE	19.5073
PC aa C32:3	S01XA	Phosphatidylcholines	OTHER OPHTHALMOLOGICALS	-0.947909	FALSE	19.5073
PC aa C34:1	A	Phosphatidylcholines	ALIMENTARY TRACT AND METABOLISM	0.81055	FALSE	19.5073
PC aa C34:1	A02BA	Phosphatidylcholines	H2-RECEPTOR ANTAGONISTS	-0.570814	FALSE	19.5073
PC aa C34:1	A02BC	Phosphatidylcholines	PROTON PUMP INHIBITORS	0.291273	FALSE	19.5073
PC aa C34:1	A06A	Phosphatidylcholines	DRUGS FOR CONSTIPATION	1.23737	FALSE	19.5073
PC aa C34:1	A06AA	Phosphatidylcholines	SOFTENERS, EMOLLIENTS	1.20485	FALSE	19.5073
PC aa C34:1	A06AC	Phosphatidylcholines	BULK-FORMING LAXATIVES	0.0799346	FALSE	19.5073
PC aa C34:1	A06AC01	Phosphatidylcholines	ISPAGHULA (PSYLLA SEEDS)	1.77892	FALSE	19.5073
PC aa C34:1	A07	Phosphatidylcholines	ANTIDIARRHEALS, INTESTINAL ANTIINFLAMMATORY/ANTIINFECTIVE AGENTS	2.39019	FALSE	19.5073
PC aa C34:1	A10	Phosphatidylcholines	DRUGS USED IN DIABETES	0.565342	FALSE	19.5073
PC aa C34:1	A10BA	Phosphatidylcholines	BIGUANIDES	6.25171	FALSE	19.5073
PC aa C34:1	A10BB	Phosphatidylcholines	SULFONYLUREAS	6.79	FALSE	19.5073
PC aa C34:1	A11	Phosphatidylcholines	VITAMINS	1.08164	FALSE	19.5073
PC aa C34:1	A11B	Phosphatidylcholines	MULTIVITAMINS, PLAIN	0.19874	FALSE	19.5073
PC aa C34:1	A11G	Phosphatidylcholines	ASCORBIC ACID (VITAMIN C), INCL. COMBINATIONS	-0.203345	FALSE	19.5073
PC aa C34:1	A12	Phosphatidylcholines	MINERALS	-0.275312	FALSE	19.5073
PC aa C34:1	A12BA	Phosphatidylcholines	POTASSIUM	-0.954544	FALSE	19.5073
PC aa C34:1	A12CB	Phosphatidylcholines	ZINC	0.374644	FALSE	19.5073
PC aa C34:1	A12CE	Phosphatidylcholines	SELENIUM	-0.817447	FALSE	19.5073
PC aa C34:1	B01AA	Phosphatidylcholines	VITAMIN K ANTAGONISTS	0.68368	FALSE	19.5073
PC aa C34:1	B01AC	Phosphatidylcholines	PLATELET AGGREGATION INHIBITORS EXCL. HEPARIN	2.68265	FALSE	19.5073
PC aa C34:1	B03A	Phosphatidylcholines	IRON PREPARATIONS	0.393809	FALSE	19.5073
PC aa C34:1	B03BA	Phosphatidylcholines	VITAMIN B12 (CYANOCOBALAMIN AND ANALOGUES)	-0.105872	FALSE	19.5073
PC aa C34:1	B03BB	Phosphatidylcholines	FOLIC ACID AND DERIVATIVES	-0.199726	FALSE	19.5073
PC aa C34:1	C	Phosphatidylcholines	CARDIOVASCULAR SYSTEM	1.36881	FALSE	19.5073
PC aa C34:1	C01	Phosphatidylcholines	CARDIAC THERAPY	1.72378	FALSE	19.5073
PC aa C34:1	C01DA	Phosphatidylcholines	ORGANIC NITRATES	0.387878	FALSE	19.5073
PC aa C34:1	C01EB	Phosphatidylcholines	OTHER CARDIAC PREPARATIONS	0.940698	FALSE	19.5073
PC aa C34:1	C02	Phosphatidylcholines	ANTIHYPERTENSIVES	-0.544423	FALSE	19.5073
PC aa C34:1	C03	Phosphatidylcholines	DIURETICS	-0.465643	FALSE	19.5073
PC aa C34:1	C03AA	Phosphatidylcholines	THIAZIDES, PLAIN	0.424625	FALSE	19.5073
PC aa C34:1	C03CA	Phosphatidylcholines	SULFONAMIDES, PLAIN	-0.939628	FALSE	19.5073
PC aa C34:1	C03EA	Phosphatidylcholines	LOW-CEILING DIURETICS AND POTASSIUM-SPARING AGENTS	13.1563	FALSE	19.5073
PC aa C34:1	C07A	Phosphatidylcholines	BETA BLOCKING AGENTS	-0.303421	FALSE	19.5073
PC aa C34:1	C07AB	Phosphatidylcholines	BETA BLOCKING AGENTS, SELECTIVE	-0.0651156	FALSE	19.5073
PC aa C34:1	C08CA	Phosphatidylcholines	DIHYDROPYRIDINE DERIVATIVES	2.68076	FALSE	19.5073
PC aa C34:1	C08D	Phosphatidylcholines	SELECTIVE CALCIUM CHANNEL BLOCKERS WITH DIRECT CARDIAC EFFECTS	0.381844	FALSE	19.5073
PC aa C34:1	C09AA	Phosphatidylcholines	ACE INHIBITORS, PLAIN	0.954974	FALSE	19.5073
PC aa C34:1	C09B	Phosphatidylcholines	ACE INHIBITORS, COMBINATIONS	12.4893	FALSE	19.5073
PC aa C34:1	C09CA	Phosphatidylcholines	ANGIOTENSIN II RECEPTOR BLOCKERS (ARBS), PLAIN	0.897952	FALSE	19.5073
PC aa C34:1	C10AA	Phosphatidylcholines	HMG COA REDUCTASE INHIBITORS	20.6909	TRUE	19.5073
PC aa C34:1	C10AB	Phosphatidylcholines	FIBRATES	0.44637	FALSE	19.5073
PC aa C34:1	C10AD	Phosphatidylcholines	NICOTINIC ACID AND DERIVATIVES	0.120476	FALSE	19.5073
PC aa C34:1	C10AX	Phosphatidylcholines	OTHER LIPID MODIFYING AGENTS	-0.496295	FALSE	19.5073
PC aa C34:1	C10AX06	Phosphatidylcholines	OMEGA-3-TRIGLYCERIDES INCL. OTHER ESTERS AND ACIDS	2.01325	FALSE	19.5073
PC aa C34:1	C10BA02	Phosphatidylcholines	SIMVASTATIN AND EZETIMIBE	4.69362	FALSE	19.5073
PC aa C34:1	D	Phosphatidylcholines	DERMATOLOGICALS	-0.540915	FALSE	19.5073
PC aa C34:1	D07A	Phosphatidylcholines	CORTICOSTEROIDS, PLAIN	0.120632	FALSE	19.5073
PC aa C34:1	G03	Phosphatidylcholines	SEX HORMONES AND MODULATORS OF THE GENITAL SYSTEM	0.847949	FALSE	19.5073
PC aa C34:1	G03BA	Phosphatidylcholines	3-OXOANDROSTEN (4) DERIVATIVES	-0.235392	FALSE	19.5073
PC aa C34:1	G03C	Phosphatidylcholines	ESTROGENS	4.82932	FALSE	19.5073
PC aa C34:1	G03CA	Phosphatidylcholines	NATURAL AND SEMISYNTHETIC ESTROGENS, PLAIN	1.98377	FALSE	19.5073
PC aa C34:1	G03DA	Phosphatidylcholines	PREGNEN (4) DERIVATIVES	0.115568	FALSE	19.5073
PC aa C34:1	G04BD	Phosphatidylcholines	DRUGS FOR URINARY FREQUENCY AND INCONTINENCE	-0.877636	FALSE	19.5073
PC aa C34:1	G04BE	Phosphatidylcholines	DRUGS USED IN ERECTILE DYSFUNCTION	0.342312	FALSE	19.5073
PC aa C34:1	G04CA	Phosphatidylcholines	ALPHA-ADRENORECEPTOR ANTAGONISTS	2.52415	FALSE	19.5073
PC aa C34:1	G04CB	Phosphatidylcholines	TESTOSTERONE-5-ALPHA REDUCTASE INHIBITORS	1.70289	FALSE	19.5073
PC aa C34:1	G04CX02	Phosphatidylcholines	SABALIS SERRULATAE FRUCTUS	-0.779454	FALSE	19.5073
PC aa C34:1	H	Phosphatidylcholines	SYSTEMIC HORMONAL PREPARATIONS, EXCL. SEX HORMONES AND INSULINS	0.197307	FALSE	19.5073
PC aa C34:1	H03AA	Phosphatidylcholines	THYROID HORMONES	2.55015	FALSE	19.5073
PC aa C34:1	J01	Phosphatidylcholines	ANTIBACTERIALS FOR SYSTEMIC USE	-0.469389	FALSE	19.5073
PC aa C34:1	L	Phosphatidylcholines	ANTINEOPLASTIC AND IMMUNOMODULATING AGENTS	-0.0330941	FALSE	19.5073
PC aa C34:1	M	Phosphatidylcholines	MUSCULO-SKELETAL SYSTEM	1.05417	FALSE	19.5073
PC aa C34:1	M01AB	Phosphatidylcholines	ACETIC ACID DERIVATIVES AND RELATED SUBSTANCES	1.75305	FALSE	19.5073
PC aa C34:1	M01AC	Phosphatidylcholines	OXICAMS	-0.459634	FALSE	19.5073
PC aa C34:1	M01AE	Phosphatidylcholines	PROPIONIC ACID DERIVATIVES	0.943946	FALSE	19.5073
PC aa C34:1	M01AE01	Phosphatidylcholines	IBUPROFEN	-0.584646	FALSE	19.5073
PC aa C34:1	M01AH	Phosphatidylcholines	COXIBS	-0.0623366	FALSE	19.5073
PC aa C34:1	M01AX	Phosphatidylcholines	OTHER ANTIINFLAMMATORY AND ANTIRHEUMATIC AGENTS, NON-STEROIDS	-0.120266	FALSE	19.5073
PC aa C34:1	M04A	Phosphatidylcholines	ANTIGOUT PREPARATIONS	0.638008	FALSE	19.5073
PC aa C34:1	M05BA	Phosphatidylcholines	BISPHOSPHONATES	7.6163	FALSE	19.5073
PC aa C34:1	N	Phosphatidylcholines	NERVOUS SYSTEM	-0.865262	FALSE	19.5073
PC aa C34:1	N02	Phosphatidylcholines	ANALGESICS	-0.880731	FALSE	19.5073
PC aa C34:1	N02BA	Phosphatidylcholines	SALICYLIC ACID AND DERIVATIVES	2.77921	FALSE	19.5073
PC aa C34:1	N02BE	Phosphatidylcholines	ANILIDES	0.556481	FALSE	19.5073
PC aa C34:1	N03AX	Phosphatidylcholines	OTHER ANTIEPILEPTICS	0.557667	FALSE	19.5073
PC aa C34:1	N05BA	Phosphatidylcholines	BENZODIAZEPINE DERIVATIVES	-0.298637	FALSE	19.5073
PC aa C34:1	N05CF	Phosphatidylcholines	BENZODIAZEPINE RELATED DRUGS	1.26684	FALSE	19.5073
PC aa C34:1	N05CH	Phosphatidylcholines	MELATONIN RECEPTOR AGONISTS	-0.711192	FALSE	19.5073
PC aa C34:1	N06	Phosphatidylcholines	PSYCHOANALEPTICS	0.359211	FALSE	19.5073
PC aa C34:1	N06AB	Phosphatidylcholines	SELECTIVE SEROTONIN REUPTAKE INHIBITORS	-0.743036	FALSE	19.5073
PC aa C34:1	N06AX	Phosphatidylcholines	OTHER ANTIDEPRESSANTS	-0.360534	FALSE	19.5073
PC aa C34:1	R	Phosphatidylcholines	RESPIRATORY SYSTEM	-0.745812	FALSE	19.5073
PC aa C34:1	R01	Phosphatidylcholines	NASAL PREPARATIONS	0.901602	FALSE	19.5073
PC aa C34:1	R01AD	Phosphatidylcholines	CORTICOSTEROIDS	1.46312	FALSE	19.5073
PC aa C34:1	R03A	Phosphatidylcholines	ADRENERGICS, INHALANTS	-0.840548	FALSE	19.5073
PC aa C34:1	R03CC	Phosphatidylcholines	SELECTIVE BETA-2-ADRENORECEPTOR AGONISTS	1.3489	FALSE	19.5073
PC aa C34:1	R03DC	Phosphatidylcholines	LEUKOTRIENE RECEPTOR ANTAGONISTS	2.05694	FALSE	19.5073
PC aa C34:1	R06A	Phosphatidylcholines	ANTIHISTAMINES FOR SYSTEMIC USE	0.354567	FALSE	19.5073
PC aa C34:1	R06AE	Phosphatidylcholines	PIPERAZINE DERIVATIVES	0.524766	FALSE	19.5073
PC aa C34:1	R06AX	Phosphatidylcholines	OTHER ANTIHISTAMINES FOR SYSTEMIC USE	1.21563	FALSE	19.5073
PC aa C34:1	S01	Phosphatidylcholines	OPHTHALMOLOGICALS	-0.779485	FALSE	19.5073
PC aa C34:1	S01ED	Phosphatidylcholines	BETA BLOCKING AGENTS	0.725564	FALSE	19.5073
PC aa C34:1	S01EE	Phosphatidylcholines	PROSTAGLANDIN ANALOGUES	0.468293	FALSE	19.5073
PC aa C34:1	S01XA	Phosphatidylcholines	OTHER OPHTHALMOLOGICALS	0.341137	FALSE	19.5073
PC aa C34:2	A	Phosphatidylcholines	ALIMENTARY TRACT AND METABOLISM	0.366378	FALSE	19.5073
PC aa C34:2	A02BA	Phosphatidylcholines	H2-RECEPTOR ANTAGONISTS	0.109651	FALSE	19.5073
PC aa C34:2	A02BC	Phosphatidylcholines	PROTON PUMP INHIBITORS	0.117732	FALSE	19.5073
PC aa C34:2	A06A	Phosphatidylcholines	DRUGS FOR CONSTIPATION	0.897122	FALSE	19.5073
PC aa C34:2	A06AA	Phosphatidylcholines	SOFTENERS, EMOLLIENTS	0.247479	FALSE	19.5073
PC aa C34:2	A06AC	Phosphatidylcholines	BULK-FORMING LAXATIVES	-0.0927473	FALSE	19.5073
PC aa C34:2	A06AC01	Phosphatidylcholines	ISPAGHULA (PSYLLA SEEDS)	0.195039	FALSE	19.5073
PC aa C34:2	A07	Phosphatidylcholines	ANTIDIARRHEALS, INTESTINAL ANTIINFLAMMATORY/ANTIINFECTIVE AGENTS	0.135361	FALSE	19.5073
PC aa C34:2	A10	Phosphatidylcholines	DRUGS USED IN DIABETES	0.753461	FALSE	19.5073
PC aa C34:2	A10BA	Phosphatidylcholines	BIGUANIDES	1.72071	FALSE	19.5073
PC aa C34:2	A10BB	Phosphatidylcholines	SULFONYLUREAS	0.109325	FALSE	19.5073
PC aa C34:2	A11	Phosphatidylcholines	VITAMINS	0.19632	FALSE	19.5073
PC aa C34:2	A11B	Phosphatidylcholines	MULTIVITAMINS, PLAIN	-0.233469	FALSE	19.5073
PC aa C34:2	A11G	Phosphatidylcholines	ASCORBIC ACID (VITAMIN C), INCL. COMBINATIONS	-0.906482	FALSE	19.5073
PC aa C34:2	A12	Phosphatidylcholines	MINERALS	-0.435156	FALSE	19.5073
PC aa C34:2	A12BA	Phosphatidylcholines	POTASSIUM	-0.988446	FALSE	19.5073
PC aa C34:2	A12CB	Phosphatidylcholines	ZINC	-1.12144	FALSE	19.5073
PC aa C34:2	A12CE	Phosphatidylcholines	SELENIUM	-0.125398	FALSE	19.5073
PC aa C34:2	B01AA	Phosphatidylcholines	VITAMIN K ANTAGONISTS	-1.40656	FALSE	19.5073
PC aa C34:2	B01AC	Phosphatidylcholines	PLATELET AGGREGATION INHIBITORS EXCL. HEPARIN	1.12817	FALSE	19.5073
PC aa C34:2	B03A	Phosphatidylcholines	IRON PREPARATIONS	0.878071	FALSE	19.5073
PC aa C34:2	B03BA	Phosphatidylcholines	VITAMIN B12 (CYANOCOBALAMIN AND ANALOGUES)	-0.777769	FALSE	19.5073
PC aa C34:2	B03BB	Phosphatidylcholines	FOLIC ACID AND DERIVATIVES	0.929747	FALSE	19.5073
PC aa C34:2	C	Phosphatidylcholines	CARDIOVASCULAR SYSTEM	7.62683	FALSE	19.5073
PC aa C34:2	C01	Phosphatidylcholines	CARDIAC THERAPY	0.0969012	FALSE	19.5073
PC aa C34:2	C01DA	Phosphatidylcholines	ORGANIC NITRATES	-0.0577563	FALSE	19.5073
PC aa C34:2	C01EB	Phosphatidylcholines	OTHER CARDIAC PREPARATIONS	0.685065	FALSE	19.5073
PC aa C34:2	C02	Phosphatidylcholines	ANTIHYPERTENSIVES	-1.32964	FALSE	19.5073
PC aa C34:2	C03	Phosphatidylcholines	DIURETICS	0.0868415	FALSE	19.5073
PC aa C34:2	C03AA	Phosphatidylcholines	THIAZIDES, PLAIN	0.147581	FALSE	19.5073
PC aa C34:2	C03CA	Phosphatidylcholines	SULFONAMIDES, PLAIN	-0.191631	FALSE	19.5073
PC aa C34:2	C03EA	Phosphatidylcholines	LOW-CEILING DIURETICS AND POTASSIUM-SPARING AGENTS	1.47094	FALSE	19.5073
PC aa C34:2	C07A	Phosphatidylcholines	BETA BLOCKING AGENTS	0.553951	FALSE	19.5073
PC aa C34:2	C07AB	Phosphatidylcholines	BETA BLOCKING AGENTS, SELECTIVE	-0.418227	FALSE	19.5073
PC aa C34:2	C08CA	Phosphatidylcholines	DIHYDROPYRIDINE DERIVATIVES	0.792882	FALSE	19.5073
PC aa C34:2	C08D	Phosphatidylcholines	SELECTIVE CALCIUM CHANNEL BLOCKERS WITH DIRECT CARDIAC EFFECTS	-0.110734	FALSE	19.5073
PC aa C34:2	C09AA	Phosphatidylcholines	ACE INHIBITORS, PLAIN	0.541469	FALSE	19.5073
PC aa C34:2	C09B	Phosphatidylcholines	ACE INHIBITORS, COMBINATIONS	0.110856	FALSE	19.5073
PC aa C34:2	C09CA	Phosphatidylcholines	ANGIOTENSIN II RECEPTOR BLOCKERS (ARBS), PLAIN	0.240256	FALSE	19.5073
PC aa C34:2	C10AA	Phosphatidylcholines	HMG COA REDUCTASE INHIBITORS	10.7073	FALSE	19.5073
PC aa C34:2	C10AB	Phosphatidylcholines	FIBRATES	-0.404132	FALSE	19.5073
PC aa C34:2	C10AD	Phosphatidylcholines	NICOTINIC ACID AND DERIVATIVES	1.64411	FALSE	19.5073
PC aa C34:2	C10AX	Phosphatidylcholines	OTHER LIPID MODIFYING AGENTS	0.0534659	FALSE	19.5073
PC aa C34:2	C10AX06	Phosphatidylcholines	OMEGA-3-TRIGLYCERIDES INCL. OTHER ESTERS AND ACIDS	0.128617	FALSE	19.5073
PC aa C34:2	C10BA02	Phosphatidylcholines	SIMVASTATIN AND EZETIMIBE	1.23585	FALSE	19.5073
PC aa C34:2	D	Phosphatidylcholines	DERMATOLOGICALS	0.65312	FALSE	19.5073
PC aa C34:2	D07A	Phosphatidylcholines	CORTICOSTEROIDS, PLAIN	-0.22999	FALSE	19.5073
PC aa C34:2	G03	Phosphatidylcholines	SEX HORMONES AND MODULATORS OF THE GENITAL SYSTEM	-1.04187	FALSE	19.5073
PC aa C34:2	G03BA	Phosphatidylcholines	3-OXOANDROSTEN (4) DERIVATIVES	0.984409	FALSE	19.5073
PC aa C34:2	G03C	Phosphatidylcholines	ESTROGENS	-0.45235	FALSE	19.5073
PC aa C34:2	G03CA	Phosphatidylcholines	NATURAL AND SEMISYNTHETIC ESTROGENS, PLAIN	-0.847578	FALSE	19.5073
PC aa C34:2	G03DA	Phosphatidylcholines	PREGNEN (4) DERIVATIVES	-0.364048	FALSE	19.5073
PC aa C34:2	G04BD	Phosphatidylcholines	DRUGS FOR URINARY FREQUENCY AND INCONTINENCE	-0.859102	FALSE	19.5073
PC aa C34:2	G04BE	Phosphatidylcholines	DRUGS USED IN ERECTILE DYSFUNCTION	-0.988033	FALSE	19.5073
PC aa C34:2	G04CA	Phosphatidylcholines	ALPHA-ADRENORECEPTOR ANTAGONISTS	-0.493429	FALSE	19.5073
PC aa C34:2	G04CB	Phosphatidylcholines	TESTOSTERONE-5-ALPHA REDUCTASE INHIBITORS	0.720571	FALSE	19.5073
PC aa C34:2	G04CX02	Phosphatidylcholines	SABALIS SERRULATAE FRUCTUS	-0.356721	FALSE	19.5073
PC aa C34:2	H	Phosphatidylcholines	SYSTEMIC HORMONAL PREPARATIONS, EXCL. SEX HORMONES AND INSULINS	0.625616	FALSE	19.5073
PC aa C34:2	H03AA	Phosphatidylcholines	THYROID HORMONES	0.306517	FALSE	19.5073
PC aa C34:2	J01	Phosphatidylcholines	ANTIBACTERIALS FOR SYSTEMIC USE	-1.22606	FALSE	19.5073
PC aa C34:2	L	Phosphatidylcholines	ANTINEOPLASTIC AND IMMUNOMODULATING AGENTS	0.138161	FALSE	19.5073
PC aa C34:2	M	Phosphatidylcholines	MUSCULO-SKELETAL SYSTEM	1.03569	FALSE	19.5073
PC aa C34:2	M01AB	Phosphatidylcholines	ACETIC ACID DERIVATIVES AND RELATED SUBSTANCES	-0.0402137	FALSE	19.5073
PC aa C34:2	M01AC	Phosphatidylcholines	OXICAMS	0.570656	FALSE	19.5073
PC aa C34:2	M01AE	Phosphatidylcholines	PROPIONIC ACID DERIVATIVES	0.994376	FALSE	19.5073
PC aa C34:2	M01AE01	Phosphatidylcholines	IBUPROFEN	-0.543411	FALSE	19.5073
PC aa C34:2	M01AH	Phosphatidylcholines	COXIBS	-0.922715	FALSE	19.5073
PC aa C34:2	M01AX	Phosphatidylcholines	OTHER ANTIINFLAMMATORY AND ANTIRHEUMATIC AGENTS, NON-STEROIDS	0.0656948	FALSE	19.5073
PC aa C34:2	M04A	Phosphatidylcholines	ANTIGOUT PREPARATIONS	1.51011	FALSE	19.5073
PC aa C34:2	M05BA	Phosphatidylcholines	BISPHOSPHONATES	1.24913	FALSE	19.5073
PC aa C34:2	N	Phosphatidylcholines	NERVOUS SYSTEM	-0.587752	FALSE	19.5073
PC aa C34:2	N02	Phosphatidylcholines	ANALGESICS	-0.480182	FALSE	19.5073
PC aa C34:2	N02BA	Phosphatidylcholines	SALICYLIC ACID AND DERIVATIVES	8.11268	FALSE	19.5073
PC aa C34:2	N02BE	Phosphatidylcholines	ANILIDES	0.413879	FALSE	19.5073
PC aa C34:2	N03AX	Phosphatidylcholines	OTHER ANTIEPILEPTICS	0.216381	FALSE	19.5073
PC aa C34:2	N05BA	Phosphatidylcholines	BENZODIAZEPINE DERIVATIVES	0.409275	FALSE	19.5073
PC aa C34:2	N05CF	Phosphatidylcholines	BENZODIAZEPINE RELATED DRUGS	0.490261	FALSE	19.5073
PC aa C34:2	N05CH	Phosphatidylcholines	MELATONIN RECEPTOR AGONISTS	-0.399883	FALSE	19.5073
PC aa C34:2	N06	Phosphatidylcholines	PSYCHOANALEPTICS	-0.751376	FALSE	19.5073
PC aa C34:2	N06AB	Phosphatidylcholines	SELECTIVE SEROTONIN REUPTAKE INHIBITORS	-0.0787623	FALSE	19.5073
PC aa C34:2	N06AX	Phosphatidylcholines	OTHER ANTIDEPRESSANTS	-0.382937	FALSE	19.5073
PC aa C34:2	R	Phosphatidylcholines	RESPIRATORY SYSTEM	-0.941412	FALSE	19.5073
PC aa C34:2	R01	Phosphatidylcholines	NASAL PREPARATIONS	0.299553	FALSE	19.5073
PC aa C34:2	R01AD	Phosphatidylcholines	CORTICOSTEROIDS	0.924133	FALSE	19.5073
PC aa C34:2	R03A	Phosphatidylcholines	ADRENERGICS, INHALANTS	-0.343845	FALSE	19.5073
PC aa C34:2	R03CC	Phosphatidylcholines	SELECTIVE BETA-2-ADRENORECEPTOR AGONISTS	1.29012	FALSE	19.5073
PC aa C34:2	R03DC	Phosphatidylcholines	LEUKOTRIENE RECEPTOR ANTAGONISTS	7.82326	FALSE	19.5073
PC aa C34:2	R06A	Phosphatidylcholines	ANTIHISTAMINES FOR SYSTEMIC USE	-0.341166	FALSE	19.5073
PC aa C34:2	R06AE	Phosphatidylcholines	PIPERAZINE DERIVATIVES	2.13705	FALSE	19.5073
PC aa C34:2	R06AX	Phosphatidylcholines	OTHER ANTIHISTAMINES FOR SYSTEMIC USE	0.56972	FALSE	19.5073
PC aa C34:2	S01	Phosphatidylcholines	OPHTHALMOLOGICALS	-0.821661	FALSE	19.5073
PC aa C34:2	S01ED	Phosphatidylcholines	BETA BLOCKING AGENTS	-0.717278	FALSE	19.5073
PC aa C34:2	S01EE	Phosphatidylcholines	PROSTAGLANDIN ANALOGUES	0.220875	FALSE	19.5073
PC aa C34:2	S01XA	Phosphatidylcholines	OTHER OPHTHALMOLOGICALS	-0.128476	FALSE	19.5073
PC aa C34:3	A	Phosphatidylcholines	ALIMENTARY TRACT AND METABOLISM	4.4349	FALSE	19.5073
PC aa C34:3	A02BA	Phosphatidylcholines	H2-RECEPTOR ANTAGONISTS	-1.0862	FALSE	19.5073
PC aa C34:3	A02BC	Phosphatidylcholines	PROTON PUMP INHIBITORS	0.0240187	FALSE	19.5073
PC aa C34:3	A06A	Phosphatidylcholines	DRUGS FOR CONSTIPATION	-0.0633962	FALSE	19.5073
PC aa C34:3	A06AA	Phosphatidylcholines	SOFTENERS, EMOLLIENTS	1.8513	FALSE	19.5073
PC aa C34:3	A06AC	Phosphatidylcholines	BULK-FORMING LAXATIVES	1.90997	FALSE	19.5073
PC aa C34:3	A06AC01	Phosphatidylcholines	ISPAGHULA (PSYLLA SEEDS)	2.17817	FALSE	19.5073
PC aa C34:3	A07	Phosphatidylcholines	ANTIDIARRHEALS, INTESTINAL ANTIINFLAMMATORY/ANTIINFECTIVE AGENTS	-1.01733	FALSE	19.5073
PC aa C34:3	A10	Phosphatidylcholines	DRUGS USED IN DIABETES	0.906133	FALSE	19.5073
PC aa C34:3	A10BA	Phosphatidylcholines	BIGUANIDES	5.53515	FALSE	19.5073
PC aa C34:3	A10BB	Phosphatidylcholines	SULFONYLUREAS	11.8771	FALSE	19.5073
PC aa C34:3	A11	Phosphatidylcholines	VITAMINS	9.48108	FALSE	19.5073
PC aa C34:3	A11B	Phosphatidylcholines	MULTIVITAMINS, PLAIN	-0.469924	FALSE	19.5073
PC aa C34:3	A11G	Phosphatidylcholines	ASCORBIC ACID (VITAMIN C), INCL. COMBINATIONS	9.5778	FALSE	19.5073
PC aa C34:3	A12	Phosphatidylcholines	MINERALS	1.51451	FALSE	19.5073
PC aa C34:3	A12BA	Phosphatidylcholines	POTASSIUM	0.711676	FALSE	19.5073
PC aa C34:3	A12CB	Phosphatidylcholines	ZINC	-1.28682	FALSE	19.5073
PC aa C34:3	A12CE	Phosphatidylcholines	SELENIUM	-1.91877	FALSE	19.5073
PC aa C34:3	B01AA	Phosphatidylcholines	VITAMIN K ANTAGONISTS	1.16529	FALSE	19.5073
PC aa C34:3	B01AC	Phosphatidylcholines	PLATELET AGGREGATION INHIBITORS EXCL. HEPARIN	9.00303	FALSE	19.5073
PC aa C34:3	B03A	Phosphatidylcholines	IRON PREPARATIONS	3.66002	FALSE	19.5073
PC aa C34:3	B03BA	Phosphatidylcholines	VITAMIN B12 (CYANOCOBALAMIN AND ANALOGUES)	0.545159	FALSE	19.5073
PC aa C34:3	B03BB	Phosphatidylcholines	FOLIC ACID AND DERIVATIVES	5.95716	FALSE	19.5073
PC aa C34:3	C	Phosphatidylcholines	CARDIOVASCULAR SYSTEM	-0.3542	FALSE	19.5073
PC aa C34:3	C01	Phosphatidylcholines	CARDIAC THERAPY	-0.707473	FALSE	19.5073
PC aa C34:3	C01DA	Phosphatidylcholines	ORGANIC NITRATES	2.58382	FALSE	19.5073
PC aa C34:3	C01EB	Phosphatidylcholines	OTHER CARDIAC PREPARATIONS	0.426505	FALSE	19.5073
PC aa C34:3	C02	Phosphatidylcholines	ANTIHYPERTENSIVES	0.0807535	FALSE	19.5073
PC aa C34:3	C03	Phosphatidylcholines	DIURETICS	-0.935162	FALSE	19.5073
PC aa C34:3	C03AA	Phosphatidylcholines	THIAZIDES, PLAIN	1.57799	FALSE	19.5073
PC aa C34:3	C03CA	Phosphatidylcholines	SULFONAMIDES, PLAIN	-0.603771	FALSE	19.5073
PC aa C34:3	C03EA	Phosphatidylcholines	LOW-CEILING DIURETICS AND POTASSIUM-SPARING AGENTS	-0.675026	FALSE	19.5073
PC aa C34:3	C07A	Phosphatidylcholines	BETA BLOCKING AGENTS	1.1955	FALSE	19.5073
PC aa C34:3	C07AB	Phosphatidylcholines	BETA BLOCKING AGENTS, SELECTIVE	4.6144	FALSE	19.5073
PC aa C34:3	C08CA	Phosphatidylcholines	DIHYDROPYRIDINE DERIVATIVES	3.45208	FALSE	19.5073
PC aa C34:3	C08D	Phosphatidylcholines	SELECTIVE CALCIUM CHANNEL BLOCKERS WITH DIRECT CARDIAC EFFECTS	-0.940466	FALSE	19.5073
PC aa C34:3	C09AA	Phosphatidylcholines	ACE INHIBITORS, PLAIN	-0.947399	FALSE	19.5073
PC aa C34:3	C09B	Phosphatidylcholines	ACE INHIBITORS, COMBINATIONS	-1.52903	FALSE	19.5073
PC aa C34:3	C09CA	Phosphatidylcholines	ANGIOTENSIN II RECEPTOR BLOCKERS (ARBS), PLAIN	1.90401	FALSE	19.5073
PC aa C34:3	C10AA	Phosphatidylcholines	HMG COA REDUCTASE INHIBITORS	31.8562	TRUE	19.5073
PC aa C34:3	C10AB	Phosphatidylcholines	FIBRATES	6.0293	FALSE	19.5073
PC aa C34:3	C10AD	Phosphatidylcholines	NICOTINIC ACID AND DERIVATIVES	0.646423	FALSE	19.5073
PC aa C34:3	C10AX	Phosphatidylcholines	OTHER LIPID MODIFYING AGENTS	1.86439	FALSE	19.5073
PC aa C34:3	C10AX06	Phosphatidylcholines	OMEGA-3-TRIGLYCERIDES INCL. OTHER ESTERS AND ACIDS	6.43312	FALSE	19.5073
PC aa C34:3	C10BA02	Phosphatidylcholines	SIMVASTATIN AND EZETIMIBE	16.2565	FALSE	19.5073
PC aa C34:3	D	Phosphatidylcholines	DERMATOLOGICALS	1.60155	FALSE	19.5073
PC aa C34:3	D07A	Phosphatidylcholines	CORTICOSTEROIDS, PLAIN	0.0634897	FALSE	19.5073
PC aa C34:3	G03	Phosphatidylcholines	SEX HORMONES AND MODULATORS OF THE GENITAL SYSTEM	10.0384	FALSE	19.5073
PC aa C34:3	G03BA	Phosphatidylcholines	3-OXOANDROSTEN (4) DERIVATIVES	1.5954	FALSE	19.5073
PC aa C34:3	G03C	Phosphatidylcholines	ESTROGENS	17.7232	FALSE	19.5073
PC aa C34:3	G03CA	Phosphatidylcholines	NATURAL AND SEMISYNTHETIC ESTROGENS, PLAIN	5.41344	FALSE	19.5073
PC aa C34:3	G03DA	Phosphatidylcholines	PREGNEN (4) DERIVATIVES	-1.73996	FALSE	19.5073
PC aa C34:3	G04BD	Phosphatidylcholines	DRUGS FOR URINARY FREQUENCY AND INCONTINENCE	-0.992335	FALSE	19.5073
PC aa C34:3	G04BE	Phosphatidylcholines	DRUGS USED IN ERECTILE DYSFUNCTION	3.41567	FALSE	19.5073
PC aa C34:3	G04CA	Phosphatidylcholines	ALPHA-ADRENORECEPTOR ANTAGONISTS	8.60214	FALSE	19.5073
PC aa C34:3	G04CB	Phosphatidylcholines	TESTOSTERONE-5-ALPHA REDUCTASE INHIBITORS	6.53344	FALSE	19.5073
PC aa C34:3	G04CX02	Phosphatidylcholines	SABALIS SERRULATAE FRUCTUS	-0.319412	FALSE	19.5073
PC aa C34:3	H	Phosphatidylcholines	SYSTEMIC HORMONAL PREPARATIONS, EXCL. SEX HORMONES AND INSULINS	0.177943	FALSE	19.5073
PC aa C34:3	H03AA	Phosphatidylcholines	THYROID HORMONES	2.70334	FALSE	19.5073
PC aa C34:3	J01	Phosphatidylcholines	ANTIBACTERIALS FOR SYSTEMIC USE	0.789779	FALSE	19.5073
PC aa C34:3	L	Phosphatidylcholines	ANTINEOPLASTIC AND IMMUNOMODULATING AGENTS	-0.247991	FALSE	19.5073
PC aa C34:3	M	Phosphatidylcholines	MUSCULO-SKELETAL SYSTEM	0.873634	FALSE	19.5073
PC aa C34:3	M01AB	Phosphatidylcholines	ACETIC ACID DERIVATIVES AND RELATED SUBSTANCES	-0.658336	FALSE	19.5073
PC aa C34:3	M01AC	Phosphatidylcholines	OXICAMS	3.78823	FALSE	19.5073
PC aa C34:3	M01AE	Phosphatidylcholines	PROPIONIC ACID DERIVATIVES	-1.01532	FALSE	19.5073
PC aa C34:3	M01AE01	Phosphatidylcholines	IBUPROFEN	-1.23456	FALSE	19.5073
PC aa C34:3	M01AH	Phosphatidylcholines	COXIBS	-0.086057	FALSE	19.5073
PC aa C34:3	M01AX	Phosphatidylcholines	OTHER ANTIINFLAMMATORY AND ANTIRHEUMATIC AGENTS, NON-STEROIDS	0.0889162	FALSE	19.5073
PC aa C34:3	M04A	Phosphatidylcholines	ANTIGOUT PREPARATIONS	0.643673	FALSE	19.5073
PC aa C34:3	M05BA	Phosphatidylcholines	BISPHOSPHONATES	14.4498	FALSE	19.5073
PC aa C34:3	N	Phosphatidylcholines	NERVOUS SYSTEM	0.16931	FALSE	19.5073
PC aa C34:3	N02	Phosphatidylcholines	ANALGESICS	-1.56847	FALSE	19.5073
PC aa C34:3	N02BA	Phosphatidylcholines	SALICYLIC ACID AND DERIVATIVES	11.3975	FALSE	19.5073
PC aa C34:3	N02BE	Phosphatidylcholines	ANILIDES	0.297164	FALSE	19.5073
PC aa C34:3	N03AX	Phosphatidylcholines	OTHER ANTIEPILEPTICS	0.419119	FALSE	19.5073
PC aa C34:3	N05BA	Phosphatidylcholines	BENZODIAZEPINE DERIVATIVES	4.25996	FALSE	19.5073
PC aa C34:3	N05CF	Phosphatidylcholines	BENZODIAZEPINE RELATED DRUGS	4.6866	FALSE	19.5073
PC aa C34:3	N05CH	Phosphatidylcholines	MELATONIN RECEPTOR AGONISTS	-0.370561	FALSE	19.5073
PC aa C34:3	N06	Phosphatidylcholines	PSYCHOANALEPTICS	-0.574374	FALSE	19.5073
PC aa C34:3	N06AB	Phosphatidylcholines	SELECTIVE SEROTONIN REUPTAKE INHIBITORS	0.596866	FALSE	19.5073
PC aa C34:3	N06AX	Phosphatidylcholines	OTHER ANTIDEPRESSANTS	-0.982956	FALSE	19.5073
PC aa C34:3	R	Phosphatidylcholines	RESPIRATORY SYSTEM	0.640655	FALSE	19.5073
PC aa C34:3	R01	Phosphatidylcholines	NASAL PREPARATIONS	2.17473	FALSE	19.5073
PC aa C34:3	R01AD	Phosphatidylcholines	CORTICOSTEROIDS	0.108999	FALSE	19.5073
PC aa C34:3	R03A	Phosphatidylcholines	ADRENERGICS, INHALANTS	-0.089595	FALSE	19.5073
PC aa C34:3	R03CC	Phosphatidylcholines	SELECTIVE BETA-2-ADRENORECEPTOR AGONISTS	-0.801623	FALSE	19.5073
PC aa C34:3	R03DC	Phosphatidylcholines	LEUKOTRIENE RECEPTOR ANTAGONISTS	0.799106	FALSE	19.5073
PC aa C34:3	R06A	Phosphatidylcholines	ANTIHISTAMINES FOR SYSTEMIC USE	-1.4636	FALSE	19.5073
PC aa C34:3	R06AE	Phosphatidylcholines	PIPERAZINE DERIVATIVES	1.91743	FALSE	19.5073
PC aa C34:3	R06AX	Phosphatidylcholines	OTHER ANTIHISTAMINES FOR SYSTEMIC USE	0.319684	FALSE	19.5073
PC aa C34:3	S01	Phosphatidylcholines	OPHTHALMOLOGICALS	5.81938	FALSE	19.5073
PC aa C34:3	S01ED	Phosphatidylcholines	BETA BLOCKING AGENTS	1.23085	FALSE	19.5073
PC aa C34:3	S01EE	Phosphatidylcholines	PROSTAGLANDIN ANALOGUES	-0.107275	FALSE	19.5073
PC aa C34:3	S01XA	Phosphatidylcholines	OTHER OPHTHALMOLOGICALS	0.494277	FALSE	19.5073
PC aa C34:4	A	Phosphatidylcholines	ALIMENTARY TRACT AND METABOLISM	10.5138	FALSE	19.5073
PC aa C34:4	A02BA	Phosphatidylcholines	H2-RECEPTOR ANTAGONISTS	2.37919	FALSE	19.5073
PC aa C34:4	A02BC	Phosphatidylcholines	PROTON PUMP INHIBITORS	0.304011	FALSE	19.5073
PC aa C34:4	A06A	Phosphatidylcholines	DRUGS FOR CONSTIPATION	1.03087	FALSE	19.5073
PC aa C34:4	A06AA	Phosphatidylcholines	SOFTENERS, EMOLLIENTS	0.523752	FALSE	19.5073
PC aa C34:4	A06AC	Phosphatidylcholines	BULK-FORMING LAXATIVES	0.488089	FALSE	19.5073
PC aa C34:4	A06AC01	Phosphatidylcholines	ISPAGHULA (PSYLLA SEEDS)	0.277425	FALSE	19.5073
PC aa C34:4	A07	Phosphatidylcholines	ANTIDIARRHEALS, INTESTINAL ANTIINFLAMMATORY/ANTIINFECTIVE AGENTS	0.412772	FALSE	19.5073
PC aa C34:4	A10	Phosphatidylcholines	DRUGS USED IN DIABETES	-0.274156	FALSE	19.5073
PC aa C34:4	A10BA	Phosphatidylcholines	BIGUANIDES	-0.196184	FALSE	19.5073
PC aa C34:4	A10BB	Phosphatidylcholines	SULFONYLUREAS	1.42938	FALSE	19.5073
PC aa C34:4	A11	Phosphatidylcholines	VITAMINS	1.76673	FALSE	19.5073
PC aa C34:4	A11B	Phosphatidylcholines	MULTIVITAMINS, PLAIN	0.474523	FALSE	19.5073
PC aa C34:4	A11G	Phosphatidylcholines	ASCORBIC ACID (VITAMIN C), INCL. COMBINATIONS	2.02221	FALSE	19.5073
PC aa C34:4	A12	Phosphatidylcholines	MINERALS	0.661993	FALSE	19.5073
PC aa C34:4	A12BA	Phosphatidylcholines	POTASSIUM	-0.0252027	FALSE	19.5073
PC aa C34:4	A12CB	Phosphatidylcholines	ZINC	1.12657	FALSE	19.5073
PC aa C34:4	A12CE	Phosphatidylcholines	SELENIUM	-1.27417	FALSE	19.5073
PC aa C34:4	B01AA	Phosphatidylcholines	VITAMIN K ANTAGONISTS	-1.66277	FALSE	19.5073
PC aa C34:4	B01AC	Phosphatidylcholines	PLATELET AGGREGATION INHIBITORS EXCL. HEPARIN	3.4348	FALSE	19.5073
PC aa C34:4	B03A	Phosphatidylcholines	IRON PREPARATIONS	0.845788	FALSE	19.5073
PC aa C34:4	B03BA	Phosphatidylcholines	VITAMIN B12 (CYANOCOBALAMIN AND ANALOGUES)	-1.01538	FALSE	19.5073
PC aa C34:4	B03BB	Phosphatidylcholines	FOLIC ACID AND DERIVATIVES	1.2368	FALSE	19.5073
PC aa C34:4	C	Phosphatidylcholines	CARDIOVASCULAR SYSTEM	-1.44817	FALSE	19.5073
PC aa C34:4	C01	Phosphatidylcholines	CARDIAC THERAPY	-1.55945	FALSE	19.5073
PC aa C34:4	C01DA	Phosphatidylcholines	ORGANIC NITRATES	0.418845	FALSE	19.5073
PC aa C34:4	C01EB	Phosphatidylcholines	OTHER CARDIAC PREPARATIONS	-0.47365	FALSE	19.5073
PC aa C34:4	C02	Phosphatidylcholines	ANTIHYPERTENSIVES	2.27284	FALSE	19.5073
PC aa C34:4	C03	Phosphatidylcholines	DIURETICS	-2.06244	FALSE	19.5073
PC aa C34:4	C03AA	Phosphatidylcholines	THIAZIDES, PLAIN	2.62538	FALSE	19.5073
PC aa C34:4	C03CA	Phosphatidylcholines	SULFONAMIDES, PLAIN	1.52112	FALSE	19.5073
PC aa C34:4	C03EA	Phosphatidylcholines	LOW-CEILING DIURETICS AND POTASSIUM-SPARING AGENTS	-0.370085	FALSE	19.5073
PC aa C34:4	C07A	Phosphatidylcholines	BETA BLOCKING AGENTS	-1.30026	FALSE	19.5073
PC aa C34:4	C07AB	Phosphatidylcholines	BETA BLOCKING AGENTS, SELECTIVE	3.82451	FALSE	19.5073
PC aa C34:4	C08CA	Phosphatidylcholines	DIHYDROPYRIDINE DERIVATIVES	1.59549	FALSE	19.5073
PC aa C34:4	C08D	Phosphatidylcholines	SELECTIVE CALCIUM CHANNEL BLOCKERS WITH DIRECT CARDIAC EFFECTS	-0.785838	FALSE	19.5073
PC aa C34:4	C09AA	Phosphatidylcholines	ACE INHIBITORS, PLAIN	-0.169726	FALSE	19.5073
PC aa C34:4	C09B	Phosphatidylcholines	ACE INHIBITORS, COMBINATIONS	-0.708776	FALSE	19.5073
PC aa C34:4	C09CA	Phosphatidylcholines	ANGIOTENSIN II RECEPTOR BLOCKERS (ARBS), PLAIN	0.898692	FALSE	19.5073
PC aa C34:4	C10AA	Phosphatidylcholines	HMG COA REDUCTASE INHIBITORS	0.257229	FALSE	19.5073
PC aa C34:4	C10AB	Phosphatidylcholines	FIBRATES	14.629	FALSE	19.5073
PC aa C34:4	C10AD	Phosphatidylcholines	NICOTINIC ACID AND DERIVATIVES	9.4985	FALSE	19.5073
PC aa C34:4	C10AX	Phosphatidylcholines	OTHER LIPID MODIFYING AGENTS	-0.00582659	FALSE	19.5073
PC aa C34:4	C10AX06	Phosphatidylcholines	OMEGA-3-TRIGLYCERIDES INCL. OTHER ESTERS AND ACIDS	10.1482	FALSE	19.5073
PC aa C34:4	C10BA02	Phosphatidylcholines	SIMVASTATIN AND EZETIMIBE	-0.193225	FALSE	19.5073
PC aa C34:4	D	Phosphatidylcholines	DERMATOLOGICALS	2.18007	FALSE	19.5073
PC aa C34:4	D07A	Phosphatidylcholines	CORTICOSTEROIDS, PLAIN	-0.276156	FALSE	19.5073
PC aa C34:4	G03	Phosphatidylcholines	SEX HORMONES AND MODULATORS OF THE GENITAL SYSTEM	22.718	TRUE	19.5073
PC aa C34:4	G03BA	Phosphatidylcholines	3-OXOANDROSTEN (4) DERIVATIVES	2.26311	FALSE	19.5073
PC aa C34:4	G03C	Phosphatidylcholines	ESTROGENS	17.2636	FALSE	19.5073
PC aa C34:4	G03CA	Phosphatidylcholines	NATURAL AND SEMISYNTHETIC ESTROGENS, PLAIN	10.6791	FALSE	19.5073
PC aa C34:4	G03DA	Phosphatidylcholines	PREGNEN (4) DERIVATIVES	-1.16201	FALSE	19.5073
PC aa C34:4	G04BD	Phosphatidylcholines	DRUGS FOR URINARY FREQUENCY AND INCONTINENCE	0.231954	FALSE	19.5073
PC aa C34:4	G04BE	Phosphatidylcholines	DRUGS USED IN ERECTILE DYSFUNCTION	0.0258536	FALSE	19.5073
PC aa C34:4	G04CA	Phosphatidylcholines	ALPHA-ADRENORECEPTOR ANTAGONISTS	25.6222	TRUE	19.5073
PC aa C34:4	G04CB	Phosphatidylcholines	TESTOSTERONE-5-ALPHA REDUCTASE INHIBITORS	7.50275	FALSE	19.5073
PC aa C34:4	G04CX02	Phosphatidylcholines	SABALIS SERRULATAE FRUCTUS	0.409445	FALSE	19.5073
PC aa C34:4	H	Phosphatidylcholines	SYSTEMIC HORMONAL PREPARATIONS, EXCL. SEX HORMONES AND INSULINS	1.02748	FALSE	19.5073
PC aa C34:4	H03AA	Phosphatidylcholines	THYROID HORMONES	-0.0497222	FALSE	19.5073
PC aa C34:4	J01	Phosphatidylcholines	ANTIBACTERIALS FOR SYSTEMIC USE	1.26644	FALSE	19.5073
PC aa C34:4	L	Phosphatidylcholines	ANTINEOPLASTIC AND IMMUNOMODULATING AGENTS	-1.05149	FALSE	19.5073
PC aa C34:4	M	Phosphatidylcholines	MUSCULO-SKELETAL SYSTEM	-0.436852	FALSE	19.5073
PC aa C34:4	M01AB	Phosphatidylcholines	ACETIC ACID DERIVATIVES AND RELATED SUBSTANCES	-0.295963	FALSE	19.5073
PC aa C34:4	M01AC	Phosphatidylcholines	OXICAMS	0.838716	FALSE	19.5073
PC aa C34:4	M01AE	Phosphatidylcholines	PROPIONIC ACID DERIVATIVES	-0.976037	FALSE	19.5073
PC aa C34:4	M01AE01	Phosphatidylcholines	IBUPROFEN	-1.00718	FALSE	19.5073
PC aa C34:4	M01AH	Phosphatidylcholines	COXIBS	-0.0624594	FALSE	19.5073
PC aa C34:4	M01AX	Phosphatidylcholines	OTHER ANTIINFLAMMATORY AND ANTIRHEUMATIC AGENTS, NON-STEROIDS	0.306889	FALSE	19.5073
PC aa C34:4	M04A	Phosphatidylcholines	ANTIGOUT PREPARATIONS	-0.489157	FALSE	19.5073
PC aa C34:4	M05BA	Phosphatidylcholines	BISPHOSPHONATES	12.5733	FALSE	19.5073
PC aa C34:4	N	Phosphatidylcholines	NERVOUS SYSTEM	-0.725216	FALSE	19.5073
PC aa C34:4	N02	Phosphatidylcholines	ANALGESICS	10.4002	FALSE	19.5073
PC aa C34:4	N02BA	Phosphatidylcholines	SALICYLIC ACID AND DERIVATIVES	1.56728	FALSE	19.5073
PC aa C34:4	N02BE	Phosphatidylcholines	ANILIDES	-0.0958559	FALSE	19.5073
PC aa C34:4	N03AX	Phosphatidylcholines	OTHER ANTIEPILEPTICS	0.637332	FALSE	19.5073
PC aa C34:4	N05BA	Phosphatidylcholines	BENZODIAZEPINE DERIVATIVES	-0.900148	FALSE	19.5073
PC aa C34:4	N05CF	Phosphatidylcholines	BENZODIAZEPINE RELATED DRUGS	-0.154037	FALSE	19.5073
PC aa C34:4	N05CH	Phosphatidylcholines	MELATONIN RECEPTOR AGONISTS	-1.30031	FALSE	19.5073
PC aa C34:4	N06	Phosphatidylcholines	PSYCHOANALEPTICS	-0.99208	FALSE	19.5073
PC aa C34:4	N06AB	Phosphatidylcholines	SELECTIVE SEROTONIN REUPTAKE INHIBITORS	0.420907	FALSE	19.5073
PC aa C34:4	N06AX	Phosphatidylcholines	OTHER ANTIDEPRESSANTS	-0.346876	FALSE	19.5073
PC aa C34:4	R	Phosphatidylcholines	RESPIRATORY SYSTEM	0.842344	FALSE	19.5073
PC aa C34:4	R01	Phosphatidylcholines	NASAL PREPARATIONS	-0.284482	FALSE	19.5073
PC aa C34:4	R01AD	Phosphatidylcholines	CORTICOSTEROIDS	0.774496	FALSE	19.5073
PC aa C34:4	R03A	Phosphatidylcholines	ADRENERGICS, INHALANTS	-0.67499	FALSE	19.5073
PC aa C34:4	R03CC	Phosphatidylcholines	SELECTIVE BETA-2-ADRENORECEPTOR AGONISTS	-1.38192	FALSE	19.5073
PC aa C34:4	R03DC	Phosphatidylcholines	LEUKOTRIENE RECEPTOR ANTAGONISTS	0.950402	FALSE	19.5073
PC aa C34:4	R06A	Phosphatidylcholines	ANTIHISTAMINES FOR SYSTEMIC USE	1.46182	FALSE	19.5073
PC aa C34:4	R06AE	Phosphatidylcholines	PIPERAZINE DERIVATIVES	2.85854	FALSE	19.5073
PC aa C34:4	R06AX	Phosphatidylcholines	OTHER ANTIHISTAMINES FOR SYSTEMIC USE	-1.05807	FALSE	19.5073
PC aa C34:4	S01	Phosphatidylcholines	OPHTHALMOLOGICALS	0.288199	FALSE	19.5073
PC aa C34:4	S01ED	Phosphatidylcholines	BETA BLOCKING AGENTS	0.0496569	FALSE	19.5073
PC aa C34:4	S01EE	Phosphatidylcholines	PROSTAGLANDIN ANALOGUES	0.268462	FALSE	19.5073
PC aa C34:4	S01XA	Phosphatidylcholines	OTHER OPHTHALMOLOGICALS	0.582913	FALSE	19.5073
PC aa C36:1	A	Phosphatidylcholines	ALIMENTARY TRACT AND METABOLISM	-0.583642	FALSE	19.5073
PC aa C36:1	A02BA	Phosphatidylcholines	H2-RECEPTOR ANTAGONISTS	-1.83135	FALSE	19.5073
PC aa C36:1	A02BC	Phosphatidylcholines	PROTON PUMP INHIBITORS	1.56862	FALSE	19.5073
PC aa C36:1	A06A	Phosphatidylcholines	DRUGS FOR CONSTIPATION	0.734467	FALSE	19.5073
PC aa C36:1	A06AA	Phosphatidylcholines	SOFTENERS, EMOLLIENTS	0.431039	FALSE	19.5073
PC aa C36:1	A06AC	Phosphatidylcholines	BULK-FORMING LAXATIVES	1.49554	FALSE	19.5073
PC aa C36:1	A06AC01	Phosphatidylcholines	ISPAGHULA (PSYLLA SEEDS)	7.72723	FALSE	19.5073
PC aa C36:1	A07	Phosphatidylcholines	ANTIDIARRHEALS, INTESTINAL ANTIINFLAMMATORY/ANTIINFECTIVE AGENTS	-1.53969	FALSE	19.5073
PC aa C36:1	A10	Phosphatidylcholines	DRUGS USED IN DIABETES	1.20836	FALSE	19.5073
PC aa C36:1	A10BA	Phosphatidylcholines	BIGUANIDES	12.1001	FALSE	19.5073
PC aa C36:1	A10BB	Phosphatidylcholines	SULFONYLUREAS	17.3419	FALSE	19.5073
PC aa C36:1	A11	Phosphatidylcholines	VITAMINS	0.284197	FALSE	19.5073
PC aa C36:1	A11B	Phosphatidylcholines	MULTIVITAMINS, PLAIN	0.248837	FALSE	19.5073
PC aa C36:1	A11G	Phosphatidylcholines	ASCORBIC ACID (VITAMIN C), INCL. COMBINATIONS	6.87455	FALSE	19.5073
PC aa C36:1	A12	Phosphatidylcholines	MINERALS	3.9779	FALSE	19.5073
PC aa C36:1	A12BA	Phosphatidylcholines	POTASSIUM	-0.692575	FALSE	19.5073
PC aa C36:1	A12CB	Phosphatidylcholines	ZINC	0.165461	FALSE	19.5073
PC aa C36:1	A12CE	Phosphatidylcholines	SELENIUM	-0.705725	FALSE	19.5073
PC aa C36:1	B01AA	Phosphatidylcholines	VITAMIN K ANTAGONISTS	0.534816	FALSE	19.5073
PC aa C36:1	B01AC	Phosphatidylcholines	PLATELET AGGREGATION INHIBITORS EXCL. HEPARIN	0.838164	FALSE	19.5073
PC aa C36:1	B03A	Phosphatidylcholines	IRON PREPARATIONS	5.05814	FALSE	19.5073
PC aa C36:1	B03BA	Phosphatidylcholines	VITAMIN B12 (CYANOCOBALAMIN AND ANALOGUES)	0.0411008	FALSE	19.5073
PC aa C36:1	B03BB	Phosphatidylcholines	FOLIC ACID AND DERIVATIVES	1.19765	FALSE	19.5073
PC aa C36:1	C	Phosphatidylcholines	CARDIOVASCULAR SYSTEM	2.61391	FALSE	19.5073
PC aa C36:1	C01	Phosphatidylcholines	CARDIAC THERAPY	-0.105744	FALSE	19.5073
PC aa C36:1	C01DA	Phosphatidylcholines	ORGANIC NITRATES	7.67996	FALSE	19.5073
PC aa C36:1	C01EB	Phosphatidylcholines	OTHER CARDIAC PREPARATIONS	2.1369	FALSE	19.5073
PC aa C36:1	C02	Phosphatidylcholines	ANTIHYPERTENSIVES	4.53452	FALSE	19.5073
PC aa C36:1	C03	Phosphatidylcholines	DIURETICS	-0.501425	FALSE	19.5073
PC aa C36:1	C03AA	Phosphatidylcholines	THIAZIDES, PLAIN	0.922633	FALSE	19.5073
PC aa C36:1	C03CA	Phosphatidylcholines	SULFONAMIDES, PLAIN	-0.752655	FALSE	19.5073
PC aa C36:1	C03EA	Phosphatidylcholines	LOW-CEILING DIURETICS AND POTASSIUM-SPARING AGENTS	-0.649263	FALSE	19.5073
PC aa C36:1	C07A	Phosphatidylcholines	BETA BLOCKING AGENTS	6.30018	FALSE	19.5073
PC aa C36:1	C07AB	Phosphatidylcholines	BETA BLOCKING AGENTS, SELECTIVE	7.38225	FALSE	19.5073
PC aa C36:1	C08CA	Phosphatidylcholines	DIHYDROPYRIDINE DERIVATIVES	2.33746	FALSE	19.5073
PC aa C36:1	C08D	Phosphatidylcholines	SELECTIVE CALCIUM CHANNEL BLOCKERS WITH DIRECT CARDIAC EFFECTS	0.276912	FALSE	19.5073
PC aa C36:1	C09AA	Phosphatidylcholines	ACE INHIBITORS, PLAIN	0.323806	FALSE	19.5073
PC aa C36:1	C09B	Phosphatidylcholines	ACE INHIBITORS, COMBINATIONS	6.2345	FALSE	19.5073
PC aa C36:1	C09CA	Phosphatidylcholines	ANGIOTENSIN II RECEPTOR BLOCKERS (ARBS), PLAIN	3.80041	FALSE	19.5073
PC aa C36:1	C10AA	Phosphatidylcholines	HMG COA REDUCTASE INHIBITORS	34.9571	TRUE	19.5073
PC aa C36:1	C10AB	Phosphatidylcholines	FIBRATES	-0.134191	FALSE	19.5073
PC aa C36:1	C10AD	Phosphatidylcholines	NICOTINIC ACID AND DERIVATIVES	2.88254	FALSE	19.5073
PC aa C36:1	C10AX	Phosphatidylcholines	OTHER LIPID MODIFYING AGENTS	-0.10345	FALSE	19.5073
PC aa C36:1	C10AX06	Phosphatidylcholines	OMEGA-3-TRIGLYCERIDES INCL. OTHER ESTERS AND ACIDS	0.84276	FALSE	19.5073
PC aa C36:1	C10BA02	Phosphatidylcholines	SIMVASTATIN AND EZETIMIBE	7.31779	FALSE	19.5073
PC aa C36:1	D	Phosphatidylcholines	DERMATOLOGICALS	0.463444	FALSE	19.5073
PC aa C36:1	D07A	Phosphatidylcholines	CORTICOSTEROIDS, PLAIN	-0.421287	FALSE	19.5073
PC aa C36:1	G03	Phosphatidylcholines	SEX HORMONES AND MODULATORS OF THE GENITAL SYSTEM	-1.54415	FALSE	19.5073
PC aa C36:1	G03BA	Phosphatidylcholines	3-OXOANDROSTEN (4) DERIVATIVES	-0.133019	FALSE	19.5073
PC aa C36:1	G03C	Phosphatidylcholines	ESTROGENS	-0.180011	FALSE	19.5073
PC aa C36:1	G03CA	Phosphatidylcholines	NATURAL AND SEMISYNTHETIC ESTROGENS, PLAIN	1.82721	FALSE	19.5073
PC aa C36:1	G03DA	Phosphatidylcholines	PREGNEN (4) DERIVATIVES	0.260964	FALSE	19.5073
PC aa C36:1	G04BD	Phosphatidylcholines	DRUGS FOR URINARY FREQUENCY AND INCONTINENCE	0.00242303	FALSE	19.5073
PC aa C36:1	G04BE	Phosphatidylcholines	DRUGS USED IN ERECTILE DYSFUNCTION	1.33942	FALSE	19.5073
PC aa C36:1	G04CA	Phosphatidylcholines	ALPHA-ADRENORECEPTOR ANTAGONISTS	10.3966	FALSE	19.5073
PC aa C36:1	G04CB	Phosphatidylcholines	TESTOSTERONE-5-ALPHA REDUCTASE INHIBITORS	0.564143	FALSE	19.5073
PC aa C36:1	G04CX02	Phosphatidylcholines	SABALIS SERRULATAE FRUCTUS	-0.88892	FALSE	19.5073
PC aa C36:1	H	Phosphatidylcholines	SYSTEMIC HORMONAL PREPARATIONS, EXCL. SEX HORMONES AND INSULINS	0.354241	FALSE	19.5073
PC aa C36:1	H03AA	Phosphatidylcholines	THYROID HORMONES	0.390709	FALSE	19.5073
PC aa C36:1	J01	Phosphatidylcholines	ANTIBACTERIALS FOR SYSTEMIC USE	1.46866	FALSE	19.5073
PC aa C36:1	L	Phosphatidylcholines	ANTINEOPLASTIC AND IMMUNOMODULATING AGENTS	0.514612	FALSE	19.5073
PC aa C36:1	M	Phosphatidylcholines	MUSCULO-SKELETAL SYSTEM	-1.50452	FALSE	19.5073
PC aa C36:1	M01AB	Phosphatidylcholines	ACETIC ACID DERIVATIVES AND RELATED SUBSTANCES	2.11201	FALSE	19.5073
PC aa C36:1	M01AC	Phosphatidylcholines	OXICAMS	1.8505	FALSE	19.5073
PC aa C36:1	M01AE	Phosphatidylcholines	PROPIONIC ACID DERIVATIVES	-1.68129	FALSE	19.5073
PC aa C36:1	M01AE01	Phosphatidylcholines	IBUPROFEN	-0.72172	FALSE	19.5073
PC aa C36:1	M01AH	Phosphatidylcholines	COXIBS	-1.30123	FALSE	19.5073
PC aa C36:1	M01AX	Phosphatidylcholines	OTHER ANTIINFLAMMATORY AND ANTIRHEUMATIC AGENTS, NON-STEROIDS	-0.0849935	FALSE	19.5073
PC aa C36:1	M04A	Phosphatidylcholines	ANTIGOUT PREPARATIONS	2.37713	FALSE	19.5073
PC aa C36:1	M05BA	Phosphatidylcholines	BISPHOSPHONATES	5.87432	FALSE	19.5073
PC aa C36:1	N	Phosphatidylcholines	NERVOUS SYSTEM	-0.0942814	FALSE	19.5073
PC aa C36:1	N02	Phosphatidylcholines	ANALGESICS	-0.541001	FALSE	19.5073
PC aa C36:1	N02BA	Phosphatidylcholines	SALICYLIC ACID AND DERIVATIVES	16.3872	FALSE	19.5073
PC aa C36:1	N02BE	Phosphatidylcholines	ANILIDES	0.134134	FALSE	19.5073
PC aa C36:1	N03AX	Phosphatidylcholines	OTHER ANTIEPILEPTICS	0.877745	FALSE	19.5073
PC aa C36:1	N05BA	Phosphatidylcholines	BENZODIAZEPINE DERIVATIVES	-1.20218	FALSE	19.5073
PC aa C36:1	N05CF	Phosphatidylcholines	BENZODIAZEPINE RELATED DRUGS	0.89305	FALSE	19.5073
PC aa C36:1	N05CH	Phosphatidylcholines	MELATONIN RECEPTOR AGONISTS	-0.323248	FALSE	19.5073
PC aa C36:1	N06	Phosphatidylcholines	PSYCHOANALEPTICS	-1.66371	FALSE	19.5073
PC aa C36:1	N06AB	Phosphatidylcholines	SELECTIVE SEROTONIN REUPTAKE INHIBITORS	4.61877	FALSE	19.5073
PC aa C36:1	N06AX	Phosphatidylcholines	OTHER ANTIDEPRESSANTS	-1.02827	FALSE	19.5073
PC aa C36:1	R	Phosphatidylcholines	RESPIRATORY SYSTEM	5.64216	FALSE	19.5073
PC aa C36:1	R01	Phosphatidylcholines	NASAL PREPARATIONS	0.21281	FALSE	19.5073
PC aa C36:1	R01AD	Phosphatidylcholines	CORTICOSTEROIDS	2.11843	FALSE	19.5073
PC aa C36:1	R03A	Phosphatidylcholines	ADRENERGICS, INHALANTS	-0.706266	FALSE	19.5073
PC aa C36:1	R03CC	Phosphatidylcholines	SELECTIVE BETA-2-ADRENORECEPTOR AGONISTS	-0.729127	FALSE	19.5073
PC aa C36:1	R03DC	Phosphatidylcholines	LEUKOTRIENE RECEPTOR ANTAGONISTS	-0.30898	FALSE	19.5073
PC aa C36:1	R06A	Phosphatidylcholines	ANTIHISTAMINES FOR SYSTEMIC USE	0.434368	FALSE	19.5073
PC aa C36:1	R06AE	Phosphatidylcholines	PIPERAZINE DERIVATIVES	1.23313	FALSE	19.5073
PC aa C36:1	R06AX	Phosphatidylcholines	OTHER ANTIHISTAMINES FOR SYSTEMIC USE	-0.711712	FALSE	19.5073
PC aa C36:1	S01	Phosphatidylcholines	OPHTHALMOLOGICALS	1.16539	FALSE	19.5073
PC aa C36:1	S01ED	Phosphatidylcholines	BETA BLOCKING AGENTS	-0.0182114	FALSE	19.5073
PC aa C36:1	S01EE	Phosphatidylcholines	PROSTAGLANDIN ANALOGUES	1.53043	FALSE	19.5073
PC aa C36:1	S01XA	Phosphatidylcholines	OTHER OPHTHALMOLOGICALS	-0.965545	FALSE	19.5073
PC aa C36:2	A	Phosphatidylcholines	ALIMENTARY TRACT AND METABOLISM	0.532335	FALSE	19.5073
PC aa C36:2	A02BA	Phosphatidylcholines	H2-RECEPTOR ANTAGONISTS	0.155703	FALSE	19.5073
PC aa C36:2	A02BC	Phosphatidylcholines	PROTON PUMP INHIBITORS	0.811509	FALSE	19.5073
PC aa C36:2	A06A	Phosphatidylcholines	DRUGS FOR CONSTIPATION	1.1443	FALSE	19.5073
PC aa C36:2	A06AA	Phosphatidylcholines	SOFTENERS, EMOLLIENTS	0.526847	FALSE	19.5073
PC aa C36:2	A06AC	Phosphatidylcholines	BULK-FORMING LAXATIVES	-0.205691	FALSE	19.5073
PC aa C36:2	A06AC01	Phosphatidylcholines	ISPAGHULA (PSYLLA SEEDS)	0.345782	FALSE	19.5073
PC aa C36:2	A07	Phosphatidylcholines	ANTIDIARRHEALS, INTESTINAL ANTIINFLAMMATORY/ANTIINFECTIVE AGENTS	0.576664	FALSE	19.5073
PC aa C36:2	A10	Phosphatidylcholines	DRUGS USED IN DIABETES	1.46549	FALSE	19.5073
PC aa C36:2	A10BA	Phosphatidylcholines	BIGUANIDES	6.3048	FALSE	19.5073
PC aa C36:2	A10BB	Phosphatidylcholines	SULFONYLUREAS	1.66193	FALSE	19.5073
PC aa C36:2	A11	Phosphatidylcholines	VITAMINS	-0.0582061	FALSE	19.5073
PC aa C36:2	A11B	Phosphatidylcholines	MULTIVITAMINS, PLAIN	0.25768	FALSE	19.5073
PC aa C36:2	A11G	Phosphatidylcholines	ASCORBIC ACID (VITAMIN C), INCL. COMBINATIONS	0.790909	FALSE	19.5073
PC aa C36:2	A12	Phosphatidylcholines	MINERALS	0.361873	FALSE	19.5073
PC aa C36:2	A12BA	Phosphatidylcholines	POTASSIUM	-1.07452	FALSE	19.5073
PC aa C36:2	A12CB	Phosphatidylcholines	ZINC	0.730196	FALSE	19.5073
PC aa C36:2	A12CE	Phosphatidylcholines	SELENIUM	-0.248081	FALSE	19.5073
PC aa C36:2	B01AA	Phosphatidylcholines	VITAMIN K ANTAGONISTS	-1.33123	FALSE	19.5073
PC aa C36:2	B01AC	Phosphatidylcholines	PLATELET AGGREGATION INHIBITORS EXCL. HEPARIN	0.976715	FALSE	19.5073
PC aa C36:2	B03A	Phosphatidylcholines	IRON PREPARATIONS	0.560799	FALSE	19.5073
PC aa C36:2	B03BA	Phosphatidylcholines	VITAMIN B12 (CYANOCOBALAMIN AND ANALOGUES)	-0.45518	FALSE	19.5073
PC aa C36:2	B03BB	Phosphatidylcholines	FOLIC ACID AND DERIVATIVES	0.310281	FALSE	19.5073
PC aa C36:2	C	Phosphatidylcholines	CARDIOVASCULAR SYSTEM	1.29734	FALSE	19.5073
PC aa C36:2	C01	Phosphatidylcholines	CARDIAC THERAPY	-0.251284	FALSE	19.5073
PC aa C36:2	C01DA	Phosphatidylcholines	ORGANIC NITRATES	1.7895	FALSE	19.5073
PC aa C36:2	C01EB	Phosphatidylcholines	OTHER CARDIAC PREPARATIONS	0.911738	FALSE	19.5073
PC aa C36:2	C02	Phosphatidylcholines	ANTIHYPERTENSIVES	-0.76606	FALSE	19.5073
PC aa C36:2	C03	Phosphatidylcholines	DIURETICS	-0.0640683	FALSE	19.5073
PC aa C36:2	C03AA	Phosphatidylcholines	THIAZIDES, PLAIN	0.616259	FALSE	19.5073
PC aa C36:2	C03CA	Phosphatidylcholines	SULFONAMIDES, PLAIN	0.142542	FALSE	19.5073
PC aa C36:2	C03EA	Phosphatidylcholines	LOW-CEILING DIURETICS AND POTASSIUM-SPARING AGENTS	1.29238	FALSE	19.5073
PC aa C36:2	C07A	Phosphatidylcholines	BETA BLOCKING AGENTS	-0.231071	FALSE	19.5073
PC aa C36:2	C07AB	Phosphatidylcholines	BETA BLOCKING AGENTS, SELECTIVE	-0.0379627	FALSE	19.5073
PC aa C36:2	C08CA	Phosphatidylcholines	DIHYDROPYRIDINE DERIVATIVES	2.09997	FALSE	19.5073
PC aa C36:2	C08D	Phosphatidylcholines	SELECTIVE CALCIUM CHANNEL BLOCKERS WITH DIRECT CARDIAC EFFECTS	-0.187101	FALSE	19.5073
PC aa C36:2	C09AA	Phosphatidylcholines	ACE INHIBITORS, PLAIN	-0.0607176	FALSE	19.5073
PC aa C36:2	C09B	Phosphatidylcholines	ACE INHIBITORS, COMBINATIONS	1.57204	FALSE	19.5073
PC aa C36:2	C09CA	Phosphatidylcholines	ANGIOTENSIN II RECEPTOR BLOCKERS (ARBS), PLAIN	0.397093	FALSE	19.5073
PC aa C36:2	C10AA	Phosphatidylcholines	HMG COA REDUCTASE INHIBITORS	27.6083	TRUE	19.5073
PC aa C36:2	C10AB	Phosphatidylcholines	FIBRATES	0.736924	FALSE	19.5073
PC aa C36:2	C10AD	Phosphatidylcholines	NICOTINIC ACID AND DERIVATIVES	0.744757	FALSE	19.5073
PC aa C36:2	C10AX	Phosphatidylcholines	OTHER LIPID MODIFYING AGENTS	-0.602983	FALSE	19.5073
PC aa C36:2	C10AX06	Phosphatidylcholines	OMEGA-3-TRIGLYCERIDES INCL. OTHER ESTERS AND ACIDS	0.932544	FALSE	19.5073
PC aa C36:2	C10BA02	Phosphatidylcholines	SIMVASTATIN AND EZETIMIBE	7.91944	FALSE	19.5073
PC aa C36:2	D	Phosphatidylcholines	DERMATOLOGICALS	-0.425865	FALSE	19.5073
PC aa C36:2	D07A	Phosphatidylcholines	CORTICOSTEROIDS, PLAIN	0.176239	FALSE	19.5073
PC aa C36:2	G03	Phosphatidylcholines	SEX HORMONES AND MODULATORS OF THE GENITAL SYSTEM	0.561	FALSE	19.5073
PC aa C36:2	G03BA	Phosphatidylcholines	3-OXOANDROSTEN (4) DERIVATIVES	-0.757703	FALSE	19.5073
PC aa C36:2	G03C	Phosphatidylcholines	ESTROGENS	0.728884	FALSE	19.5073
PC aa C36:2	G03CA	Phosphatidylcholines	NATURAL AND SEMISYNTHETIC ESTROGENS, PLAIN	-0.469991	FALSE	19.5073
PC aa C36:2	G03DA	Phosphatidylcholines	PREGNEN (4) DERIVATIVES	-0.602032	FALSE	19.5073
PC aa C36:2	G04BD	Phosphatidylcholines	DRUGS FOR URINARY FREQUENCY AND INCONTINENCE	-0.875107	FALSE	19.5073
PC aa C36:2	G04BE	Phosphatidylcholines	DRUGS USED IN ERECTILE DYSFUNCTION	0.0536948	FALSE	19.5073
PC aa C36:2	G04CA	Phosphatidylcholines	ALPHA-ADRENORECEPTOR ANTAGONISTS	1.09035	FALSE	19.5073
PC aa C36:2	G04CB	Phosphatidylcholines	TESTOSTERONE-5-ALPHA REDUCTASE INHIBITORS	1.65359	FALSE	19.5073
PC aa C36:2	G04CX02	Phosphatidylcholines	SABALIS SERRULATAE FRUCTUS	-0.965409	FALSE	19.5073
PC aa C36:2	H	Phosphatidylcholines	SYSTEMIC HORMONAL PREPARATIONS, EXCL. SEX HORMONES AND INSULINS	1.69754	FALSE	19.5073
PC aa C36:2	H03AA	Phosphatidylcholines	THYROID HORMONES	0.970754	FALSE	19.5073
PC aa C36:2	J01	Phosphatidylcholines	ANTIBACTERIALS FOR SYSTEMIC USE	-0.223943	FALSE	19.5073
PC aa C36:2	L	Phosphatidylcholines	ANTINEOPLASTIC AND IMMUNOMODULATING AGENTS	-0.0698038	FALSE	19.5073
PC aa C36:2	M	Phosphatidylcholines	MUSCULO-SKELETAL SYSTEM	1.32279	FALSE	19.5073
PC aa C36:2	M01AB	Phosphatidylcholines	ACETIC ACID DERIVATIVES AND RELATED SUBSTANCES	0.448011	FALSE	19.5073
PC aa C36:2	M01AC	Phosphatidylcholines	OXICAMS	0.765948	FALSE	19.5073
PC aa C36:2	M01AE	Phosphatidylcholines	PROPIONIC ACID DERIVATIVES	0.408558	FALSE	19.5073
PC aa C36:2	M01AE01	Phosphatidylcholines	IBUPROFEN	-0.167451	FALSE	19.5073
PC aa C36:2	M01AH	Phosphatidylcholines	COXIBS	-0.533552	FALSE	19.5073
PC aa C36:2	M01AX	Phosphatidylcholines	OTHER ANTIINFLAMMATORY AND ANTIRHEUMATIC AGENTS, NON-STEROIDS	0.335094	FALSE	19.5073
PC aa C36:2	M04A	Phosphatidylcholines	ANTIGOUT PREPARATIONS	-0.743936	FALSE	19.5073
PC aa C36:2	M05BA	Phosphatidylcholines	BISPHOSPHONATES	7.17793	FALSE	19.5073
PC aa C36:2	N	Phosphatidylcholines	NERVOUS SYSTEM	-0.758042	FALSE	19.5073
PC aa C36:2	N02	Phosphatidylcholines	ANALGESICS	-2.22163	FALSE	19.5073
PC aa C36:2	N02BA	Phosphatidylcholines	SALICYLIC ACID AND DERIVATIVES	11.3063	FALSE	19.5073
PC aa C36:2	N02BE	Phosphatidylcholines	ANILIDES	0.258666	FALSE	19.5073
PC aa C36:2	N03AX	Phosphatidylcholines	OTHER ANTIEPILEPTICS	0.0384629	FALSE	19.5073
PC aa C36:2	N05BA	Phosphatidylcholines	BENZODIAZEPINE DERIVATIVES	0.272641	FALSE	19.5073
PC aa C36:2	N05CF	Phosphatidylcholines	BENZODIAZEPINE RELATED DRUGS	1.93996	FALSE	19.5073
PC aa C36:2	N05CH	Phosphatidylcholines	MELATONIN RECEPTOR AGONISTS	-0.359866	FALSE	19.5073
PC aa C36:2	N06	Phosphatidylcholines	PSYCHOANALEPTICS	0.625371	FALSE	19.5073
PC aa C36:2	N06AB	Phosphatidylcholines	SELECTIVE SEROTONIN REUPTAKE INHIBITORS	0.0386685	FALSE	19.5073
PC aa C36:2	N06AX	Phosphatidylcholines	OTHER ANTIDEPRESSANTS	-0.342722	FALSE	19.5073
PC aa C36:2	R	Phosphatidylcholines	RESPIRATORY SYSTEM	-0.796067	FALSE	19.5073
PC aa C36:2	R01	Phosphatidylcholines	NASAL PREPARATIONS	-0.984046	FALSE	19.5073
PC aa C36:2	R01AD	Phosphatidylcholines	CORTICOSTEROIDS	2.23348	FALSE	19.5073
PC aa C36:2	R03A	Phosphatidylcholines	ADRENERGICS, INHALANTS	0.0333979	FALSE	19.5073
PC aa C36:2	R03CC	Phosphatidylcholines	SELECTIVE BETA-2-ADRENORECEPTOR AGONISTS	0.917907	FALSE	19.5073
PC aa C36:2	R03DC	Phosphatidylcholines	LEUKOTRIENE RECEPTOR ANTAGONISTS	7.24448	FALSE	19.5073
PC aa C36:2	R06A	Phosphatidylcholines	ANTIHISTAMINES FOR SYSTEMIC USE	-0.321934	FALSE	19.5073
PC aa C36:2	R06AE	Phosphatidylcholines	PIPERAZINE DERIVATIVES	0.984758	FALSE	19.5073
PC aa C36:2	R06AX	Phosphatidylcholines	OTHER ANTIHISTAMINES FOR SYSTEMIC USE	0.552577	FALSE	19.5073
PC aa C36:2	S01	Phosphatidylcholines	OPHTHALMOLOGICALS	-0.827988	FALSE	19.5073
PC aa C36:2	S01ED	Phosphatidylcholines	BETA BLOCKING AGENTS	0.844246	FALSE	19.5073
PC aa C36:2	S01EE	Phosphatidylcholines	PROSTAGLANDIN ANALOGUES	0.434267	FALSE	19.5073
PC aa C36:2	S01XA	Phosphatidylcholines	OTHER OPHTHALMOLOGICALS	-0.306669	FALSE	19.5073
PC aa C36:3	A	Phosphatidylcholines	ALIMENTARY TRACT AND METABOLISM	0.152131	FALSE	19.5073
PC aa C36:3	A02BA	Phosphatidylcholines	H2-RECEPTOR ANTAGONISTS	-0.0670141	FALSE	19.5073
PC aa C36:3	A02BC	Phosphatidylcholines	PROTON PUMP INHIBITORS	-0.445835	FALSE	19.5073
PC aa C36:3	A06A	Phosphatidylcholines	DRUGS FOR CONSTIPATION	0.790762	FALSE	19.5073
PC aa C36:3	A06AA	Phosphatidylcholines	SOFTENERS, EMOLLIENTS	-0.021285	FALSE	19.5073
PC aa C36:3	A06AC	Phosphatidylcholines	BULK-FORMING LAXATIVES	1.2322	FALSE	19.5073
PC aa C36:3	A06AC01	Phosphatidylcholines	ISPAGHULA (PSYLLA SEEDS)	2.30939	FALSE	19.5073
PC aa C36:3	A07	Phosphatidylcholines	ANTIDIARRHEALS, INTESTINAL ANTIINFLAMMATORY/ANTIINFECTIVE AGENTS	1.35293	FALSE	19.5073
PC aa C36:3	A10	Phosphatidylcholines	DRUGS USED IN DIABETES	0.655842	FALSE	19.5073
PC aa C36:3	A10BA	Phosphatidylcholines	BIGUANIDES	9.28861	FALSE	19.5073
PC aa C36:3	A10BB	Phosphatidylcholines	SULFONYLUREAS	6.41934	FALSE	19.5073
PC aa C36:3	A11	Phosphatidylcholines	VITAMINS	0.739468	FALSE	19.5073
PC aa C36:3	A11B	Phosphatidylcholines	MULTIVITAMINS, PLAIN	-0.430045	FALSE	19.5073
PC aa C36:3	A11G	Phosphatidylcholines	ASCORBIC ACID (VITAMIN C), INCL. COMBINATIONS	1.80721	FALSE	19.5073
PC aa C36:3	A12	Phosphatidylcholines	MINERALS	0.808737	FALSE	19.5073
PC aa C36:3	A12BA	Phosphatidylcholines	POTASSIUM	-0.220183	FALSE	19.5073
PC aa C36:3	A12CB	Phosphatidylcholines	ZINC	0.603767	FALSE	19.5073
PC aa C36:3	A12CE	Phosphatidylcholines	SELENIUM	-1.09087	FALSE	19.5073
PC aa C36:3	B01AA	Phosphatidylcholines	VITAMIN K ANTAGONISTS	0.21852	FALSE	19.5073
PC aa C36:3	B01AC	Phosphatidylcholines	PLATELET AGGREGATION INHIBITORS EXCL. HEPARIN	7.61737	FALSE	19.5073
PC aa C36:3	B03A	Phosphatidylcholines	IRON PREPARATIONS	0.27729	FALSE	19.5073
PC aa C36:3	B03BA	Phosphatidylcholines	VITAMIN B12 (CYANOCOBALAMIN AND ANALOGUES)	-0.668779	FALSE	19.5073
PC aa C36:3	B03BB	Phosphatidylcholines	FOLIC ACID AND DERIVATIVES	0.254362	FALSE	19.5073
PC aa C36:3	C	Phosphatidylcholines	CARDIOVASCULAR SYSTEM	-0.25385	FALSE	19.5073
PC aa C36:3	C01	Phosphatidylcholines	CARDIAC THERAPY	0.976721	FALSE	19.5073
PC aa C36:3	C01DA	Phosphatidylcholines	ORGANIC NITRATES	2.23125	FALSE	19.5073
PC aa C36:3	C01EB	Phosphatidylcholines	OTHER CARDIAC PREPARATIONS	0.377368	FALSE	19.5073
PC aa C36:3	C02	Phosphatidylcholines	ANTIHYPERTENSIVES	-1.08226	FALSE	19.5073
PC aa C36:3	C03	Phosphatidylcholines	DIURETICS	-0.021569	FALSE	19.5073
PC aa C36:3	C03AA	Phosphatidylcholines	THIAZIDES, PLAIN	0.467493	FALSE	19.5073
PC aa C36:3	C03CA	Phosphatidylcholines	SULFONAMIDES, PLAIN	-0.303762	FALSE	19.5073
PC aa C36:3	C03EA	Phosphatidylcholines	LOW-CEILING DIURETICS AND POTASSIUM-SPARING AGENTS	15.1692	FALSE	19.5073
PC aa C36:3	C07A	Phosphatidylcholines	BETA BLOCKING AGENTS	-1.02458	FALSE	19.5073
PC aa C36:3	C07AB	Phosphatidylcholines	BETA BLOCKING AGENTS, SELECTIVE	1.67565	FALSE	19.5073
PC aa C36:3	C08CA	Phosphatidylcholines	DIHYDROPYRIDINE DERIVATIVES	5.41397	FALSE	19.5073
PC aa C36:3	C08D	Phosphatidylcholines	SELECTIVE CALCIUM CHANNEL BLOCKERS WITH DIRECT CARDIAC EFFECTS	-0.286254	FALSE	19.5073
PC aa C36:3	C09AA	Phosphatidylcholines	ACE INHIBITORS, PLAIN	0.463893	FALSE	19.5073
PC aa C36:3	C09B	Phosphatidylcholines	ACE INHIBITORS, COMBINATIONS	6.72306	FALSE	19.5073
PC aa C36:3	C09CA	Phosphatidylcholines	ANGIOTENSIN II RECEPTOR BLOCKERS (ARBS), PLAIN	6.79496	FALSE	19.5073
PC aa C36:3	C10AA	Phosphatidylcholines	HMG COA REDUCTASE INHIBITORS	17.6228	FALSE	19.5073
PC aa C36:3	C10AB	Phosphatidylcholines	FIBRATES	-0.609451	FALSE	19.5073
PC aa C36:3	C10AD	Phosphatidylcholines	NICOTINIC ACID AND DERIVATIVES	-0.451682	FALSE	19.5073
PC aa C36:3	C10AX	Phosphatidylcholines	OTHER LIPID MODIFYING AGENTS	1.36765	FALSE	19.5073
PC aa C36:3	C10AX06	Phosphatidylcholines	OMEGA-3-TRIGLYCERIDES INCL. OTHER ESTERS AND ACIDS	1.72942	FALSE	19.5073
PC aa C36:3	C10BA02	Phosphatidylcholines	SIMVASTATIN AND EZETIMIBE	9.61929	FALSE	19.5073
PC aa C36:3	D	Phosphatidylcholines	DERMATOLOGICALS	-0.945043	FALSE	19.5073
PC aa C36:3	D07A	Phosphatidylcholines	CORTICOSTEROIDS, PLAIN	0.396515	FALSE	19.5073
PC aa C36:3	G03	Phosphatidylcholines	SEX HORMONES AND MODULATORS OF THE GENITAL SYSTEM	1.78367	FALSE	19.5073
PC aa C36:3	G03BA	Phosphatidylcholines	3-OXOANDROSTEN (4) DERIVATIVES	-0.0999945	FALSE	19.5073
PC aa C36:3	G03C	Phosphatidylcholines	ESTROGENS	6.88674	FALSE	19.5073
PC aa C36:3	G03CA	Phosphatidylcholines	NATURAL AND SEMISYNTHETIC ESTROGENS, PLAIN	2.23202	FALSE	19.5073
PC aa C36:3	G03DA	Phosphatidylcholines	PREGNEN (4) DERIVATIVES	0.846203	FALSE	19.5073
PC aa C36:3	G04BD	Phosphatidylcholines	DRUGS FOR URINARY FREQUENCY AND INCONTINENCE	-0.264161	FALSE	19.5073
PC aa C36:3	G04BE	Phosphatidylcholines	DRUGS USED IN ERECTILE DYSFUNCTION	1.32411	FALSE	19.5073
PC aa C36:3	G04CA	Phosphatidylcholines	ALPHA-ADRENORECEPTOR ANTAGONISTS	0.841799	FALSE	19.5073
PC aa C36:3	G04CB	Phosphatidylcholines	TESTOSTERONE-5-ALPHA REDUCTASE INHIBITORS	2.28756	FALSE	19.5073
PC aa C36:3	G04CX02	Phosphatidylcholines	SABALIS SERRULATAE FRUCTUS	-0.620197	FALSE	19.5073
PC aa C36:3	H	Phosphatidylcholines	SYSTEMIC HORMONAL PREPARATIONS, EXCL. SEX HORMONES AND INSULINS	1.70723	FALSE	19.5073
PC aa C36:3	H03AA	Phosphatidylcholines	THYROID HORMONES	1.41179	FALSE	19.5073
PC aa C36:3	J01	Phosphatidylcholines	ANTIBACTERIALS FOR SYSTEMIC USE	-0.367462	FALSE	19.5073
PC aa C36:3	L	Phosphatidylcholines	ANTINEOPLASTIC AND IMMUNOMODULATING AGENTS	-0.519563	FALSE	19.5073
PC aa C36:3	M	Phosphatidylcholines	MUSCULO-SKELETAL SYSTEM	0.233411	FALSE	19.5073
PC aa C36:3	M01AB	Phosphatidylcholines	ACETIC ACID DERIVATIVES AND RELATED SUBSTANCES	0.69678	FALSE	19.5073
PC aa C36:3	M01AC	Phosphatidylcholines	OXICAMS	0.520937	FALSE	19.5073
PC aa C36:3	M01AE	Phosphatidylcholines	PROPIONIC ACID DERIVATIVES	-0.149696	FALSE	19.5073
PC aa C36:3	M01AE01	Phosphatidylcholines	IBUPROFEN	-0.760321	FALSE	19.5073
PC aa C36:3	M01AH	Phosphatidylcholines	COXIBS	-0.452228	FALSE	19.5073
PC aa C36:3	M01AX	Phosphatidylcholines	OTHER ANTIINFLAMMATORY AND ANTIRHEUMATIC AGENTS, NON-STEROIDS	-0.240025	FALSE	19.5073
PC aa C36:3	M04A	Phosphatidylcholines	ANTIGOUT PREPARATIONS	-1.59082	FALSE	19.5073
PC aa C36:3	M05BA	Phosphatidylcholines	BISPHOSPHONATES	8.97044	FALSE	19.5073
PC aa C36:3	N	Phosphatidylcholines	NERVOUS SYSTEM	-0.494522	FALSE	19.5073
PC aa C36:3	N02	Phosphatidylcholines	ANALGESICS	-2.02325	FALSE	19.5073
PC aa C36:3	N02BA	Phosphatidylcholines	SALICYLIC ACID AND DERIVATIVES	10.3017	FALSE	19.5073
PC aa C36:3	N02BE	Phosphatidylcholines	ANILIDES	0.550178	FALSE	19.5073
PC aa C36:3	N03AX	Phosphatidylcholines	OTHER ANTIEPILEPTICS	-0.302907	FALSE	19.5073
PC aa C36:3	N05BA	Phosphatidylcholines	BENZODIAZEPINE DERIVATIVES	-0.346121	FALSE	19.5073
PC aa C36:3	N05CF	Phosphatidylcholines	BENZODIAZEPINE RELATED DRUGS	1.43499	FALSE	19.5073
PC aa C36:3	N05CH	Phosphatidylcholines	MELATONIN RECEPTOR AGONISTS	-0.698928	FALSE	19.5073
PC aa C36:3	N06	Phosphatidylcholines	PSYCHOANALEPTICS	0.875491	FALSE	19.5073
PC aa C36:3	N06AB	Phosphatidylcholines	SELECTIVE SEROTONIN REUPTAKE INHIBITORS	0.00718474	FALSE	19.5073
PC aa C36:3	N06AX	Phosphatidylcholines	OTHER ANTIDEPRESSANTS	-0.210515	FALSE	19.5073
PC aa C36:3	R	Phosphatidylcholines	RESPIRATORY SYSTEM	-0.170837	FALSE	19.5073
PC aa C36:3	R01	Phosphatidylcholines	NASAL PREPARATIONS	1.65832	FALSE	19.5073
PC aa C36:3	R01AD	Phosphatidylcholines	CORTICOSTEROIDS	1.0686	FALSE	19.5073
PC aa C36:3	R03A	Phosphatidylcholines	ADRENERGICS, INHALANTS	-0.71127	FALSE	19.5073
PC aa C36:3	R03CC	Phosphatidylcholines	SELECTIVE BETA-2-ADRENORECEPTOR AGONISTS	0.0362816	FALSE	19.5073
PC aa C36:3	R03DC	Phosphatidylcholines	LEUKOTRIENE RECEPTOR ANTAGONISTS	2.13133	FALSE	19.5073
PC aa C36:3	R06A	Phosphatidylcholines	ANTIHISTAMINES FOR SYSTEMIC USE	0.208558	FALSE	19.5073
PC aa C36:3	R06AE	Phosphatidylcholines	PIPERAZINE DERIVATIVES	0.857753	FALSE	19.5073
PC aa C36:3	R06AX	Phosphatidylcholines	OTHER ANTIHISTAMINES FOR SYSTEMIC USE	0.580206	FALSE	19.5073
PC aa C36:3	S01	Phosphatidylcholines	OPHTHALMOLOGICALS	-0.517455	FALSE	19.5073
PC aa C36:3	S01ED	Phosphatidylcholines	BETA BLOCKING AGENTS	1.44328	FALSE	19.5073
PC aa C36:3	S01EE	Phosphatidylcholines	PROSTAGLANDIN ANALOGUES	-0.114438	FALSE	19.5073
PC aa C36:3	S01XA	Phosphatidylcholines	OTHER OPHTHALMOLOGICALS	0.237303	FALSE	19.5073
PC aa C36:4	A	Phosphatidylcholines	ALIMENTARY TRACT AND METABOLISM	-0.140756	FALSE	19.5073
PC aa C36:4	A02BA	Phosphatidylcholines	H2-RECEPTOR ANTAGONISTS	10.5525	FALSE	19.5073
PC aa C36:4	A02BC	Phosphatidylcholines	PROTON PUMP INHIBITORS	1.30266	FALSE	19.5073
PC aa C36:4	A06A	Phosphatidylcholines	DRUGS FOR CONSTIPATION	0.842526	FALSE	19.5073
PC aa C36:4	A06AA	Phosphatidylcholines	SOFTENERS, EMOLLIENTS	1.55872	FALSE	19.5073
PC aa C36:4	A06AC	Phosphatidylcholines	BULK-FORMING LAXATIVES	-0.413392	FALSE	19.5073
PC aa C36:4	A06AC01	Phosphatidylcholines	ISPAGHULA (PSYLLA SEEDS)	3.00965	FALSE	19.5073
PC aa C36:4	A07	Phosphatidylcholines	ANTIDIARRHEALS, INTESTINAL ANTIINFLAMMATORY/ANTIINFECTIVE AGENTS	-1.37138	FALSE	19.5073
PC aa C36:4	A10	Phosphatidylcholines	DRUGS USED IN DIABETES	1.0339	FALSE	19.5073
PC aa C36:4	A10BA	Phosphatidylcholines	BIGUANIDES	-0.74821	FALSE	19.5073
PC aa C36:4	A10BB	Phosphatidylcholines	SULFONYLUREAS	-0.835472	FALSE	19.5073
PC aa C36:4	A11	Phosphatidylcholines	VITAMINS	1.57092	FALSE	19.5073
PC aa C36:4	A11B	Phosphatidylcholines	MULTIVITAMINS, PLAIN	-1.05601	FALSE	19.5073
PC aa C36:4	A11G	Phosphatidylcholines	ASCORBIC ACID (VITAMIN C), INCL. COMBINATIONS	0.367916	FALSE	19.5073
PC aa C36:4	A12	Phosphatidylcholines	MINERALS	0.494971	FALSE	19.5073
PC aa C36:4	A12BA	Phosphatidylcholines	POTASSIUM	-0.357336	FALSE	19.5073
PC aa C36:4	A12CB	Phosphatidylcholines	ZINC	-0.883165	FALSE	19.5073
PC aa C36:4	A12CE	Phosphatidylcholines	SELENIUM	12.9593	FALSE	19.5073
PC aa C36:4	B01AA	Phosphatidylcholines	VITAMIN K ANTAGONISTS	-0.229197	FALSE	19.5073
PC aa C36:4	B01AC	Phosphatidylcholines	PLATELET AGGREGATION INHIBITORS EXCL. HEPARIN	1.58359	FALSE	19.5073
PC aa C36:4	B03A	Phosphatidylcholines	IRON PREPARATIONS	-0.27823	FALSE	19.5073
PC aa C36:4	B03BA	Phosphatidylcholines	VITAMIN B12 (CYANOCOBALAMIN AND ANALOGUES)	0.51827	FALSE	19.5073
PC aa C36:4	B03BB	Phosphatidylcholines	FOLIC ACID AND DERIVATIVES	-0.219427	FALSE	19.5073
PC aa C36:4	C	Phosphatidylcholines	CARDIOVASCULAR SYSTEM	1.01136	FALSE	19.5073
PC aa C36:4	C01	Phosphatidylcholines	CARDIAC THERAPY	1.16104	FALSE	19.5073
PC aa C36:4	C01DA	Phosphatidylcholines	ORGANIC NITRATES	-0.0790594	FALSE	19.5073
PC aa C36:4	C01EB	Phosphatidylcholines	OTHER CARDIAC PREPARATIONS	8.56984	FALSE	19.5073
PC aa C36:4	C02	Phosphatidylcholines	ANTIHYPERTENSIVES	-0.113744	FALSE	19.5073
PC aa C36:4	C03	Phosphatidylcholines	DIURETICS	-1.03505	FALSE	19.5073
PC aa C36:4	C03AA	Phosphatidylcholines	THIAZIDES, PLAIN	-0.023611	FALSE	19.5073
PC aa C36:4	C03CA	Phosphatidylcholines	SULFONAMIDES, PLAIN	-0.588151	FALSE	19.5073
PC aa C36:4	C03EA	Phosphatidylcholines	LOW-CEILING DIURETICS AND POTASSIUM-SPARING AGENTS	6.52604	FALSE	19.5073
PC aa C36:4	C07A	Phosphatidylcholines	BETA BLOCKING AGENTS	0.27835	FALSE	19.5073
PC aa C36:4	C07AB	Phosphatidylcholines	BETA BLOCKING AGENTS, SELECTIVE	0.149515	FALSE	19.5073
PC aa C36:4	C08CA	Phosphatidylcholines	DIHYDROPYRIDINE DERIVATIVES	2.72322	FALSE	19.5073
PC aa C36:4	C08D	Phosphatidylcholines	SELECTIVE CALCIUM CHANNEL BLOCKERS WITH DIRECT CARDIAC EFFECTS	-0.666652	FALSE	19.5073
PC aa C36:4	C09AA	Phosphatidylcholines	ACE INHIBITORS, PLAIN	0.0536212	FALSE	19.5073
PC aa C36:4	C09B	Phosphatidylcholines	ACE INHIBITORS, COMBINATIONS	-0.70338	FALSE	19.5073
PC aa C36:4	C09CA	Phosphatidylcholines	ANGIOTENSIN II RECEPTOR BLOCKERS (ARBS), PLAIN	0.277232	FALSE	19.5073
PC aa C36:4	C10AA	Phosphatidylcholines	HMG COA REDUCTASE INHIBITORS	-0.303046	FALSE	19.5073
PC aa C36:4	C10AB	Phosphatidylcholines	FIBRATES	-0.216581	FALSE	19.5073
PC aa C36:4	C10AD	Phosphatidylcholines	NICOTINIC ACID AND DERIVATIVES	-1.30651	FALSE	19.5073
PC aa C36:4	C10AX	Phosphatidylcholines	OTHER LIPID MODIFYING AGENTS	1.32553	FALSE	19.5073
PC aa C36:4	C10AX06	Phosphatidylcholines	OMEGA-3-TRIGLYCERIDES INCL. OTHER ESTERS AND ACIDS	40.8518	TRUE	19.5073
PC aa C36:4	C10BA02	Phosphatidylcholines	SIMVASTATIN AND EZETIMIBE	-0.173858	FALSE	19.5073
PC aa C36:4	D	Phosphatidylcholines	DERMATOLOGICALS	0.79333	FALSE	19.5073
PC aa C36:4	D07A	Phosphatidylcholines	CORTICOSTEROIDS, PLAIN	0.194968	FALSE	19.5073
PC aa C36:4	G03	Phosphatidylcholines	SEX HORMONES AND MODULATORS OF THE GENITAL SYSTEM	0.739046	FALSE	19.5073
PC aa C36:4	G03BA	Phosphatidylcholines	3-OXOANDROSTEN (4) DERIVATIVES	-1.29784	FALSE	19.5073
PC aa C36:4	G03C	Phosphatidylcholines	ESTROGENS	-0.468686	FALSE	19.5073
PC aa C36:4	G03CA	Phosphatidylcholines	NATURAL AND SEMISYNTHETIC ESTROGENS, PLAIN	2.24856	FALSE	19.5073
PC aa C36:4	G03DA	Phosphatidylcholines	PREGNEN (4) DERIVATIVES	0.215326	FALSE	19.5073
PC aa C36:4	G04BD	Phosphatidylcholines	DRUGS FOR URINARY FREQUENCY AND INCONTINENCE	-1.02802	FALSE	19.5073
PC aa C36:4	G04BE	Phosphatidylcholines	DRUGS USED IN ERECTILE DYSFUNCTION	8.31791	FALSE	19.5073
PC aa C36:4	G04CA	Phosphatidylcholines	ALPHA-ADRENORECEPTOR ANTAGONISTS	0.303897	FALSE	19.5073
PC aa C36:4	G04CB	Phosphatidylcholines	TESTOSTERONE-5-ALPHA REDUCTASE INHIBITORS	1.11403	FALSE	19.5073
PC aa C36:4	G04CX02	Phosphatidylcholines	SABALIS SERRULATAE FRUCTUS	0.488593	FALSE	19.5073
PC aa C36:4	H	Phosphatidylcholines	SYSTEMIC HORMONAL PREPARATIONS, EXCL. SEX HORMONES AND INSULINS	-0.952055	FALSE	19.5073
PC aa C36:4	H03AA	Phosphatidylcholines	THYROID HORMONES	1.38837	FALSE	19.5073
PC aa C36:4	J01	Phosphatidylcholines	ANTIBACTERIALS FOR SYSTEMIC USE	0.267807	FALSE	19.5073
PC aa C36:4	L	Phosphatidylcholines	ANTINEOPLASTIC AND IMMUNOMODULATING AGENTS	-1.56722	FALSE	19.5073
PC aa C36:4	M	Phosphatidylcholines	MUSCULO-SKELETAL SYSTEM	-0.361769	FALSE	19.5073
PC aa C36:4	M01AB	Phosphatidylcholines	ACETIC ACID DERIVATIVES AND RELATED SUBSTANCES	0.489069	FALSE	19.5073
PC aa C36:4	M01AC	Phosphatidylcholines	OXICAMS	0.722416	FALSE	19.5073
PC aa C36:4	M01AE	Phosphatidylcholines	PROPIONIC ACID DERIVATIVES	-0.0352142	FALSE	19.5073
PC aa C36:4	M01AE01	Phosphatidylcholines	IBUPROFEN	0.0701706	FALSE	19.5073
PC aa C36:4	M01AH	Phosphatidylcholines	COXIBS	-0.885291	FALSE	19.5073
PC aa C36:4	M01AX	Phosphatidylcholines	OTHER ANTIINFLAMMATORY AND ANTIRHEUMATIC AGENTS, NON-STEROIDS	-0.203992	FALSE	19.5073
PC aa C36:4	M04A	Phosphatidylcholines	ANTIGOUT PREPARATIONS	1.24316	FALSE	19.5073
PC aa C36:4	M05BA	Phosphatidylcholines	BISPHOSPHONATES	1.20357	FALSE	19.5073
PC aa C36:4	N	Phosphatidylcholines	NERVOUS SYSTEM	-0.56325	FALSE	19.5073
PC aa C36:4	N02	Phosphatidylcholines	ANALGESICS	10.1559	FALSE	19.5073
PC aa C36:4	N02BA	Phosphatidylcholines	SALICYLIC ACID AND DERIVATIVES	0.603655	FALSE	19.5073
PC aa C36:4	N02BE	Phosphatidylcholines	ANILIDES	0.632318	FALSE	19.5073
PC aa C36:4	N03AX	Phosphatidylcholines	OTHER ANTIEPILEPTICS	0.174532	FALSE	19.5073
PC aa C36:4	N05BA	Phosphatidylcholines	BENZODIAZEPINE DERIVATIVES	-0.934612	FALSE	19.5073
PC aa C36:4	N05CF	Phosphatidylcholines	BENZODIAZEPINE RELATED DRUGS	0.965577	FALSE	19.5073
PC aa C36:4	N05CH	Phosphatidylcholines	MELATONIN RECEPTOR AGONISTS	-0.733122	FALSE	19.5073
PC aa C36:4	N06	Phosphatidylcholines	PSYCHOANALEPTICS	-0.653174	FALSE	19.5073
PC aa C36:4	N06AB	Phosphatidylcholines	SELECTIVE SEROTONIN REUPTAKE INHIBITORS	0.822715	FALSE	19.5073
PC aa C36:4	N06AX	Phosphatidylcholines	OTHER ANTIDEPRESSANTS	0.0551099	FALSE	19.5073
PC aa C36:4	R	Phosphatidylcholines	RESPIRATORY SYSTEM	-1.82463	FALSE	19.5073
PC aa C36:4	R01	Phosphatidylcholines	NASAL PREPARATIONS	-0.252199	FALSE	19.5073
PC aa C36:4	R01AD	Phosphatidylcholines	CORTICOSTEROIDS	1.14306	FALSE	19.5073
PC aa C36:4	R03A	Phosphatidylcholines	ADRENERGICS, INHALANTS	-0.401343	FALSE	19.5073
PC aa C36:4	R03CC	Phosphatidylcholines	SELECTIVE BETA-2-ADRENORECEPTOR AGONISTS	2.84591	FALSE	19.5073
PC aa C36:4	R03DC	Phosphatidylcholines	LEUKOTRIENE RECEPTOR ANTAGONISTS	12.2038	FALSE	19.5073
PC aa C36:4	R06A	Phosphatidylcholines	ANTIHISTAMINES FOR SYSTEMIC USE	-0.888157	FALSE	19.5073
PC aa C36:4	R06AE	Phosphatidylcholines	PIPERAZINE DERIVATIVES	3.75097	FALSE	19.5073
PC aa C36:4	R06AX	Phosphatidylcholines	OTHER ANTIHISTAMINES FOR SYSTEMIC USE	1.07573	FALSE	19.5073
PC aa C36:4	S01	Phosphatidylcholines	OPHTHALMOLOGICALS	-0.0261823	FALSE	19.5073
PC aa C36:4	S01ED	Phosphatidylcholines	BETA BLOCKING AGENTS	0.869647	FALSE	19.5073
PC aa C36:4	S01EE	Phosphatidylcholines	PROSTAGLANDIN ANALOGUES	4.15703	FALSE	19.5073
PC aa C36:4	S01XA	Phosphatidylcholines	OTHER OPHTHALMOLOGICALS	-0.093656	FALSE	19.5073
PC aa C36:5	A	Phosphatidylcholines	ALIMENTARY TRACT AND METABOLISM	10.2269	FALSE	19.5073
PC aa C36:5	A02BA	Phosphatidylcholines	H2-RECEPTOR ANTAGONISTS	-1.81747	FALSE	19.5073
PC aa C36:5	A02BC	Phosphatidylcholines	PROTON PUMP INHIBITORS	-0.996672	FALSE	19.5073
PC aa C36:5	A06A	Phosphatidylcholines	DRUGS FOR CONSTIPATION	0.93931	FALSE	19.5073
PC aa C36:5	A06AA	Phosphatidylcholines	SOFTENERS, EMOLLIENTS	-0.483263	FALSE	19.5073
PC aa C36:5	A06AC	Phosphatidylcholines	BULK-FORMING LAXATIVES	0.986949	FALSE	19.5073
PC aa C36:5	A06AC01	Phosphatidylcholines	ISPAGHULA (PSYLLA SEEDS)	1.3263	FALSE	19.5073
PC aa C36:5	A07	Phosphatidylcholines	ANTIDIARRHEALS, INTESTINAL ANTIINFLAMMATORY/ANTIINFECTIVE AGENTS	-0.862196	FALSE	19.5073
PC aa C36:5	A10	Phosphatidylcholines	DRUGS USED IN DIABETES	12.0693	FALSE	19.5073
PC aa C36:5	A10BA	Phosphatidylcholines	BIGUANIDES	-0.9765	FALSE	19.5073
PC aa C36:5	A10BB	Phosphatidylcholines	SULFONYLUREAS	0.853493	FALSE	19.5073
PC aa C36:5	A11	Phosphatidylcholines	VITAMINS	11.6523	FALSE	19.5073
PC aa C36:5	A11B	Phosphatidylcholines	MULTIVITAMINS, PLAIN	0.210497	FALSE	19.5073
PC aa C36:5	A11G	Phosphatidylcholines	ASCORBIC ACID (VITAMIN C), INCL. COMBINATIONS	-0.134306	FALSE	19.5073
PC aa C36:5	A12	Phosphatidylcholines	MINERALS	0.58165	FALSE	19.5073
PC aa C36:5	A12BA	Phosphatidylcholines	POTASSIUM	0.907403	FALSE	19.5073
PC aa C36:5	A12CB	Phosphatidylcholines	ZINC	0.950602	FALSE	19.5073
PC aa C36:5	A12CE	Phosphatidylcholines	SELENIUM	13.1643	FALSE	19.5073
PC aa C36:5	B01AA	Phosphatidylcholines	VITAMIN K ANTAGONISTS	1.64439	FALSE	19.5073
PC aa C36:5	B01AC	Phosphatidylcholines	PLATELET AGGREGATION INHIBITORS EXCL. HEPARIN	0.0534581	FALSE	19.5073
PC aa C36:5	B03A	Phosphatidylcholines	IRON PREPARATIONS	1.51966	FALSE	19.5073
PC aa C36:5	B03BA	Phosphatidylcholines	VITAMIN B12 (CYANOCOBALAMIN AND ANALOGUES)	-0.847993	FALSE	19.5073
PC aa C36:5	B03BB	Phosphatidylcholines	FOLIC ACID AND DERIVATIVES	0.174226	FALSE	19.5073
PC aa C36:5	C	Phosphatidylcholines	CARDIOVASCULAR SYSTEM	0.907431	FALSE	19.5073
PC aa C36:5	C01	Phosphatidylcholines	CARDIAC THERAPY	-0.430589	FALSE	19.5073
PC aa C36:5	C01DA	Phosphatidylcholines	ORGANIC NITRATES	3.87455	FALSE	19.5073
PC aa C36:5	C01EB	Phosphatidylcholines	OTHER CARDIAC PREPARATIONS	10.043	FALSE	19.5073
PC aa C36:5	C02	Phosphatidylcholines	ANTIHYPERTENSIVES	11.5392	FALSE	19.5073
PC aa C36:5	C03	Phosphatidylcholines	DIURETICS	-0.943642	FALSE	19.5073
PC aa C36:5	C03AA	Phosphatidylcholines	THIAZIDES, PLAIN	0.975561	FALSE	19.5073
PC aa C36:5	C03CA	Phosphatidylcholines	SULFONAMIDES, PLAIN	-0.528368	FALSE	19.5073
PC aa C36:5	C03EA	Phosphatidylcholines	LOW-CEILING DIURETICS AND POTASSIUM-SPARING AGENTS	-1.21885	FALSE	19.5073
PC aa C36:5	C07A	Phosphatidylcholines	BETA BLOCKING AGENTS	7.86875	FALSE	19.5073
PC aa C36:5	C07AB	Phosphatidylcholines	BETA BLOCKING AGENTS, SELECTIVE	0.235051	FALSE	19.5073
PC aa C36:5	C08CA	Phosphatidylcholines	DIHYDROPYRIDINE DERIVATIVES	-0.0551982	FALSE	19.5073
PC aa C36:5	C08D	Phosphatidylcholines	SELECTIVE CALCIUM CHANNEL BLOCKERS WITH DIRECT CARDIAC EFFECTS	0.0720429	FALSE	19.5073
PC aa C36:5	C09AA	Phosphatidylcholines	ACE INHIBITORS, PLAIN	-0.0557106	FALSE	19.5073
PC aa C36:5	C09B	Phosphatidylcholines	ACE INHIBITORS, COMBINATIONS	-0.715623	FALSE	19.5073
PC aa C36:5	C09CA	Phosphatidylcholines	ANGIOTENSIN II RECEPTOR BLOCKERS (ARBS), PLAIN	-0.574006	FALSE	19.5073
PC aa C36:5	C10AA	Phosphatidylcholines	HMG COA REDUCTASE INHIBITORS	0.888834	FALSE	19.5073
PC aa C36:5	C10AB	Phosphatidylcholines	FIBRATES	0.591668	FALSE	19.5073
PC aa C36:5	C10AD	Phosphatidylcholines	NICOTINIC ACID AND DERIVATIVES	-1.27967	FALSE	19.5073
PC aa C36:5	C10AX	Phosphatidylcholines	OTHER LIPID MODIFYING AGENTS	-0.501768	FALSE	19.5073
PC aa C36:5	C10AX06	Phosphatidylcholines	OMEGA-3-TRIGLYCERIDES INCL. OTHER ESTERS AND ACIDS	69.2373	TRUE	19.5073
PC aa C36:5	C10BA02	Phosphatidylcholines	SIMVASTATIN AND EZETIMIBE	-0.445241	FALSE	19.5073
PC aa C36:5	D	Phosphatidylcholines	DERMATOLOGICALS	-1.03913	FALSE	19.5073
PC aa C36:5	D07A	Phosphatidylcholines	CORTICOSTEROIDS, PLAIN	-1.63603	FALSE	19.5073
PC aa C36:5	G03	Phosphatidylcholines	SEX HORMONES AND MODULATORS OF THE GENITAL SYSTEM	0.380731	FALSE	19.5073
PC aa C36:5	G03BA	Phosphatidylcholines	3-OXOANDROSTEN (4) DERIVATIVES	-0.430452	FALSE	19.5073
PC aa C36:5	G03C	Phosphatidylcholines	ESTROGENS	4.87354	FALSE	19.5073
PC aa C36:5	G03CA	Phosphatidylcholines	NATURAL AND SEMISYNTHETIC ESTROGENS, PLAIN	2.31891	FALSE	19.5073
PC aa C36:5	G03DA	Phosphatidylcholines	PREGNEN (4) DERIVATIVES	-0.939267	FALSE	19.5073
PC aa C36:5	G04BD	Phosphatidylcholines	DRUGS FOR URINARY FREQUENCY AND INCONTINENCE	0.941547	FALSE	19.5073
PC aa C36:5	G04BE	Phosphatidylcholines	DRUGS USED IN ERECTILE DYSFUNCTION	4.47457	FALSE	19.5073
PC aa C36:5	G04CA	Phosphatidylcholines	ALPHA-ADRENORECEPTOR ANTAGONISTS	18.2134	FALSE	19.5073
PC aa C36:5	G04CB	Phosphatidylcholines	TESTOSTERONE-5-ALPHA REDUCTASE INHIBITORS	-0.626605	FALSE	19.5073
PC aa C36:5	G04CX02	Phosphatidylcholines	SABALIS SERRULATAE FRUCTUS	-0.298703	FALSE	19.5073
PC aa C36:5	H	Phosphatidylcholines	SYSTEMIC HORMONAL PREPARATIONS, EXCL. SEX HORMONES AND INSULINS	-1.69341	FALSE	19.5073
PC aa C36:5	H03AA	Phosphatidylcholines	THYROID HORMONES	1.00256	FALSE	19.5073
PC aa C36:5	J01	Phosphatidylcholines	ANTIBACTERIALS FOR SYSTEMIC USE	0.581772	FALSE	19.5073
PC aa C36:5	L	Phosphatidylcholines	ANTINEOPLASTIC AND IMMUNOMODULATING AGENTS	-1.38389	FALSE	19.5073
PC aa C36:5	M	Phosphatidylcholines	MUSCULO-SKELETAL SYSTEM	-1.088	FALSE	19.5073
PC aa C36:5	M01AB	Phosphatidylcholines	ACETIC ACID DERIVATIVES AND RELATED SUBSTANCES	0.919483	FALSE	19.5073
PC aa C36:5	M01AC	Phosphatidylcholines	OXICAMS	1.38261	FALSE	19.5073
PC aa C36:5	M01AE	Phosphatidylcholines	PROPIONIC ACID DERIVATIVES	0.116973	FALSE	19.5073
PC aa C36:5	M01AE01	Phosphatidylcholines	IBUPROFEN	0.195884	FALSE	19.5073
PC aa C36:5	M01AH	Phosphatidylcholines	COXIBS	0.297692	FALSE	19.5073
PC aa C36:5	M01AX	Phosphatidylcholines	OTHER ANTIINFLAMMATORY AND ANTIRHEUMATIC AGENTS, NON-STEROIDS	1.00783	FALSE	19.5073
PC aa C36:5	M04A	Phosphatidylcholines	ANTIGOUT PREPARATIONS	-0.293699	FALSE	19.5073
PC aa C36:5	M05BA	Phosphatidylcholines	BISPHOSPHONATES	6.82801	FALSE	19.5073
PC aa C36:5	N	Phosphatidylcholines	NERVOUS SYSTEM	-0.674524	FALSE	19.5073
PC aa C36:5	N02	Phosphatidylcholines	ANALGESICS	1.44437	FALSE	19.5073
PC aa C36:5	N02BA	Phosphatidylcholines	SALICYLIC ACID AND DERIVATIVES	1.4535	FALSE	19.5073
PC aa C36:5	N02BE	Phosphatidylcholines	ANILIDES	-0.162352	FALSE	19.5073
PC aa C36:5	N03AX	Phosphatidylcholines	OTHER ANTIEPILEPTICS	-0.149346	FALSE	19.5073
PC aa C36:5	N05BA	Phosphatidylcholines	BENZODIAZEPINE DERIVATIVES	1.06298	FALSE	19.5073
PC aa C36:5	N05CF	Phosphatidylcholines	BENZODIAZEPINE RELATED DRUGS	0.946909	FALSE	19.5073
PC aa C36:5	N05CH	Phosphatidylcholines	MELATONIN RECEPTOR AGONISTS	-0.158136	FALSE	19.5073
PC aa C36:5	N06	Phosphatidylcholines	PSYCHOANALEPTICS	1.57829	FALSE	19.5073
PC aa C36:5	N06AB	Phosphatidylcholines	SELECTIVE SEROTONIN REUPTAKE INHIBITORS	0.230815	FALSE	19.5073
PC aa C36:5	N06AX	Phosphatidylcholines	OTHER ANTIDEPRESSANTS	-0.719275	FALSE	19.5073
PC aa C36:5	R	Phosphatidylcholines	RESPIRATORY SYSTEM	0.714003	FALSE	19.5073
PC aa C36:5	R01	Phosphatidylcholines	NASAL PREPARATIONS	1.23487	FALSE	19.5073
PC aa C36:5	R01AD	Phosphatidylcholines	CORTICOSTEROIDS	-0.582371	FALSE	19.5073
PC aa C36:5	R03A	Phosphatidylcholines	ADRENERGICS, INHALANTS	-0.424449	FALSE	19.5073
PC aa C36:5	R03CC	Phosphatidylcholines	SELECTIVE BETA-2-ADRENORECEPTOR AGONISTS	0.0722728	FALSE	19.5073
PC aa C36:5	R03DC	Phosphatidylcholines	LEUKOTRIENE RECEPTOR ANTAGONISTS	0.0573457	FALSE	19.5073
PC aa C36:5	R06A	Phosphatidylcholines	ANTIHISTAMINES FOR SYSTEMIC USE	-1.43456	FALSE	19.5073
PC aa C36:5	R06AE	Phosphatidylcholines	PIPERAZINE DERIVATIVES	0.409317	FALSE	19.5073
PC aa C36:5	R06AX	Phosphatidylcholines	OTHER ANTIHISTAMINES FOR SYSTEMIC USE	1.12119	FALSE	19.5073
PC aa C36:5	S01	Phosphatidylcholines	OPHTHALMOLOGICALS	-0.585314	FALSE	19.5073
PC aa C36:5	S01ED	Phosphatidylcholines	BETA BLOCKING AGENTS	0.138123	FALSE	19.5073
PC aa C36:5	S01EE	Phosphatidylcholines	PROSTAGLANDIN ANALOGUES	-0.180578	FALSE	19.5073
PC aa C36:5	S01XA	Phosphatidylcholines	OTHER OPHTHALMOLOGICALS	-0.601762	FALSE	19.5073
PC aa C36:6	A	Phosphatidylcholines	ALIMENTARY TRACT AND METABOLISM	14.2487	FALSE	19.5073
PC aa C36:6	A02BA	Phosphatidylcholines	H2-RECEPTOR ANTAGONISTS	-1.00091	FALSE	19.5073
PC aa C36:6	A02BC	Phosphatidylcholines	PROTON PUMP INHIBITORS	0.281385	FALSE	19.5073
PC aa C36:6	A06A	Phosphatidylcholines	DRUGS FOR CONSTIPATION	1.35615	FALSE	19.5073
PC aa C36:6	A06AA	Phosphatidylcholines	SOFTENERS, EMOLLIENTS	-0.0784846	FALSE	19.5073
PC aa C36:6	A06AC	Phosphatidylcholines	BULK-FORMING LAXATIVES	-1.03121	FALSE	19.5073
PC aa C36:6	A06AC01	Phosphatidylcholines	ISPAGHULA (PSYLLA SEEDS)	0.204146	FALSE	19.5073
PC aa C36:6	A07	Phosphatidylcholines	ANTIDIARRHEALS, INTESTINAL ANTIINFLAMMATORY/ANTIINFECTIVE AGENTS	1.1058	FALSE	19.5073
PC aa C36:6	A10	Phosphatidylcholines	DRUGS USED IN DIABETES	13.4318	FALSE	19.5073
PC aa C36:6	A10BA	Phosphatidylcholines	BIGUANIDES	-0.805494	FALSE	19.5073
PC aa C36:6	A10BB	Phosphatidylcholines	SULFONYLUREAS	2.6925	FALSE	19.5073
PC aa C36:6	A11	Phosphatidylcholines	VITAMINS	12.9116	FALSE	19.5073
PC aa C36:6	A11B	Phosphatidylcholines	MULTIVITAMINS, PLAIN	0.302263	FALSE	19.5073
PC aa C36:6	A11G	Phosphatidylcholines	ASCORBIC ACID (VITAMIN C), INCL. COMBINATIONS	0.472609	FALSE	19.5073
PC aa C36:6	A12	Phosphatidylcholines	MINERALS	1.19015	FALSE	19.5073
PC aa C36:6	A12BA	Phosphatidylcholines	POTASSIUM	1.0217	FALSE	19.5073
PC aa C36:6	A12CB	Phosphatidylcholines	ZINC	0.625278	FALSE	19.5073
PC aa C36:6	A12CE	Phosphatidylcholines	SELENIUM	7.76716	FALSE	19.5073
PC aa C36:6	B01AA	Phosphatidylcholines	VITAMIN K ANTAGONISTS	1.25346	FALSE	19.5073
PC aa C36:6	B01AC	Phosphatidylcholines	PLATELET AGGREGATION INHIBITORS EXCL. HEPARIN	0.312443	FALSE	19.5073
PC aa C36:6	B03A	Phosphatidylcholines	IRON PREPARATIONS	0.0801659	FALSE	19.5073
PC aa C36:6	B03BA	Phosphatidylcholines	VITAMIN B12 (CYANOCOBALAMIN AND ANALOGUES)	-0.591851	FALSE	19.5073
PC aa C36:6	B03BB	Phosphatidylcholines	FOLIC ACID AND DERIVATIVES	-0.242793	FALSE	19.5073
PC aa C36:6	C	Phosphatidylcholines	CARDIOVASCULAR SYSTEM	1.41633	FALSE	19.5073
PC aa C36:6	C01	Phosphatidylcholines	CARDIAC THERAPY	-1.47919	FALSE	19.5073
PC aa C36:6	C01DA	Phosphatidylcholines	ORGANIC NITRATES	9.45712	FALSE	19.5073
PC aa C36:6	C01EB	Phosphatidylcholines	OTHER CARDIAC PREPARATIONS	6.89523	FALSE	19.5073
PC aa C36:6	C02	Phosphatidylcholines	ANTIHYPERTENSIVES	11.9832	FALSE	19.5073
PC aa C36:6	C03	Phosphatidylcholines	DIURETICS	-1.80391	FALSE	19.5073
PC aa C36:6	C03AA	Phosphatidylcholines	THIAZIDES, PLAIN	1.67089	FALSE	19.5073
PC aa C36:6	C03CA	Phosphatidylcholines	SULFONAMIDES, PLAIN	1.21865	FALSE	19.5073
PC aa C36:6	C03EA	Phosphatidylcholines	LOW-CEILING DIURETICS AND POTASSIUM-SPARING AGENTS	-1.20794	FALSE	19.5073
PC aa C36:6	C07A	Phosphatidylcholines	BETA BLOCKING AGENTS	2.10975	FALSE	19.5073
PC aa C36:6	C07AB	Phosphatidylcholines	BETA BLOCKING AGENTS, SELECTIVE	2.57648	FALSE	19.5073
PC aa C36:6	C08CA	Phosphatidylcholines	DIHYDROPYRIDINE DERIVATIVES	-0.333757	FALSE	19.5073
PC aa C36:6	C08D	Phosphatidylcholines	SELECTIVE CALCIUM CHANNEL BLOCKERS WITH DIRECT CARDIAC EFFECTS	1.25163	FALSE	19.5073
PC aa C36:6	C09AA	Phosphatidylcholines	ACE INHIBITORS, PLAIN	0.557579	FALSE	19.5073
PC aa C36:6	C09B	Phosphatidylcholines	ACE INHIBITORS, COMBINATIONS	-0.0348961	FALSE	19.5073
PC aa C36:6	C09CA	Phosphatidylcholines	ANGIOTENSIN II RECEPTOR BLOCKERS (ARBS), PLAIN	-0.260086	FALSE	19.5073
PC aa C36:6	C10AA	Phosphatidylcholines	HMG COA REDUCTASE INHIBITORS	0.0198807	FALSE	19.5073
PC aa C36:6	C10AB	Phosphatidylcholines	FIBRATES	22.7347	TRUE	19.5073
PC aa C36:6	C10AD	Phosphatidylcholines	NICOTINIC ACID AND DERIVATIVES	1.05166	FALSE	19.5073
PC aa C36:6	C10AX	Phosphatidylcholines	OTHER LIPID MODIFYING AGENTS	1.11961	FALSE	19.5073
PC aa C36:6	C10AX06	Phosphatidylcholines	OMEGA-3-TRIGLYCERIDES INCL. OTHER ESTERS AND ACIDS	46.8519	TRUE	19.5073
PC aa C36:6	C10BA02	Phosphatidylcholines	SIMVASTATIN AND EZETIMIBE	-0.23977	FALSE	19.5073
PC aa C36:6	D	Phosphatidylcholines	DERMATOLOGICALS	-0.223744	FALSE	19.5073
PC aa C36:6	D07A	Phosphatidylcholines	CORTICOSTEROIDS, PLAIN	-1.65779	FALSE	19.5073
PC aa C36:6	G03	Phosphatidylcholines	SEX HORMONES AND MODULATORS OF THE GENITAL SYSTEM	17.8292	FALSE	19.5073
PC aa C36:6	G03BA	Phosphatidylcholines	3-OXOANDROSTEN (4) DERIVATIVES	3.64254	FALSE	19.5073
PC aa C36:6	G03C	Phosphatidylcholines	ESTROGENS	10.0844	FALSE	19.5073
PC aa C36:6	G03CA	Phosphatidylcholines	NATURAL AND SEMISYNTHETIC ESTROGENS, PLAIN	9.20785	FALSE	19.5073
PC aa C36:6	G03DA	Phosphatidylcholines	PREGNEN (4) DERIVATIVES	-1.59743	FALSE	19.5073
PC aa C36:6	G04BD	Phosphatidylcholines	DRUGS FOR URINARY FREQUENCY AND INCONTINENCE	-0.06725	FALSE	19.5073
PC aa C36:6	G04BE	Phosphatidylcholines	DRUGS USED IN ERECTILE DYSFUNCTION	5.11077	FALSE	19.5073
PC aa C36:6	G04CA	Phosphatidylcholines	ALPHA-ADRENORECEPTOR ANTAGONISTS	18.9793	FALSE	19.5073
PC aa C36:6	G04CB	Phosphatidylcholines	TESTOSTERONE-5-ALPHA REDUCTASE INHIBITORS	-0.14201	FALSE	19.5073
PC aa C36:6	G04CX02	Phosphatidylcholines	SABALIS SERRULATAE FRUCTUS	-0.582284	FALSE	19.5073
PC aa C36:6	H	Phosphatidylcholines	SYSTEMIC HORMONAL PREPARATIONS, EXCL. SEX HORMONES AND INSULINS	-0.261657	FALSE	19.5073
PC aa C36:6	H03AA	Phosphatidylcholines	THYROID HORMONES	1.58205	FALSE	19.5073
PC aa C36:6	J01	Phosphatidylcholines	ANTIBACTERIALS FOR SYSTEMIC USE	1.79689	FALSE	19.5073
PC aa C36:6	L	Phosphatidylcholines	ANTINEOPLASTIC AND IMMUNOMODULATING AGENTS	0.0363318	FALSE	19.5073
PC aa C36:6	M	Phosphatidylcholines	MUSCULO-SKELETAL SYSTEM	-0.0366125	FALSE	19.5073
PC aa C36:6	M01AB	Phosphatidylcholines	ACETIC ACID DERIVATIVES AND RELATED SUBSTANCES	0.513589	FALSE	19.5073
PC aa C36:6	M01AC	Phosphatidylcholines	OXICAMS	1.75651	FALSE	19.5073
PC aa C36:6	M01AE	Phosphatidylcholines	PROPIONIC ACID DERIVATIVES	0.711468	FALSE	19.5073
PC aa C36:6	M01AE01	Phosphatidylcholines	IBUPROFEN	-0.241879	FALSE	19.5073
PC aa C36:6	M01AH	Phosphatidylcholines	COXIBS	1.49917	FALSE	19.5073
PC aa C36:6	M01AX	Phosphatidylcholines	OTHER ANTIINFLAMMATORY AND ANTIRHEUMATIC AGENTS, NON-STEROIDS	1.22053	FALSE	19.5073
PC aa C36:6	M04A	Phosphatidylcholines	ANTIGOUT PREPARATIONS	-1.40005	FALSE	19.5073
PC aa C36:6	M05BA	Phosphatidylcholines	BISPHOSPHONATES	18.4708	FALSE	19.5073
PC aa C36:6	N	Phosphatidylcholines	NERVOUS SYSTEM	0.259981	FALSE	19.5073
PC aa C36:6	N02	Phosphatidylcholines	ANALGESICS	1.30309	FALSE	19.5073
PC aa C36:6	N02BA	Phosphatidylcholines	SALICYLIC ACID AND DERIVATIVES	1.27697	FALSE	19.5073
PC aa C36:6	N02BE	Phosphatidylcholines	ANILIDES	-0.800064	FALSE	19.5073
PC aa C36:6	N03AX	Phosphatidylcholines	OTHER ANTIEPILEPTICS	0.166932	FALSE	19.5073
PC aa C36:6	N05BA	Phosphatidylcholines	BENZODIAZEPINE DERIVATIVES	0.108439	FALSE	19.5073
PC aa C36:6	N05CF	Phosphatidylcholines	BENZODIAZEPINE RELATED DRUGS	1.27111	FALSE	19.5073
PC aa C36:6	N05CH	Phosphatidylcholines	MELATONIN RECEPTOR AGONISTS	0.738685	FALSE	19.5073
PC aa C36:6	N06	Phosphatidylcholines	PSYCHOANALEPTICS	1.81868	FALSE	19.5073
PC aa C36:6	N06AB	Phosphatidylcholines	SELECTIVE SEROTONIN REUPTAKE INHIBITORS	1.03732	FALSE	19.5073
PC aa C36:6	N06AX	Phosphatidylcholines	OTHER ANTIDEPRESSANTS	-1.16106	FALSE	19.5073
PC aa C36:6	R	Phosphatidylcholines	RESPIRATORY SYSTEM	0.196155	FALSE	19.5073
PC aa C36:6	R01	Phosphatidylcholines	NASAL PREPARATIONS	1.39176	FALSE	19.5073
PC aa C36:6	R01AD	Phosphatidylcholines	CORTICOSTEROIDS	-0.0470051	FALSE	19.5073
PC aa C36:6	R03A	Phosphatidylcholines	ADRENERGICS, INHALANTS	-0.814247	FALSE	19.5073
PC aa C36:6	R03CC	Phosphatidylcholines	SELECTIVE BETA-2-ADRENORECEPTOR AGONISTS	0.27533	FALSE	19.5073
PC aa C36:6	R03DC	Phosphatidylcholines	LEUKOTRIENE RECEPTOR ANTAGONISTS	0.522909	FALSE	19.5073
PC aa C36:6	R06A	Phosphatidylcholines	ANTIHISTAMINES FOR SYSTEMIC USE	-1.2338	FALSE	19.5073
PC aa C36:6	R06AE	Phosphatidylcholines	PIPERAZINE DERIVATIVES	6.96964	FALSE	19.5073
PC aa C36:6	R06AX	Phosphatidylcholines	OTHER ANTIHISTAMINES FOR SYSTEMIC USE	0.576127	FALSE	19.5073
PC aa C36:6	S01	Phosphatidylcholines	OPHTHALMOLOGICALS	0.373321	FALSE	19.5073
PC aa C36:6	S01ED	Phosphatidylcholines	BETA BLOCKING AGENTS	1.36065	FALSE	19.5073
PC aa C36:6	S01EE	Phosphatidylcholines	PROSTAGLANDIN ANALOGUES	0.706942	FALSE	19.5073
PC aa C36:6	S01XA	Phosphatidylcholines	OTHER OPHTHALMOLOGICALS	-1.49593	FALSE	19.5073
PC aa C38:0	A	Phosphatidylcholines	ALIMENTARY TRACT AND METABOLISM	7.51729	FALSE	19.5073
PC aa C38:0	A02BA	Phosphatidylcholines	H2-RECEPTOR ANTAGONISTS	-1.02874	FALSE	19.5073
PC aa C38:0	A02BC	Phosphatidylcholines	PROTON PUMP INHIBITORS	0.34696	FALSE	19.5073
PC aa C38:0	A06A	Phosphatidylcholines	DRUGS FOR CONSTIPATION	1.18094	FALSE	19.5073
PC aa C38:0	A06AA	Phosphatidylcholines	SOFTENERS, EMOLLIENTS	-1.13094	FALSE	19.5073
PC aa C38:0	A06AC	Phosphatidylcholines	BULK-FORMING LAXATIVES	0.247947	FALSE	19.5073
PC aa C38:0	A06AC01	Phosphatidylcholines	ISPAGHULA (PSYLLA SEEDS)	-0.994198	FALSE	19.5073
PC aa C38:0	A07	Phosphatidylcholines	ANTIDIARRHEALS, INTESTINAL ANTIINFLAMMATORY/ANTIINFECTIVE AGENTS	-0.349378	FALSE	19.5073
PC aa C38:0	A10	Phosphatidylcholines	DRUGS USED IN DIABETES	5.5113	FALSE	19.5073
PC aa C38:0	A10BA	Phosphatidylcholines	BIGUANIDES	20.3901	TRUE	19.5073
PC aa C38:0	A10BB	Phosphatidylcholines	SULFONYLUREAS	2.3797	FALSE	19.5073
PC aa C38:0	A11	Phosphatidylcholines	VITAMINS	2.18897	FALSE	19.5073
PC aa C38:0	A11B	Phosphatidylcholines	MULTIVITAMINS, PLAIN	0.287276	FALSE	19.5073
PC aa C38:0	A11G	Phosphatidylcholines	ASCORBIC ACID (VITAMIN C), INCL. COMBINATIONS	6.06279	FALSE	19.5073
PC aa C38:0	A12	Phosphatidylcholines	MINERALS	0.839855	FALSE	19.5073
PC aa C38:0	A12BA	Phosphatidylcholines	POTASSIUM	-0.324793	FALSE	19.5073
PC aa C38:0	A12CB	Phosphatidylcholines	ZINC	0.479726	FALSE	19.5073
PC aa C38:0	A12CE	Phosphatidylcholines	SELENIUM	4.91226	FALSE	19.5073
PC aa C38:0	B01AA	Phosphatidylcholines	VITAMIN K ANTAGONISTS	0.721506	FALSE	19.5073
PC aa C38:0	B01AC	Phosphatidylcholines	PLATELET AGGREGATION INHIBITORS EXCL. HEPARIN	-0.097082	FALSE	19.5073
PC aa C38:0	B03A	Phosphatidylcholines	IRON PREPARATIONS	-0.940545	FALSE	19.5073
PC aa C38:0	B03BA	Phosphatidylcholines	VITAMIN B12 (CYANOCOBALAMIN AND ANALOGUES)	6.31375	FALSE	19.5073
PC aa C38:0	B03BB	Phosphatidylcholines	FOLIC ACID AND DERIVATIVES	-0.864762	FALSE	19.5073
PC aa C38:0	C	Phosphatidylcholines	CARDIOVASCULAR SYSTEM	0.187812	FALSE	19.5073
PC aa C38:0	C01	Phosphatidylcholines	CARDIAC THERAPY	-0.428321	FALSE	19.5073
PC aa C38:0	C01DA	Phosphatidylcholines	ORGANIC NITRATES	1.29696	FALSE	19.5073
PC aa C38:0	C01EB	Phosphatidylcholines	OTHER CARDIAC PREPARATIONS	2.32472	FALSE	19.5073
PC aa C38:0	C02	Phosphatidylcholines	ANTIHYPERTENSIVES	0.27965	FALSE	19.5073
PC aa C38:0	C03	Phosphatidylcholines	DIURETICS	0.0111652	FALSE	19.5073
PC aa C38:0	C03AA	Phosphatidylcholines	THIAZIDES, PLAIN	0.792748	FALSE	19.5073
PC aa C38:0	C03CA	Phosphatidylcholines	SULFONAMIDES, PLAIN	-0.176078	FALSE	19.5073
PC aa C38:0	C03EA	Phosphatidylcholines	LOW-CEILING DIURETICS AND POTASSIUM-SPARING AGENTS	0.138575	FALSE	19.5073
PC aa C38:0	C07A	Phosphatidylcholines	BETA BLOCKING AGENTS	7.85609	FALSE	19.5073
PC aa C38:0	C07AB	Phosphatidylcholines	BETA BLOCKING AGENTS, SELECTIVE	9.28575	FALSE	19.5073
PC aa C38:0	C08CA	Phosphatidylcholines	DIHYDROPYRIDINE DERIVATIVES	0.627345	FALSE	19.5073
PC aa C38:0	C08D	Phosphatidylcholines	SELECTIVE CALCIUM CHANNEL BLOCKERS WITH DIRECT CARDIAC EFFECTS	1.60626	FALSE	19.5073
PC aa C38:0	C09AA	Phosphatidylcholines	ACE INHIBITORS, PLAIN	1.24394	FALSE	19.5073
PC aa C38:0	C09B	Phosphatidylcholines	ACE INHIBITORS, COMBINATIONS	-0.550075	FALSE	19.5073
PC aa C38:0	C09CA	Phosphatidylcholines	ANGIOTENSIN II RECEPTOR BLOCKERS (ARBS), PLAIN	0.29472	FALSE	19.5073
PC aa C38:0	C10AA	Phosphatidylcholines	HMG COA REDUCTASE INHIBITORS	14.8137	FALSE	19.5073
PC aa C38:0	C10AB	Phosphatidylcholines	FIBRATES	5.31781	FALSE	19.5073
PC aa C38:0	C10AD	Phosphatidylcholines	NICOTINIC ACID AND DERIVATIVES	1.89597	FALSE	19.5073
PC aa C38:0	C10AX	Phosphatidylcholines	OTHER LIPID MODIFYING AGENTS	1.69754	FALSE	19.5073
PC aa C38:0	C10AX06	Phosphatidylcholines	OMEGA-3-TRIGLYCERIDES INCL. OTHER ESTERS AND ACIDS	26.2751	TRUE	19.5073
PC aa C38:0	C10BA02	Phosphatidylcholines	SIMVASTATIN AND EZETIMIBE	1.19911	FALSE	19.5073
PC aa C38:0	D	Phosphatidylcholines	DERMATOLOGICALS	-0.55057	FALSE	19.5073
PC aa C38:0	D07A	Phosphatidylcholines	CORTICOSTEROIDS, PLAIN	-1.30852	FALSE	19.5073
PC aa C38:0	G03	Phosphatidylcholines	SEX HORMONES AND MODULATORS OF THE GENITAL SYSTEM	1.73659	FALSE	19.5073
PC aa C38:0	G03BA	Phosphatidylcholines	3-OXOANDROSTEN (4) DERIVATIVES	-2.07062	FALSE	19.5073
PC aa C38:0	G03C	Phosphatidylcholines	ESTROGENS	0.281549	FALSE	19.5073
PC aa C38:0	G03CA	Phosphatidylcholines	NATURAL AND SEMISYNTHETIC ESTROGENS, PLAIN	-0.263883	FALSE	19.5073
PC aa C38:0	G03DA	Phosphatidylcholines	PREGNEN (4) DERIVATIVES	-0.974214	FALSE	19.5073
PC aa C38:0	G04BD	Phosphatidylcholines	DRUGS FOR URINARY FREQUENCY AND INCONTINENCE	0.116568	FALSE	19.5073
PC aa C38:0	G04BE	Phosphatidylcholines	DRUGS USED IN ERECTILE DYSFUNCTION	0.868385	FALSE	19.5073
PC aa C38:0	G04CA	Phosphatidylcholines	ALPHA-ADRENORECEPTOR ANTAGONISTS	5.5705	FALSE	19.5073
PC aa C38:0	G04CB	Phosphatidylcholines	TESTOSTERONE-5-ALPHA REDUCTASE INHIBITORS	0.205296	FALSE	19.5073
PC aa C38:0	G04CX02	Phosphatidylcholines	SABALIS SERRULATAE FRUCTUS	-1.19775	FALSE	19.5073
PC aa C38:0	H	Phosphatidylcholines	SYSTEMIC HORMONAL PREPARATIONS, EXCL. SEX HORMONES AND INSULINS	-1.51916	FALSE	19.5073
PC aa C38:0	H03AA	Phosphatidylcholines	THYROID HORMONES	0.15033	FALSE	19.5073
PC aa C38:0	J01	Phosphatidylcholines	ANTIBACTERIALS FOR SYSTEMIC USE	-1.20635	FALSE	19.5073
PC aa C38:0	L	Phosphatidylcholines	ANTINEOPLASTIC AND IMMUNOMODULATING AGENTS	-0.129464	FALSE	19.5073
PC aa C38:0	M	Phosphatidylcholines	MUSCULO-SKELETAL SYSTEM	1.38489	FALSE	19.5073
PC aa C38:0	M01AB	Phosphatidylcholines	ACETIC ACID DERIVATIVES AND RELATED SUBSTANCES	0.942825	FALSE	19.5073
PC aa C38:0	M01AC	Phosphatidylcholines	OXICAMS	2.23492	FALSE	19.5073
PC aa C38:0	M01AE	Phosphatidylcholines	PROPIONIC ACID DERIVATIVES	1.76764	FALSE	19.5073
PC aa C38:0	M01AE01	Phosphatidylcholines	IBUPROFEN	-0.687405	FALSE	19.5073
PC aa C38:0	M01AH	Phosphatidylcholines	COXIBS	1.80712	FALSE	19.5073
PC aa C38:0	M01AX	Phosphatidylcholines	OTHER ANTIINFLAMMATORY AND ANTIRHEUMATIC AGENTS, NON-STEROIDS	0.960316	FALSE	19.5073
PC aa C38:0	M04A	Phosphatidylcholines	ANTIGOUT PREPARATIONS	-0.541286	FALSE	19.5073
PC aa C38:0	M05BA	Phosphatidylcholines	BISPHOSPHONATES	12.1696	FALSE	19.5073
PC aa C38:0	N	Phosphatidylcholines	NERVOUS SYSTEM	0.0795388	FALSE	19.5073
PC aa C38:0	N02	Phosphatidylcholines	ANALGESICS	1.9462	FALSE	19.5073
PC aa C38:0	N02BA	Phosphatidylcholines	SALICYLIC ACID AND DERIVATIVES	0.295955	FALSE	19.5073
PC aa C38:0	N02BE	Phosphatidylcholines	ANILIDES	0.0230859	FALSE	19.5073
PC aa C38:0	N03AX	Phosphatidylcholines	OTHER ANTIEPILEPTICS	1.06582	FALSE	19.5073
PC aa C38:0	N05BA	Phosphatidylcholines	BENZODIAZEPINE DERIVATIVES	-0.556523	FALSE	19.5073
PC aa C38:0	N05CF	Phosphatidylcholines	BENZODIAZEPINE RELATED DRUGS	-1.6249	FALSE	19.5073
PC aa C38:0	N05CH	Phosphatidylcholines	MELATONIN RECEPTOR AGONISTS	0.702605	FALSE	19.5073
PC aa C38:0	N06	Phosphatidylcholines	PSYCHOANALEPTICS	0.628105	FALSE	19.5073
PC aa C38:0	N06AB	Phosphatidylcholines	SELECTIVE SEROTONIN REUPTAKE INHIBITORS	-0.256334	FALSE	19.5073
PC aa C38:0	N06AX	Phosphatidylcholines	OTHER ANTIDEPRESSANTS	2.6529	FALSE	19.5073
PC aa C38:0	R	Phosphatidylcholines	RESPIRATORY SYSTEM	-0.101839	FALSE	19.5073
PC aa C38:0	R01	Phosphatidylcholines	NASAL PREPARATIONS	-0.110101	FALSE	19.5073
PC aa C38:0	R01AD	Phosphatidylcholines	CORTICOSTEROIDS	-0.649738	FALSE	19.5073
PC aa C38:0	R03A	Phosphatidylcholines	ADRENERGICS, INHALANTS	-0.135215	FALSE	19.5073
PC aa C38:0	R03CC	Phosphatidylcholines	SELECTIVE BETA-2-ADRENORECEPTOR AGONISTS	0.119947	FALSE	19.5073
PC aa C38:0	R03DC	Phosphatidylcholines	LEUKOTRIENE RECEPTOR ANTAGONISTS	0.0230645	FALSE	19.5073
PC aa C38:0	R06A	Phosphatidylcholines	ANTIHISTAMINES FOR SYSTEMIC USE	2.25886	FALSE	19.5073
PC aa C38:0	R06AE	Phosphatidylcholines	PIPERAZINE DERIVATIVES	-0.949028	FALSE	19.5073
PC aa C38:0	R06AX	Phosphatidylcholines	OTHER ANTIHISTAMINES FOR SYSTEMIC USE	0.0445362	FALSE	19.5073
PC aa C38:0	S01	Phosphatidylcholines	OPHTHALMOLOGICALS	0.242728	FALSE	19.5073
PC aa C38:0	S01ED	Phosphatidylcholines	BETA BLOCKING AGENTS	-0.298529	FALSE	19.5073
PC aa C38:0	S01EE	Phosphatidylcholines	PROSTAGLANDIN ANALOGUES	-0.323171	FALSE	19.5073
PC aa C38:0	S01XA	Phosphatidylcholines	OTHER OPHTHALMOLOGICALS	-0.317905	FALSE	19.5073
PC aa C38:3	A	Phosphatidylcholines	ALIMENTARY TRACT AND METABOLISM	0.686374	FALSE	19.5073
PC aa C38:3	A02BA	Phosphatidylcholines	H2-RECEPTOR ANTAGONISTS	0.910055	FALSE	19.5073
PC aa C38:3	A02BC	Phosphatidylcholines	PROTON PUMP INHIBITORS	0.990818	FALSE	19.5073
PC aa C38:3	A06A	Phosphatidylcholines	DRUGS FOR CONSTIPATION	3.07709	FALSE	19.5073
PC aa C38:3	A06AA	Phosphatidylcholines	SOFTENERS, EMOLLIENTS	1.18623	FALSE	19.5073
PC aa C38:3	A06AC	Phosphatidylcholines	BULK-FORMING LAXATIVES	0.521648	FALSE	19.5073
PC aa C38:3	A06AC01	Phosphatidylcholines	ISPAGHULA (PSYLLA SEEDS)	0.464009	FALSE	19.5073
PC aa C38:3	A07	Phosphatidylcholines	ANTIDIARRHEALS, INTESTINAL ANTIINFLAMMATORY/ANTIINFECTIVE AGENTS	0.298661	FALSE	19.5073
PC aa C38:3	A10	Phosphatidylcholines	DRUGS USED IN DIABETES	-0.61226	FALSE	19.5073
PC aa C38:3	A10BA	Phosphatidylcholines	BIGUANIDES	9.34395	FALSE	19.5073
PC aa C38:3	A10BB	Phosphatidylcholines	SULFONYLUREAS	5.16577	FALSE	19.5073
PC aa C38:3	A11	Phosphatidylcholines	VITAMINS	-0.345561	FALSE	19.5073
PC aa C38:3	A11B	Phosphatidylcholines	MULTIVITAMINS, PLAIN	-0.370918	FALSE	19.5073
PC aa C38:3	A11G	Phosphatidylcholines	ASCORBIC ACID (VITAMIN C), INCL. COMBINATIONS	1.89087	FALSE	19.5073
PC aa C38:3	A12	Phosphatidylcholines	MINERALS	1.63322	FALSE	19.5073
PC aa C38:3	A12BA	Phosphatidylcholines	POTASSIUM	-0.63679	FALSE	19.5073
PC aa C38:3	A12CB	Phosphatidylcholines	ZINC	-0.77495	FALSE	19.5073
PC aa C38:3	A12CE	Phosphatidylcholines	SELENIUM	1.01005	FALSE	19.5073
PC aa C38:3	B01AA	Phosphatidylcholines	VITAMIN K ANTAGONISTS	0.415968	FALSE	19.5073
PC aa C38:3	B01AC	Phosphatidylcholines	PLATELET AGGREGATION INHIBITORS EXCL. HEPARIN	0.219893	FALSE	19.5073
PC aa C38:3	B03A	Phosphatidylcholines	IRON PREPARATIONS	0.283742	FALSE	19.5073
PC aa C38:3	B03BA	Phosphatidylcholines	VITAMIN B12 (CYANOCOBALAMIN AND ANALOGUES)	-0.0394041	FALSE	19.5073
PC aa C38:3	B03BB	Phosphatidylcholines	FOLIC ACID AND DERIVATIVES	1.05443	FALSE	19.5073
PC aa C38:3	C	Phosphatidylcholines	CARDIOVASCULAR SYSTEM	-0.352633	FALSE	19.5073
PC aa C38:3	C01	Phosphatidylcholines	CARDIAC THERAPY	0.0158455	FALSE	19.5073
PC aa C38:3	C01DA	Phosphatidylcholines	ORGANIC NITRATES	0.743426	FALSE	19.5073
PC aa C38:3	C01EB	Phosphatidylcholines	OTHER CARDIAC PREPARATIONS	-0.495356	FALSE	19.5073
PC aa C38:3	C02	Phosphatidylcholines	ANTIHYPERTENSIVES	2.89066	FALSE	19.5073
PC aa C38:3	C03	Phosphatidylcholines	DIURETICS	-0.34716	FALSE	19.5073
PC aa C38:3	C03AA	Phosphatidylcholines	THIAZIDES, PLAIN	10.5249	FALSE	19.5073
PC aa C38:3	C03CA	Phosphatidylcholines	SULFONAMIDES, PLAIN	0.679625	FALSE	19.5073
PC aa C38:3	C03EA	Phosphatidylcholines	LOW-CEILING DIURETICS AND POTASSIUM-SPARING AGENTS	0.8964	FALSE	19.5073
PC aa C38:3	C07A	Phosphatidylcholines	BETA BLOCKING AGENTS	-0.0739099	FALSE	19.5073
PC aa C38:3	C07AB	Phosphatidylcholines	BETA BLOCKING AGENTS, SELECTIVE	0.864023	FALSE	19.5073
PC aa C38:3	C08CA	Phosphatidylcholines	DIHYDROPYRIDINE DERIVATIVES	-0.167835	FALSE	19.5073
PC aa C38:3	C08D	Phosphatidylcholines	SELECTIVE CALCIUM CHANNEL BLOCKERS WITH DIRECT CARDIAC EFFECTS	-0.0966273	FALSE	19.5073
PC aa C38:3	C09AA	Phosphatidylcholines	ACE INHIBITORS, PLAIN	-1.07956	FALSE	19.5073
PC aa C38:3	C09B	Phosphatidylcholines	ACE INHIBITORS, COMBINATIONS	4.23501	FALSE	19.5073
PC aa C38:3	C09CA	Phosphatidylcholines	ANGIOTENSIN II RECEPTOR BLOCKERS (ARBS), PLAIN	-1.03384	FALSE	19.5073
PC aa C38:3	C10AA	Phosphatidylcholines	HMG COA REDUCTASE INHIBITORS	0.476787	FALSE	19.5073
PC aa C38:3	C10AB	Phosphatidylcholines	FIBRATES	0.502785	FALSE	19.5073
PC aa C38:3	C10AD	Phosphatidylcholines	NICOTINIC ACID AND DERIVATIVES	1.59197	FALSE	19.5073
PC aa C38:3	C10AX	Phosphatidylcholines	OTHER LIPID MODIFYING AGENTS	-0.907373	FALSE	19.5073
PC aa C38:3	C10AX06	Phosphatidylcholines	OMEGA-3-TRIGLYCERIDES INCL. OTHER ESTERS AND ACIDS	2.1905	FALSE	19.5073
PC aa C38:3	C10BA02	Phosphatidylcholines	SIMVASTATIN AND EZETIMIBE	-0.183106	FALSE	19.5073
PC aa C38:3	D	Phosphatidylcholines	DERMATOLOGICALS	1.06328	FALSE	19.5073
PC aa C38:3	D07A	Phosphatidylcholines	CORTICOSTEROIDS, PLAIN	0.203024	FALSE	19.5073
PC aa C38:3	G03	Phosphatidylcholines	SEX HORMONES AND MODULATORS OF THE GENITAL SYSTEM	1.83106	FALSE	19.5073
PC aa C38:3	G03BA	Phosphatidylcholines	3-OXOANDROSTEN (4) DERIVATIVES	-1.07838	FALSE	19.5073
PC aa C38:3	G03C	Phosphatidylcholines	ESTROGENS	0.556119	FALSE	19.5073
PC aa C38:3	G03CA	Phosphatidylcholines	NATURAL AND SEMISYNTHETIC ESTROGENS, PLAIN	14.7459	FALSE	19.5073
PC aa C38:3	G03DA	Phosphatidylcholines	PREGNEN (4) DERIVATIVES	-0.211447	FALSE	19.5073
PC aa C38:3	G04BD	Phosphatidylcholines	DRUGS FOR URINARY FREQUENCY AND INCONTINENCE	0.0078514	FALSE	19.5073
PC aa C38:3	G04BE	Phosphatidylcholines	DRUGS USED IN ERECTILE DYSFUNCTION	5.11271	FALSE	19.5073
PC aa C38:3	G04CA	Phosphatidylcholines	ALPHA-ADRENORECEPTOR ANTAGONISTS	13.6655	FALSE	19.5073
PC aa C38:3	G04CB	Phosphatidylcholines	TESTOSTERONE-5-ALPHA REDUCTASE INHIBITORS	1.6027	FALSE	19.5073
PC aa C38:3	G04CX02	Phosphatidylcholines	SABALIS SERRULATAE FRUCTUS	-0.785224	FALSE	19.5073
PC aa C38:3	H	Phosphatidylcholines	SYSTEMIC HORMONAL PREPARATIONS, EXCL. SEX HORMONES AND INSULINS	0.828932	FALSE	19.5073
PC aa C38:3	H03AA	Phosphatidylcholines	THYROID HORMONES	15.2022	FALSE	19.5073
PC aa C38:3	J01	Phosphatidylcholines	ANTIBACTERIALS FOR SYSTEMIC USE	0.248925	FALSE	19.5073
PC aa C38:3	L	Phosphatidylcholines	ANTINEOPLASTIC AND IMMUNOMODULATING AGENTS	-1.26894	FALSE	19.5073
PC aa C38:3	M	Phosphatidylcholines	MUSCULO-SKELETAL SYSTEM	0.53463	FALSE	19.5073
PC aa C38:3	M01AB	Phosphatidylcholines	ACETIC ACID DERIVATIVES AND RELATED SUBSTANCES	2.91512	FALSE	19.5073
PC aa C38:3	M01AC	Phosphatidylcholines	OXICAMS	9.64726	FALSE	19.5073
PC aa C38:3	M01AE	Phosphatidylcholines	PROPIONIC ACID DERIVATIVES	1.6536	FALSE	19.5073
PC aa C38:3	M01AE01	Phosphatidylcholines	IBUPROFEN	-1.18014	FALSE	19.5073
PC aa C38:3	M01AH	Phosphatidylcholines	COXIBS	-1.54985	FALSE	19.5073
PC aa C38:3	M01AX	Phosphatidylcholines	OTHER ANTIINFLAMMATORY AND ANTIRHEUMATIC AGENTS, NON-STEROIDS	0.0646475	FALSE	19.5073
PC aa C38:3	M04A	Phosphatidylcholines	ANTIGOUT PREPARATIONS	1.37176	FALSE	19.5073
PC aa C38:3	M05BA	Phosphatidylcholines	BISPHOSPHONATES	19.2379	FALSE	19.5073
PC aa C38:3	N	Phosphatidylcholines	NERVOUS SYSTEM	0.0793842	FALSE	19.5073
PC aa C38:3	N02	Phosphatidylcholines	ANALGESICS	14.1577	FALSE	19.5073
PC aa C38:3	N02BA	Phosphatidylcholines	SALICYLIC ACID AND DERIVATIVES	1.98387	FALSE	19.5073
PC aa C38:3	N02BE	Phosphatidylcholines	ANILIDES	0.532132	FALSE	19.5073
PC aa C38:3	N03AX	Phosphatidylcholines	OTHER ANTIEPILEPTICS	0.65293	FALSE	19.5073
PC aa C38:3	N05BA	Phosphatidylcholines	BENZODIAZEPINE DERIVATIVES	-0.994276	FALSE	19.5073
PC aa C38:3	N05CF	Phosphatidylcholines	BENZODIAZEPINE RELATED DRUGS	0.100282	FALSE	19.5073
PC aa C38:3	N05CH	Phosphatidylcholines	MELATONIN RECEPTOR AGONISTS	-0.238172	FALSE	19.5073
PC aa C38:3	N06	Phosphatidylcholines	PSYCHOANALEPTICS	-0.324354	FALSE	19.5073
PC aa C38:3	N06AB	Phosphatidylcholines	SELECTIVE SEROTONIN REUPTAKE INHIBITORS	8.7817	FALSE	19.5073
PC aa C38:3	N06AX	Phosphatidylcholines	OTHER ANTIDEPRESSANTS	0.206019	FALSE	19.5073
PC aa C38:3	R	Phosphatidylcholines	RESPIRATORY SYSTEM	-0.48263	FALSE	19.5073
PC aa C38:3	R01	Phosphatidylcholines	NASAL PREPARATIONS	1.75257	FALSE	19.5073
PC aa C38:3	R01AD	Phosphatidylcholines	CORTICOSTEROIDS	2.83826	FALSE	19.5073
PC aa C38:3	R03A	Phosphatidylcholines	ADRENERGICS, INHALANTS	1.22887	FALSE	19.5073
PC aa C38:3	R03CC	Phosphatidylcholines	SELECTIVE BETA-2-ADRENORECEPTOR AGONISTS	0.216431	FALSE	19.5073
PC aa C38:3	R03DC	Phosphatidylcholines	LEUKOTRIENE RECEPTOR ANTAGONISTS	0.708929	FALSE	19.5073
PC aa C38:3	R06A	Phosphatidylcholines	ANTIHISTAMINES FOR SYSTEMIC USE	-1.36858	FALSE	19.5073
PC aa C38:3	R06AE	Phosphatidylcholines	PIPERAZINE DERIVATIVES	-0.685242	FALSE	19.5073
PC aa C38:3	R06AX	Phosphatidylcholines	OTHER ANTIHISTAMINES FOR SYSTEMIC USE	-1.1159	FALSE	19.5073
PC aa C38:3	S01	Phosphatidylcholines	OPHTHALMOLOGICALS	0.324013	FALSE	19.5073
PC aa C38:3	S01ED	Phosphatidylcholines	BETA BLOCKING AGENTS	-1.44508	FALSE	19.5073
PC aa C38:3	S01EE	Phosphatidylcholines	PROSTAGLANDIN ANALOGUES	0.302517	FALSE	19.5073
PC aa C38:3	S01XA	Phosphatidylcholines	OTHER OPHTHALMOLOGICALS	-0.702968	FALSE	19.5073
PC aa C38:4	A	Phosphatidylcholines	ALIMENTARY TRACT AND METABOLISM	-0.0140834	FALSE	19.5073
PC aa C38:4	A02BA	Phosphatidylcholines	H2-RECEPTOR ANTAGONISTS	3.11021	FALSE	19.5073
PC aa C38:4	A02BC	Phosphatidylcholines	PROTON PUMP INHIBITORS	0.726573	FALSE	19.5073
PC aa C38:4	A06A	Phosphatidylcholines	DRUGS FOR CONSTIPATION	-0.450565	FALSE	19.5073
PC aa C38:4	A06AA	Phosphatidylcholines	SOFTENERS, EMOLLIENTS	1.3743	FALSE	19.5073
PC aa C38:4	A06AC	Phosphatidylcholines	BULK-FORMING LAXATIVES	0.840488	FALSE	19.5073
PC aa C38:4	A06AC01	Phosphatidylcholines	ISPAGHULA (PSYLLA SEEDS)	-0.56654	FALSE	19.5073
PC aa C38:4	A07	Phosphatidylcholines	ANTIDIARRHEALS, INTESTINAL ANTIINFLAMMATORY/ANTIINFECTIVE AGENTS	-0.083561	FALSE	19.5073
PC aa C38:4	A10	Phosphatidylcholines	DRUGS USED IN DIABETES	-0.352686	FALSE	19.5073
PC aa C38:4	A10BA	Phosphatidylcholines	BIGUANIDES	-1.47612	FALSE	19.5073
PC aa C38:4	A10BB	Phosphatidylcholines	SULFONYLUREAS	-1.39513	FALSE	19.5073
PC aa C38:4	A11	Phosphatidylcholines	VITAMINS	0.3034	FALSE	19.5073
PC aa C38:4	A11B	Phosphatidylcholines	MULTIVITAMINS, PLAIN	-0.16464	FALSE	19.5073
PC aa C38:4	A11G	Phosphatidylcholines	ASCORBIC ACID (VITAMIN C), INCL. COMBINATIONS	0.940468	FALSE	19.5073
PC aa C38:4	A12	Phosphatidylcholines	MINERALS	-0.15445	FALSE	19.5073
PC aa C38:4	A12BA	Phosphatidylcholines	POTASSIUM	-0.136362	FALSE	19.5073
PC aa C38:4	A12CB	Phosphatidylcholines	ZINC	-0.0361182	FALSE	19.5073
PC aa C38:4	A12CE	Phosphatidylcholines	SELENIUM	1.62551	FALSE	19.5073
PC aa C38:4	B01AA	Phosphatidylcholines	VITAMIN K ANTAGONISTS	4.68674	FALSE	19.5073
PC aa C38:4	B01AC	Phosphatidylcholines	PLATELET AGGREGATION INHIBITORS EXCL. HEPARIN	0.302571	FALSE	19.5073
PC aa C38:4	B03A	Phosphatidylcholines	IRON PREPARATIONS	0.495727	FALSE	19.5073
PC aa C38:4	B03BA	Phosphatidylcholines	VITAMIN B12 (CYANOCOBALAMIN AND ANALOGUES)	0.274006	FALSE	19.5073
PC aa C38:4	B03BB	Phosphatidylcholines	FOLIC ACID AND DERIVATIVES	0.207001	FALSE	19.5073
PC aa C38:4	C	Phosphatidylcholines	CARDIOVASCULAR SYSTEM	0.872586	FALSE	19.5073
PC aa C38:4	C01	Phosphatidylcholines	CARDIAC THERAPY	1.0096	FALSE	19.5073
PC aa C38:4	C01DA	Phosphatidylcholines	ORGANIC NITRATES	0.682329	FALSE	19.5073
PC aa C38:4	C01EB	Phosphatidylcholines	OTHER CARDIAC PREPARATIONS	2.04822	FALSE	19.5073
PC aa C38:4	C02	Phosphatidylcholines	ANTIHYPERTENSIVES	-0.84288	FALSE	19.5073
PC aa C38:4	C03	Phosphatidylcholines	DIURETICS	-0.948495	FALSE	19.5073
PC aa C38:4	C03AA	Phosphatidylcholines	THIAZIDES, PLAIN	0.764921	FALSE	19.5073
PC aa C38:4	C03CA	Phosphatidylcholines	SULFONAMIDES, PLAIN	0.879764	FALSE	19.5073
PC aa C38:4	C03EA	Phosphatidylcholines	LOW-CEILING DIURETICS AND POTASSIUM-SPARING AGENTS	6.80822	FALSE	19.5073
PC aa C38:4	C07A	Phosphatidylcholines	BETA BLOCKING AGENTS	0.476487	FALSE	19.5073
PC aa C38:4	C07AB	Phosphatidylcholines	BETA BLOCKING AGENTS, SELECTIVE	5.71082	FALSE	19.5073
PC aa C38:4	C08CA	Phosphatidylcholines	DIHYDROPYRIDINE DERIVATIVES	-0.351131	FALSE	19.5073
PC aa C38:4	C08D	Phosphatidylcholines	SELECTIVE CALCIUM CHANNEL BLOCKERS WITH DIRECT CARDIAC EFFECTS	0.0551557	FALSE	19.5073
PC aa C38:4	C09AA	Phosphatidylcholines	ACE INHIBITORS, PLAIN	0.090203	FALSE	19.5073
PC aa C38:4	C09B	Phosphatidylcholines	ACE INHIBITORS, COMBINATIONS	-0.449201	FALSE	19.5073
PC aa C38:4	C09CA	Phosphatidylcholines	ANGIOTENSIN II RECEPTOR BLOCKERS (ARBS), PLAIN	-0.241366	FALSE	19.5073
PC aa C38:4	C10AA	Phosphatidylcholines	HMG COA REDUCTASE INHIBITORS	9.39948	FALSE	19.5073
PC aa C38:4	C10AB	Phosphatidylcholines	FIBRATES	0.498987	FALSE	19.5073
PC aa C38:4	C10AD	Phosphatidylcholines	NICOTINIC ACID AND DERIVATIVES	-0.282326	FALSE	19.5073
PC aa C38:4	C10AX	Phosphatidylcholines	OTHER LIPID MODIFYING AGENTS	-0.621395	FALSE	19.5073
PC aa C38:4	C10AX06	Phosphatidylcholines	OMEGA-3-TRIGLYCERIDES INCL. OTHER ESTERS AND ACIDS	11.1929	FALSE	19.5073
PC aa C38:4	C10BA02	Phosphatidylcholines	SIMVASTATIN AND EZETIMIBE	-0.464803	FALSE	19.5073
PC aa C38:4	D	Phosphatidylcholines	DERMATOLOGICALS	1.40429	FALSE	19.5073
PC aa C38:4	D07A	Phosphatidylcholines	CORTICOSTEROIDS, PLAIN	0.448441	FALSE	19.5073
PC aa C38:4	G03	Phosphatidylcholines	SEX HORMONES AND MODULATORS OF THE GENITAL SYSTEM	0.567804	FALSE	19.5073
PC aa C38:4	G03BA	Phosphatidylcholines	3-OXOANDROSTEN (4) DERIVATIVES	-0.159979	FALSE	19.5073
PC aa C38:4	G03C	Phosphatidylcholines	ESTROGENS	0.925278	FALSE	19.5073
PC aa C38:4	G03CA	Phosphatidylcholines	NATURAL AND SEMISYNTHETIC ESTROGENS, PLAIN	9.43198	FALSE	19.5073
PC aa C38:4	G03DA	Phosphatidylcholines	PREGNEN (4) DERIVATIVES	-0.320761	FALSE	19.5073
PC aa C38:4	G04BD	Phosphatidylcholines	DRUGS FOR URINARY FREQUENCY AND INCONTINENCE	-1.06769	FALSE	19.5073
PC aa C38:4	G04BE	Phosphatidylcholines	DRUGS USED IN ERECTILE DYSFUNCTION	2.94711	FALSE	19.5073
PC aa C38:4	G04CA	Phosphatidylcholines	ALPHA-ADRENORECEPTOR ANTAGONISTS	13.8015	FALSE	19.5073
PC aa C38:4	G04CB	Phosphatidylcholines	TESTOSTERONE-5-ALPHA REDUCTASE INHIBITORS	2.00497	FALSE	19.5073
PC aa C38:4	G04CX02	Phosphatidylcholines	SABALIS SERRULATAE FRUCTUS	-0.361379	FALSE	19.5073
PC aa C38:4	H	Phosphatidylcholines	SYSTEMIC HORMONAL PREPARATIONS, EXCL. SEX HORMONES AND INSULINS	-0.316621	FALSE	19.5073
PC aa C38:4	H03AA	Phosphatidylcholines	THYROID HORMONES	1.22529	FALSE	19.5073
PC aa C38:4	J01	Phosphatidylcholines	ANTIBACTERIALS FOR SYSTEMIC USE	-0.0244129	FALSE	19.5073
PC aa C38:4	L	Phosphatidylcholines	ANTINEOPLASTIC AND IMMUNOMODULATING AGENTS	-0.0462746	FALSE	19.5073
PC aa C38:4	M	Phosphatidylcholines	MUSCULO-SKELETAL SYSTEM	0.141942	FALSE	19.5073
PC aa C38:4	M01AB	Phosphatidylcholines	ACETIC ACID DERIVATIVES AND RELATED SUBSTANCES	0.147772	FALSE	19.5073
PC aa C38:4	M01AC	Phosphatidylcholines	OXICAMS	-0.181703	FALSE	19.5073
PC aa C38:4	M01AE	Phosphatidylcholines	PROPIONIC ACID DERIVATIVES	-1.12134	FALSE	19.5073
PC aa C38:4	M01AE01	Phosphatidylcholines	IBUPROFEN	-0.185529	FALSE	19.5073
PC aa C38:4	M01AH	Phosphatidylcholines	COXIBS	-1.9063	FALSE	19.5073
PC aa C38:4	M01AX	Phosphatidylcholines	OTHER ANTIINFLAMMATORY AND ANTIRHEUMATIC AGENTS, NON-STEROIDS	0.393797	FALSE	19.5073
PC aa C38:4	M04A	Phosphatidylcholines	ANTIGOUT PREPARATIONS	-0.442743	FALSE	19.5073
PC aa C38:4	M05BA	Phosphatidylcholines	BISPHOSPHONATES	1.22393	FALSE	19.5073
PC aa C38:4	N	Phosphatidylcholines	NERVOUS SYSTEM	0.426572	FALSE	19.5073
PC aa C38:4	N02	Phosphatidylcholines	ANALGESICS	9.64435	FALSE	19.5073
PC aa C38:4	N02BA	Phosphatidylcholines	SALICYLIC ACID AND DERIVATIVES	-0.722544	FALSE	19.5073
PC aa C38:4	N02BE	Phosphatidylcholines	ANILIDES	1.06924	FALSE	19.5073
PC aa C38:4	N03AX	Phosphatidylcholines	OTHER ANTIEPILEPTICS	0.581436	FALSE	19.5073
PC aa C38:4	N05BA	Phosphatidylcholines	BENZODIAZEPINE DERIVATIVES	-1.33318	FALSE	19.5073
PC aa C38:4	N05CF	Phosphatidylcholines	BENZODIAZEPINE RELATED DRUGS	1.41344	FALSE	19.5073
PC aa C38:4	N05CH	Phosphatidylcholines	MELATONIN RECEPTOR AGONISTS	0.0367218	FALSE	19.5073
PC aa C38:4	N06	Phosphatidylcholines	PSYCHOANALEPTICS	-0.739934	FALSE	19.5073
PC aa C38:4	N06AB	Phosphatidylcholines	SELECTIVE SEROTONIN REUPTAKE INHIBITORS	6.38087	FALSE	19.5073
PC aa C38:4	N06AX	Phosphatidylcholines	OTHER ANTIDEPRESSANTS	0.162314	FALSE	19.5073
PC aa C38:4	R	Phosphatidylcholines	RESPIRATORY SYSTEM	0.120591	FALSE	19.5073
PC aa C38:4	R01	Phosphatidylcholines	NASAL PREPARATIONS	0.903106	FALSE	19.5073
PC aa C38:4	R01AD	Phosphatidylcholines	CORTICOSTEROIDS	2.49478	FALSE	19.5073
PC aa C38:4	R03A	Phosphatidylcholines	ADRENERGICS, INHALANTS	-0.451612	FALSE	19.5073
PC aa C38:4	R03CC	Phosphatidylcholines	SELECTIVE BETA-2-ADRENORECEPTOR AGONISTS	1.7981	FALSE	19.5073
PC aa C38:4	R03DC	Phosphatidylcholines	LEUKOTRIENE RECEPTOR ANTAGONISTS	-0.16231	FALSE	19.5073
PC aa C38:4	R06A	Phosphatidylcholines	ANTIHISTAMINES FOR SYSTEMIC USE	-1.31572	FALSE	19.5073
PC aa C38:4	R06AE	Phosphatidylcholines	PIPERAZINE DERIVATIVES	0.48358	FALSE	19.5073
PC aa C38:4	R06AX	Phosphatidylcholines	OTHER ANTIHISTAMINES FOR SYSTEMIC USE	0.245027	FALSE	19.5073
PC aa C38:4	S01	Phosphatidylcholines	OPHTHALMOLOGICALS	-0.00680411	FALSE	19.5073
PC aa C38:4	S01ED	Phosphatidylcholines	BETA BLOCKING AGENTS	-0.109779	FALSE	19.5073
PC aa C38:4	S01EE	Phosphatidylcholines	PROSTAGLANDIN ANALOGUES	2.17864	FALSE	19.5073
PC aa C38:4	S01XA	Phosphatidylcholines	OTHER OPHTHALMOLOGICALS	-0.099162	FALSE	19.5073
PC aa C38:5	A	Phosphatidylcholines	ALIMENTARY TRACT AND METABOLISM	1.32997	FALSE	19.5073
PC aa C38:5	A02BA	Phosphatidylcholines	H2-RECEPTOR ANTAGONISTS	-0.473823	FALSE	19.5073
PC aa C38:5	A02BC	Phosphatidylcholines	PROTON PUMP INHIBITORS	1.2898	FALSE	19.5073
PC aa C38:5	A06A	Phosphatidylcholines	DRUGS FOR CONSTIPATION	6.20509	FALSE	19.5073
PC aa C38:5	A06AA	Phosphatidylcholines	SOFTENERS, EMOLLIENTS	1.48154	FALSE	19.5073
PC aa C38:5	A06AC	Phosphatidylcholines	BULK-FORMING LAXATIVES	2.02413	FALSE	19.5073
PC aa C38:5	A06AC01	Phosphatidylcholines	ISPAGHULA (PSYLLA SEEDS)	1.1594	FALSE	19.5073
PC aa C38:5	A07	Phosphatidylcholines	ANTIDIARRHEALS, INTESTINAL ANTIINFLAMMATORY/ANTIINFECTIVE AGENTS	-0.650575	FALSE	19.5073
PC aa C38:5	A10	Phosphatidylcholines	DRUGS USED IN DIABETES	-0.481455	FALSE	19.5073
PC aa C38:5	A10BA	Phosphatidylcholines	BIGUANIDES	-0.707505	FALSE	19.5073
PC aa C38:5	A10BB	Phosphatidylcholines	SULFONYLUREAS	2.11965	FALSE	19.5073
PC aa C38:5	A11	Phosphatidylcholines	VITAMINS	10.8495	FALSE	19.5073
PC aa C38:5	A11B	Phosphatidylcholines	MULTIVITAMINS, PLAIN	-0.162565	FALSE	19.5073
PC aa C38:5	A11G	Phosphatidylcholines	ASCORBIC ACID (VITAMIN C), INCL. COMBINATIONS	1.97668	FALSE	19.5073
PC aa C38:5	A12	Phosphatidylcholines	MINERALS	1.64016	FALSE	19.5073
PC aa C38:5	A12BA	Phosphatidylcholines	POTASSIUM	0.223523	FALSE	19.5073
PC aa C38:5	A12CB	Phosphatidylcholines	ZINC	1.05066	FALSE	19.5073
PC aa C38:5	A12CE	Phosphatidylcholines	SELENIUM	0.022928	FALSE	19.5073
PC aa C38:5	B01AA	Phosphatidylcholines	VITAMIN K ANTAGONISTS	1.29543	FALSE	19.5073
PC aa C38:5	B01AC	Phosphatidylcholines	PLATELET AGGREGATION INHIBITORS EXCL. HEPARIN	0.201196	FALSE	19.5073
PC aa C38:5	B03A	Phosphatidylcholines	IRON PREPARATIONS	2.98187	FALSE	19.5073
PC aa C38:5	B03BA	Phosphatidylcholines	VITAMIN B12 (CYANOCOBALAMIN AND ANALOGUES)	0.268337	FALSE	19.5073
PC aa C38:5	B03BB	Phosphatidylcholines	FOLIC ACID AND DERIVATIVES	1.86597	FALSE	19.5073
PC aa C38:5	C	Phosphatidylcholines	CARDIOVASCULAR SYSTEM	0.156316	FALSE	19.5073
PC aa C38:5	C01	Phosphatidylcholines	CARDIAC THERAPY	0.0892959	FALSE	19.5073
PC aa C38:5	C01DA	Phosphatidylcholines	ORGANIC NITRATES	1.57656	FALSE	19.5073
PC aa C38:5	C01EB	Phosphatidylcholines	OTHER CARDIAC PREPARATIONS	0.950171	FALSE	19.5073
PC aa C38:5	C02	Phosphatidylcholines	ANTIHYPERTENSIVES	4.7573	FALSE	19.5073
PC aa C38:5	C03	Phosphatidylcholines	DIURETICS	-2.09512	FALSE	19.5073
PC aa C38:5	C03AA	Phosphatidylcholines	THIAZIDES, PLAIN	4.73128	FALSE	19.5073
PC aa C38:5	C03CA	Phosphatidylcholines	SULFONAMIDES, PLAIN	0.12622	FALSE	19.5073
PC aa C38:5	C03EA	Phosphatidylcholines	LOW-CEILING DIURETICS AND POTASSIUM-SPARING AGENTS	-0.236355	FALSE	19.5073
PC aa C38:5	C07A	Phosphatidylcholines	BETA BLOCKING AGENTS	1.08671	FALSE	19.5073
PC aa C38:5	C07AB	Phosphatidylcholines	BETA BLOCKING AGENTS, SELECTIVE	0.381953	FALSE	19.5073
PC aa C38:5	C08CA	Phosphatidylcholines	DIHYDROPYRIDINE DERIVATIVES	0.515012	FALSE	19.5073
PC aa C38:5	C08D	Phosphatidylcholines	SELECTIVE CALCIUM CHANNEL BLOCKERS WITH DIRECT CARDIAC EFFECTS	1.04549	FALSE	19.5073
PC aa C38:5	C09AA	Phosphatidylcholines	ACE INHIBITORS, PLAIN	0.450506	FALSE	19.5073
PC aa C38:5	C09B	Phosphatidylcholines	ACE INHIBITORS, COMBINATIONS	0.804579	FALSE	19.5073
PC aa C38:5	C09CA	Phosphatidylcholines	ANGIOTENSIN II RECEPTOR BLOCKERS (ARBS), PLAIN	-0.140326	FALSE	19.5073
PC aa C38:5	C10AA	Phosphatidylcholines	HMG COA REDUCTASE INHIBITORS	9.09176	FALSE	19.5073
PC aa C38:5	C10AB	Phosphatidylcholines	FIBRATES	6.17448	FALSE	19.5073
PC aa C38:5	C10AD	Phosphatidylcholines	NICOTINIC ACID AND DERIVATIVES	-0.835449	FALSE	19.5073
PC aa C38:5	C10AX	Phosphatidylcholines	OTHER LIPID MODIFYING AGENTS	1.63314	FALSE	19.5073
PC aa C38:5	C10AX06	Phosphatidylcholines	OMEGA-3-TRIGLYCERIDES INCL. OTHER ESTERS AND ACIDS	13.9281	FALSE	19.5073
PC aa C38:5	C10BA02	Phosphatidylcholines	SIMVASTATIN AND EZETIMIBE	5.73455	FALSE	19.5073
PC aa C38:5	D	Phosphatidylcholines	DERMATOLOGICALS	6.51263	FALSE	19.5073
PC aa C38:5	D07A	Phosphatidylcholines	CORTICOSTEROIDS, PLAIN	0.245556	FALSE	19.5073
PC aa C38:5	G03	Phosphatidylcholines	SEX HORMONES AND MODULATORS OF THE GENITAL SYSTEM	1.80757	FALSE	19.5073
PC aa C38:5	G03BA	Phosphatidylcholines	3-OXOANDROSTEN (4) DERIVATIVES	-0.212297	FALSE	19.5073
PC aa C38:5	G03C	Phosphatidylcholines	ESTROGENS	2.07582	FALSE	19.5073
PC aa C38:5	G03CA	Phosphatidylcholines	NATURAL AND SEMISYNTHETIC ESTROGENS, PLAIN	3.28618	FALSE	19.5073
PC aa C38:5	G03DA	Phosphatidylcholines	PREGNEN (4) DERIVATIVES	-2.18361	FALSE	19.5073
PC aa C38:5	G04BD	Phosphatidylcholines	DRUGS FOR URINARY FREQUENCY AND INCONTINENCE	1.28365	FALSE	19.5073
PC aa C38:5	G04BE	Phosphatidylcholines	DRUGS USED IN ERECTILE DYSFUNCTION	1.80027	FALSE	19.5073
PC aa C38:5	G04CA	Phosphatidylcholines	ALPHA-ADRENORECEPTOR ANTAGONISTS	20.2313	TRUE	19.5073
PC aa C38:5	G04CB	Phosphatidylcholines	TESTOSTERONE-5-ALPHA REDUCTASE INHIBITORS	-0.10239	FALSE	19.5073
PC aa C38:5	G04CX02	Phosphatidylcholines	SABALIS SERRULATAE FRUCTUS	4.45202	FALSE	19.5073
PC aa C38:5	H	Phosphatidylcholines	SYSTEMIC HORMONAL PREPARATIONS, EXCL. SEX HORMONES AND INSULINS	-1.26819	FALSE	19.5073
PC aa C38:5	H03AA	Phosphatidylcholines	THYROID HORMONES	2.27651	FALSE	19.5073
PC aa C38:5	J01	Phosphatidylcholines	ANTIBACTERIALS FOR SYSTEMIC USE	0.117103	FALSE	19.5073
PC aa C38:5	L	Phosphatidylcholines	ANTINEOPLASTIC AND IMMUNOMODULATING AGENTS	-0.453283	FALSE	19.5073
PC aa C38:5	M	Phosphatidylcholines	MUSCULO-SKELETAL SYSTEM	4.67473	FALSE	19.5073
PC aa C38:5	M01AB	Phosphatidylcholines	ACETIC ACID DERIVATIVES AND RELATED SUBSTANCES	-0.817476	FALSE	19.5073
PC aa C38:5	M01AC	Phosphatidylcholines	OXICAMS	1.67195	FALSE	19.5073
PC aa C38:5	M01AE	Phosphatidylcholines	PROPIONIC ACID DERIVATIVES	0.120253	FALSE	19.5073
PC aa C38:5	M01AE01	Phosphatidylcholines	IBUPROFEN	-0.31332	FALSE	19.5073
PC aa C38:5	M01AH	Phosphatidylcholines	COXIBS	1.06522	FALSE	19.5073
PC aa C38:5	M01AX	Phosphatidylcholines	OTHER ANTIINFLAMMATORY AND ANTIRHEUMATIC AGENTS, NON-STEROIDS	0.384333	FALSE	19.5073
PC aa C38:5	M04A	Phosphatidylcholines	ANTIGOUT PREPARATIONS	-0.960935	FALSE	19.5073
PC aa C38:5	M05BA	Phosphatidylcholines	BISPHOSPHONATES	1.97826	FALSE	19.5073
PC aa C38:5	N	Phosphatidylcholines	NERVOUS SYSTEM	-0.149817	FALSE	19.5073
PC aa C38:5	N02	Phosphatidylcholines	ANALGESICS	1.83966	FALSE	19.5073
PC aa C38:5	N02BA	Phosphatidylcholines	SALICYLIC ACID AND DERIVATIVES	6.05109	FALSE	19.5073
PC aa C38:5	N02BE	Phosphatidylcholines	ANILIDES	-0.185162	FALSE	19.5073
PC aa C38:5	N03AX	Phosphatidylcholines	OTHER ANTIEPILEPTICS	1.71403	FALSE	19.5073
PC aa C38:5	N05BA	Phosphatidylcholines	BENZODIAZEPINE DERIVATIVES	-0.532055	FALSE	19.5073
PC aa C38:5	N05CF	Phosphatidylcholines	BENZODIAZEPINE RELATED DRUGS	-0.66466	FALSE	19.5073
PC aa C38:5	N05CH	Phosphatidylcholines	MELATONIN RECEPTOR AGONISTS	-0.181287	FALSE	19.5073
PC aa C38:5	N06	Phosphatidylcholines	PSYCHOANALEPTICS	0.106499	FALSE	19.5073
PC aa C38:5	N06AB	Phosphatidylcholines	SELECTIVE SEROTONIN REUPTAKE INHIBITORS	-0.940324	FALSE	19.5073
PC aa C38:5	N06AX	Phosphatidylcholines	OTHER ANTIDEPRESSANTS	0.536601	FALSE	19.5073
PC aa C38:5	R	Phosphatidylcholines	RESPIRATORY SYSTEM	0.988129	FALSE	19.5073
PC aa C38:5	R01	Phosphatidylcholines	NASAL PREPARATIONS	0.807658	FALSE	19.5073
PC aa C38:5	R01AD	Phosphatidylcholines	CORTICOSTEROIDS	-0.203739	FALSE	19.5073
PC aa C38:5	R03A	Phosphatidylcholines	ADRENERGICS, INHALANTS	-0.145025	FALSE	19.5073
PC aa C38:5	R03CC	Phosphatidylcholines	SELECTIVE BETA-2-ADRENORECEPTOR AGONISTS	-0.306639	FALSE	19.5073
PC aa C38:5	R03DC	Phosphatidylcholines	LEUKOTRIENE RECEPTOR ANTAGONISTS	2.26643	FALSE	19.5073
PC aa C38:5	R06A	Phosphatidylcholines	ANTIHISTAMINES FOR SYSTEMIC USE	0.610878	FALSE	19.5073
PC aa C38:5	R06AE	Phosphatidylcholines	PIPERAZINE DERIVATIVES	-0.247466	FALSE	19.5073
PC aa C38:5	R06AX	Phosphatidylcholines	OTHER ANTIHISTAMINES FOR SYSTEMIC USE	-0.0113649	FALSE	19.5073
PC aa C38:5	S01	Phosphatidylcholines	OPHTHALMOLOGICALS	0.0435776	FALSE	19.5073
PC aa C38:5	S01ED	Phosphatidylcholines	BETA BLOCKING AGENTS	0.489331	FALSE	19.5073
PC aa C38:5	S01EE	Phosphatidylcholines	PROSTAGLANDIN ANALOGUES	0.95577	FALSE	19.5073
PC aa C38:5	S01XA	Phosphatidylcholines	OTHER OPHTHALMOLOGICALS	-0.600869	FALSE	19.5073
PC aa C38:6	A	Phosphatidylcholines	ALIMENTARY TRACT AND METABOLISM	7.82596	FALSE	19.5073
PC aa C38:6	A02BA	Phosphatidylcholines	H2-RECEPTOR ANTAGONISTS	-0.0965557	FALSE	19.5073
PC aa C38:6	A02BC	Phosphatidylcholines	PROTON PUMP INHIBITORS	0.35462	FALSE	19.5073
PC aa C38:6	A06A	Phosphatidylcholines	DRUGS FOR CONSTIPATION	5.34824	FALSE	19.5073
PC aa C38:6	A06AA	Phosphatidylcholines	SOFTENERS, EMOLLIENTS	-0.979419	FALSE	19.5073
PC aa C38:6	A06AC	Phosphatidylcholines	BULK-FORMING LAXATIVES	-0.910581	FALSE	19.5073
PC aa C38:6	A06AC01	Phosphatidylcholines	ISPAGHULA (PSYLLA SEEDS)	-0.261506	FALSE	19.5073
PC aa C38:6	A07	Phosphatidylcholines	ANTIDIARRHEALS, INTESTINAL ANTIINFLAMMATORY/ANTIINFECTIVE AGENTS	-0.667342	FALSE	19.5073
PC aa C38:6	A10	Phosphatidylcholines	DRUGS USED IN DIABETES	4.21242	FALSE	19.5073
PC aa C38:6	A10BA	Phosphatidylcholines	BIGUANIDES	-1.73008	FALSE	19.5073
PC aa C38:6	A10BB	Phosphatidylcholines	SULFONYLUREAS	0.647763	FALSE	19.5073
PC aa C38:6	A11	Phosphatidylcholines	VITAMINS	6.14475	FALSE	19.5073
PC aa C38:6	A11B	Phosphatidylcholines	MULTIVITAMINS, PLAIN	-0.345716	FALSE	19.5073
PC aa C38:6	A11G	Phosphatidylcholines	ASCORBIC ACID (VITAMIN C), INCL. COMBINATIONS	0.371512	FALSE	19.5073
PC aa C38:6	A12	Phosphatidylcholines	MINERALS	0.665418	FALSE	19.5073
PC aa C38:6	A12BA	Phosphatidylcholines	POTASSIUM	0.898111	FALSE	19.5073
PC aa C38:6	A12CB	Phosphatidylcholines	ZINC	-0.210476	FALSE	19.5073
PC aa C38:6	A12CE	Phosphatidylcholines	SELENIUM	4.40418	FALSE	19.5073
PC aa C38:6	B01AA	Phosphatidylcholines	VITAMIN K ANTAGONISTS	6.45713	FALSE	19.5073
PC aa C38:6	B01AC	Phosphatidylcholines	PLATELET AGGREGATION INHIBITORS EXCL. HEPARIN	0.839383	FALSE	19.5073
PC aa C38:6	B03A	Phosphatidylcholines	IRON PREPARATIONS	0.0632166	FALSE	19.5073
PC aa C38:6	B03BA	Phosphatidylcholines	VITAMIN B12 (CYANOCOBALAMIN AND ANALOGUES)	-0.04869	FALSE	19.5073
PC aa C38:6	B03BB	Phosphatidylcholines	FOLIC ACID AND DERIVATIVES	1.07269	FALSE	19.5073
PC aa C38:6	C	Phosphatidylcholines	CARDIOVASCULAR SYSTEM	2.51132	FALSE	19.5073
PC aa C38:6	C01	Phosphatidylcholines	CARDIAC THERAPY	0.790617	FALSE	19.5073
PC aa C38:6	C01DA	Phosphatidylcholines	ORGANIC NITRATES	1.25912	FALSE	19.5073
PC aa C38:6	C01EB	Phosphatidylcholines	OTHER CARDIAC PREPARATIONS	8.12603	FALSE	19.5073
PC aa C38:6	C02	Phosphatidylcholines	ANTIHYPERTENSIVES	9.3422	FALSE	19.5073
PC aa C38:6	C03	Phosphatidylcholines	DIURETICS	-0.95745	FALSE	19.5073
PC aa C38:6	C03AA	Phosphatidylcholines	THIAZIDES, PLAIN	0.203284	FALSE	19.5073
PC aa C38:6	C03CA	Phosphatidylcholines	SULFONAMIDES, PLAIN	1.29131	FALSE	19.5073
PC aa C38:6	C03EA	Phosphatidylcholines	LOW-CEILING DIURETICS AND POTASSIUM-SPARING AGENTS	-0.343861	FALSE	19.5073
PC aa C38:6	C07A	Phosphatidylcholines	BETA BLOCKING AGENTS	7.09424	FALSE	19.5073
PC aa C38:6	C07AB	Phosphatidylcholines	BETA BLOCKING AGENTS, SELECTIVE	2.59007	FALSE	19.5073
PC aa C38:6	C08CA	Phosphatidylcholines	DIHYDROPYRIDINE DERIVATIVES	-0.495608	FALSE	19.5073
PC aa C38:6	C08D	Phosphatidylcholines	SELECTIVE CALCIUM CHANNEL BLOCKERS WITH DIRECT CARDIAC EFFECTS	1.52384	FALSE	19.5073
PC aa C38:6	C09AA	Phosphatidylcholines	ACE INHIBITORS, PLAIN	1.13163	FALSE	19.5073
PC aa C38:6	C09B	Phosphatidylcholines	ACE INHIBITORS, COMBINATIONS	-0.925202	FALSE	19.5073
PC aa C38:6	C09CA	Phosphatidylcholines	ANGIOTENSIN II RECEPTOR BLOCKERS (ARBS), PLAIN	-1.8407	FALSE	19.5073
PC aa C38:6	C10AA	Phosphatidylcholines	HMG COA REDUCTASE INHIBITORS	-0.334856	FALSE	19.5073
PC aa C38:6	C10AB	Phosphatidylcholines	FIBRATES	18.8921	FALSE	19.5073
PC aa C38:6	C10AD	Phosphatidylcholines	NICOTINIC ACID AND DERIVATIVES	0.484507	FALSE	19.5073
PC aa C38:6	C10AX	Phosphatidylcholines	OTHER LIPID MODIFYING AGENTS	-0.871346	FALSE	19.5073
PC aa C38:6	C10AX06	Phosphatidylcholines	OMEGA-3-TRIGLYCERIDES INCL. OTHER ESTERS AND ACIDS	66.9397	TRUE	19.5073
PC aa C38:6	C10BA02	Phosphatidylcholines	SIMVASTATIN AND EZETIMIBE	-0.700172	FALSE	19.5073
PC aa C38:6	D	Phosphatidylcholines	DERMATOLOGICALS	0.500399	FALSE	19.5073
PC aa C38:6	D07A	Phosphatidylcholines	CORTICOSTEROIDS, PLAIN	-1.2298	FALSE	19.5073
PC aa C38:6	G03	Phosphatidylcholines	SEX HORMONES AND MODULATORS OF THE GENITAL SYSTEM	9.42255	FALSE	19.5073
PC aa C38:6	G03BA	Phosphatidylcholines	3-OXOANDROSTEN (4) DERIVATIVES	-1.43863	FALSE	19.5073
PC aa C38:6	G03C	Phosphatidylcholines	ESTROGENS	14.4397	FALSE	19.5073
PC aa C38:6	G03CA	Phosphatidylcholines	NATURAL AND SEMISYNTHETIC ESTROGENS, PLAIN	10.4506	FALSE	19.5073
PC aa C38:6	G03DA	Phosphatidylcholines	PREGNEN (4) DERIVATIVES	1.50204	FALSE	19.5073
PC aa C38:6	G04BD	Phosphatidylcholines	DRUGS FOR URINARY FREQUENCY AND INCONTINENCE	1.75825	FALSE	19.5073
PC aa C38:6	G04BE	Phosphatidylcholines	DRUGS USED IN ERECTILE DYSFUNCTION	2.10567	FALSE	19.5073
PC aa C38:6	G04CA	Phosphatidylcholines	ALPHA-ADRENORECEPTOR ANTAGONISTS	10.0284	FALSE	19.5073
PC aa C38:6	G04CB	Phosphatidylcholines	TESTOSTERONE-5-ALPHA REDUCTASE INHIBITORS	-1.31032	FALSE	19.5073
PC aa C38:6	G04CX02	Phosphatidylcholines	SABALIS SERRULATAE FRUCTUS	1.35878	FALSE	19.5073
PC aa C38:6	H	Phosphatidylcholines	SYSTEMIC HORMONAL PREPARATIONS, EXCL. SEX HORMONES AND INSULINS	-1.12482	FALSE	19.5073
PC aa C38:6	H03AA	Phosphatidylcholines	THYROID HORMONES	1.75843	FALSE	19.5073
PC aa C38:6	J01	Phosphatidylcholines	ANTIBACTERIALS FOR SYSTEMIC USE	-0.140706	FALSE	19.5073
PC aa C38:6	L	Phosphatidylcholines	ANTINEOPLASTIC AND IMMUNOMODULATING AGENTS	-0.534302	FALSE	19.5073
PC aa C38:6	M	Phosphatidylcholines	MUSCULO-SKELETAL SYSTEM	-0.614525	FALSE	19.5073
PC aa C38:6	M01AB	Phosphatidylcholines	ACETIC ACID DERIVATIVES AND RELATED SUBSTANCES	0.535251	FALSE	19.5073
PC aa C38:6	M01AC	Phosphatidylcholines	OXICAMS	0.564978	FALSE	19.5073
PC aa C38:6	M01AE	Phosphatidylcholines	PROPIONIC ACID DERIVATIVES	4.61517	FALSE	19.5073
PC aa C38:6	M01AE01	Phosphatidylcholines	IBUPROFEN	0.681346	FALSE	19.5073
PC aa C38:6	M01AH	Phosphatidylcholines	COXIBS	6.72251	FALSE	19.5073
PC aa C38:6	M01AX	Phosphatidylcholines	OTHER ANTIINFLAMMATORY AND ANTIRHEUMATIC AGENTS, NON-STEROIDS	0.481161	FALSE	19.5073
PC aa C38:6	M04A	Phosphatidylcholines	ANTIGOUT PREPARATIONS	0.168251	FALSE	19.5073
PC aa C38:6	M05BA	Phosphatidylcholines	BISPHOSPHONATES	-0.421929	FALSE	19.5073
PC aa C38:6	N	Phosphatidylcholines	NERVOUS SYSTEM	0.541164	FALSE	19.5073
PC aa C38:6	N02	Phosphatidylcholines	ANALGESICS	1.92992	FALSE	19.5073
PC aa C38:6	N02BA	Phosphatidylcholines	SALICYLIC ACID AND DERIVATIVES	0.125845	FALSE	19.5073
PC aa C38:6	N02BE	Phosphatidylcholines	ANILIDES	0.251198	FALSE	19.5073
PC aa C38:6	N03AX	Phosphatidylcholines	OTHER ANTIEPILEPTICS	-0.243477	FALSE	19.5073
PC aa C38:6	N05BA	Phosphatidylcholines	BENZODIAZEPINE DERIVATIVES	-0.924459	FALSE	19.5073
PC aa C38:6	N05CF	Phosphatidylcholines	BENZODIAZEPINE RELATED DRUGS	-0.0580214	FALSE	19.5073
PC aa C38:6	N05CH	Phosphatidylcholines	MELATONIN RECEPTOR AGONISTS	-0.663302	FALSE	19.5073
PC aa C38:6	N06	Phosphatidylcholines	PSYCHOANALEPTICS	2.29151	FALSE	19.5073
PC aa C38:6	N06AB	Phosphatidylcholines	SELECTIVE SEROTONIN REUPTAKE INHIBITORS	-0.459116	FALSE	19.5073
PC aa C38:6	N06AX	Phosphatidylcholines	OTHER ANTIDEPRESSANTS	-0.420176	FALSE	19.5073
PC aa C38:6	R	Phosphatidylcholines	RESPIRATORY SYSTEM	0.558198	FALSE	19.5073
PC aa C38:6	R01	Phosphatidylcholines	NASAL PREPARATIONS	4.75819	FALSE	19.5073
PC aa C38:6	R01AD	Phosphatidylcholines	CORTICOSTEROIDS	0.110804	FALSE	19.5073
PC aa C38:6	R03A	Phosphatidylcholines	ADRENERGICS, INHALANTS	-0.052286	FALSE	19.5073
PC aa C38:6	R03CC	Phosphatidylcholines	SELECTIVE BETA-2-ADRENORECEPTOR AGONISTS	0.448763	FALSE	19.5073
PC aa C38:6	R03DC	Phosphatidylcholines	LEUKOTRIENE RECEPTOR ANTAGONISTS	0.807281	FALSE	19.5073
PC aa C38:6	R06A	Phosphatidylcholines	ANTIHISTAMINES FOR SYSTEMIC USE	-0.191337	FALSE	19.5073
PC aa C38:6	R06AE	Phosphatidylcholines	PIPERAZINE DERIVATIVES	-0.444573	FALSE	19.5073
PC aa C38:6	R06AX	Phosphatidylcholines	OTHER ANTIHISTAMINES FOR SYSTEMIC USE	0.137796	FALSE	19.5073
PC aa C38:6	S01	Phosphatidylcholines	OPHTHALMOLOGICALS	-0.0165736	FALSE	19.5073
PC aa C38:6	S01ED	Phosphatidylcholines	BETA BLOCKING AGENTS	1.41426	FALSE	19.5073
PC aa C38:6	S01EE	Phosphatidylcholines	PROSTAGLANDIN ANALOGUES	-0.3189	FALSE	19.5073
PC aa C38:6	S01XA	Phosphatidylcholines	OTHER OPHTHALMOLOGICALS	-0.930712	FALSE	19.5073
PC aa C40:2	A	Phosphatidylcholines	ALIMENTARY TRACT AND METABOLISM	0.376586	FALSE	19.5073
PC aa C40:2	A02BA	Phosphatidylcholines	H2-RECEPTOR ANTAGONISTS	0.15292	FALSE	19.5073
PC aa C40:2	A02BC	Phosphatidylcholines	PROTON PUMP INHIBITORS	9.41644	FALSE	19.5073
PC aa C40:2	A06A	Phosphatidylcholines	DRUGS FOR CONSTIPATION	-0.551997	FALSE	19.5073
PC aa C40:2	A06AA	Phosphatidylcholines	SOFTENERS, EMOLLIENTS	-1.23797	FALSE	19.5073
PC aa C40:2	A06AC	Phosphatidylcholines	BULK-FORMING LAXATIVES	-1.23145	FALSE	19.5073
PC aa C40:2	A06AC01	Phosphatidylcholines	ISPAGHULA (PSYLLA SEEDS)	1.78113	FALSE	19.5073
PC aa C40:2	A07	Phosphatidylcholines	ANTIDIARRHEALS, INTESTINAL ANTIINFLAMMATORY/ANTIINFECTIVE AGENTS	1.00124	FALSE	19.5073
PC aa C40:2	A10	Phosphatidylcholines	DRUGS USED IN DIABETES	2.34302	FALSE	19.5073
PC aa C40:2	A10BA	Phosphatidylcholines	BIGUANIDES	24.6259	TRUE	19.5073
PC aa C40:2	A10BB	Phosphatidylcholines	SULFONYLUREAS	6.24557	FALSE	19.5073
PC aa C40:2	A11	Phosphatidylcholines	VITAMINS	3.43453	FALSE	19.5073
PC aa C40:2	A11B	Phosphatidylcholines	MULTIVITAMINS, PLAIN	0.813047	FALSE	19.5073
PC aa C40:2	A11G	Phosphatidylcholines	ASCORBIC ACID (VITAMIN C), INCL. COMBINATIONS	0.741989	FALSE	19.5073
PC aa C40:2	A12	Phosphatidylcholines	MINERALS	10.7759	FALSE	19.5073
PC aa C40:2	A12BA	Phosphatidylcholines	POTASSIUM	-1.51796	FALSE	19.5073
PC aa C40:2	A12CB	Phosphatidylcholines	ZINC	-1.50435	FALSE	19.5073
PC aa C40:2	A12CE	Phosphatidylcholines	SELENIUM	2.07152	FALSE	19.5073
PC aa C40:2	B01AA	Phosphatidylcholines	VITAMIN K ANTAGONISTS	-0.221283	FALSE	19.5073
PC aa C40:2	B01AC	Phosphatidylcholines	PLATELET AGGREGATION INHIBITORS EXCL. HEPARIN	0.0321427	FALSE	19.5073
PC aa C40:2	B03A	Phosphatidylcholines	IRON PREPARATIONS	0.263488	FALSE	19.5073
PC aa C40:2	B03BA	Phosphatidylcholines	VITAMIN B12 (CYANOCOBALAMIN AND ANALOGUES)	0.692321	FALSE	19.5073
PC aa C40:2	B03BB	Phosphatidylcholines	FOLIC ACID AND DERIVATIVES	-0.610014	FALSE	19.5073
PC aa C40:2	C	Phosphatidylcholines	CARDIOVASCULAR SYSTEM	8.90484	FALSE	19.5073
PC aa C40:2	C01	Phosphatidylcholines	CARDIAC THERAPY	-1.57908	FALSE	19.5073
PC aa C40:2	C01DA	Phosphatidylcholines	ORGANIC NITRATES	2.18604	FALSE	19.5073
PC aa C40:2	C01EB	Phosphatidylcholines	OTHER CARDIAC PREPARATIONS	7.10574	FALSE	19.5073
PC aa C40:2	C02	Phosphatidylcholines	ANTIHYPERTENSIVES	2.19092	FALSE	19.5073
PC aa C40:2	C03	Phosphatidylcholines	DIURETICS	0.901536	FALSE	19.5073
PC aa C40:2	C03AA	Phosphatidylcholines	THIAZIDES, PLAIN	2.48821	FALSE	19.5073
PC aa C40:2	C03CA	Phosphatidylcholines	SULFONAMIDES, PLAIN	2.72567	FALSE	19.5073
PC aa C40:2	C03EA	Phosphatidylcholines	LOW-CEILING DIURETICS AND POTASSIUM-SPARING AGENTS	-1.62351	FALSE	19.5073
PC aa C40:2	C07A	Phosphatidylcholines	BETA BLOCKING AGENTS	7.89155	FALSE	19.5073
PC aa C40:2	C07AB	Phosphatidylcholines	BETA BLOCKING AGENTS, SELECTIVE	1.27629	FALSE	19.5073
PC aa C40:2	C08CA	Phosphatidylcholines	DIHYDROPYRIDINE DERIVATIVES	1.08359	FALSE	19.5073
PC aa C40:2	C08D	Phosphatidylcholines	SELECTIVE CALCIUM CHANNEL BLOCKERS WITH DIRECT CARDIAC EFFECTS	0.331231	FALSE	19.5073
PC aa C40:2	C09AA	Phosphatidylcholines	ACE INHIBITORS, PLAIN	2.02431	FALSE	19.5073
PC aa C40:2	C09B	Phosphatidylcholines	ACE INHIBITORS, COMBINATIONS	0.626128	FALSE	19.5073
PC aa C40:2	C09CA	Phosphatidylcholines	ANGIOTENSIN II RECEPTOR BLOCKERS (ARBS), PLAIN	7.06059	FALSE	19.5073
PC aa C40:2	C10AA	Phosphatidylcholines	HMG COA REDUCTASE INHIBITORS	48.2404	TRUE	19.5073
PC aa C40:2	C10AB	Phosphatidylcholines	FIBRATES	3.22711	FALSE	19.5073
PC aa C40:2	C10AD	Phosphatidylcholines	NICOTINIC ACID AND DERIVATIVES	1.15737	FALSE	19.5073
PC aa C40:2	C10AX	Phosphatidylcholines	OTHER LIPID MODIFYING AGENTS	6.10855	FALSE	19.5073
PC aa C40:2	C10AX06	Phosphatidylcholines	OMEGA-3-TRIGLYCERIDES INCL. OTHER ESTERS AND ACIDS	1.49594	FALSE	19.5073
PC aa C40:2	C10BA02	Phosphatidylcholines	SIMVASTATIN AND EZETIMIBE	16.9966	FALSE	19.5073
PC aa C40:2	D	Phosphatidylcholines	DERMATOLOGICALS	1.06018	FALSE	19.5073
PC aa C40:2	D07A	Phosphatidylcholines	CORTICOSTEROIDS, PLAIN	0.712201	FALSE	19.5073
PC aa C40:2	G03	Phosphatidylcholines	SEX HORMONES AND MODULATORS OF THE GENITAL SYSTEM	2.62268	FALSE	19.5073
PC aa C40:2	G03BA	Phosphatidylcholines	3-OXOANDROSTEN (4) DERIVATIVES	-0.856789	FALSE	19.5073
PC aa C40:2	G03C	Phosphatidylcholines	ESTROGENS	-1.01246	FALSE	19.5073
PC aa C40:2	G03CA	Phosphatidylcholines	NATURAL AND SEMISYNTHETIC ESTROGENS, PLAIN	2.76133	FALSE	19.5073
PC aa C40:2	G03DA	Phosphatidylcholines	PREGNEN (4) DERIVATIVES	0.0329043	FALSE	19.5073
PC aa C40:2	G04BD	Phosphatidylcholines	DRUGS FOR URINARY FREQUENCY AND INCONTINENCE	-1.4435	FALSE	19.5073
PC aa C40:2	G04BE	Phosphatidylcholines	DRUGS USED IN ERECTILE DYSFUNCTION	-0.652084	FALSE	19.5073
PC aa C40:2	G04CA	Phosphatidylcholines	ALPHA-ADRENORECEPTOR ANTAGONISTS	0.230787	FALSE	19.5073
PC aa C40:2	G04CB	Phosphatidylcholines	TESTOSTERONE-5-ALPHA REDUCTASE INHIBITORS	0.590842	FALSE	19.5073
PC aa C40:2	G04CX02	Phosphatidylcholines	SABALIS SERRULATAE FRUCTUS	-1.04861	FALSE	19.5073
PC aa C40:2	H	Phosphatidylcholines	SYSTEMIC HORMONAL PREPARATIONS, EXCL. SEX HORMONES AND INSULINS	2.7638	FALSE	19.5073
PC aa C40:2	H03AA	Phosphatidylcholines	THYROID HORMONES	-0.485108	FALSE	19.5073
PC aa C40:2	J01	Phosphatidylcholines	ANTIBACTERIALS FOR SYSTEMIC USE	-1.4988	FALSE	19.5073
PC aa C40:2	L	Phosphatidylcholines	ANTINEOPLASTIC AND IMMUNOMODULATING AGENTS	0.547241	FALSE	19.5073
PC aa C40:2	M	Phosphatidylcholines	MUSCULO-SKELETAL SYSTEM	0.427994	FALSE	19.5073
PC aa C40:2	M01AB	Phosphatidylcholines	ACETIC ACID DERIVATIVES AND RELATED SUBSTANCES	-0.424642	FALSE	19.5073
PC aa C40:2	M01AC	Phosphatidylcholines	OXICAMS	-0.678179	FALSE	19.5073
PC aa C40:2	M01AE	Phosphatidylcholines	PROPIONIC ACID DERIVATIVES	-0.0116953	FALSE	19.5073
PC aa C40:2	M01AE01	Phosphatidylcholines	IBUPROFEN	-0.997088	FALSE	19.5073
PC aa C40:2	M01AH	Phosphatidylcholines	COXIBS	0.395543	FALSE	19.5073
PC aa C40:2	M01AX	Phosphatidylcholines	OTHER ANTIINFLAMMATORY AND ANTIRHEUMATIC AGENTS, NON-STEROIDS	0.425497	FALSE	19.5073
PC aa C40:2	M04A	Phosphatidylcholines	ANTIGOUT PREPARATIONS	0.033492	FALSE	19.5073
PC aa C40:2	M05BA	Phosphatidylcholines	BISPHOSPHONATES	1.30171	FALSE	19.5073
PC aa C40:2	N	Phosphatidylcholines	NERVOUS SYSTEM	0.300214	FALSE	19.5073
PC aa C40:2	N02	Phosphatidylcholines	ANALGESICS	-0.931941	FALSE	19.5073
PC aa C40:2	N02BA	Phosphatidylcholines	SALICYLIC ACID AND DERIVATIVES	6.69286	FALSE	19.5073
PC aa C40:2	N02BE	Phosphatidylcholines	ANILIDES	1.47538	FALSE	19.5073
PC aa C40:2	N03AX	Phosphatidylcholines	OTHER ANTIEPILEPTICS	0.546233	FALSE	19.5073
PC aa C40:2	N05BA	Phosphatidylcholines	BENZODIAZEPINE DERIVATIVES	-0.682324	FALSE	19.5073
PC aa C40:2	N05CF	Phosphatidylcholines	BENZODIAZEPINE RELATED DRUGS	1.10025	FALSE	19.5073
PC aa C40:2	N05CH	Phosphatidylcholines	MELATONIN RECEPTOR AGONISTS	-0.86092	FALSE	19.5073
PC aa C40:2	N06	Phosphatidylcholines	PSYCHOANALEPTICS	0.0081709	FALSE	19.5073
PC aa C40:2	N06AB	Phosphatidylcholines	SELECTIVE SEROTONIN REUPTAKE INHIBITORS	0.22919	FALSE	19.5073
PC aa C40:2	N06AX	Phosphatidylcholines	OTHER ANTIDEPRESSANTS	0.0361793	FALSE	19.5073
PC aa C40:2	R	Phosphatidylcholines	RESPIRATORY SYSTEM	1.10693	FALSE	19.5073
PC aa C40:2	R01	Phosphatidylcholines	NASAL PREPARATIONS	-0.197582	FALSE	19.5073
PC aa C40:2	R01AD	Phosphatidylcholines	CORTICOSTEROIDS	1.33	FALSE	19.5073
PC aa C40:2	R03A	Phosphatidylcholines	ADRENERGICS, INHALANTS	-0.977395	FALSE	19.5073
PC aa C40:2	R03CC	Phosphatidylcholines	SELECTIVE BETA-2-ADRENORECEPTOR AGONISTS	-0.604723	FALSE	19.5073
PC aa C40:2	R03DC	Phosphatidylcholines	LEUKOTRIENE RECEPTOR ANTAGONISTS	0.543	FALSE	19.5073
PC aa C40:2	R06A	Phosphatidylcholines	ANTIHISTAMINES FOR SYSTEMIC USE	8.96462	FALSE	19.5073
PC aa C40:2	R06AE	Phosphatidylcholines	PIPERAZINE DERIVATIVES	0.422338	FALSE	19.5073
PC aa C40:2	R06AX	Phosphatidylcholines	OTHER ANTIHISTAMINES FOR SYSTEMIC USE	-1.42975	FALSE	19.5073
PC aa C40:2	S01	Phosphatidylcholines	OPHTHALMOLOGICALS	0.937367	FALSE	19.5073
PC aa C40:2	S01ED	Phosphatidylcholines	BETA BLOCKING AGENTS	0.194076	FALSE	19.5073
PC aa C40:2	S01EE	Phosphatidylcholines	PROSTAGLANDIN ANALOGUES	0.103427	FALSE	19.5073
PC aa C40:2	S01XA	Phosphatidylcholines	OTHER OPHTHALMOLOGICALS	-0.532904	FALSE	19.5073
PC aa C40:3	A	Phosphatidylcholines	ALIMENTARY TRACT AND METABOLISM	0.444291	FALSE	19.5073
PC aa C40:3	A02BA	Phosphatidylcholines	H2-RECEPTOR ANTAGONISTS	0.734166	FALSE	19.5073
PC aa C40:3	A02BC	Phosphatidylcholines	PROTON PUMP INHIBITORS	14.4244	FALSE	19.5073
PC aa C40:3	A06A	Phosphatidylcholines	DRUGS FOR CONSTIPATION	0.815747	FALSE	19.5073
PC aa C40:3	A06AA	Phosphatidylcholines	SOFTENERS, EMOLLIENTS	-2.07533	FALSE	19.5073
PC aa C40:3	A06AC	Phosphatidylcholines	BULK-FORMING LAXATIVES	-0.795831	FALSE	19.5073
PC aa C40:3	A06AC01	Phosphatidylcholines	ISPAGHULA (PSYLLA SEEDS)	1.01572	FALSE	19.5073
PC aa C40:3	A07	Phosphatidylcholines	ANTIDIARRHEALS, INTESTINAL ANTIINFLAMMATORY/ANTIINFECTIVE AGENTS	1.18862	FALSE	19.5073
PC aa C40:3	A10	Phosphatidylcholines	DRUGS USED IN DIABETES	3.6956	FALSE	19.5073
PC aa C40:3	A10BA	Phosphatidylcholines	BIGUANIDES	33.7794	TRUE	19.5073
PC aa C40:3	A10BB	Phosphatidylcholines	SULFONYLUREAS	2.04462	FALSE	19.5073
PC aa C40:3	A11	Phosphatidylcholines	VITAMINS	0.369529	FALSE	19.5073
PC aa C40:3	A11B	Phosphatidylcholines	MULTIVITAMINS, PLAIN	0.0224473	FALSE	19.5073
PC aa C40:3	A11G	Phosphatidylcholines	ASCORBIC ACID (VITAMIN C), INCL. COMBINATIONS	-0.829318	FALSE	19.5073
PC aa C40:3	A12	Phosphatidylcholines	MINERALS	0.167986	FALSE	19.5073
PC aa C40:3	A12BA	Phosphatidylcholines	POTASSIUM	-0.813664	FALSE	19.5073
PC aa C40:3	A12CB	Phosphatidylcholines	ZINC	-1.41243	FALSE	19.5073
PC aa C40:3	A12CE	Phosphatidylcholines	SELENIUM	-0.65684	FALSE	19.5073
PC aa C40:3	B01AA	Phosphatidylcholines	VITAMIN K ANTAGONISTS	0.110654	FALSE	19.5073
PC aa C40:3	B01AC	Phosphatidylcholines	PLATELET AGGREGATION INHIBITORS EXCL. HEPARIN	1.17575	FALSE	19.5073
PC aa C40:3	B03A	Phosphatidylcholines	IRON PREPARATIONS	2.12197	FALSE	19.5073
PC aa C40:3	B03BA	Phosphatidylcholines	VITAMIN B12 (CYANOCOBALAMIN AND ANALOGUES)	-0.0912549	FALSE	19.5073
PC aa C40:3	B03BB	Phosphatidylcholines	FOLIC ACID AND DERIVATIVES	-0.398837	FALSE	19.5073
PC aa C40:3	C	Phosphatidylcholines	CARDIOVASCULAR SYSTEM	3.29139	FALSE	19.5073
PC aa C40:3	C01	Phosphatidylcholines	CARDIAC THERAPY	-1.78595	FALSE	19.5073
PC aa C40:3	C01DA	Phosphatidylcholines	ORGANIC NITRATES	2.29686	FALSE	19.5073
PC aa C40:3	C01EB	Phosphatidylcholines	OTHER CARDIAC PREPARATIONS	2.58611	FALSE	19.5073
PC aa C40:3	C02	Phosphatidylcholines	ANTIHYPERTENSIVES	-0.56285	FALSE	19.5073
PC aa C40:3	C03	Phosphatidylcholines	DIURETICS	-0.67215	FALSE	19.5073
PC aa C40:3	C03AA	Phosphatidylcholines	THIAZIDES, PLAIN	-0.298836	FALSE	19.5073
PC aa C40:3	C03CA	Phosphatidylcholines	SULFONAMIDES, PLAIN	1.72768	FALSE	19.5073
PC aa C40:3	C03EA	Phosphatidylcholines	LOW-CEILING DIURETICS AND POTASSIUM-SPARING AGENTS	-1.40378	FALSE	19.5073
PC aa C40:3	C07A	Phosphatidylcholines	BETA BLOCKING AGENTS	10.5813	FALSE	19.5073
PC aa C40:3	C07AB	Phosphatidylcholines	BETA BLOCKING AGENTS, SELECTIVE	1.3406	FALSE	19.5073
PC aa C40:3	C08CA	Phosphatidylcholines	DIHYDROPYRIDINE DERIVATIVES	0.872827	FALSE	19.5073
PC aa C40:3	C08D	Phosphatidylcholines	SELECTIVE CALCIUM CHANNEL BLOCKERS WITH DIRECT CARDIAC EFFECTS	-0.983441	FALSE	19.5073
PC aa C40:3	C09AA	Phosphatidylcholines	ACE INHIBITORS, PLAIN	0.688724	FALSE	19.5073
PC aa C40:3	C09B	Phosphatidylcholines	ACE INHIBITORS, COMBINATIONS	1.54926	FALSE	19.5073
PC aa C40:3	C09CA	Phosphatidylcholines	ANGIOTENSIN II RECEPTOR BLOCKERS (ARBS), PLAIN	6.32728	FALSE	19.5073
PC aa C40:3	C10AA	Phosphatidylcholines	HMG COA REDUCTASE INHIBITORS	25.0059	TRUE	19.5073
PC aa C40:3	C10AB	Phosphatidylcholines	FIBRATES	-1.352	FALSE	19.5073
PC aa C40:3	C10AD	Phosphatidylcholines	NICOTINIC ACID AND DERIVATIVES	1.87026	FALSE	19.5073
PC aa C40:3	C10AX	Phosphatidylcholines	OTHER LIPID MODIFYING AGENTS	7.41978	FALSE	19.5073
PC aa C40:3	C10AX06	Phosphatidylcholines	OMEGA-3-TRIGLYCERIDES INCL. OTHER ESTERS AND ACIDS	1.91718	FALSE	19.5073
PC aa C40:3	C10BA02	Phosphatidylcholines	SIMVASTATIN AND EZETIMIBE	9.31307	FALSE	19.5073
PC aa C40:3	D	Phosphatidylcholines	DERMATOLOGICALS	1.05943	FALSE	19.5073
PC aa C40:3	D07A	Phosphatidylcholines	CORTICOSTEROIDS, PLAIN	-0.702891	FALSE	19.5073
PC aa C40:3	G03	Phosphatidylcholines	SEX HORMONES AND MODULATORS OF THE GENITAL SYSTEM	15.5795	FALSE	19.5073
PC aa C40:3	G03BA	Phosphatidylcholines	3-OXOANDROSTEN (4) DERIVATIVES	-1.32458	FALSE	19.5073
PC aa C40:3	G03C	Phosphatidylcholines	ESTROGENS	-1.09699	FALSE	19.5073
PC aa C40:3	G03CA	Phosphatidylcholines	NATURAL AND SEMISYNTHETIC ESTROGENS, PLAIN	0.806694	FALSE	19.5073
PC aa C40:3	G03DA	Phosphatidylcholines	PREGNEN (4) DERIVATIVES	-0.270242	FALSE	19.5073
PC aa C40:3	G04BD	Phosphatidylcholines	DRUGS FOR URINARY FREQUENCY AND INCONTINENCE	-1.78631	FALSE	19.5073
PC aa C40:3	G04BE	Phosphatidylcholines	DRUGS USED IN ERECTILE DYSFUNCTION	0.281167	FALSE	19.5073
PC aa C40:3	G04CA	Phosphatidylcholines	ALPHA-ADRENORECEPTOR ANTAGONISTS	0.736486	FALSE	19.5073
PC aa C40:3	G04CB	Phosphatidylcholines	TESTOSTERONE-5-ALPHA REDUCTASE INHIBITORS	0.459386	FALSE	19.5073
PC aa C40:3	G04CX02	Phosphatidylcholines	SABALIS SERRULATAE FRUCTUS	-0.295933	FALSE	19.5073
PC aa C40:3	H	Phosphatidylcholines	SYSTEMIC HORMONAL PREPARATIONS, EXCL. SEX HORMONES AND INSULINS	1.81976	FALSE	19.5073
PC aa C40:3	H03AA	Phosphatidylcholines	THYROID HORMONES	-0.524206	FALSE	19.5073
PC aa C40:3	J01	Phosphatidylcholines	ANTIBACTERIALS FOR SYSTEMIC USE	8.10243	FALSE	19.5073
PC aa C40:3	L	Phosphatidylcholines	ANTINEOPLASTIC AND IMMUNOMODULATING AGENTS	-0.820816	FALSE	19.5073
PC aa C40:3	M	Phosphatidylcholines	MUSCULO-SKELETAL SYSTEM	-0.489566	FALSE	19.5073
PC aa C40:3	M01AB	Phosphatidylcholines	ACETIC ACID DERIVATIVES AND RELATED SUBSTANCES	4.12866	FALSE	19.5073
PC aa C40:3	M01AC	Phosphatidylcholines	OXICAMS	-0.285962	FALSE	19.5073
PC aa C40:3	M01AE	Phosphatidylcholines	PROPIONIC ACID DERIVATIVES	1.16316	FALSE	19.5073
PC aa C40:3	M01AE01	Phosphatidylcholines	IBUPROFEN	-1.51848	FALSE	19.5073
PC aa C40:3	M01AH	Phosphatidylcholines	COXIBS	0.666334	FALSE	19.5073
PC aa C40:3	M01AX	Phosphatidylcholines	OTHER ANTIINFLAMMATORY AND ANTIRHEUMATIC AGENTS, NON-STEROIDS	1.25205	FALSE	19.5073
PC aa C40:3	M04A	Phosphatidylcholines	ANTIGOUT PREPARATIONS	5.26411	FALSE	19.5073
PC aa C40:3	M05BA	Phosphatidylcholines	BISPHOSPHONATES	12.472	FALSE	19.5073
PC aa C40:3	N	Phosphatidylcholines	NERVOUS SYSTEM	-0.305859	FALSE	19.5073
PC aa C40:3	N02	Phosphatidylcholines	ANALGESICS	-1.00873	FALSE	19.5073
PC aa C40:3	N02BA	Phosphatidylcholines	SALICYLIC ACID AND DERIVATIVES	5.93359	FALSE	19.5073
PC aa C40:3	N02BE	Phosphatidylcholines	ANILIDES	-0.265401	FALSE	19.5073
PC aa C40:3	N03AX	Phosphatidylcholines	OTHER ANTIEPILEPTICS	-0.255266	FALSE	19.5073
PC aa C40:3	N05BA	Phosphatidylcholines	BENZODIAZEPINE DERIVATIVES	-1.16995	FALSE	19.5073
PC aa C40:3	N05CF	Phosphatidylcholines	BENZODIAZEPINE RELATED DRUGS	0.159717	FALSE	19.5073
PC aa C40:3	N05CH	Phosphatidylcholines	MELATONIN RECEPTOR AGONISTS	-0.686068	FALSE	19.5073
PC aa C40:3	N06	Phosphatidylcholines	PSYCHOANALEPTICS	0.97879	FALSE	19.5073
PC aa C40:3	N06AB	Phosphatidylcholines	SELECTIVE SEROTONIN REUPTAKE INHIBITORS	-0.0589845	FALSE	19.5073
PC aa C40:3	N06AX	Phosphatidylcholines	OTHER ANTIDEPRESSANTS	0.556302	FALSE	19.5073
PC aa C40:3	R	Phosphatidylcholines	RESPIRATORY SYSTEM	1.35426	FALSE	19.5073
PC aa C40:3	R01	Phosphatidylcholines	NASAL PREPARATIONS	0.231243	FALSE	19.5073
PC aa C40:3	R01AD	Phosphatidylcholines	CORTICOSTEROIDS	5.06061	FALSE	19.5073
PC aa C40:3	R03A	Phosphatidylcholines	ADRENERGICS, INHALANTS	-0.506075	FALSE	19.5073
PC aa C40:3	R03CC	Phosphatidylcholines	SELECTIVE BETA-2-ADRENORECEPTOR AGONISTS	0.0206819	FALSE	19.5073
PC aa C40:3	R03DC	Phosphatidylcholines	LEUKOTRIENE RECEPTOR ANTAGONISTS	-0.187354	FALSE	19.5073
PC aa C40:3	R06A	Phosphatidylcholines	ANTIHISTAMINES FOR SYSTEMIC USE	1.62398	FALSE	19.5073
PC aa C40:3	R06AE	Phosphatidylcholines	PIPERAZINE DERIVATIVES	0.712886	FALSE	19.5073
PC aa C40:3	R06AX	Phosphatidylcholines	OTHER ANTIHISTAMINES FOR SYSTEMIC USE	-0.457294	FALSE	19.5073
PC aa C40:3	S01	Phosphatidylcholines	OPHTHALMOLOGICALS	0.281836	FALSE	19.5073
PC aa C40:3	S01ED	Phosphatidylcholines	BETA BLOCKING AGENTS	0.281731	FALSE	19.5073
PC aa C40:3	S01EE	Phosphatidylcholines	PROSTAGLANDIN ANALOGUES	0.455327	FALSE	19.5073
PC aa C40:3	S01XA	Phosphatidylcholines	OTHER OPHTHALMOLOGICALS	-1.66296	FALSE	19.5073
PC aa C40:4	A	Phosphatidylcholines	ALIMENTARY TRACT AND METABOLISM	0.68503	FALSE	19.5073
PC aa C40:4	A02BA	Phosphatidylcholines	H2-RECEPTOR ANTAGONISTS	15.7183	FALSE	19.5073
PC aa C40:4	A02BC	Phosphatidylcholines	PROTON PUMP INHIBITORS	1.92649	FALSE	19.5073
PC aa C40:4	A06A	Phosphatidylcholines	DRUGS FOR CONSTIPATION	0.226579	FALSE	19.5073
PC aa C40:4	A06AA	Phosphatidylcholines	SOFTENERS, EMOLLIENTS	1.92091	FALSE	19.5073
PC aa C40:4	A06AC	Phosphatidylcholines	BULK-FORMING LAXATIVES	2.01841	FALSE	19.5073
PC aa C40:4	A06AC01	Phosphatidylcholines	ISPAGHULA (PSYLLA SEEDS)	-0.903364	FALSE	19.5073
PC aa C40:4	A07	Phosphatidylcholines	ANTIDIARRHEALS, INTESTINAL ANTIINFLAMMATORY/ANTIINFECTIVE AGENTS	-0.964614	FALSE	19.5073
PC aa C40:4	A10	Phosphatidylcholines	DRUGS USED IN DIABETES	1.14733	FALSE	19.5073
PC aa C40:4	A10BA	Phosphatidylcholines	BIGUANIDES	1.04991	FALSE	19.5073
PC aa C40:4	A10BB	Phosphatidylcholines	SULFONYLUREAS	0.0542458	FALSE	19.5073
PC aa C40:4	A11	Phosphatidylcholines	VITAMINS	1.36631	FALSE	19.5073
PC aa C40:4	A11B	Phosphatidylcholines	MULTIVITAMINS, PLAIN	0.0233288	FALSE	19.5073
PC aa C40:4	A11G	Phosphatidylcholines	ASCORBIC ACID (VITAMIN C), INCL. COMBINATIONS	0.74212	FALSE	19.5073
PC aa C40:4	A12	Phosphatidylcholines	MINERALS	1.01525	FALSE	19.5073
PC aa C40:4	A12BA	Phosphatidylcholines	POTASSIUM	-0.463388	FALSE	19.5073
PC aa C40:4	A12CB	Phosphatidylcholines	ZINC	0.332218	FALSE	19.5073
PC aa C40:4	A12CE	Phosphatidylcholines	SELENIUM	12.6431	FALSE	19.5073
PC aa C40:4	B01AA	Phosphatidylcholines	VITAMIN K ANTAGONISTS	1.03221	FALSE	19.5073
PC aa C40:4	B01AC	Phosphatidylcholines	PLATELET AGGREGATION INHIBITORS EXCL. HEPARIN	1.24398	FALSE	19.5073
PC aa C40:4	B03A	Phosphatidylcholines	IRON PREPARATIONS	1.0804	FALSE	19.5073
PC aa C40:4	B03BA	Phosphatidylcholines	VITAMIN B12 (CYANOCOBALAMIN AND ANALOGUES)	0.0205189	FALSE	19.5073
PC aa C40:4	B03BB	Phosphatidylcholines	FOLIC ACID AND DERIVATIVES	-1.19355	FALSE	19.5073
PC aa C40:4	C	Phosphatidylcholines	CARDIOVASCULAR SYSTEM	-1.30893	FALSE	19.5073
PC aa C40:4	C01	Phosphatidylcholines	CARDIAC THERAPY	1.64635	FALSE	19.5073
PC aa C40:4	C01DA	Phosphatidylcholines	ORGANIC NITRATES	-0.352419	FALSE	19.5073
PC aa C40:4	C01EB	Phosphatidylcholines	OTHER CARDIAC PREPARATIONS	10.1982	FALSE	19.5073
PC aa C40:4	C02	Phosphatidylcholines	ANTIHYPERTENSIVES	0.639661	FALSE	19.5073
PC aa C40:4	C03	Phosphatidylcholines	DIURETICS	0.901631	FALSE	19.5073
PC aa C40:4	C03AA	Phosphatidylcholines	THIAZIDES, PLAIN	1.31509	FALSE	19.5073
PC aa C40:4	C03CA	Phosphatidylcholines	SULFONAMIDES, PLAIN	0.0391224	FALSE	19.5073
PC aa C40:4	C03EA	Phosphatidylcholines	LOW-CEILING DIURETICS AND POTASSIUM-SPARING AGENTS	0.821306	FALSE	19.5073
PC aa C40:4	C07A	Phosphatidylcholines	BETA BLOCKING AGENTS	-0.245164	FALSE	19.5073
PC aa C40:4	C07AB	Phosphatidylcholines	BETA BLOCKING AGENTS, SELECTIVE	9.77461	FALSE	19.5073
PC aa C40:4	C08CA	Phosphatidylcholines	DIHYDROPYRIDINE DERIVATIVES	-0.158973	FALSE	19.5073
PC aa C40:4	C08D	Phosphatidylcholines	SELECTIVE CALCIUM CHANNEL BLOCKERS WITH DIRECT CARDIAC EFFECTS	-0.532212	FALSE	19.5073
PC aa C40:4	C09AA	Phosphatidylcholines	ACE INHIBITORS, PLAIN	-0.88657	FALSE	19.5073
PC aa C40:4	C09B	Phosphatidylcholines	ACE INHIBITORS, COMBINATIONS	-0.434809	FALSE	19.5073
PC aa C40:4	C09CA	Phosphatidylcholines	ANGIOTENSIN II RECEPTOR BLOCKERS (ARBS), PLAIN	0.407982	FALSE	19.5073
PC aa C40:4	C10AA	Phosphatidylcholines	HMG COA REDUCTASE INHIBITORS	1.15423	FALSE	19.5073
PC aa C40:4	C10AB	Phosphatidylcholines	FIBRATES	14.6393	FALSE	19.5073
PC aa C40:4	C10AD	Phosphatidylcholines	NICOTINIC ACID AND DERIVATIVES	0.474321	FALSE	19.5073
PC aa C40:4	C10AX	Phosphatidylcholines	OTHER LIPID MODIFYING AGENTS	-0.400718	FALSE	19.5073
PC aa C40:4	C10AX06	Phosphatidylcholines	OMEGA-3-TRIGLYCERIDES INCL. OTHER ESTERS AND ACIDS	68.8379	TRUE	19.5073
PC aa C40:4	C10BA02	Phosphatidylcholines	SIMVASTATIN AND EZETIMIBE	0.26588	FALSE	19.5073
PC aa C40:4	D	Phosphatidylcholines	DERMATOLOGICALS	4.13448	FALSE	19.5073
PC aa C40:4	D07A	Phosphatidylcholines	CORTICOSTEROIDS, PLAIN	1.78453	FALSE	19.5073
PC aa C40:4	G03	Phosphatidylcholines	SEX HORMONES AND MODULATORS OF THE GENITAL SYSTEM	-1.2157	FALSE	19.5073
PC aa C40:4	G03BA	Phosphatidylcholines	3-OXOANDROSTEN (4) DERIVATIVES	-0.807347	FALSE	19.5073
PC aa C40:4	G03C	Phosphatidylcholines	ESTROGENS	0.234312	FALSE	19.5073
PC aa C40:4	G03CA	Phosphatidylcholines	NATURAL AND SEMISYNTHETIC ESTROGENS, PLAIN	2.15423	FALSE	19.5073
PC aa C40:4	G03DA	Phosphatidylcholines	PREGNEN (4) DERIVATIVES	0.773451	FALSE	19.5073
PC aa C40:4	G04BD	Phosphatidylcholines	DRUGS FOR URINARY FREQUENCY AND INCONTINENCE	0.116504	FALSE	19.5073
PC aa C40:4	G04BE	Phosphatidylcholines	DRUGS USED IN ERECTILE DYSFUNCTION	-0.536749	FALSE	19.5073
PC aa C40:4	G04CA	Phosphatidylcholines	ALPHA-ADRENORECEPTOR ANTAGONISTS	2.08929	FALSE	19.5073
PC aa C40:4	G04CB	Phosphatidylcholines	TESTOSTERONE-5-ALPHA REDUCTASE INHIBITORS	-0.402384	FALSE	19.5073
PC aa C40:4	G04CX02	Phosphatidylcholines	SABALIS SERRULATAE FRUCTUS	1.26424	FALSE	19.5073
PC aa C40:4	H	Phosphatidylcholines	SYSTEMIC HORMONAL PREPARATIONS, EXCL. SEX HORMONES AND INSULINS	-0.40426	FALSE	19.5073
PC aa C40:4	H03AA	Phosphatidylcholines	THYROID HORMONES	0.291132	FALSE	19.5073
PC aa C40:4	J01	Phosphatidylcholines	ANTIBACTERIALS FOR SYSTEMIC USE	-0.719105	FALSE	19.5073
PC aa C40:4	L	Phosphatidylcholines	ANTINEOPLASTIC AND IMMUNOMODULATING AGENTS	-0.0706117	FALSE	19.5073
PC aa C40:4	M	Phosphatidylcholines	MUSCULO-SKELETAL SYSTEM	-0.656091	FALSE	19.5073
PC aa C40:4	M01AB	Phosphatidylcholines	ACETIC ACID DERIVATIVES AND RELATED SUBSTANCES	7.80925	FALSE	19.5073
PC aa C40:4	M01AC	Phosphatidylcholines	OXICAMS	1.11452	FALSE	19.5073
PC aa C40:4	M01AE	Phosphatidylcholines	PROPIONIC ACID DERIVATIVES	-0.908912	FALSE	19.5073
PC aa C40:4	M01AE01	Phosphatidylcholines	IBUPROFEN	-1.32695	FALSE	19.5073
PC aa C40:4	M01AH	Phosphatidylcholines	COXIBS	0.0486412	FALSE	19.5073
PC aa C40:4	M01AX	Phosphatidylcholines	OTHER ANTIINFLAMMATORY AND ANTIRHEUMATIC AGENTS, NON-STEROIDS	-0.335524	FALSE	19.5073
PC aa C40:4	M04A	Phosphatidylcholines	ANTIGOUT PREPARATIONS	1.96464	FALSE	19.5073
PC aa C40:4	M05BA	Phosphatidylcholines	BISPHOSPHONATES	0.162981	FALSE	19.5073
PC aa C40:4	N	Phosphatidylcholines	NERVOUS SYSTEM	-0.776315	FALSE	19.5073
PC aa C40:4	N02	Phosphatidylcholines	ANALGESICS	14.6453	FALSE	19.5073
PC aa C40:4	N02BA	Phosphatidylcholines	SALICYLIC ACID AND DERIVATIVES	1.07437	FALSE	19.5073
PC aa C40:4	N02BE	Phosphatidylcholines	ANILIDES	0.254806	FALSE	19.5073
PC aa C40:4	N03AX	Phosphatidylcholines	OTHER ANTIEPILEPTICS	0.561	FALSE	19.5073
PC aa C40:4	N05BA	Phosphatidylcholines	BENZODIAZEPINE DERIVATIVES	-0.287064	FALSE	19.5073
PC aa C40:4	N05CF	Phosphatidylcholines	BENZODIAZEPINE RELATED DRUGS	1.25571	FALSE	19.5073
PC aa C40:4	N05CH	Phosphatidylcholines	MELATONIN RECEPTOR AGONISTS	-0.705331	FALSE	19.5073
PC aa C40:4	N06	Phosphatidylcholines	PSYCHOANALEPTICS	0.273813	FALSE	19.5073
PC aa C40:4	N06AB	Phosphatidylcholines	SELECTIVE SEROTONIN REUPTAKE INHIBITORS	1.29201	FALSE	19.5073
PC aa C40:4	N06AX	Phosphatidylcholines	OTHER ANTIDEPRESSANTS	1.1014	FALSE	19.5073
PC aa C40:4	R	Phosphatidylcholines	RESPIRATORY SYSTEM	-1.27301	FALSE	19.5073
PC aa C40:4	R01	Phosphatidylcholines	NASAL PREPARATIONS	-0.712922	FALSE	19.5073
PC aa C40:4	R01AD	Phosphatidylcholines	CORTICOSTEROIDS	-0.159923	FALSE	19.5073
PC aa C40:4	R03A	Phosphatidylcholines	ADRENERGICS, INHALANTS	-0.365717	FALSE	19.5073
PC aa C40:4	R03CC	Phosphatidylcholines	SELECTIVE BETA-2-ADRENORECEPTOR AGONISTS	0.902532	FALSE	19.5073
PC aa C40:4	R03DC	Phosphatidylcholines	LEUKOTRIENE RECEPTOR ANTAGONISTS	-1.34985	FALSE	19.5073
PC aa C40:4	R06A	Phosphatidylcholines	ANTIHISTAMINES FOR SYSTEMIC USE	-1.56856	FALSE	19.5073
PC aa C40:4	R06AE	Phosphatidylcholines	PIPERAZINE DERIVATIVES	-0.79591	FALSE	19.5073
PC aa C40:4	R06AX	Phosphatidylcholines	OTHER ANTIHISTAMINES FOR SYSTEMIC USE	-1.21211	FALSE	19.5073
PC aa C40:4	S01	Phosphatidylcholines	OPHTHALMOLOGICALS	0.0749216	FALSE	19.5073
PC aa C40:4	S01ED	Phosphatidylcholines	BETA BLOCKING AGENTS	-1.06457	FALSE	19.5073
PC aa C40:4	S01EE	Phosphatidylcholines	PROSTAGLANDIN ANALOGUES	1.03525	FALSE	19.5073
PC aa C40:4	S01XA	Phosphatidylcholines	OTHER OPHTHALMOLOGICALS	-1.48751	FALSE	19.5073
PC aa C40:5	A	Phosphatidylcholines	ALIMENTARY TRACT AND METABOLISM	1.54751	FALSE	19.5073
PC aa C40:5	A02BA	Phosphatidylcholines	H2-RECEPTOR ANTAGONISTS	0.85297	FALSE	19.5073
PC aa C40:5	A02BC	Phosphatidylcholines	PROTON PUMP INHIBITORS	0.205041	FALSE	19.5073
PC aa C40:5	A06A	Phosphatidylcholines	DRUGS FOR CONSTIPATION	7.78419	FALSE	19.5073
PC aa C40:5	A06AA	Phosphatidylcholines	SOFTENERS, EMOLLIENTS	1.79915	FALSE	19.5073
PC aa C40:5	A06AC	Phosphatidylcholines	BULK-FORMING LAXATIVES	11.2824	FALSE	19.5073
PC aa C40:5	A06AC01	Phosphatidylcholines	ISPAGHULA (PSYLLA SEEDS)	-0.353394	FALSE	19.5073
PC aa C40:5	A07	Phosphatidylcholines	ANTIDIARRHEALS, INTESTINAL ANTIINFLAMMATORY/ANTIINFECTIVE AGENTS	0.420176	FALSE	19.5073
PC aa C40:5	A10	Phosphatidylcholines	DRUGS USED IN DIABETES	-0.210681	FALSE	19.5073
PC aa C40:5	A10BA	Phosphatidylcholines	BIGUANIDES	0.629942	FALSE	19.5073
PC aa C40:5	A10BB	Phosphatidylcholines	SULFONYLUREAS	12.2422	FALSE	19.5073
PC aa C40:5	A11	Phosphatidylcholines	VITAMINS	8.68463	FALSE	19.5073
PC aa C40:5	A11B	Phosphatidylcholines	MULTIVITAMINS, PLAIN	0.259867	FALSE	19.5073
PC aa C40:5	A11G	Phosphatidylcholines	ASCORBIC ACID (VITAMIN C), INCL. COMBINATIONS	-0.480173	FALSE	19.5073
PC aa C40:5	A12	Phosphatidylcholines	MINERALS	1.24733	FALSE	19.5073
PC aa C40:5	A12BA	Phosphatidylcholines	POTASSIUM	0.587698	FALSE	19.5073
PC aa C40:5	A12CB	Phosphatidylcholines	ZINC	-0.140225	FALSE	19.5073
PC aa C40:5	A12CE	Phosphatidylcholines	SELENIUM	0.781611	FALSE	19.5073
PC aa C40:5	B01AA	Phosphatidylcholines	VITAMIN K ANTAGONISTS	1.47346	FALSE	19.5073
PC aa C40:5	B01AC	Phosphatidylcholines	PLATELET AGGREGATION INHIBITORS EXCL. HEPARIN	0.130437	FALSE	19.5073
PC aa C40:5	B03A	Phosphatidylcholines	IRON PREPARATIONS	1.08686	FALSE	19.5073
PC aa C40:5	B03BA	Phosphatidylcholines	VITAMIN B12 (CYANOCOBALAMIN AND ANALOGUES)	-0.460128	FALSE	19.5073
PC aa C40:5	B03BB	Phosphatidylcholines	FOLIC ACID AND DERIVATIVES	0.557455	FALSE	19.5073
PC aa C40:5	C	Phosphatidylcholines	CARDIOVASCULAR SYSTEM	-0.135649	FALSE	19.5073
PC aa C40:5	C01	Phosphatidylcholines	CARDIAC THERAPY	7.75488	FALSE	19.5073
PC aa C40:5	C01DA	Phosphatidylcholines	ORGANIC NITRATES	-0.486981	FALSE	19.5073
PC aa C40:5	C01EB	Phosphatidylcholines	OTHER CARDIAC PREPARATIONS	0.104409	FALSE	19.5073
PC aa C40:5	C02	Phosphatidylcholines	ANTIHYPERTENSIVES	2.56966	FALSE	19.5073
PC aa C40:5	C03	Phosphatidylcholines	DIURETICS	0.158956	FALSE	19.5073
PC aa C40:5	C03AA	Phosphatidylcholines	THIAZIDES, PLAIN	2.15851	FALSE	19.5073
PC aa C40:5	C03CA	Phosphatidylcholines	SULFONAMIDES, PLAIN	1.24368	FALSE	19.5073
PC aa C40:5	C03EA	Phosphatidylcholines	LOW-CEILING DIURETICS AND POTASSIUM-SPARING AGENTS	-0.902626	FALSE	19.5073
PC aa C40:5	C07A	Phosphatidylcholines	BETA BLOCKING AGENTS	0.362809	FALSE	19.5073
PC aa C40:5	C07AB	Phosphatidylcholines	BETA BLOCKING AGENTS, SELECTIVE	-0.0699418	FALSE	19.5073
PC aa C40:5	C08CA	Phosphatidylcholines	DIHYDROPYRIDINE DERIVATIVES	-0.649273	FALSE	19.5073
PC aa C40:5	C08D	Phosphatidylcholines	SELECTIVE CALCIUM CHANNEL BLOCKERS WITH DIRECT CARDIAC EFFECTS	-0.835293	FALSE	19.5073
PC aa C40:5	C09AA	Phosphatidylcholines	ACE INHIBITORS, PLAIN	0.614184	FALSE	19.5073
PC aa C40:5	C09B	Phosphatidylcholines	ACE INHIBITORS, COMBINATIONS	0.242268	FALSE	19.5073
PC aa C40:5	C09CA	Phosphatidylcholines	ANGIOTENSIN II RECEPTOR BLOCKERS (ARBS), PLAIN	-0.458655	FALSE	19.5073
PC aa C40:5	C10AA	Phosphatidylcholines	HMG COA REDUCTASE INHIBITORS	0.863442	FALSE	19.5073
PC aa C40:5	C10AB	Phosphatidylcholines	FIBRATES	-0.753206	FALSE	19.5073
PC aa C40:5	C10AD	Phosphatidylcholines	NICOTINIC ACID AND DERIVATIVES	-1.26957	FALSE	19.5073
PC aa C40:5	C10AX	Phosphatidylcholines	OTHER LIPID MODIFYING AGENTS	0.284403	FALSE	19.5073
PC aa C40:5	C10AX06	Phosphatidylcholines	OMEGA-3-TRIGLYCERIDES INCL. OTHER ESTERS AND ACIDS	0.854806	FALSE	19.5073
PC aa C40:5	C10BA02	Phosphatidylcholines	SIMVASTATIN AND EZETIMIBE	0.887622	FALSE	19.5073
PC aa C40:5	D	Phosphatidylcholines	DERMATOLOGICALS	6.8189	FALSE	19.5073
PC aa C40:5	D07A	Phosphatidylcholines	CORTICOSTEROIDS, PLAIN	0.627744	FALSE	19.5073
PC aa C40:5	G03	Phosphatidylcholines	SEX HORMONES AND MODULATORS OF THE GENITAL SYSTEM	0.246913	FALSE	19.5073
PC aa C40:5	G03BA	Phosphatidylcholines	3-OXOANDROSTEN (4) DERIVATIVES	-0.157243	FALSE	19.5073
PC aa C40:5	G03C	Phosphatidylcholines	ESTROGENS	8.02446	FALSE	19.5073
PC aa C40:5	G03CA	Phosphatidylcholines	NATURAL AND SEMISYNTHETIC ESTROGENS, PLAIN	2.19117	FALSE	19.5073
PC aa C40:5	G03DA	Phosphatidylcholines	PREGNEN (4) DERIVATIVES	-0.00550898	FALSE	19.5073
PC aa C40:5	G04BD	Phosphatidylcholines	DRUGS FOR URINARY FREQUENCY AND INCONTINENCE	-0.399965	FALSE	19.5073
PC aa C40:5	G04BE	Phosphatidylcholines	DRUGS USED IN ERECTILE DYSFUNCTION	0.344053	FALSE	19.5073
PC aa C40:5	G04CA	Phosphatidylcholines	ALPHA-ADRENORECEPTOR ANTAGONISTS	22.5486	TRUE	19.5073
PC aa C40:5	G04CB	Phosphatidylcholines	TESTOSTERONE-5-ALPHA REDUCTASE INHIBITORS	1.09747	FALSE	19.5073
PC aa C40:5	G04CX02	Phosphatidylcholines	SABALIS SERRULATAE FRUCTUS	1.07267	FALSE	19.5073
PC aa C40:5	H	Phosphatidylcholines	SYSTEMIC HORMONAL PREPARATIONS, EXCL. SEX HORMONES AND INSULINS	-0.167595	FALSE	19.5073
PC aa C40:5	H03AA	Phosphatidylcholines	THYROID HORMONES	13.6415	FALSE	19.5073
PC aa C40:5	J01	Phosphatidylcholines	ANTIBACTERIALS FOR SYSTEMIC USE	-0.55847	FALSE	19.5073
PC aa C40:5	L	Phosphatidylcholines	ANTINEOPLASTIC AND IMMUNOMODULATING AGENTS	-1.64257	FALSE	19.5073
PC aa C40:5	M	Phosphatidylcholines	MUSCULO-SKELETAL SYSTEM	-0.181619	FALSE	19.5073
PC aa C40:5	M01AB	Phosphatidylcholines	ACETIC ACID DERIVATIVES AND RELATED SUBSTANCES	-0.145038	FALSE	19.5073
PC aa C40:5	M01AC	Phosphatidylcholines	OXICAMS	3.44364	FALSE	19.5073
PC aa C40:5	M01AE	Phosphatidylcholines	PROPIONIC ACID DERIVATIVES	-0.197184	FALSE	19.5073
PC aa C40:5	M01AE01	Phosphatidylcholines	IBUPROFEN	-0.359852	FALSE	19.5073
PC aa C40:5	M01AH	Phosphatidylcholines	COXIBS	-0.0418022	FALSE	19.5073
PC aa C40:5	M01AX	Phosphatidylcholines	OTHER ANTIINFLAMMATORY AND ANTIRHEUMATIC AGENTS, NON-STEROIDS	0.170903	FALSE	19.5073
PC aa C40:5	M04A	Phosphatidylcholines	ANTIGOUT PREPARATIONS	1.6093	FALSE	19.5073
PC aa C40:5	M05BA	Phosphatidylcholines	BISPHOSPHONATES	12.5594	FALSE	19.5073
PC aa C40:5	N	Phosphatidylcholines	NERVOUS SYSTEM	0.43926	FALSE	19.5073
PC aa C40:5	N02	Phosphatidylcholines	ANALGESICS	1.6138	FALSE	19.5073
PC aa C40:5	N02BA	Phosphatidylcholines	SALICYLIC ACID AND DERIVATIVES	2.09061	FALSE	19.5073
PC aa C40:5	N02BE	Phosphatidylcholines	ANILIDES	-0.270301	FALSE	19.5073
PC aa C40:5	N03AX	Phosphatidylcholines	OTHER ANTIEPILEPTICS	0.618777	FALSE	19.5073
PC aa C40:5	N05BA	Phosphatidylcholines	BENZODIAZEPINE DERIVATIVES	-0.361785	FALSE	19.5073
PC aa C40:5	N05CF	Phosphatidylcholines	BENZODIAZEPINE RELATED DRUGS	-1.76672	FALSE	19.5073
PC aa C40:5	N05CH	Phosphatidylcholines	MELATONIN RECEPTOR AGONISTS	-1.13346	FALSE	19.5073
PC aa C40:5	N06	Phosphatidylcholines	PSYCHOANALEPTICS	0.101647	FALSE	19.5073
PC aa C40:5	N06AB	Phosphatidylcholines	SELECTIVE SEROTONIN REUPTAKE INHIBITORS	1.05876	FALSE	19.5073
PC aa C40:5	N06AX	Phosphatidylcholines	OTHER ANTIDEPRESSANTS	-0.31317	FALSE	19.5073
PC aa C40:5	R	Phosphatidylcholines	RESPIRATORY SYSTEM	-0.524092	FALSE	19.5073
PC aa C40:5	R01	Phosphatidylcholines	NASAL PREPARATIONS	1.08811	FALSE	19.5073
PC aa C40:5	R01AD	Phosphatidylcholines	CORTICOSTEROIDS	-0.57281	FALSE	19.5073
PC aa C40:5	R03A	Phosphatidylcholines	ADRENERGICS, INHALANTS	0.460112	FALSE	19.5073
PC aa C40:5	R03CC	Phosphatidylcholines	SELECTIVE BETA-2-ADRENORECEPTOR AGONISTS	-0.791874	FALSE	19.5073
PC aa C40:5	R03DC	Phosphatidylcholines	LEUKOTRIENE RECEPTOR ANTAGONISTS	1.06204	FALSE	19.5073
PC aa C40:5	R06A	Phosphatidylcholines	ANTIHISTAMINES FOR SYSTEMIC USE	-0.622719	FALSE	19.5073
PC aa C40:5	R06AE	Phosphatidylcholines	PIPERAZINE DERIVATIVES	-1.64301	FALSE	19.5073
PC aa C40:5	R06AX	Phosphatidylcholines	OTHER ANTIHISTAMINES FOR SYSTEMIC USE	-0.593437	FALSE	19.5073
PC aa C40:5	S01	Phosphatidylcholines	OPHTHALMOLOGICALS	-0.0141671	FALSE	19.5073
PC aa C40:5	S01ED	Phosphatidylcholines	BETA BLOCKING AGENTS	-0.826287	FALSE	19.5073
PC aa C40:5	S01EE	Phosphatidylcholines	PROSTAGLANDIN ANALOGUES	1.24653	FALSE	19.5073
PC aa C40:5	S01XA	Phosphatidylcholines	OTHER OPHTHALMOLOGICALS	0.0417434	FALSE	19.5073
PC aa C40:6	A	Phosphatidylcholines	ALIMENTARY TRACT AND METABOLISM	1.99164	FALSE	19.5073
PC aa C40:6	A02BA	Phosphatidylcholines	H2-RECEPTOR ANTAGONISTS	-0.426279	FALSE	19.5073
PC aa C40:6	A02BC	Phosphatidylcholines	PROTON PUMP INHIBITORS	0.348148	FALSE	19.5073
PC aa C40:6	A06A	Phosphatidylcholines	DRUGS FOR CONSTIPATION	2.18759	FALSE	19.5073
PC aa C40:6	A06AA	Phosphatidylcholines	SOFTENERS, EMOLLIENTS	-0.0252298	FALSE	19.5073
PC aa C40:6	A06AC	Phosphatidylcholines	BULK-FORMING LAXATIVES	-0.444416	FALSE	19.5073
PC aa C40:6	A06AC01	Phosphatidylcholines	ISPAGHULA (PSYLLA SEEDS)	-0.28	FALSE	19.5073
PC aa C40:6	A07	Phosphatidylcholines	ANTIDIARRHEALS, INTESTINAL ANTIINFLAMMATORY/ANTIINFECTIVE AGENTS	-0.0813883	FALSE	19.5073
PC aa C40:6	A10	Phosphatidylcholines	DRUGS USED IN DIABETES	0.441963	FALSE	19.5073
PC aa C40:6	A10BA	Phosphatidylcholines	BIGUANIDES	0.17722	FALSE	19.5073
PC aa C40:6	A10BB	Phosphatidylcholines	SULFONYLUREAS	2.27815	FALSE	19.5073
PC aa C40:6	A11	Phosphatidylcholines	VITAMINS	13.809	FALSE	19.5073
PC aa C40:6	A11B	Phosphatidylcholines	MULTIVITAMINS, PLAIN	0.526296	FALSE	19.5073
PC aa C40:6	A11G	Phosphatidylcholines	ASCORBIC ACID (VITAMIN C), INCL. COMBINATIONS	0.419268	FALSE	19.5073
PC aa C40:6	A12	Phosphatidylcholines	MINERALS	-0.245115	FALSE	19.5073
PC aa C40:6	A12BA	Phosphatidylcholines	POTASSIUM	-0.219806	FALSE	19.5073
PC aa C40:6	A12CB	Phosphatidylcholines	ZINC	0.400852	FALSE	19.5073
PC aa C40:6	A12CE	Phosphatidylcholines	SELENIUM	8.11757	FALSE	19.5073
PC aa C40:6	B01AA	Phosphatidylcholines	VITAMIN K ANTAGONISTS	0.993187	FALSE	19.5073
PC aa C40:6	B01AC	Phosphatidylcholines	PLATELET AGGREGATION INHIBITORS EXCL. HEPARIN	0.49651	FALSE	19.5073
PC aa C40:6	B03A	Phosphatidylcholines	IRON PREPARATIONS	0.334748	FALSE	19.5073
PC aa C40:6	B03BA	Phosphatidylcholines	VITAMIN B12 (CYANOCOBALAMIN AND ANALOGUES)	-0.190592	FALSE	19.5073
PC aa C40:6	B03BB	Phosphatidylcholines	FOLIC ACID AND DERIVATIVES	0.405039	FALSE	19.5073
PC aa C40:6	C	Phosphatidylcholines	CARDIOVASCULAR SYSTEM	-0.66771	FALSE	19.5073
PC aa C40:6	C01	Phosphatidylcholines	CARDIAC THERAPY	-0.232205	FALSE	19.5073
PC aa C40:6	C01DA	Phosphatidylcholines	ORGANIC NITRATES	0.417831	FALSE	19.5073
PC aa C40:6	C01EB	Phosphatidylcholines	OTHER CARDIAC PREPARATIONS	4.36558	FALSE	19.5073
PC aa C40:6	C02	Phosphatidylcholines	ANTIHYPERTENSIVES	7.57317	FALSE	19.5073
PC aa C40:6	C03	Phosphatidylcholines	DIURETICS	-1.14777	FALSE	19.5073
PC aa C40:6	C03AA	Phosphatidylcholines	THIAZIDES, PLAIN	0.883803	FALSE	19.5073
PC aa C40:6	C03CA	Phosphatidylcholines	SULFONAMIDES, PLAIN	0.387747	FALSE	19.5073
PC aa C40:6	C03EA	Phosphatidylcholines	LOW-CEILING DIURETICS AND POTASSIUM-SPARING AGENTS	-0.602249	FALSE	19.5073
PC aa C40:6	C07A	Phosphatidylcholines	BETA BLOCKING AGENTS	1.68222	FALSE	19.5073
PC aa C40:6	C07AB	Phosphatidylcholines	BETA BLOCKING AGENTS, SELECTIVE	1.39419	FALSE	19.5073
PC aa C40:6	C08CA	Phosphatidylcholines	DIHYDROPYRIDINE DERIVATIVES	0.651104	FALSE	19.5073
PC aa C40:6	C08D	Phosphatidylcholines	SELECTIVE CALCIUM CHANNEL BLOCKERS WITH DIRECT CARDIAC EFFECTS	0.34666	FALSE	19.5073
PC aa C40:6	C09AA	Phosphatidylcholines	ACE INHIBITORS, PLAIN	0.351734	FALSE	19.5073
PC aa C40:6	C09B	Phosphatidylcholines	ACE INHIBITORS, COMBINATIONS	-0.852822	FALSE	19.5073
PC aa C40:6	C09CA	Phosphatidylcholines	ANGIOTENSIN II RECEPTOR BLOCKERS (ARBS), PLAIN	-1.20837	FALSE	19.5073
PC aa C40:6	C10AA	Phosphatidylcholines	HMG COA REDUCTASE INHIBITORS	1.4296	FALSE	19.5073
PC aa C40:6	C10AB	Phosphatidylcholines	FIBRATES	1.01636	FALSE	19.5073
PC aa C40:6	C10AD	Phosphatidylcholines	NICOTINIC ACID AND DERIVATIVES	1.99633	FALSE	19.5073
PC aa C40:6	C10AX	Phosphatidylcholines	OTHER LIPID MODIFYING AGENTS	0.0879619	FALSE	19.5073
PC aa C40:6	C10AX06	Phosphatidylcholines	OMEGA-3-TRIGLYCERIDES INCL. OTHER ESTERS AND ACIDS	50.7883	TRUE	19.5073
PC aa C40:6	C10BA02	Phosphatidylcholines	SIMVASTATIN AND EZETIMIBE	0.752844	FALSE	19.5073
PC aa C40:6	D	Phosphatidylcholines	DERMATOLOGICALS	-0.696819	FALSE	19.5073
PC aa C40:6	D07A	Phosphatidylcholines	CORTICOSTEROIDS, PLAIN	-1.05459	FALSE	19.5073
PC aa C40:6	G03	Phosphatidylcholines	SEX HORMONES AND MODULATORS OF THE GENITAL SYSTEM	10.137	FALSE	19.5073
PC aa C40:6	G03BA	Phosphatidylcholines	3-OXOANDROSTEN (4) DERIVATIVES	-1.59022	FALSE	19.5073
PC aa C40:6	G03C	Phosphatidylcholines	ESTROGENS	8.73649	FALSE	19.5073
PC aa C40:6	G03CA	Phosphatidylcholines	NATURAL AND SEMISYNTHETIC ESTROGENS, PLAIN	1.01344	FALSE	19.5073
PC aa C40:6	G03DA	Phosphatidylcholines	PREGNEN (4) DERIVATIVES	0.742889	FALSE	19.5073
PC aa C40:6	G04BD	Phosphatidylcholines	DRUGS FOR URINARY FREQUENCY AND INCONTINENCE	1.77684	FALSE	19.5073
PC aa C40:6	G04BE	Phosphatidylcholines	DRUGS USED IN ERECTILE DYSFUNCTION	-0.373224	FALSE	19.5073
PC aa C40:6	G04CA	Phosphatidylcholines	ALPHA-ADRENORECEPTOR ANTAGONISTS	12.9189	FALSE	19.5073
PC aa C40:6	G04CB	Phosphatidylcholines	TESTOSTERONE-5-ALPHA REDUCTASE INHIBITORS	-1.23506	FALSE	19.5073
PC aa C40:6	G04CX02	Phosphatidylcholines	SABALIS SERRULATAE FRUCTUS	-0.778272	FALSE	19.5073
PC aa C40:6	H	Phosphatidylcholines	SYSTEMIC HORMONAL PREPARATIONS, EXCL. SEX HORMONES AND INSULINS	0.162674	FALSE	19.5073
PC aa C40:6	H03AA	Phosphatidylcholines	THYROID HORMONES	0.616514	FALSE	19.5073
PC aa C40:6	J01	Phosphatidylcholines	ANTIBACTERIALS FOR SYSTEMIC USE	0.0395303	FALSE	19.5073
PC aa C40:6	L	Phosphatidylcholines	ANTINEOPLASTIC AND IMMUNOMODULATING AGENTS	-0.29281	FALSE	19.5073
PC aa C40:6	M	Phosphatidylcholines	MUSCULO-SKELETAL SYSTEM	0.0793571	FALSE	19.5073
PC aa C40:6	M01AB	Phosphatidylcholines	ACETIC ACID DERIVATIVES AND RELATED SUBSTANCES	-0.0677203	FALSE	19.5073
PC aa C40:6	M01AC	Phosphatidylcholines	OXICAMS	10.8555	FALSE	19.5073
PC aa C40:6	M01AE	Phosphatidylcholines	PROPIONIC ACID DERIVATIVES	4.70734	FALSE	19.5073
PC aa C40:6	M01AE01	Phosphatidylcholines	IBUPROFEN	-0.338525	FALSE	19.5073
PC aa C40:6	M01AH	Phosphatidylcholines	COXIBS	1.86981	FALSE	19.5073
PC aa C40:6	M01AX	Phosphatidylcholines	OTHER ANTIINFLAMMATORY AND ANTIRHEUMATIC AGENTS, NON-STEROIDS	1.21827	FALSE	19.5073
PC aa C40:6	M04A	Phosphatidylcholines	ANTIGOUT PREPARATIONS	-0.200069	FALSE	19.5073
PC aa C40:6	M05BA	Phosphatidylcholines	BISPHOSPHONATES	21.3784	TRUE	19.5073
PC aa C40:6	N	Phosphatidylcholines	NERVOUS SYSTEM	1.67087	FALSE	19.5073
PC aa C40:6	N02	Phosphatidylcholines	ANALGESICS	-0.424094	FALSE	19.5073
PC aa C40:6	N02BA	Phosphatidylcholines	SALICYLIC ACID AND DERIVATIVES	0.610824	FALSE	19.5073
PC aa C40:6	N02BE	Phosphatidylcholines	ANILIDES	-0.485808	FALSE	19.5073
PC aa C40:6	N03AX	Phosphatidylcholines	OTHER ANTIEPILEPTICS	-1.10228	FALSE	19.5073
PC aa C40:6	N05BA	Phosphatidylcholines	BENZODIAZEPINE DERIVATIVES	-0.849089	FALSE	19.5073
PC aa C40:6	N05CF	Phosphatidylcholines	BENZODIAZEPINE RELATED DRUGS	-1.26287	FALSE	19.5073
PC aa C40:6	N05CH	Phosphatidylcholines	MELATONIN RECEPTOR AGONISTS	-1.41566	FALSE	19.5073
PC aa C40:6	N06	Phosphatidylcholines	PSYCHOANALEPTICS	3.17589	FALSE	19.5073
PC aa C40:6	N06AB	Phosphatidylcholines	SELECTIVE SEROTONIN REUPTAKE INHIBITORS	-0.216254	FALSE	19.5073
PC aa C40:6	N06AX	Phosphatidylcholines	OTHER ANTIDEPRESSANTS	0.281889	FALSE	19.5073
PC aa C40:6	R	Phosphatidylcholines	RESPIRATORY SYSTEM	1.13709	FALSE	19.5073
PC aa C40:6	R01	Phosphatidylcholines	NASAL PREPARATIONS	8.03865	FALSE	19.5073
PC aa C40:6	R01AD	Phosphatidylcholines	CORTICOSTEROIDS	-0.322042	FALSE	19.5073
PC aa C40:6	R03A	Phosphatidylcholines	ADRENERGICS, INHALANTS	-0.487875	FALSE	19.5073
PC aa C40:6	R03CC	Phosphatidylcholines	SELECTIVE BETA-2-ADRENORECEPTOR AGONISTS	0.126219	FALSE	19.5073
PC aa C40:6	R03DC	Phosphatidylcholines	LEUKOTRIENE RECEPTOR ANTAGONISTS	0.17813	FALSE	19.5073
PC aa C40:6	R06A	Phosphatidylcholines	ANTIHISTAMINES FOR SYSTEMIC USE	0.646105	FALSE	19.5073
PC aa C40:6	R06AE	Phosphatidylcholines	PIPERAZINE DERIVATIVES	-0.918611	FALSE	19.5073
PC aa C40:6	R06AX	Phosphatidylcholines	OTHER ANTIHISTAMINES FOR SYSTEMIC USE	-0.053806	FALSE	19.5073
PC aa C40:6	S01	Phosphatidylcholines	OPHTHALMOLOGICALS	0.162001	FALSE	19.5073
PC aa C40:6	S01ED	Phosphatidylcholines	BETA BLOCKING AGENTS	-0.893677	FALSE	19.5073
PC aa C40:6	S01EE	Phosphatidylcholines	PROSTAGLANDIN ANALOGUES	-0.356714	FALSE	19.5073
PC aa C40:6	S01XA	Phosphatidylcholines	OTHER OPHTHALMOLOGICALS	-0.558458	FALSE	19.5073
PC aa C42:0	A	Phosphatidylcholines	ALIMENTARY TRACT AND METABOLISM	0.517873	FALSE	19.5073
PC aa C42:0	A02BA	Phosphatidylcholines	H2-RECEPTOR ANTAGONISTS	-0.144432	FALSE	19.5073
PC aa C42:0	A02BC	Phosphatidylcholines	PROTON PUMP INHIBITORS	0.237938	FALSE	19.5073
PC aa C42:0	A06A	Phosphatidylcholines	DRUGS FOR CONSTIPATION	0.666627	FALSE	19.5073
PC aa C42:0	A06AA	Phosphatidylcholines	SOFTENERS, EMOLLIENTS	-1.51335	FALSE	19.5073
PC aa C42:0	A06AC	Phosphatidylcholines	BULK-FORMING LAXATIVES	-1.42601	FALSE	19.5073
PC aa C42:0	A06AC01	Phosphatidylcholines	ISPAGHULA (PSYLLA SEEDS)	-0.11578	FALSE	19.5073
PC aa C42:0	A07	Phosphatidylcholines	ANTIDIARRHEALS, INTESTINAL ANTIINFLAMMATORY/ANTIINFECTIVE AGENTS	1.06072	FALSE	19.5073
PC aa C42:0	A10	Phosphatidylcholines	DRUGS USED IN DIABETES	5.6441	FALSE	19.5073
PC aa C42:0	A10BA	Phosphatidylcholines	BIGUANIDES	27.4256	TRUE	19.5073
PC aa C42:0	A10BB	Phosphatidylcholines	SULFONYLUREAS	2.00143	FALSE	19.5073
PC aa C42:0	A11	Phosphatidylcholines	VITAMINS	9.15012	FALSE	19.5073
PC aa C42:0	A11B	Phosphatidylcholines	MULTIVITAMINS, PLAIN	0.403682	FALSE	19.5073
PC aa C42:0	A11G	Phosphatidylcholines	ASCORBIC ACID (VITAMIN C), INCL. COMBINATIONS	1.7528	FALSE	19.5073
PC aa C42:0	A12	Phosphatidylcholines	MINERALS	1.42754	FALSE	19.5073
PC aa C42:0	A12BA	Phosphatidylcholines	POTASSIUM	-1.85645	FALSE	19.5073
PC aa C42:0	A12CB	Phosphatidylcholines	ZINC	1.44635	FALSE	19.5073
PC aa C42:0	A12CE	Phosphatidylcholines	SELENIUM	1.25881	FALSE	19.5073
PC aa C42:0	B01AA	Phosphatidylcholines	VITAMIN K ANTAGONISTS	1.37421	FALSE	19.5073
PC aa C42:0	B01AC	Phosphatidylcholines	PLATELET AGGREGATION INHIBITORS EXCL. HEPARIN	0.429943	FALSE	19.5073
PC aa C42:0	B03A	Phosphatidylcholines	IRON PREPARATIONS	-1.14249	FALSE	19.5073
PC aa C42:0	B03BA	Phosphatidylcholines	VITAMIN B12 (CYANOCOBALAMIN AND ANALOGUES)	0.660487	FALSE	19.5073
PC aa C42:0	B03BB	Phosphatidylcholines	FOLIC ACID AND DERIVATIVES	-0.920913	FALSE	19.5073
PC aa C42:0	C	Phosphatidylcholines	CARDIOVASCULAR SYSTEM	0.864443	FALSE	19.5073
PC aa C42:0	C01	Phosphatidylcholines	CARDIAC THERAPY	-1.84038	FALSE	19.5073
PC aa C42:0	C01DA	Phosphatidylcholines	ORGANIC NITRATES	0.623976	FALSE	19.5073
PC aa C42:0	C01EB	Phosphatidylcholines	OTHER CARDIAC PREPARATIONS	6.27782	FALSE	19.5073
PC aa C42:0	C02	Phosphatidylcholines	ANTIHYPERTENSIVES	1.41066	FALSE	19.5073
PC aa C42:0	C03	Phosphatidylcholines	DIURETICS	-0.676726	FALSE	19.5073
PC aa C42:0	C03AA	Phosphatidylcholines	THIAZIDES, PLAIN	0.275692	FALSE	19.5073
PC aa C42:0	C03CA	Phosphatidylcholines	SULFONAMIDES, PLAIN	0.266047	FALSE	19.5073
PC aa C42:0	C03EA	Phosphatidylcholines	LOW-CEILING DIURETICS AND POTASSIUM-SPARING AGENTS	0.188452	FALSE	19.5073
PC aa C42:0	C07A	Phosphatidylcholines	BETA BLOCKING AGENTS	10.9671	FALSE	19.5073
PC aa C42:0	C07AB	Phosphatidylcholines	BETA BLOCKING AGENTS, SELECTIVE	10.677	FALSE	19.5073
PC aa C42:0	C08CA	Phosphatidylcholines	DIHYDROPYRIDINE DERIVATIVES	-0.808924	FALSE	19.5073
PC aa C42:0	C08D	Phosphatidylcholines	SELECTIVE CALCIUM CHANNEL BLOCKERS WITH DIRECT CARDIAC EFFECTS	-0.338222	FALSE	19.5073
PC aa C42:0	C09AA	Phosphatidylcholines	ACE INHIBITORS, PLAIN	1.98099	FALSE	19.5073
PC aa C42:0	C09B	Phosphatidylcholines	ACE INHIBITORS, COMBINATIONS	0.192884	FALSE	19.5073
PC aa C42:0	C09CA	Phosphatidylcholines	ANGIOTENSIN II RECEPTOR BLOCKERS (ARBS), PLAIN	0.922555	FALSE	19.5073
PC aa C42:0	C10AA	Phosphatidylcholines	HMG COA REDUCTASE INHIBITORS	15.1452	FALSE	19.5073
PC aa C42:0	C10AB	Phosphatidylcholines	FIBRATES	7.63349	FALSE	19.5073
PC aa C42:0	C10AD	Phosphatidylcholines	NICOTINIC ACID AND DERIVATIVES	-0.253679	FALSE	19.5073
PC aa C42:0	C10AX	Phosphatidylcholines	OTHER LIPID MODIFYING AGENTS	2.60433	FALSE	19.5073
PC aa C42:0	C10AX06	Phosphatidylcholines	OMEGA-3-TRIGLYCERIDES INCL. OTHER ESTERS AND ACIDS	18.6789	FALSE	19.5073
PC aa C42:0	C10BA02	Phosphatidylcholines	SIMVASTATIN AND EZETIMIBE	0.975542	FALSE	19.5073
PC aa C42:0	D	Phosphatidylcholines	DERMATOLOGICALS	-0.153205	FALSE	19.5073
PC aa C42:0	D07A	Phosphatidylcholines	CORTICOSTEROIDS, PLAIN	-1.14819	FALSE	19.5073
PC aa C42:0	G03	Phosphatidylcholines	SEX HORMONES AND MODULATORS OF THE GENITAL SYSTEM	8.04963	FALSE	19.5073
PC aa C42:0	G03BA	Phosphatidylcholines	3-OXOANDROSTEN (4) DERIVATIVES	-0.457776	FALSE	19.5073
PC aa C42:0	G03C	Phosphatidylcholines	ESTROGENS	-0.418293	FALSE	19.5073
PC aa C42:0	G03CA	Phosphatidylcholines	NATURAL AND SEMISYNTHETIC ESTROGENS, PLAIN	-0.569139	FALSE	19.5073
PC aa C42:0	G03DA	Phosphatidylcholines	PREGNEN (4) DERIVATIVES	1.51343	FALSE	19.5073
PC aa C42:0	G04BD	Phosphatidylcholines	DRUGS FOR URINARY FREQUENCY AND INCONTINENCE	0.367324	FALSE	19.5073
PC aa C42:0	G04BE	Phosphatidylcholines	DRUGS USED IN ERECTILE DYSFUNCTION	-0.575054	FALSE	19.5073
PC aa C42:0	G04CA	Phosphatidylcholines	ALPHA-ADRENORECEPTOR ANTAGONISTS	1.66411	FALSE	19.5073
PC aa C42:0	G04CB	Phosphatidylcholines	TESTOSTERONE-5-ALPHA REDUCTASE INHIBITORS	-0.566991	FALSE	19.5073
PC aa C42:0	G04CX02	Phosphatidylcholines	SABALIS SERRULATAE FRUCTUS	-1.46322	FALSE	19.5073
PC aa C42:0	H	Phosphatidylcholines	SYSTEMIC HORMONAL PREPARATIONS, EXCL. SEX HORMONES AND INSULINS	-1.30249	FALSE	19.5073
PC aa C42:0	H03AA	Phosphatidylcholines	THYROID HORMONES	-0.975679	FALSE	19.5073
PC aa C42:0	J01	Phosphatidylcholines	ANTIBACTERIALS FOR SYSTEMIC USE	0.510556	FALSE	19.5073
PC aa C42:0	L	Phosphatidylcholines	ANTINEOPLASTIC AND IMMUNOMODULATING AGENTS	0.0301496	FALSE	19.5073
PC aa C42:0	M	Phosphatidylcholines	MUSCULO-SKELETAL SYSTEM	0.0580197	FALSE	19.5073
PC aa C42:0	M01AB	Phosphatidylcholines	ACETIC ACID DERIVATIVES AND RELATED SUBSTANCES	0.38921	FALSE	19.5073
PC aa C42:0	M01AC	Phosphatidylcholines	OXICAMS	2.94149	FALSE	19.5073
PC aa C42:0	M01AE	Phosphatidylcholines	PROPIONIC ACID DERIVATIVES	0.16926	FALSE	19.5073
PC aa C42:0	M01AE01	Phosphatidylcholines	IBUPROFEN	-1.43845	FALSE	19.5073
PC aa C42:0	M01AH	Phosphatidylcholines	COXIBS	6.16357	FALSE	19.5073
PC aa C42:0	M01AX	Phosphatidylcholines	OTHER ANTIINFLAMMATORY AND ANTIRHEUMATIC AGENTS, NON-STEROIDS	1.15866	FALSE	19.5073
PC aa C42:0	M04A	Phosphatidylcholines	ANTIGOUT PREPARATIONS	1.46426	FALSE	19.5073
PC aa C42:0	M05BA	Phosphatidylcholines	BISPHOSPHONATES	1.59929	FALSE	19.5073
PC aa C42:0	N	Phosphatidylcholines	NERVOUS SYSTEM	0.261342	FALSE	19.5073
PC aa C42:0	N02	Phosphatidylcholines	ANALGESICS	0.132807	FALSE	19.5073
PC aa C42:0	N02BA	Phosphatidylcholines	SALICYLIC ACID AND DERIVATIVES	-0.293114	FALSE	19.5073
PC aa C42:0	N02BE	Phosphatidylcholines	ANILIDES	0.10617	FALSE	19.5073
PC aa C42:0	N03AX	Phosphatidylcholines	OTHER ANTIEPILEPTICS	0.0168294	FALSE	19.5073
PC aa C42:0	N05BA	Phosphatidylcholines	BENZODIAZEPINE DERIVATIVES	-0.0465001	FALSE	19.5073
PC aa C42:0	N05CF	Phosphatidylcholines	BENZODIAZEPINE RELATED DRUGS	-0.236898	FALSE	19.5073
PC aa C42:0	N05CH	Phosphatidylcholines	MELATONIN RECEPTOR AGONISTS	1.17057	FALSE	19.5073
PC aa C42:0	N06	Phosphatidylcholines	PSYCHOANALEPTICS	-0.14247	FALSE	19.5073
PC aa C42:0	N06AB	Phosphatidylcholines	SELECTIVE SEROTONIN REUPTAKE INHIBITORS	-0.812893	FALSE	19.5073
PC aa C42:0	N06AX	Phosphatidylcholines	OTHER ANTIDEPRESSANTS	0.237761	FALSE	19.5073
PC aa C42:0	R	Phosphatidylcholines	RESPIRATORY SYSTEM	0.90782	FALSE	19.5073
PC aa C42:0	R01	Phosphatidylcholines	NASAL PREPARATIONS	-0.555794	FALSE	19.5073
PC aa C42:0	R01AD	Phosphatidylcholines	CORTICOSTEROIDS	0.902874	FALSE	19.5073
PC aa C42:0	R03A	Phosphatidylcholines	ADRENERGICS, INHALANTS	4.74996	FALSE	19.5073
PC aa C42:0	R03CC	Phosphatidylcholines	SELECTIVE BETA-2-ADRENORECEPTOR AGONISTS	-0.837384	FALSE	19.5073
PC aa C42:0	R03DC	Phosphatidylcholines	LEUKOTRIENE RECEPTOR ANTAGONISTS	0.434696	FALSE	19.5073
PC aa C42:0	R06A	Phosphatidylcholines	ANTIHISTAMINES FOR SYSTEMIC USE	1.92251	FALSE	19.5073
PC aa C42:0	R06AE	Phosphatidylcholines	PIPERAZINE DERIVATIVES	-1.34623	FALSE	19.5073
PC aa C42:0	R06AX	Phosphatidylcholines	OTHER ANTIHISTAMINES FOR SYSTEMIC USE	1.11802	FALSE	19.5073
PC aa C42:0	S01	Phosphatidylcholines	OPHTHALMOLOGICALS	-0.0515919	FALSE	19.5073
PC aa C42:0	S01ED	Phosphatidylcholines	BETA BLOCKING AGENTS	0.279286	FALSE	19.5073
PC aa C42:0	S01EE	Phosphatidylcholines	PROSTAGLANDIN ANALOGUES	-0.583879	FALSE	19.5073
PC aa C42:0	S01XA	Phosphatidylcholines	OTHER OPHTHALMOLOGICALS	-0.977835	FALSE	19.5073
PC aa C42:1	A	Phosphatidylcholines	ALIMENTARY TRACT AND METABOLISM	1.34164	FALSE	19.5073
PC aa C42:1	A02BA	Phosphatidylcholines	H2-RECEPTOR ANTAGONISTS	-0.218994	FALSE	19.5073
PC aa C42:1	A02BC	Phosphatidylcholines	PROTON PUMP INHIBITORS	1.15731	FALSE	19.5073
PC aa C42:1	A06A	Phosphatidylcholines	DRUGS FOR CONSTIPATION	0.306183	FALSE	19.5073
PC aa C42:1	A06AA	Phosphatidylcholines	SOFTENERS, EMOLLIENTS	-1.55395	FALSE	19.5073
PC aa C42:1	A06AC	Phosphatidylcholines	BULK-FORMING LAXATIVES	-1.85708	FALSE	19.5073
PC aa C42:1	A06AC01	Phosphatidylcholines	ISPAGHULA (PSYLLA SEEDS)	0.455753	FALSE	19.5073
PC aa C42:1	A07	Phosphatidylcholines	ANTIDIARRHEALS, INTESTINAL ANTIINFLAMMATORY/ANTIINFECTIVE AGENTS	0.533072	FALSE	19.5073
PC aa C42:1	A10	Phosphatidylcholines	DRUGS USED IN DIABETES	2.77477	FALSE	19.5073
PC aa C42:1	A10BA	Phosphatidylcholines	BIGUANIDES	29.8802	TRUE	19.5073
PC aa C42:1	A10BB	Phosphatidylcholines	SULFONYLUREAS	2.02271	FALSE	19.5073
PC aa C42:1	A11	Phosphatidylcholines	VITAMINS	2.28794	FALSE	19.5073
PC aa C42:1	A11B	Phosphatidylcholines	MULTIVITAMINS, PLAIN	-0.253293	FALSE	19.5073
PC aa C42:1	A11G	Phosphatidylcholines	ASCORBIC ACID (VITAMIN C), INCL. COMBINATIONS	2.59844	FALSE	19.5073
PC aa C42:1	A12	Phosphatidylcholines	MINERALS	1.6579	FALSE	19.5073
PC aa C42:1	A12BA	Phosphatidylcholines	POTASSIUM	-1.1068	FALSE	19.5073
PC aa C42:1	A12CB	Phosphatidylcholines	ZINC	1.21462	FALSE	19.5073
PC aa C42:1	A12CE	Phosphatidylcholines	SELENIUM	1.38999	FALSE	19.5073
PC aa C42:1	B01AA	Phosphatidylcholines	VITAMIN K ANTAGONISTS	0.553482	FALSE	19.5073
PC aa C42:1	B01AC	Phosphatidylcholines	PLATELET AGGREGATION INHIBITORS EXCL. HEPARIN	1.84055	FALSE	19.5073
PC aa C42:1	B03A	Phosphatidylcholines	IRON PREPARATIONS	-0.89759	FALSE	19.5073
PC aa C42:1	B03BA	Phosphatidylcholines	VITAMIN B12 (CYANOCOBALAMIN AND ANALOGUES)	0.779583	FALSE	19.5073
PC aa C42:1	B03BB	Phosphatidylcholines	FOLIC ACID AND DERIVATIVES	-0.398427	FALSE	19.5073
PC aa C42:1	C	Phosphatidylcholines	CARDIOVASCULAR SYSTEM	-0.418828	FALSE	19.5073
PC aa C42:1	C01	Phosphatidylcholines	CARDIAC THERAPY	-2.12287	FALSE	19.5073
PC aa C42:1	C01DA	Phosphatidylcholines	ORGANIC NITRATES	-0.650552	FALSE	19.5073
PC aa C42:1	C01EB	Phosphatidylcholines	OTHER CARDIAC PREPARATIONS	2.32332	FALSE	19.5073
PC aa C42:1	C02	Phosphatidylcholines	ANTIHYPERTENSIVES	1.05271	FALSE	19.5073
PC aa C42:1	C03	Phosphatidylcholines	DIURETICS	-0.841595	FALSE	19.5073
PC aa C42:1	C03AA	Phosphatidylcholines	THIAZIDES, PLAIN	0.607555	FALSE	19.5073
PC aa C42:1	C03CA	Phosphatidylcholines	SULFONAMIDES, PLAIN	1.51672	FALSE	19.5073
PC aa C42:1	C03EA	Phosphatidylcholines	LOW-CEILING DIURETICS AND POTASSIUM-SPARING AGENTS	-0.914938	FALSE	19.5073
PC aa C42:1	C07A	Phosphatidylcholines	BETA BLOCKING AGENTS	17.4179	FALSE	19.5073
PC aa C42:1	C07AB	Phosphatidylcholines	BETA BLOCKING AGENTS, SELECTIVE	11.8724	FALSE	19.5073
PC aa C42:1	C08CA	Phosphatidylcholines	DIHYDROPYRIDINE DERIVATIVES	-0.567705	FALSE	19.5073
PC aa C42:1	C08D	Phosphatidylcholines	SELECTIVE CALCIUM CHANNEL BLOCKERS WITH DIRECT CARDIAC EFFECTS	-0.241658	FALSE	19.5073
PC aa C42:1	C09AA	Phosphatidylcholines	ACE INHIBITORS, PLAIN	1.07994	FALSE	19.5073
PC aa C42:1	C09B	Phosphatidylcholines	ACE INHIBITORS, COMBINATIONS	1.17295	FALSE	19.5073
PC aa C42:1	C09CA	Phosphatidylcholines	ANGIOTENSIN II RECEPTOR BLOCKERS (ARBS), PLAIN	2.37859	FALSE	19.5073
PC aa C42:1	C10AA	Phosphatidylcholines	HMG COA REDUCTASE INHIBITORS	15.7838	FALSE	19.5073
PC aa C42:1	C10AB	Phosphatidylcholines	FIBRATES	10.0464	FALSE	19.5073
PC aa C42:1	C10AD	Phosphatidylcholines	NICOTINIC ACID AND DERIVATIVES	1.08683	FALSE	19.5073
PC aa C42:1	C10AX	Phosphatidylcholines	OTHER LIPID MODIFYING AGENTS	2.09222	FALSE	19.5073
PC aa C42:1	C10AX06	Phosphatidylcholines	OMEGA-3-TRIGLYCERIDES INCL. OTHER ESTERS AND ACIDS	13.5528	FALSE	19.5073
PC aa C42:1	C10BA02	Phosphatidylcholines	SIMVASTATIN AND EZETIMIBE	0.746153	FALSE	19.5073
PC aa C42:1	D	Phosphatidylcholines	DERMATOLOGICALS	0.246868	FALSE	19.5073
PC aa C42:1	D07A	Phosphatidylcholines	CORTICOSTEROIDS, PLAIN	-0.575393	FALSE	19.5073
PC aa C42:1	G03	Phosphatidylcholines	SEX HORMONES AND MODULATORS OF THE GENITAL SYSTEM	8.86502	FALSE	19.5073
PC aa C42:1	G03BA	Phosphatidylcholines	3-OXOANDROSTEN (4) DERIVATIVES	-1.43297	FALSE	19.5073
PC aa C42:1	G03C	Phosphatidylcholines	ESTROGENS	0.195314	FALSE	19.5073
PC aa C42:1	G03CA	Phosphatidylcholines	NATURAL AND SEMISYNTHETIC ESTROGENS, PLAIN	0.452895	FALSE	19.5073
PC aa C42:1	G03DA	Phosphatidylcholines	PREGNEN (4) DERIVATIVES	1.9122	FALSE	19.5073
PC aa C42:1	G04BD	Phosphatidylcholines	DRUGS FOR URINARY FREQUENCY AND INCONTINENCE	-0.543157	FALSE	19.5073
PC aa C42:1	G04BE	Phosphatidylcholines	DRUGS USED IN ERECTILE DYSFUNCTION	-0.980632	FALSE	19.5073
PC aa C42:1	G04CA	Phosphatidylcholines	ALPHA-ADRENORECEPTOR ANTAGONISTS	7.20014	FALSE	19.5073
PC aa C42:1	G04CB	Phosphatidylcholines	TESTOSTERONE-5-ALPHA REDUCTASE INHIBITORS	-0.713983	FALSE	19.5073
PC aa C42:1	G04CX02	Phosphatidylcholines	SABALIS SERRULATAE FRUCTUS	-1.63879	FALSE	19.5073
PC aa C42:1	H	Phosphatidylcholines	SYSTEMIC HORMONAL PREPARATIONS, EXCL. SEX HORMONES AND INSULINS	-0.626576	FALSE	19.5073
PC aa C42:1	H03AA	Phosphatidylcholines	THYROID HORMONES	-0.499698	FALSE	19.5073
PC aa C42:1	J01	Phosphatidylcholines	ANTIBACTERIALS FOR SYSTEMIC USE	-0.525111	FALSE	19.5073
PC aa C42:1	L	Phosphatidylcholines	ANTINEOPLASTIC AND IMMUNOMODULATING AGENTS	-0.864868	FALSE	19.5073
PC aa C42:1	M	Phosphatidylcholines	MUSCULO-SKELETAL SYSTEM	0.0865155	FALSE	19.5073
PC aa C42:1	M01AB	Phosphatidylcholines	ACETIC ACID DERIVATIVES AND RELATED SUBSTANCES	0.0285349	FALSE	19.5073
PC aa C42:1	M01AC	Phosphatidylcholines	OXICAMS	1.77164	FALSE	19.5073
PC aa C42:1	M01AE	Phosphatidylcholines	PROPIONIC ACID DERIVATIVES	0.271553	FALSE	19.5073
PC aa C42:1	M01AE01	Phosphatidylcholines	IBUPROFEN	-1.38692	FALSE	19.5073
PC aa C42:1	M01AH	Phosphatidylcholines	COXIBS	0.91822	FALSE	19.5073
PC aa C42:1	M01AX	Phosphatidylcholines	OTHER ANTIINFLAMMATORY AND ANTIRHEUMATIC AGENTS, NON-STEROIDS	0.563504	FALSE	19.5073
PC aa C42:1	M04A	Phosphatidylcholines	ANTIGOUT PREPARATIONS	1.03213	FALSE	19.5073
PC aa C42:1	M05BA	Phosphatidylcholines	BISPHOSPHONATES	1.1753	FALSE	19.5073
PC aa C42:1	N	Phosphatidylcholines	NERVOUS SYSTEM	0.250658	FALSE	19.5073
PC aa C42:1	N02	Phosphatidylcholines	ANALGESICS	-0.460335	FALSE	19.5073
PC aa C42:1	N02BA	Phosphatidylcholines	SALICYLIC ACID AND DERIVATIVES	1.02763	FALSE	19.5073
PC aa C42:1	N02BE	Phosphatidylcholines	ANILIDES	-0.326856	FALSE	19.5073
PC aa C42:1	N03AX	Phosphatidylcholines	OTHER ANTIEPILEPTICS	-0.168947	FALSE	19.5073
PC aa C42:1	N05BA	Phosphatidylcholines	BENZODIAZEPINE DERIVATIVES	-0.172633	FALSE	19.5073
PC aa C42:1	N05CF	Phosphatidylcholines	BENZODIAZEPINE RELATED DRUGS	-0.132047	FALSE	19.5073
PC aa C42:1	N05CH	Phosphatidylcholines	MELATONIN RECEPTOR AGONISTS	0.986435	FALSE	19.5073
PC aa C42:1	N06	Phosphatidylcholines	PSYCHOANALEPTICS	-0.335298	FALSE	19.5073
PC aa C42:1	N06AB	Phosphatidylcholines	SELECTIVE SEROTONIN REUPTAKE INHIBITORS	-0.574862	FALSE	19.5073
PC aa C42:1	N06AX	Phosphatidylcholines	OTHER ANTIDEPRESSANTS	0.610295	FALSE	19.5073
PC aa C42:1	R	Phosphatidylcholines	RESPIRATORY SYSTEM	0.683903	FALSE	19.5073
PC aa C42:1	R01	Phosphatidylcholines	NASAL PREPARATIONS	-0.35377	FALSE	19.5073
PC aa C42:1	R01AD	Phosphatidylcholines	CORTICOSTEROIDS	0.467198	FALSE	19.5073
PC aa C42:1	R03A	Phosphatidylcholines	ADRENERGICS, INHALANTS	0.958053	FALSE	19.5073
PC aa C42:1	R03CC	Phosphatidylcholines	SELECTIVE BETA-2-ADRENORECEPTOR AGONISTS	-0.85047	FALSE	19.5073
PC aa C42:1	R03DC	Phosphatidylcholines	LEUKOTRIENE RECEPTOR ANTAGONISTS	-0.112608	FALSE	19.5073
PC aa C42:1	R06A	Phosphatidylcholines	ANTIHISTAMINES FOR SYSTEMIC USE	2.76772	FALSE	19.5073
PC aa C42:1	R06AE	Phosphatidylcholines	PIPERAZINE DERIVATIVES	-1.38752	FALSE	19.5073
PC aa C42:1	R06AX	Phosphatidylcholines	OTHER ANTIHISTAMINES FOR SYSTEMIC USE	0.617563	FALSE	19.5073
PC aa C42:1	S01	Phosphatidylcholines	OPHTHALMOLOGICALS	-0.573666	FALSE	19.5073
PC aa C42:1	S01ED	Phosphatidylcholines	BETA BLOCKING AGENTS	-0.221438	FALSE	19.5073
PC aa C42:1	S01EE	Phosphatidylcholines	PROSTAGLANDIN ANALOGUES	-0.530226	FALSE	19.5073
PC aa C42:1	S01XA	Phosphatidylcholines	OTHER OPHTHALMOLOGICALS	-0.7264	FALSE	19.5073
PC aa C42:2	A	Phosphatidylcholines	ALIMENTARY TRACT AND METABOLISM	1.01867	FALSE	19.5073
PC aa C42:2	A02BA	Phosphatidylcholines	H2-RECEPTOR ANTAGONISTS	-0.254537	FALSE	19.5073
PC aa C42:2	A02BC	Phosphatidylcholines	PROTON PUMP INHIBITORS	2.26112	FALSE	19.5073
PC aa C42:2	A06A	Phosphatidylcholines	DRUGS FOR CONSTIPATION	-0.361503	FALSE	19.5073
PC aa C42:2	A06AA	Phosphatidylcholines	SOFTENERS, EMOLLIENTS	-1.42039	FALSE	19.5073
PC aa C42:2	A06AC	Phosphatidylcholines	BULK-FORMING LAXATIVES	-0.92573	FALSE	19.5073
PC aa C42:2	A06AC01	Phosphatidylcholines	ISPAGHULA (PSYLLA SEEDS)	0.286491	FALSE	19.5073
PC aa C42:2	A07	Phosphatidylcholines	ANTIDIARRHEALS, INTESTINAL ANTIINFLAMMATORY/ANTIINFECTIVE AGENTS	2.33128	FALSE	19.5073
PC aa C42:2	A10	Phosphatidylcholines	DRUGS USED IN DIABETES	1.04446	FALSE	19.5073
PC aa C42:2	A10BA	Phosphatidylcholines	BIGUANIDES	27.5531	TRUE	19.5073
PC aa C42:2	A10BB	Phosphatidylcholines	SULFONYLUREAS	2.0774	FALSE	19.5073
PC aa C42:2	A11	Phosphatidylcholines	VITAMINS	1.45942	FALSE	19.5073
PC aa C42:2	A11B	Phosphatidylcholines	MULTIVITAMINS, PLAIN	0.12698	FALSE	19.5073
PC aa C42:2	A11G	Phosphatidylcholines	ASCORBIC ACID (VITAMIN C), INCL. COMBINATIONS	1.65306	FALSE	19.5073
PC aa C42:2	A12	Phosphatidylcholines	MINERALS	1.76464	FALSE	19.5073
PC aa C42:2	A12BA	Phosphatidylcholines	POTASSIUM	-0.813917	FALSE	19.5073
PC aa C42:2	A12CB	Phosphatidylcholines	ZINC	0.537896	FALSE	19.5073
PC aa C42:2	A12CE	Phosphatidylcholines	SELENIUM	0.467659	FALSE	19.5073
PC aa C42:2	B01AA	Phosphatidylcholines	VITAMIN K ANTAGONISTS	-0.319963	FALSE	19.5073
PC aa C42:2	B01AC	Phosphatidylcholines	PLATELET AGGREGATION INHIBITORS EXCL. HEPARIN	-0.756718	FALSE	19.5073
PC aa C42:2	B03A	Phosphatidylcholines	IRON PREPARATIONS	-1.00258	FALSE	19.5073
PC aa C42:2	B03BA	Phosphatidylcholines	VITAMIN B12 (CYANOCOBALAMIN AND ANALOGUES)	0.649355	FALSE	19.5073
PC aa C42:2	B03BB	Phosphatidylcholines	FOLIC ACID AND DERIVATIVES	-0.220512	FALSE	19.5073
PC aa C42:2	C	Phosphatidylcholines	CARDIOVASCULAR SYSTEM	7.28056	FALSE	19.5073
PC aa C42:2	C01	Phosphatidylcholines	CARDIAC THERAPY	4.76975	FALSE	19.5073
PC aa C42:2	C01DA	Phosphatidylcholines	ORGANIC NITRATES	2.03144	FALSE	19.5073
PC aa C42:2	C01EB	Phosphatidylcholines	OTHER CARDIAC PREPARATIONS	3.20188	FALSE	19.5073
PC aa C42:2	C02	Phosphatidylcholines	ANTIHYPERTENSIVES	2.04194	FALSE	19.5073
PC aa C42:2	C03	Phosphatidylcholines	DIURETICS	0.526513	FALSE	19.5073
PC aa C42:2	C03AA	Phosphatidylcholines	THIAZIDES, PLAIN	2.14805	FALSE	19.5073
PC aa C42:2	C03CA	Phosphatidylcholines	SULFONAMIDES, PLAIN	0.179551	FALSE	19.5073
PC aa C42:2	C03EA	Phosphatidylcholines	LOW-CEILING DIURETICS AND POTASSIUM-SPARING AGENTS	-0.231499	FALSE	19.5073
PC aa C42:2	C07A	Phosphatidylcholines	BETA BLOCKING AGENTS	12.5483	FALSE	19.5073
PC aa C42:2	C07AB	Phosphatidylcholines	BETA BLOCKING AGENTS, SELECTIVE	1.86563	FALSE	19.5073
PC aa C42:2	C08CA	Phosphatidylcholines	DIHYDROPYRIDINE DERIVATIVES	0.765917	FALSE	19.5073
PC aa C42:2	C08D	Phosphatidylcholines	SELECTIVE CALCIUM CHANNEL BLOCKERS WITH DIRECT CARDIAC EFFECTS	-0.0107931	FALSE	19.5073
PC aa C42:2	C09AA	Phosphatidylcholines	ACE INHIBITORS, PLAIN	2.41532	FALSE	19.5073
PC aa C42:2	C09B	Phosphatidylcholines	ACE INHIBITORS, COMBINATIONS	0.815445	FALSE	19.5073
PC aa C42:2	C09CA	Phosphatidylcholines	ANGIOTENSIN II RECEPTOR BLOCKERS (ARBS), PLAIN	2.15341	FALSE	19.5073
PC aa C42:2	C10AA	Phosphatidylcholines	HMG COA REDUCTASE INHIBITORS	41.9955	TRUE	19.5073
PC aa C42:2	C10AB	Phosphatidylcholines	FIBRATES	18.7288	FALSE	19.5073
PC aa C42:2	C10AD	Phosphatidylcholines	NICOTINIC ACID AND DERIVATIVES	0.95068	FALSE	19.5073
PC aa C42:2	C10AX	Phosphatidylcholines	OTHER LIPID MODIFYING AGENTS	0.6464	FALSE	19.5073
PC aa C42:2	C10AX06	Phosphatidylcholines	OMEGA-3-TRIGLYCERIDES INCL. OTHER ESTERS AND ACIDS	1.27489	FALSE	19.5073
PC aa C42:2	C10BA02	Phosphatidylcholines	SIMVASTATIN AND EZETIMIBE	21.186	TRUE	19.5073
PC aa C42:2	D	Phosphatidylcholines	DERMATOLOGICALS	1.06119	FALSE	19.5073
PC aa C42:2	D07A	Phosphatidylcholines	CORTICOSTEROIDS, PLAIN	0.00469473	FALSE	19.5073
PC aa C42:2	G03	Phosphatidylcholines	SEX HORMONES AND MODULATORS OF THE GENITAL SYSTEM	2.49663	FALSE	19.5073
PC aa C42:2	G03BA	Phosphatidylcholines	3-OXOANDROSTEN (4) DERIVATIVES	-0.822196	FALSE	19.5073
PC aa C42:2	G03C	Phosphatidylcholines	ESTROGENS	-0.0423509	FALSE	19.5073
PC aa C42:2	G03CA	Phosphatidylcholines	NATURAL AND SEMISYNTHETIC ESTROGENS, PLAIN	-0.10147	FALSE	19.5073
PC aa C42:2	G03DA	Phosphatidylcholines	PREGNEN (4) DERIVATIVES	0.195868	FALSE	19.5073
PC aa C42:2	G04BD	Phosphatidylcholines	DRUGS FOR URINARY FREQUENCY AND INCONTINENCE	-0.860798	FALSE	19.5073
PC aa C42:2	G04BE	Phosphatidylcholines	DRUGS USED IN ERECTILE DYSFUNCTION	-0.0608301	FALSE	19.5073
PC aa C42:2	G04CA	Phosphatidylcholines	ALPHA-ADRENORECEPTOR ANTAGONISTS	0.278724	FALSE	19.5073
PC aa C42:2	G04CB	Phosphatidylcholines	TESTOSTERONE-5-ALPHA REDUCTASE INHIBITORS	0.173714	FALSE	19.5073
PC aa C42:2	G04CX02	Phosphatidylcholines	SABALIS SERRULATAE FRUCTUS	-0.405442	FALSE	19.5073
PC aa C42:2	H	Phosphatidylcholines	SYSTEMIC HORMONAL PREPARATIONS, EXCL. SEX HORMONES AND INSULINS	1.08175	FALSE	19.5073
PC aa C42:2	H03AA	Phosphatidylcholines	THYROID HORMONES	-0.527444	FALSE	19.5073
PC aa C42:2	J01	Phosphatidylcholines	ANTIBACTERIALS FOR SYSTEMIC USE	-1.99935	FALSE	19.5073
PC aa C42:2	L	Phosphatidylcholines	ANTINEOPLASTIC AND IMMUNOMODULATING AGENTS	-0.370829	FALSE	19.5073
PC aa C42:2	M	Phosphatidylcholines	MUSCULO-SKELETAL SYSTEM	-0.62646	FALSE	19.5073
PC aa C42:2	M01AB	Phosphatidylcholines	ACETIC ACID DERIVATIVES AND RELATED SUBSTANCES	0.795717	FALSE	19.5073
PC aa C42:2	M01AC	Phosphatidylcholines	OXICAMS	-0.810188	FALSE	19.5073
PC aa C42:2	M01AE	Phosphatidylcholines	PROPIONIC ACID DERIVATIVES	-1.0591	FALSE	19.5073
PC aa C42:2	M01AE01	Phosphatidylcholines	IBUPROFEN	-0.732248	FALSE	19.5073
PC aa C42:2	M01AH	Phosphatidylcholines	COXIBS	-0.103921	FALSE	19.5073
PC aa C42:2	M01AX	Phosphatidylcholines	OTHER ANTIINFLAMMATORY AND ANTIRHEUMATIC AGENTS, NON-STEROIDS	0.293099	FALSE	19.5073
PC aa C42:2	M04A	Phosphatidylcholines	ANTIGOUT PREPARATIONS	-1.26924	FALSE	19.5073
PC aa C42:2	M05BA	Phosphatidylcholines	BISPHOSPHONATES	0.578202	FALSE	19.5073
PC aa C42:2	N	Phosphatidylcholines	NERVOUS SYSTEM	-0.579196	FALSE	19.5073
PC aa C42:2	N02	Phosphatidylcholines	ANALGESICS	0.166622	FALSE	19.5073
PC aa C42:2	N02BA	Phosphatidylcholines	SALICYLIC ACID AND DERIVATIVES	1.06463	FALSE	19.5073
PC aa C42:2	N02BE	Phosphatidylcholines	ANILIDES	0.19724	FALSE	19.5073
PC aa C42:2	N03AX	Phosphatidylcholines	OTHER ANTIEPILEPTICS	1.00772	FALSE	19.5073
PC aa C42:2	N05BA	Phosphatidylcholines	BENZODIAZEPINE DERIVATIVES	-1.03248	FALSE	19.5073
PC aa C42:2	N05CF	Phosphatidylcholines	BENZODIAZEPINE RELATED DRUGS	0.483701	FALSE	19.5073
PC aa C42:2	N05CH	Phosphatidylcholines	MELATONIN RECEPTOR AGONISTS	-0.9856	FALSE	19.5073
PC aa C42:2	N06	Phosphatidylcholines	PSYCHOANALEPTICS	-0.33892	FALSE	19.5073
PC aa C42:2	N06AB	Phosphatidylcholines	SELECTIVE SEROTONIN REUPTAKE INHIBITORS	-0.390018	FALSE	19.5073
PC aa C42:2	N06AX	Phosphatidylcholines	OTHER ANTIDEPRESSANTS	-0.0983412	FALSE	19.5073
PC aa C42:2	R	Phosphatidylcholines	RESPIRATORY SYSTEM	0.871549	FALSE	19.5073
PC aa C42:2	R01	Phosphatidylcholines	NASAL PREPARATIONS	-0.528119	FALSE	19.5073
PC aa C42:2	R01AD	Phosphatidylcholines	CORTICOSTEROIDS	1.94555	FALSE	19.5073
PC aa C42:2	R03A	Phosphatidylcholines	ADRENERGICS, INHALANTS	-0.29588	FALSE	19.5073
PC aa C42:2	R03CC	Phosphatidylcholines	SELECTIVE BETA-2-ADRENORECEPTOR AGONISTS	0.446032	FALSE	19.5073
PC aa C42:2	R03DC	Phosphatidylcholines	LEUKOTRIENE RECEPTOR ANTAGONISTS	0.386118	FALSE	19.5073
PC aa C42:2	R06A	Phosphatidylcholines	ANTIHISTAMINES FOR SYSTEMIC USE	1.06578	FALSE	19.5073
PC aa C42:2	R06AE	Phosphatidylcholines	PIPERAZINE DERIVATIVES	1.58816	FALSE	19.5073
PC aa C42:2	R06AX	Phosphatidylcholines	OTHER ANTIHISTAMINES FOR SYSTEMIC USE	0.509369	FALSE	19.5073
PC aa C42:2	S01	Phosphatidylcholines	OPHTHALMOLOGICALS	0.784211	FALSE	19.5073
PC aa C42:2	S01ED	Phosphatidylcholines	BETA BLOCKING AGENTS	-0.428729	FALSE	19.5073
PC aa C42:2	S01EE	Phosphatidylcholines	PROSTAGLANDIN ANALOGUES	-0.727923	FALSE	19.5073
PC aa C42:2	S01XA	Phosphatidylcholines	OTHER OPHTHALMOLOGICALS	-0.111413	FALSE	19.5073
PC aa C42:4	A	Phosphatidylcholines	ALIMENTARY TRACT AND METABOLISM	0.658818	FALSE	19.5073
PC aa C42:4	A02BA	Phosphatidylcholines	H2-RECEPTOR ANTAGONISTS	4.85427	FALSE	19.5073
PC aa C42:4	A02BC	Phosphatidylcholines	PROTON PUMP INHIBITORS	13.3266	FALSE	19.5073
PC aa C42:4	A06A	Phosphatidylcholines	DRUGS FOR CONSTIPATION	0.0324399	FALSE	19.5073
PC aa C42:4	A06AA	Phosphatidylcholines	SOFTENERS, EMOLLIENTS	-0.0193776	FALSE	19.5073
PC aa C42:4	A06AC	Phosphatidylcholines	BULK-FORMING LAXATIVES	6.11984	FALSE	19.5073
PC aa C42:4	A06AC01	Phosphatidylcholines	ISPAGHULA (PSYLLA SEEDS)	0.869051	FALSE	19.5073
PC aa C42:4	A07	Phosphatidylcholines	ANTIDIARRHEALS, INTESTINAL ANTIINFLAMMATORY/ANTIINFECTIVE AGENTS	0.909416	FALSE	19.5073
PC aa C42:4	A10	Phosphatidylcholines	DRUGS USED IN DIABETES	0.776784	FALSE	19.5073
PC aa C42:4	A10BA	Phosphatidylcholines	BIGUANIDES	13.6549	FALSE	19.5073
PC aa C42:4	A10BB	Phosphatidylcholines	SULFONYLUREAS	2.26642	FALSE	19.5073
PC aa C42:4	A11	Phosphatidylcholines	VITAMINS	1.37672	FALSE	19.5073
PC aa C42:4	A11B	Phosphatidylcholines	MULTIVITAMINS, PLAIN	-0.107757	FALSE	19.5073
PC aa C42:4	A11G	Phosphatidylcholines	ASCORBIC ACID (VITAMIN C), INCL. COMBINATIONS	-0.552567	FALSE	19.5073
PC aa C42:4	A12	Phosphatidylcholines	MINERALS	1.37215	FALSE	19.5073
PC aa C42:4	A12BA	Phosphatidylcholines	POTASSIUM	-0.631311	FALSE	19.5073
PC aa C42:4	A12CB	Phosphatidylcholines	ZINC	0.391011	FALSE	19.5073
PC aa C42:4	A12CE	Phosphatidylcholines	SELENIUM	-0.675301	FALSE	19.5073
PC aa C42:4	B01AA	Phosphatidylcholines	VITAMIN K ANTAGONISTS	0.194797	FALSE	19.5073
PC aa C42:4	B01AC	Phosphatidylcholines	PLATELET AGGREGATION INHIBITORS EXCL. HEPARIN	2.74736	FALSE	19.5073
PC aa C42:4	B03A	Phosphatidylcholines	IRON PREPARATIONS	0.365948	FALSE	19.5073
PC aa C42:4	B03BA	Phosphatidylcholines	VITAMIN B12 (CYANOCOBALAMIN AND ANALOGUES)	0.47318	FALSE	19.5073
PC aa C42:4	B03BB	Phosphatidylcholines	FOLIC ACID AND DERIVATIVES	-0.411856	FALSE	19.5073
PC aa C42:4	C	Phosphatidylcholines	CARDIOVASCULAR SYSTEM	2.09853	FALSE	19.5073
PC aa C42:4	C01	Phosphatidylcholines	CARDIAC THERAPY	-1.34579	FALSE	19.5073
PC aa C42:4	C01DA	Phosphatidylcholines	ORGANIC NITRATES	0.724384	FALSE	19.5073
PC aa C42:4	C01EB	Phosphatidylcholines	OTHER CARDIAC PREPARATIONS	2.19871	FALSE	19.5073
PC aa C42:4	C02	Phosphatidylcholines	ANTIHYPERTENSIVES	1.25238	FALSE	19.5073
PC aa C42:4	C03	Phosphatidylcholines	DIURETICS	-0.64355	FALSE	19.5073
PC aa C42:4	C03AA	Phosphatidylcholines	THIAZIDES, PLAIN	0.568112	FALSE	19.5073
PC aa C42:4	C03CA	Phosphatidylcholines	SULFONAMIDES, PLAIN	0.743983	FALSE	19.5073
PC aa C42:4	C03EA	Phosphatidylcholines	LOW-CEILING DIURETICS AND POTASSIUM-SPARING AGENTS	-1.06085	FALSE	19.5073
PC aa C42:4	C07A	Phosphatidylcholines	BETA BLOCKING AGENTS	7.02234	FALSE	19.5073
PC aa C42:4	C07AB	Phosphatidylcholines	BETA BLOCKING AGENTS, SELECTIVE	1.74377	FALSE	19.5073
PC aa C42:4	C08CA	Phosphatidylcholines	DIHYDROPYRIDINE DERIVATIVES	0.892449	FALSE	19.5073
PC aa C42:4	C08D	Phosphatidylcholines	SELECTIVE CALCIUM CHANNEL BLOCKERS WITH DIRECT CARDIAC EFFECTS	1.09487	FALSE	19.5073
PC aa C42:4	C09AA	Phosphatidylcholines	ACE INHIBITORS, PLAIN	-0.57941	FALSE	19.5073
PC aa C42:4	C09B	Phosphatidylcholines	ACE INHIBITORS, COMBINATIONS	-1.90244	FALSE	19.5073
PC aa C42:4	C09CA	Phosphatidylcholines	ANGIOTENSIN II RECEPTOR BLOCKERS (ARBS), PLAIN	7.4855	FALSE	19.5073
PC aa C42:4	C10AA	Phosphatidylcholines	HMG COA REDUCTASE INHIBITORS	17.7675	FALSE	19.5073
PC aa C42:4	C10AB	Phosphatidylcholines	FIBRATES	-1.72726	FALSE	19.5073
PC aa C42:4	C10AD	Phosphatidylcholines	NICOTINIC ACID AND DERIVATIVES	2.39537	FALSE	19.5073
PC aa C42:4	C10AX	Phosphatidylcholines	OTHER LIPID MODIFYING AGENTS	1.24523	FALSE	19.5073
PC aa C42:4	C10AX06	Phosphatidylcholines	OMEGA-3-TRIGLYCERIDES INCL. OTHER ESTERS AND ACIDS	17.8709	FALSE	19.5073
PC aa C42:4	C10BA02	Phosphatidylcholines	SIMVASTATIN AND EZETIMIBE	-0.316414	FALSE	19.5073
PC aa C42:4	D	Phosphatidylcholines	DERMATOLOGICALS	3.92902	FALSE	19.5073
PC aa C42:4	D07A	Phosphatidylcholines	CORTICOSTEROIDS, PLAIN	3.35748	FALSE	19.5073
PC aa C42:4	G03	Phosphatidylcholines	SEX HORMONES AND MODULATORS OF THE GENITAL SYSTEM	14.148	FALSE	19.5073
PC aa C42:4	G03BA	Phosphatidylcholines	3-OXOANDROSTEN (4) DERIVATIVES	-1.46935	FALSE	19.5073
PC aa C42:4	G03C	Phosphatidylcholines	ESTROGENS	-1.91736	FALSE	19.5073
PC aa C42:4	G03CA	Phosphatidylcholines	NATURAL AND SEMISYNTHETIC ESTROGENS, PLAIN	0.954443	FALSE	19.5073
PC aa C42:4	G03DA	Phosphatidylcholines	PREGNEN (4) DERIVATIVES	-0.390601	FALSE	19.5073
PC aa C42:4	G04BD	Phosphatidylcholines	DRUGS FOR URINARY FREQUENCY AND INCONTINENCE	-0.686108	FALSE	19.5073
PC aa C42:4	G04BE	Phosphatidylcholines	DRUGS USED IN ERECTILE DYSFUNCTION	-0.828024	FALSE	19.5073
PC aa C42:4	G04CA	Phosphatidylcholines	ALPHA-ADRENORECEPTOR ANTAGONISTS	1.04548	FALSE	19.5073
PC aa C42:4	G04CB	Phosphatidylcholines	TESTOSTERONE-5-ALPHA REDUCTASE INHIBITORS	-0.483422	FALSE	19.5073
PC aa C42:4	G04CX02	Phosphatidylcholines	SABALIS SERRULATAE FRUCTUS	-2.08979	FALSE	19.5073
PC aa C42:4	H	Phosphatidylcholines	SYSTEMIC HORMONAL PREPARATIONS, EXCL. SEX HORMONES AND INSULINS	0.0862905	FALSE	19.5073
PC aa C42:4	H03AA	Phosphatidylcholines	THYROID HORMONES	-0.798791	FALSE	19.5073
PC aa C42:4	J01	Phosphatidylcholines	ANTIBACTERIALS FOR SYSTEMIC USE	-0.836677	FALSE	19.5073
PC aa C42:4	L	Phosphatidylcholines	ANTINEOPLASTIC AND IMMUNOMODULATING AGENTS	0.998363	FALSE	19.5073
PC aa C42:4	M	Phosphatidylcholines	MUSCULO-SKELETAL SYSTEM	-1.08891	FALSE	19.5073
PC aa C42:4	M01AB	Phosphatidylcholines	ACETIC ACID DERIVATIVES AND RELATED SUBSTANCES	-0.0578696	FALSE	19.5073
PC aa C42:4	M01AC	Phosphatidylcholines	OXICAMS	0.173705	FALSE	19.5073
PC aa C42:4	M01AE	Phosphatidylcholines	PROPIONIC ACID DERIVATIVES	-1.19152	FALSE	19.5073
PC aa C42:4	M01AE01	Phosphatidylcholines	IBUPROFEN	-1.3107	FALSE	19.5073
PC aa C42:4	M01AH	Phosphatidylcholines	COXIBS	-0.557085	FALSE	19.5073
PC aa C42:4	M01AX	Phosphatidylcholines	OTHER ANTIINFLAMMATORY AND ANTIRHEUMATIC AGENTS, NON-STEROIDS	0.0275874	FALSE	19.5073
PC aa C42:4	M04A	Phosphatidylcholines	ANTIGOUT PREPARATIONS	3.81632	FALSE	19.5073
PC aa C42:4	M05BA	Phosphatidylcholines	BISPHOSPHONATES	1.2154	FALSE	19.5073
PC aa C42:4	N	Phosphatidylcholines	NERVOUS SYSTEM	0.375505	FALSE	19.5073
PC aa C42:4	N02	Phosphatidylcholines	ANALGESICS	0.877023	FALSE	19.5073
PC aa C42:4	N02BA	Phosphatidylcholines	SALICYLIC ACID AND DERIVATIVES	9.98603	FALSE	19.5073
PC aa C42:4	N02BE	Phosphatidylcholines	ANILIDES	0.0575242	FALSE	19.5073
PC aa C42:4	N03AX	Phosphatidylcholines	OTHER ANTIEPILEPTICS	0.408991	FALSE	19.5073
PC aa C42:4	N05BA	Phosphatidylcholines	BENZODIAZEPINE DERIVATIVES	-0.482785	FALSE	19.5073
PC aa C42:4	N05CF	Phosphatidylcholines	BENZODIAZEPINE RELATED DRUGS	1.14553	FALSE	19.5073
PC aa C42:4	N05CH	Phosphatidylcholines	MELATONIN RECEPTOR AGONISTS	1.62128	FALSE	19.5073
PC aa C42:4	N06	Phosphatidylcholines	PSYCHOANALEPTICS	-0.174194	FALSE	19.5073
PC aa C42:4	N06AB	Phosphatidylcholines	SELECTIVE SEROTONIN REUPTAKE INHIBITORS	-0.103263	FALSE	19.5073
PC aa C42:4	N06AX	Phosphatidylcholines	OTHER ANTIDEPRESSANTS	0.378033	FALSE	19.5073
PC aa C42:4	R	Phosphatidylcholines	RESPIRATORY SYSTEM	-0.351817	FALSE	19.5073
PC aa C42:4	R01	Phosphatidylcholines	NASAL PREPARATIONS	0.0571724	FALSE	19.5073
PC aa C42:4	R01AD	Phosphatidylcholines	CORTICOSTEROIDS	2.07637	FALSE	19.5073
PC aa C42:4	R03A	Phosphatidylcholines	ADRENERGICS, INHALANTS	-0.00434748	FALSE	19.5073
PC aa C42:4	R03CC	Phosphatidylcholines	SELECTIVE BETA-2-ADRENORECEPTOR AGONISTS	-0.839781	FALSE	19.5073
PC aa C42:4	R03DC	Phosphatidylcholines	LEUKOTRIENE RECEPTOR ANTAGONISTS	0.133856	FALSE	19.5073
PC aa C42:4	R06A	Phosphatidylcholines	ANTIHISTAMINES FOR SYSTEMIC USE	0.334522	FALSE	19.5073
PC aa C42:4	R06AE	Phosphatidylcholines	PIPERAZINE DERIVATIVES	-0.109086	FALSE	19.5073
PC aa C42:4	R06AX	Phosphatidylcholines	OTHER ANTIHISTAMINES FOR SYSTEMIC USE	-0.909178	FALSE	19.5073
PC aa C42:4	S01	Phosphatidylcholines	OPHTHALMOLOGICALS	0.37728	FALSE	19.5073
PC aa C42:4	S01ED	Phosphatidylcholines	BETA BLOCKING AGENTS	-0.76362	FALSE	19.5073
PC aa C42:4	S01EE	Phosphatidylcholines	PROSTAGLANDIN ANALOGUES	0.945965	FALSE	19.5073
PC aa C42:4	S01XA	Phosphatidylcholines	OTHER OPHTHALMOLOGICALS	0.00692606	FALSE	19.5073
PC aa C42:5	A	Phosphatidylcholines	ALIMENTARY TRACT AND METABOLISM	0.630035	FALSE	19.5073
PC aa C42:5	A02BA	Phosphatidylcholines	H2-RECEPTOR ANTAGONISTS	0.0267847	FALSE	19.5073
PC aa C42:5	A02BC	Phosphatidylcholines	PROTON PUMP INHIBITORS	0.546337	FALSE	19.5073
PC aa C42:5	A06A	Phosphatidylcholines	DRUGS FOR CONSTIPATION	1.30927	FALSE	19.5073
PC aa C42:5	A06AA	Phosphatidylcholines	SOFTENERS, EMOLLIENTS	-0.150632	FALSE	19.5073
PC aa C42:5	A06AC	Phosphatidylcholines	BULK-FORMING LAXATIVES	0.261762	FALSE	19.5073
PC aa C42:5	A06AC01	Phosphatidylcholines	ISPAGHULA (PSYLLA SEEDS)	1.01472	FALSE	19.5073
PC aa C42:5	A07	Phosphatidylcholines	ANTIDIARRHEALS, INTESTINAL ANTIINFLAMMATORY/ANTIINFECTIVE AGENTS	-0.066315	FALSE	19.5073
PC aa C42:5	A10	Phosphatidylcholines	DRUGS USED IN DIABETES	1.72482	FALSE	19.5073
PC aa C42:5	A10BA	Phosphatidylcholines	BIGUANIDES	12.4307	FALSE	19.5073
PC aa C42:5	A10BB	Phosphatidylcholines	SULFONYLUREAS	1.83521	FALSE	19.5073
PC aa C42:5	A11	Phosphatidylcholines	VITAMINS	5.86618	FALSE	19.5073
PC aa C42:5	A11B	Phosphatidylcholines	MULTIVITAMINS, PLAIN	-0.0138659	FALSE	19.5073
PC aa C42:5	A11G	Phosphatidylcholines	ASCORBIC ACID (VITAMIN C), INCL. COMBINATIONS	-0.940717	FALSE	19.5073
PC aa C42:5	A12	Phosphatidylcholines	MINERALS	-0.102362	FALSE	19.5073
PC aa C42:5	A12BA	Phosphatidylcholines	POTASSIUM	-0.226323	FALSE	19.5073
PC aa C42:5	A12CB	Phosphatidylcholines	ZINC	-0.965206	FALSE	19.5073
PC aa C42:5	A12CE	Phosphatidylcholines	SELENIUM	-0.885574	FALSE	19.5073
PC aa C42:5	B01AA	Phosphatidylcholines	VITAMIN K ANTAGONISTS	-0.790405	FALSE	19.5073
PC aa C42:5	B01AC	Phosphatidylcholines	PLATELET AGGREGATION INHIBITORS EXCL. HEPARIN	-0.495713	FALSE	19.5073
PC aa C42:5	B03A	Phosphatidylcholines	IRON PREPARATIONS	-0.638772	FALSE	19.5073
PC aa C42:5	B03BA	Phosphatidylcholines	VITAMIN B12 (CYANOCOBALAMIN AND ANALOGUES)	-0.500275	FALSE	19.5073
PC aa C42:5	B03BB	Phosphatidylcholines	FOLIC ACID AND DERIVATIVES	-0.902728	FALSE	19.5073
PC aa C42:5	C	Phosphatidylcholines	CARDIOVASCULAR SYSTEM	7.94016	FALSE	19.5073
PC aa C42:5	C01	Phosphatidylcholines	CARDIAC THERAPY	-1.91685	FALSE	19.5073
PC aa C42:5	C01DA	Phosphatidylcholines	ORGANIC NITRATES	0.732406	FALSE	19.5073
PC aa C42:5	C01EB	Phosphatidylcholines	OTHER CARDIAC PREPARATIONS	-0.0326681	FALSE	19.5073
PC aa C42:5	C02	Phosphatidylcholines	ANTIHYPERTENSIVES	0.387677	FALSE	19.5073
PC aa C42:5	C03	Phosphatidylcholines	DIURETICS	-0.178682	FALSE	19.5073
PC aa C42:5	C03AA	Phosphatidylcholines	THIAZIDES, PLAIN	0.419152	FALSE	19.5073
PC aa C42:5	C03CA	Phosphatidylcholines	SULFONAMIDES, PLAIN	0.343871	FALSE	19.5073
PC aa C42:5	C03EA	Phosphatidylcholines	LOW-CEILING DIURETICS AND POTASSIUM-SPARING AGENTS	-0.209324	FALSE	19.5073
PC aa C42:5	C07A	Phosphatidylcholines	BETA BLOCKING AGENTS	0.462062	FALSE	19.5073
PC aa C42:5	C07AB	Phosphatidylcholines	BETA BLOCKING AGENTS, SELECTIVE	4.16608	FALSE	19.5073
PC aa C42:5	C08CA	Phosphatidylcholines	DIHYDROPYRIDINE DERIVATIVES	0.757249	FALSE	19.5073
PC aa C42:5	C08D	Phosphatidylcholines	SELECTIVE CALCIUM CHANNEL BLOCKERS WITH DIRECT CARDIAC EFFECTS	1.16552	FALSE	19.5073
PC aa C42:5	C09AA	Phosphatidylcholines	ACE INHIBITORS, PLAIN	0.415235	FALSE	19.5073
PC aa C42:5	C09B	Phosphatidylcholines	ACE INHIBITORS, COMBINATIONS	1.0423	FALSE	19.5073
PC aa C42:5	C09CA	Phosphatidylcholines	ANGIOTENSIN II RECEPTOR BLOCKERS (ARBS), PLAIN	0.431275	FALSE	19.5073
PC aa C42:5	C10AA	Phosphatidylcholines	HMG COA REDUCTASE INHIBITORS	15.4569	FALSE	19.5073
PC aa C42:5	C10AB	Phosphatidylcholines	FIBRATES	-1.065	FALSE	19.5073
PC aa C42:5	C10AD	Phosphatidylcholines	NICOTINIC ACID AND DERIVATIVES	0.00911694	FALSE	19.5073
PC aa C42:5	C10AX	Phosphatidylcholines	OTHER LIPID MODIFYING AGENTS	1.08174	FALSE	19.5073
PC aa C42:5	C10AX06	Phosphatidylcholines	OMEGA-3-TRIGLYCERIDES INCL. OTHER ESTERS AND ACIDS	0.186324	FALSE	19.5073
PC aa C42:5	C10BA02	Phosphatidylcholines	SIMVASTATIN AND EZETIMIBE	3.13711	FALSE	19.5073
PC aa C42:5	D	Phosphatidylcholines	DERMATOLOGICALS	6.76464	FALSE	19.5073
PC aa C42:5	D07A	Phosphatidylcholines	CORTICOSTEROIDS, PLAIN	-0.106861	FALSE	19.5073
PC aa C42:5	G03	Phosphatidylcholines	SEX HORMONES AND MODULATORS OF THE GENITAL SYSTEM	21.8346	TRUE	19.5073
PC aa C42:5	G03BA	Phosphatidylcholines	3-OXOANDROSTEN (4) DERIVATIVES	0.0259749	FALSE	19.5073
PC aa C42:5	G03C	Phosphatidylcholines	ESTROGENS	3.33326	FALSE	19.5073
PC aa C42:5	G03CA	Phosphatidylcholines	NATURAL AND SEMISYNTHETIC ESTROGENS, PLAIN	8.87251	FALSE	19.5073
PC aa C42:5	G03DA	Phosphatidylcholines	PREGNEN (4) DERIVATIVES	-0.558662	FALSE	19.5073
PC aa C42:5	G04BD	Phosphatidylcholines	DRUGS FOR URINARY FREQUENCY AND INCONTINENCE	-0.389981	FALSE	19.5073
PC aa C42:5	G04BE	Phosphatidylcholines	DRUGS USED IN ERECTILE DYSFUNCTION	0.0102401	FALSE	19.5073
PC aa C42:5	G04CA	Phosphatidylcholines	ALPHA-ADRENORECEPTOR ANTAGONISTS	10.5058	FALSE	19.5073
PC aa C42:5	G04CB	Phosphatidylcholines	TESTOSTERONE-5-ALPHA REDUCTASE INHIBITORS	0.899759	FALSE	19.5073
PC aa C42:5	G04CX02	Phosphatidylcholines	SABALIS SERRULATAE FRUCTUS	-0.983884	FALSE	19.5073
PC aa C42:5	H	Phosphatidylcholines	SYSTEMIC HORMONAL PREPARATIONS, EXCL. SEX HORMONES AND INSULINS	0.548495	FALSE	19.5073
PC aa C42:5	H03AA	Phosphatidylcholines	THYROID HORMONES	0.104765	FALSE	19.5073
PC aa C42:5	J01	Phosphatidylcholines	ANTIBACTERIALS FOR SYSTEMIC USE	-0.0485211	FALSE	19.5073
PC aa C42:5	L	Phosphatidylcholines	ANTINEOPLASTIC AND IMMUNOMODULATING AGENTS	-0.81635	FALSE	19.5073
PC aa C42:5	M	Phosphatidylcholines	MUSCULO-SKELETAL SYSTEM	-1.06735	FALSE	19.5073
PC aa C42:5	M01AB	Phosphatidylcholines	ACETIC ACID DERIVATIVES AND RELATED SUBSTANCES	-1.4335	FALSE	19.5073
PC aa C42:5	M01AC	Phosphatidylcholines	OXICAMS	-0.0770359	FALSE	19.5073
PC aa C42:5	M01AE	Phosphatidylcholines	PROPIONIC ACID DERIVATIVES	0.401727	FALSE	19.5073
PC aa C42:5	M01AE01	Phosphatidylcholines	IBUPROFEN	-0.264899	FALSE	19.5073
PC aa C42:5	M01AH	Phosphatidylcholines	COXIBS	0.285047	FALSE	19.5073
PC aa C42:5	M01AX	Phosphatidylcholines	OTHER ANTIINFLAMMATORY AND ANTIRHEUMATIC AGENTS, NON-STEROIDS	0.49088	FALSE	19.5073
PC aa C42:5	M04A	Phosphatidylcholines	ANTIGOUT PREPARATIONS	1.8052	FALSE	19.5073
PC aa C42:5	M05BA	Phosphatidylcholines	BISPHOSPHONATES	8.3541	FALSE	19.5073
PC aa C42:5	N	Phosphatidylcholines	NERVOUS SYSTEM	0.894298	FALSE	19.5073
PC aa C42:5	N02	Phosphatidylcholines	ANALGESICS	-0.504595	FALSE	19.5073
PC aa C42:5	N02BA	Phosphatidylcholines	SALICYLIC ACID AND DERIVATIVES	9.37046	FALSE	19.5073
PC aa C42:5	N02BE	Phosphatidylcholines	ANILIDES	-0.958883	FALSE	19.5073
PC aa C42:5	N03AX	Phosphatidylcholines	OTHER ANTIEPILEPTICS	-0.65362	FALSE	19.5073
PC aa C42:5	N05BA	Phosphatidylcholines	BENZODIAZEPINE DERIVATIVES	-0.206035	FALSE	19.5073
PC aa C42:5	N05CF	Phosphatidylcholines	BENZODIAZEPINE RELATED DRUGS	-0.49719	FALSE	19.5073
PC aa C42:5	N05CH	Phosphatidylcholines	MELATONIN RECEPTOR AGONISTS	-1.11946	FALSE	19.5073
PC aa C42:5	N06	Phosphatidylcholines	PSYCHOANALEPTICS	-0.873326	FALSE	19.5073
PC aa C42:5	N06AB	Phosphatidylcholines	SELECTIVE SEROTONIN REUPTAKE INHIBITORS	1.14825	FALSE	19.5073
PC aa C42:5	N06AX	Phosphatidylcholines	OTHER ANTIDEPRESSANTS	-1.02103	FALSE	19.5073
PC aa C42:5	R	Phosphatidylcholines	RESPIRATORY SYSTEM	1.78586	FALSE	19.5073
PC aa C42:5	R01	Phosphatidylcholines	NASAL PREPARATIONS	0.687134	FALSE	19.5073
PC aa C42:5	R01AD	Phosphatidylcholines	CORTICOSTEROIDS	2.1064	FALSE	19.5073
PC aa C42:5	R03A	Phosphatidylcholines	ADRENERGICS, INHALANTS	0.150522	FALSE	19.5073
PC aa C42:5	R03CC	Phosphatidylcholines	SELECTIVE BETA-2-ADRENORECEPTOR AGONISTS	-0.898888	FALSE	19.5073
PC aa C42:5	R03DC	Phosphatidylcholines	LEUKOTRIENE RECEPTOR ANTAGONISTS	0.328626	FALSE	19.5073
PC aa C42:5	R06A	Phosphatidylcholines	ANTIHISTAMINES FOR SYSTEMIC USE	-0.204798	FALSE	19.5073
PC aa C42:5	R06AE	Phosphatidylcholines	PIPERAZINE DERIVATIVES	-1.351	FALSE	19.5073
PC aa C42:5	R06AX	Phosphatidylcholines	OTHER ANTIHISTAMINES FOR SYSTEMIC USE	-0.788102	FALSE	19.5073
PC aa C42:5	S01	Phosphatidylcholines	OPHTHALMOLOGICALS	0.862741	FALSE	19.5073
PC aa C42:5	S01ED	Phosphatidylcholines	BETA BLOCKING AGENTS	-0.344448	FALSE	19.5073
PC aa C42:5	S01EE	Phosphatidylcholines	PROSTAGLANDIN ANALOGUES	0.723926	FALSE	19.5073
PC aa C42:5	S01XA	Phosphatidylcholines	OTHER OPHTHALMOLOGICALS	-0.0213701	FALSE	19.5073
PC aa C42:6	A	Phosphatidylcholines	ALIMENTARY TRACT AND METABOLISM	0.727684	FALSE	19.5073
PC aa C42:6	A02BA	Phosphatidylcholines	H2-RECEPTOR ANTAGONISTS	0.831156	FALSE	19.5073
PC aa C42:6	A02BC	Phosphatidylcholines	PROTON PUMP INHIBITORS	-0.401306	FALSE	19.5073
PC aa C42:6	A06A	Phosphatidylcholines	DRUGS FOR CONSTIPATION	0.808764	FALSE	19.5073
PC aa C42:6	A06AA	Phosphatidylcholines	SOFTENERS, EMOLLIENTS	-0.525228	FALSE	19.5073
PC aa C42:6	A06AC	Phosphatidylcholines	BULK-FORMING LAXATIVES	-1.23734	FALSE	19.5073
PC aa C42:6	A06AC01	Phosphatidylcholines	ISPAGHULA (PSYLLA SEEDS)	0.694784	FALSE	19.5073
PC aa C42:6	A07	Phosphatidylcholines	ANTIDIARRHEALS, INTESTINAL ANTIINFLAMMATORY/ANTIINFECTIVE AGENTS	0.544318	FALSE	19.5073
PC aa C42:6	A10	Phosphatidylcholines	DRUGS USED IN DIABETES	1.39098	FALSE	19.5073
PC aa C42:6	A10BA	Phosphatidylcholines	BIGUANIDES	8.92767	FALSE	19.5073
PC aa C42:6	A10BB	Phosphatidylcholines	SULFONYLUREAS	1.93769	FALSE	19.5073
PC aa C42:6	A11	Phosphatidylcholines	VITAMINS	10.7466	FALSE	19.5073
PC aa C42:6	A11B	Phosphatidylcholines	MULTIVITAMINS, PLAIN	-0.439774	FALSE	19.5073
PC aa C42:6	A11G	Phosphatidylcholines	ASCORBIC ACID (VITAMIN C), INCL. COMBINATIONS	-0.844394	FALSE	19.5073
PC aa C42:6	A12	Phosphatidylcholines	MINERALS	-0.42389	FALSE	19.5073
PC aa C42:6	A12BA	Phosphatidylcholines	POTASSIUM	-0.463756	FALSE	19.5073
PC aa C42:6	A12CB	Phosphatidylcholines	ZINC	-0.740942	FALSE	19.5073
PC aa C42:6	A12CE	Phosphatidylcholines	SELENIUM	0.499862	FALSE	19.5073
PC aa C42:6	B01AA	Phosphatidylcholines	VITAMIN K ANTAGONISTS	1.02861	FALSE	19.5073
PC aa C42:6	B01AC	Phosphatidylcholines	PLATELET AGGREGATION INHIBITORS EXCL. HEPARIN	0.396536	FALSE	19.5073
PC aa C42:6	B03A	Phosphatidylcholines	IRON PREPARATIONS	-0.412507	FALSE	19.5073
PC aa C42:6	B03BA	Phosphatidylcholines	VITAMIN B12 (CYANOCOBALAMIN AND ANALOGUES)	-1.41601	FALSE	19.5073
PC aa C42:6	B03BB	Phosphatidylcholines	FOLIC ACID AND DERIVATIVES	-0.096256	FALSE	19.5073
PC aa C42:6	C	Phosphatidylcholines	CARDIOVASCULAR SYSTEM	7.68449	FALSE	19.5073
PC aa C42:6	C01	Phosphatidylcholines	CARDIAC THERAPY	-1.00214	FALSE	19.5073
PC aa C42:6	C01DA	Phosphatidylcholines	ORGANIC NITRATES	0.0588693	FALSE	19.5073
PC aa C42:6	C01EB	Phosphatidylcholines	OTHER CARDIAC PREPARATIONS	-0.159132	FALSE	19.5073
PC aa C42:6	C02	Phosphatidylcholines	ANTIHYPERTENSIVES	6.57356	FALSE	19.5073
PC aa C42:6	C03	Phosphatidylcholines	DIURETICS	-0.893139	FALSE	19.5073
PC aa C42:6	C03AA	Phosphatidylcholines	THIAZIDES, PLAIN	1.10889	FALSE	19.5073
PC aa C42:6	C03CA	Phosphatidylcholines	SULFONAMIDES, PLAIN	0.491794	FALSE	19.5073
PC aa C42:6	C03EA	Phosphatidylcholines	LOW-CEILING DIURETICS AND POTASSIUM-SPARING AGENTS	-1.0309	FALSE	19.5073
PC aa C42:6	C07A	Phosphatidylcholines	BETA BLOCKING AGENTS	-0.429552	FALSE	19.5073
PC aa C42:6	C07AB	Phosphatidylcholines	BETA BLOCKING AGENTS, SELECTIVE	0.124671	FALSE	19.5073
PC aa C42:6	C08CA	Phosphatidylcholines	DIHYDROPYRIDINE DERIVATIVES	-0.0663239	FALSE	19.5073
PC aa C42:6	C08D	Phosphatidylcholines	SELECTIVE CALCIUM CHANNEL BLOCKERS WITH DIRECT CARDIAC EFFECTS	0.571202	FALSE	19.5073
PC aa C42:6	C09AA	Phosphatidylcholines	ACE INHIBITORS, PLAIN	0.400994	FALSE	19.5073
PC aa C42:6	C09B	Phosphatidylcholines	ACE INHIBITORS, COMBINATIONS	-0.192231	FALSE	19.5073
PC aa C42:6	C09CA	Phosphatidylcholines	ANGIOTENSIN II RECEPTOR BLOCKERS (ARBS), PLAIN	0.652344	FALSE	19.5073
PC aa C42:6	C10AA	Phosphatidylcholines	HMG COA REDUCTASE INHIBITORS	0.609068	FALSE	19.5073
PC aa C42:6	C10AB	Phosphatidylcholines	FIBRATES	-0.651508	FALSE	19.5073
PC aa C42:6	C10AD	Phosphatidylcholines	NICOTINIC ACID AND DERIVATIVES	-0.0328024	FALSE	19.5073
PC aa C42:6	C10AX	Phosphatidylcholines	OTHER LIPID MODIFYING AGENTS	-0.326852	FALSE	19.5073
PC aa C42:6	C10AX06	Phosphatidylcholines	OMEGA-3-TRIGLYCERIDES INCL. OTHER ESTERS AND ACIDS	0.993222	FALSE	19.5073
PC aa C42:6	C10BA02	Phosphatidylcholines	SIMVASTATIN AND EZETIMIBE	0.0555443	FALSE	19.5073
PC aa C42:6	D	Phosphatidylcholines	DERMATOLOGICALS	1.68727	FALSE	19.5073
PC aa C42:6	D07A	Phosphatidylcholines	CORTICOSTEROIDS, PLAIN	1.01825	FALSE	19.5073
PC aa C42:6	G03	Phosphatidylcholines	SEX HORMONES AND MODULATORS OF THE GENITAL SYSTEM	25.4186	TRUE	19.5073
PC aa C42:6	G03BA	Phosphatidylcholines	3-OXOANDROSTEN (4) DERIVATIVES	-0.0286295	FALSE	19.5073
PC aa C42:6	G03C	Phosphatidylcholines	ESTROGENS	6.85109	FALSE	19.5073
PC aa C42:6	G03CA	Phosphatidylcholines	NATURAL AND SEMISYNTHETIC ESTROGENS, PLAIN	7.50348	FALSE	19.5073
PC aa C42:6	G03DA	Phosphatidylcholines	PREGNEN (4) DERIVATIVES	-0.383791	FALSE	19.5073
PC aa C42:6	G04BD	Phosphatidylcholines	DRUGS FOR URINARY FREQUENCY AND INCONTINENCE	-1.28018	FALSE	19.5073
PC aa C42:6	G04BE	Phosphatidylcholines	DRUGS USED IN ERECTILE DYSFUNCTION	1.14109	FALSE	19.5073
PC aa C42:6	G04CA	Phosphatidylcholines	ALPHA-ADRENORECEPTOR ANTAGONISTS	1.63676	FALSE	19.5073
PC aa C42:6	G04CB	Phosphatidylcholines	TESTOSTERONE-5-ALPHA REDUCTASE INHIBITORS	0.287995	FALSE	19.5073
PC aa C42:6	G04CX02	Phosphatidylcholines	SABALIS SERRULATAE FRUCTUS	1.57886	FALSE	19.5073
PC aa C42:6	H	Phosphatidylcholines	SYSTEMIC HORMONAL PREPARATIONS, EXCL. SEX HORMONES AND INSULINS	-0.106984	FALSE	19.5073
PC aa C42:6	H03AA	Phosphatidylcholines	THYROID HORMONES	0.632313	FALSE	19.5073
PC aa C42:6	J01	Phosphatidylcholines	ANTIBACTERIALS FOR SYSTEMIC USE	1.22803	FALSE	19.5073
PC aa C42:6	L	Phosphatidylcholines	ANTINEOPLASTIC AND IMMUNOMODULATING AGENTS	-1.61129	FALSE	19.5073
PC aa C42:6	M	Phosphatidylcholines	MUSCULO-SKELETAL SYSTEM	-0.43671	FALSE	19.5073
PC aa C42:6	M01AB	Phosphatidylcholines	ACETIC ACID DERIVATIVES AND RELATED SUBSTANCES	-1.54082	FALSE	19.5073
PC aa C42:6	M01AC	Phosphatidylcholines	OXICAMS	0.256485	FALSE	19.5073
PC aa C42:6	M01AE	Phosphatidylcholines	PROPIONIC ACID DERIVATIVES	0.808496	FALSE	19.5073
PC aa C42:6	M01AE01	Phosphatidylcholines	IBUPROFEN	-0.974936	FALSE	19.5073
PC aa C42:6	M01AH	Phosphatidylcholines	COXIBS	0.368595	FALSE	19.5073
PC aa C42:6	M01AX	Phosphatidylcholines	OTHER ANTIINFLAMMATORY AND ANTIRHEUMATIC AGENTS, NON-STEROIDS	0.308454	FALSE	19.5073
PC aa C42:6	M04A	Phosphatidylcholines	ANTIGOUT PREPARATIONS	2.22793	FALSE	19.5073
PC aa C42:6	M05BA	Phosphatidylcholines	BISPHOSPHONATES	12.451	FALSE	19.5073
PC aa C42:6	N	Phosphatidylcholines	NERVOUS SYSTEM	1.17175	FALSE	19.5073
PC aa C42:6	N02	Phosphatidylcholines	ANALGESICS	-0.245599	FALSE	19.5073
PC aa C42:6	N02BA	Phosphatidylcholines	SALICYLIC ACID AND DERIVATIVES	6.39242	FALSE	19.5073
PC aa C42:6	N02BE	Phosphatidylcholines	ANILIDES	-0.277475	FALSE	19.5073
PC aa C42:6	N03AX	Phosphatidylcholines	OTHER ANTIEPILEPTICS	-0.143413	FALSE	19.5073
PC aa C42:6	N05BA	Phosphatidylcholines	BENZODIAZEPINE DERIVATIVES	-1.21626	FALSE	19.5073
PC aa C42:6	N05CF	Phosphatidylcholines	BENZODIAZEPINE RELATED DRUGS	-0.760761	FALSE	19.5073
PC aa C42:6	N05CH	Phosphatidylcholines	MELATONIN RECEPTOR AGONISTS	-0.16596	FALSE	19.5073
PC aa C42:6	N06	Phosphatidylcholines	PSYCHOANALEPTICS	-0.166275	FALSE	19.5073
PC aa C42:6	N06AB	Phosphatidylcholines	SELECTIVE SEROTONIN REUPTAKE INHIBITORS	0.227757	FALSE	19.5073
PC aa C42:6	N06AX	Phosphatidylcholines	OTHER ANTIDEPRESSANTS	-0.255955	FALSE	19.5073
PC aa C42:6	R	Phosphatidylcholines	RESPIRATORY SYSTEM	0.0884723	FALSE	19.5073
PC aa C42:6	R01	Phosphatidylcholines	NASAL PREPARATIONS	0.293518	FALSE	19.5073
PC aa C42:6	R01AD	Phosphatidylcholines	CORTICOSTEROIDS	2.2649	FALSE	19.5073
PC aa C42:6	R03A	Phosphatidylcholines	ADRENERGICS, INHALANTS	0.186076	FALSE	19.5073
PC aa C42:6	R03CC	Phosphatidylcholines	SELECTIVE BETA-2-ADRENORECEPTOR AGONISTS	-1.12664	FALSE	19.5073
PC aa C42:6	R03DC	Phosphatidylcholines	LEUKOTRIENE RECEPTOR ANTAGONISTS	0.157165	FALSE	19.5073
PC aa C42:6	R06A	Phosphatidylcholines	ANTIHISTAMINES FOR SYSTEMIC USE	0.0893236	FALSE	19.5073
PC aa C42:6	R06AE	Phosphatidylcholines	PIPERAZINE DERIVATIVES	-0.958538	FALSE	19.5073
PC aa C42:6	R06AX	Phosphatidylcholines	OTHER ANTIHISTAMINES FOR SYSTEMIC USE	-1.44458	FALSE	19.5073
PC aa C42:6	S01	Phosphatidylcholines	OPHTHALMOLOGICALS	0.304112	FALSE	19.5073
PC aa C42:6	S01ED	Phosphatidylcholines	BETA BLOCKING AGENTS	-1.82985	FALSE	19.5073
PC aa C42:6	S01EE	Phosphatidylcholines	PROSTAGLANDIN ANALOGUES	0.466154	FALSE	19.5073
PC aa C42:6	S01XA	Phosphatidylcholines	OTHER OPHTHALMOLOGICALS	-0.246582	FALSE	19.5073
PC ae C30:0	A	Phosphatidylcholines	ALIMENTARY TRACT AND METABOLISM	-0.268355	FALSE	19.5073
PC ae C30:0	A02BA	Phosphatidylcholines	H2-RECEPTOR ANTAGONISTS	-0.374832	FALSE	19.5073
PC ae C30:0	A02BC	Phosphatidylcholines	PROTON PUMP INHIBITORS	2.23703	FALSE	19.5073
PC ae C30:0	A06A	Phosphatidylcholines	DRUGS FOR CONSTIPATION	1.95668	FALSE	19.5073
PC ae C30:0	A06AA	Phosphatidylcholines	SOFTENERS, EMOLLIENTS	-1.36093	FALSE	19.5073
PC ae C30:0	A06AC	Phosphatidylcholines	BULK-FORMING LAXATIVES	-0.791305	FALSE	19.5073
PC ae C30:0	A06AC01	Phosphatidylcholines	ISPAGHULA (PSYLLA SEEDS)	-0.0544741	FALSE	19.5073
PC ae C30:0	A07	Phosphatidylcholines	ANTIDIARRHEALS, INTESTINAL ANTIINFLAMMATORY/ANTIINFECTIVE AGENTS	-0.456125	FALSE	19.5073
PC ae C30:0	A10	Phosphatidylcholines	DRUGS USED IN DIABETES	14.8289	FALSE	19.5073
PC ae C30:0	A10BA	Phosphatidylcholines	BIGUANIDES	15.8089	FALSE	19.5073
PC ae C30:0	A10BB	Phosphatidylcholines	SULFONYLUREAS	15.3016	FALSE	19.5073
PC ae C30:0	A11	Phosphatidylcholines	VITAMINS	0.884884	FALSE	19.5073
PC ae C30:0	A11B	Phosphatidylcholines	MULTIVITAMINS, PLAIN	-0.0407626	FALSE	19.5073
PC ae C30:0	A11G	Phosphatidylcholines	ASCORBIC ACID (VITAMIN C), INCL. COMBINATIONS	0.776556	FALSE	19.5073
PC ae C30:0	A12	Phosphatidylcholines	MINERALS	-0.0869947	FALSE	19.5073
PC ae C30:0	A12BA	Phosphatidylcholines	POTASSIUM	-0.479466	FALSE	19.5073
PC ae C30:0	A12CB	Phosphatidylcholines	ZINC	0.284547	FALSE	19.5073
PC ae C30:0	A12CE	Phosphatidylcholines	SELENIUM	0.122953	FALSE	19.5073
PC ae C30:0	B01AA	Phosphatidylcholines	VITAMIN K ANTAGONISTS	0.751298	FALSE	19.5073
PC ae C30:0	B01AC	Phosphatidylcholines	PLATELET AGGREGATION INHIBITORS EXCL. HEPARIN	1.03286	FALSE	19.5073
PC ae C30:0	B03A	Phosphatidylcholines	IRON PREPARATIONS	-1.05328	FALSE	19.5073
PC ae C30:0	B03BA	Phosphatidylcholines	VITAMIN B12 (CYANOCOBALAMIN AND ANALOGUES)	-1.65837	FALSE	19.5073
PC ae C30:0	B03BB	Phosphatidylcholines	FOLIC ACID AND DERIVATIVES	-0.321227	FALSE	19.5073
PC ae C30:0	C	Phosphatidylcholines	CARDIOVASCULAR SYSTEM	7.42024	FALSE	19.5073
PC ae C30:0	C01	Phosphatidylcholines	CARDIAC THERAPY	-0.792571	FALSE	19.5073
PC ae C30:0	C01DA	Phosphatidylcholines	ORGANIC NITRATES	0.572836	FALSE	19.5073
PC ae C30:0	C01EB	Phosphatidylcholines	OTHER CARDIAC PREPARATIONS	1.83732	FALSE	19.5073
PC ae C30:0	C02	Phosphatidylcholines	ANTIHYPERTENSIVES	2.39273	FALSE	19.5073
PC ae C30:0	C03	Phosphatidylcholines	DIURETICS	-1.37033	FALSE	19.5073
PC ae C30:0	C03AA	Phosphatidylcholines	THIAZIDES, PLAIN	0.88479	FALSE	19.5073
PC ae C30:0	C03CA	Phosphatidylcholines	SULFONAMIDES, PLAIN	10.6478	FALSE	19.5073
PC ae C30:0	C03EA	Phosphatidylcholines	LOW-CEILING DIURETICS AND POTASSIUM-SPARING AGENTS	0.214664	FALSE	19.5073
PC ae C30:0	C07A	Phosphatidylcholines	BETA BLOCKING AGENTS	6.26072	FALSE	19.5073
PC ae C30:0	C07AB	Phosphatidylcholines	BETA BLOCKING AGENTS, SELECTIVE	10.6668	FALSE	19.5073
PC ae C30:0	C08CA	Phosphatidylcholines	DIHYDROPYRIDINE DERIVATIVES	3.01142	FALSE	19.5073
PC ae C30:0	C08D	Phosphatidylcholines	SELECTIVE CALCIUM CHANNEL BLOCKERS WITH DIRECT CARDIAC EFFECTS	0.461777	FALSE	19.5073
PC ae C30:0	C09AA	Phosphatidylcholines	ACE INHIBITORS, PLAIN	1.97591	FALSE	19.5073
PC ae C30:0	C09B	Phosphatidylcholines	ACE INHIBITORS, COMBINATIONS	7.74026	FALSE	19.5073
PC ae C30:0	C09CA	Phosphatidylcholines	ANGIOTENSIN II RECEPTOR BLOCKERS (ARBS), PLAIN	7.4486	FALSE	19.5073
PC ae C30:0	C10AA	Phosphatidylcholines	HMG COA REDUCTASE INHIBITORS	45.5325	TRUE	19.5073
PC ae C30:0	C10AB	Phosphatidylcholines	FIBRATES	0.60868	FALSE	19.5073
PC ae C30:0	C10AD	Phosphatidylcholines	NICOTINIC ACID AND DERIVATIVES	-0.470959	FALSE	19.5073
PC ae C30:0	C10AX	Phosphatidylcholines	OTHER LIPID MODIFYING AGENTS	-1.56341	FALSE	19.5073
PC ae C30:0	C10AX06	Phosphatidylcholines	OMEGA-3-TRIGLYCERIDES INCL. OTHER ESTERS AND ACIDS	7.58112	FALSE	19.5073
PC ae C30:0	C10BA02	Phosphatidylcholines	SIMVASTATIN AND EZETIMIBE	21.2075	TRUE	19.5073
PC ae C30:0	D	Phosphatidylcholines	DERMATOLOGICALS	0.408632	FALSE	19.5073
PC ae C30:0	D07A	Phosphatidylcholines	CORTICOSTEROIDS, PLAIN	-0.654094	FALSE	19.5073
PC ae C30:0	G03	Phosphatidylcholines	SEX HORMONES AND MODULATORS OF THE GENITAL SYSTEM	12.1084	FALSE	19.5073
PC ae C30:0	G03BA	Phosphatidylcholines	3-OXOANDROSTEN (4) DERIVATIVES	-0.321967	FALSE	19.5073
PC ae C30:0	G03C	Phosphatidylcholines	ESTROGENS	-0.365959	FALSE	19.5073
PC ae C30:0	G03CA	Phosphatidylcholines	NATURAL AND SEMISYNTHETIC ESTROGENS, PLAIN	-0.433306	FALSE	19.5073
PC ae C30:0	G03DA	Phosphatidylcholines	PREGNEN (4) DERIVATIVES	0.695804	FALSE	19.5073
PC ae C30:0	G04BD	Phosphatidylcholines	DRUGS FOR URINARY FREQUENCY AND INCONTINENCE	-1.1618	FALSE	19.5073
PC ae C30:0	G04BE	Phosphatidylcholines	DRUGS USED IN ERECTILE DYSFUNCTION	6.89393	FALSE	19.5073
PC ae C30:0	G04CA	Phosphatidylcholines	ALPHA-ADRENORECEPTOR ANTAGONISTS	0.351732	FALSE	19.5073
PC ae C30:0	G04CB	Phosphatidylcholines	TESTOSTERONE-5-ALPHA REDUCTASE INHIBITORS	-0.0716512	FALSE	19.5073
PC ae C30:0	G04CX02	Phosphatidylcholines	SABALIS SERRULATAE FRUCTUS	-0.435609	FALSE	19.5073
PC ae C30:0	H	Phosphatidylcholines	SYSTEMIC HORMONAL PREPARATIONS, EXCL. SEX HORMONES AND INSULINS	0.634903	FALSE	19.5073
PC ae C30:0	H03AA	Phosphatidylcholines	THYROID HORMONES	-0.0856023	FALSE	19.5073
PC ae C30:0	J01	Phosphatidylcholines	ANTIBACTERIALS FOR SYSTEMIC USE	0.402695	FALSE	19.5073
PC ae C30:0	L	Phosphatidylcholines	ANTINEOPLASTIC AND IMMUNOMODULATING AGENTS	-0.554419	FALSE	19.5073
PC ae C30:0	M	Phosphatidylcholines	MUSCULO-SKELETAL SYSTEM	-1.25355	FALSE	19.5073
PC ae C30:0	M01AB	Phosphatidylcholines	ACETIC ACID DERIVATIVES AND RELATED SUBSTANCES	-0.127489	FALSE	19.5073
PC ae C30:0	M01AC	Phosphatidylcholines	OXICAMS	1.17185	FALSE	19.5073
PC ae C30:0	M01AE	Phosphatidylcholines	PROPIONIC ACID DERIVATIVES	-0.0517403	FALSE	19.5073
PC ae C30:0	M01AE01	Phosphatidylcholines	IBUPROFEN	-0.313942	FALSE	19.5073
PC ae C30:0	M01AH	Phosphatidylcholines	COXIBS	2.26722	FALSE	19.5073
PC ae C30:0	M01AX	Phosphatidylcholines	OTHER ANTIINFLAMMATORY AND ANTIRHEUMATIC AGENTS, NON-STEROIDS	-0.521937	FALSE	19.5073
PC ae C30:0	M04A	Phosphatidylcholines	ANTIGOUT PREPARATIONS	-1.29313	FALSE	19.5073
PC ae C30:0	M05BA	Phosphatidylcholines	BISPHOSPHONATES	7.05425	FALSE	19.5073
PC ae C30:0	N	Phosphatidylcholines	NERVOUS SYSTEM	-0.739494	FALSE	19.5073
PC ae C30:0	N02	Phosphatidylcholines	ANALGESICS	0.100649	FALSE	19.5073
PC ae C30:0	N02BA	Phosphatidylcholines	SALICYLIC ACID AND DERIVATIVES	13.1078	FALSE	19.5073
PC ae C30:0	N02BE	Phosphatidylcholines	ANILIDES	0.281229	FALSE	19.5073
PC ae C30:0	N03AX	Phosphatidylcholines	OTHER ANTIEPILEPTICS	-0.304245	FALSE	19.5073
PC ae C30:0	N05BA	Phosphatidylcholines	BENZODIAZEPINE DERIVATIVES	-1.5005	FALSE	19.5073
PC ae C30:0	N05CF	Phosphatidylcholines	BENZODIAZEPINE RELATED DRUGS	0.0150571	FALSE	19.5073
PC ae C30:0	N05CH	Phosphatidylcholines	MELATONIN RECEPTOR AGONISTS	-1.73622	FALSE	19.5073
PC ae C30:0	N06	Phosphatidylcholines	PSYCHOANALEPTICS	-0.66202	FALSE	19.5073
PC ae C30:0	N06AB	Phosphatidylcholines	SELECTIVE SEROTONIN REUPTAKE INHIBITORS	0.678658	FALSE	19.5073
PC ae C30:0	N06AX	Phosphatidylcholines	OTHER ANTIDEPRESSANTS	-0.439508	FALSE	19.5073
PC ae C30:0	R	Phosphatidylcholines	RESPIRATORY SYSTEM	1.20236	FALSE	19.5073
PC ae C30:0	R01	Phosphatidylcholines	NASAL PREPARATIONS	-0.536498	FALSE	19.5073
PC ae C30:0	R01AD	Phosphatidylcholines	CORTICOSTEROIDS	0.150823	FALSE	19.5073
PC ae C30:0	R03A	Phosphatidylcholines	ADRENERGICS, INHALANTS	-0.48726	FALSE	19.5073
PC ae C30:0	R03CC	Phosphatidylcholines	SELECTIVE BETA-2-ADRENORECEPTOR AGONISTS	-0.173652	FALSE	19.5073
PC ae C30:0	R03DC	Phosphatidylcholines	LEUKOTRIENE RECEPTOR ANTAGONISTS	0.396881	FALSE	19.5073
PC ae C30:0	R06A	Phosphatidylcholines	ANTIHISTAMINES FOR SYSTEMIC USE	-0.424093	FALSE	19.5073
PC ae C30:0	R06AE	Phosphatidylcholines	PIPERAZINE DERIVATIVES	1.16199	FALSE	19.5073
PC ae C30:0	R06AX	Phosphatidylcholines	OTHER ANTIHISTAMINES FOR SYSTEMIC USE	-1.18729	FALSE	19.5073
PC ae C30:0	S01	Phosphatidylcholines	OPHTHALMOLOGICALS	-0.224521	FALSE	19.5073
PC ae C30:0	S01ED	Phosphatidylcholines	BETA BLOCKING AGENTS	0.159283	FALSE	19.5073
PC ae C30:0	S01EE	Phosphatidylcholines	PROSTAGLANDIN ANALOGUES	-1.0463	FALSE	19.5073
PC ae C30:0	S01XA	Phosphatidylcholines	OTHER OPHTHALMOLOGICALS	-0.24476	FALSE	19.5073
PC ae C30:2	A	Phosphatidylcholines	ALIMENTARY TRACT AND METABOLISM	0.435223	FALSE	19.5073
PC ae C30:2	A02BA	Phosphatidylcholines	H2-RECEPTOR ANTAGONISTS	1.55368	FALSE	19.5073
PC ae C30:2	A02BC	Phosphatidylcholines	PROTON PUMP INHIBITORS	6.00368	FALSE	19.5073
PC ae C30:2	A06A	Phosphatidylcholines	DRUGS FOR CONSTIPATION	1.53387	FALSE	19.5073
PC ae C30:2	A06AA	Phosphatidylcholines	SOFTENERS, EMOLLIENTS	-0.982119	FALSE	19.5073
PC ae C30:2	A06AC	Phosphatidylcholines	BULK-FORMING LAXATIVES	0.170351	FALSE	19.5073
PC ae C30:2	A06AC01	Phosphatidylcholines	ISPAGHULA (PSYLLA SEEDS)	0.143608	FALSE	19.5073
PC ae C30:2	A07	Phosphatidylcholines	ANTIDIARRHEALS, INTESTINAL ANTIINFLAMMATORY/ANTIINFECTIVE AGENTS	-0.297965	FALSE	19.5073
PC ae C30:2	A10	Phosphatidylcholines	DRUGS USED IN DIABETES	0.0911292	FALSE	19.5073
PC ae C30:2	A10BA	Phosphatidylcholines	BIGUANIDES	9.06518	FALSE	19.5073
PC ae C30:2	A10BB	Phosphatidylcholines	SULFONYLUREAS	8.54121	FALSE	19.5073
PC ae C30:2	A11	Phosphatidylcholines	VITAMINS	1.11274	FALSE	19.5073
PC ae C30:2	A11B	Phosphatidylcholines	MULTIVITAMINS, PLAIN	-0.37365	FALSE	19.5073
PC ae C30:2	A11G	Phosphatidylcholines	ASCORBIC ACID (VITAMIN C), INCL. COMBINATIONS	1.02632	FALSE	19.5073
PC ae C30:2	A12	Phosphatidylcholines	MINERALS	8.10538	FALSE	19.5073
PC ae C30:2	A12BA	Phosphatidylcholines	POTASSIUM	-1.07838	FALSE	19.5073
PC ae C30:2	A12CB	Phosphatidylcholines	ZINC	-1.48009	FALSE	19.5073
PC ae C30:2	A12CE	Phosphatidylcholines	SELENIUM	0.024633	FALSE	19.5073
PC ae C30:2	B01AA	Phosphatidylcholines	VITAMIN K ANTAGONISTS	1.38539	FALSE	19.5073
PC ae C30:2	B01AC	Phosphatidylcholines	PLATELET AGGREGATION INHIBITORS EXCL. HEPARIN	5.7588	FALSE	19.5073
PC ae C30:2	B03A	Phosphatidylcholines	IRON PREPARATIONS	-1.02866	FALSE	19.5073
PC ae C30:2	B03BA	Phosphatidylcholines	VITAMIN B12 (CYANOCOBALAMIN AND ANALOGUES)	-0.67819	FALSE	19.5073
PC ae C30:2	B03BB	Phosphatidylcholines	FOLIC ACID AND DERIVATIVES	0.537159	FALSE	19.5073
PC ae C30:2	C	Phosphatidylcholines	CARDIOVASCULAR SYSTEM	0.509924	FALSE	19.5073
PC ae C30:2	C01	Phosphatidylcholines	CARDIAC THERAPY	-1.58073	FALSE	19.5073
PC ae C30:2	C01DA	Phosphatidylcholines	ORGANIC NITRATES	2.31839	FALSE	19.5073
PC ae C30:2	C01EB	Phosphatidylcholines	OTHER CARDIAC PREPARATIONS	5.73309	FALSE	19.5073
PC ae C30:2	C02	Phosphatidylcholines	ANTIHYPERTENSIVES	1.12346	FALSE	19.5073
PC ae C30:2	C03	Phosphatidylcholines	DIURETICS	-0.804162	FALSE	19.5073
PC ae C30:2	C03AA	Phosphatidylcholines	THIAZIDES, PLAIN	7.8107	FALSE	19.5073
PC ae C30:2	C03CA	Phosphatidylcholines	SULFONAMIDES, PLAIN	0.511745	FALSE	19.5073
PC ae C30:2	C03EA	Phosphatidylcholines	LOW-CEILING DIURETICS AND POTASSIUM-SPARING AGENTS	2.91128	FALSE	19.5073
PC ae C30:2	C07A	Phosphatidylcholines	BETA BLOCKING AGENTS	1.04901	FALSE	19.5073
PC ae C30:2	C07AB	Phosphatidylcholines	BETA BLOCKING AGENTS, SELECTIVE	5.03932	FALSE	19.5073
PC ae C30:2	C08CA	Phosphatidylcholines	DIHYDROPYRIDINE DERIVATIVES	1.93447	FALSE	19.5073
PC ae C30:2	C08D	Phosphatidylcholines	SELECTIVE CALCIUM CHANNEL BLOCKERS WITH DIRECT CARDIAC EFFECTS	0.872125	FALSE	19.5073
PC ae C30:2	C09AA	Phosphatidylcholines	ACE INHIBITORS, PLAIN	0.826744	FALSE	19.5073
PC ae C30:2	C09B	Phosphatidylcholines	ACE INHIBITORS, COMBINATIONS	-0.129588	FALSE	19.5073
PC ae C30:2	C09CA	Phosphatidylcholines	ANGIOTENSIN II RECEPTOR BLOCKERS (ARBS), PLAIN	1.39583	FALSE	19.5073
PC ae C30:2	C10AA	Phosphatidylcholines	HMG COA REDUCTASE INHIBITORS	20.97	TRUE	19.5073
PC ae C30:2	C10AB	Phosphatidylcholines	FIBRATES	11.4799	FALSE	19.5073
PC ae C30:2	C10AD	Phosphatidylcholines	NICOTINIC ACID AND DERIVATIVES	1.85526	FALSE	19.5073
PC ae C30:2	C10AX	Phosphatidylcholines	OTHER LIPID MODIFYING AGENTS	1.08382	FALSE	19.5073
PC ae C30:2	C10AX06	Phosphatidylcholines	OMEGA-3-TRIGLYCERIDES INCL. OTHER ESTERS AND ACIDS	2.26001	FALSE	19.5073
PC ae C30:2	C10BA02	Phosphatidylcholines	SIMVASTATIN AND EZETIMIBE	2.23086	FALSE	19.5073
PC ae C30:2	D	Phosphatidylcholines	DERMATOLOGICALS	1.25138	FALSE	19.5073
PC ae C30:2	D07A	Phosphatidylcholines	CORTICOSTEROIDS, PLAIN	-0.386352	FALSE	19.5073
PC ae C30:2	G03	Phosphatidylcholines	SEX HORMONES AND MODULATORS OF THE GENITAL SYSTEM	16.8442	FALSE	19.5073
PC ae C30:2	G03BA	Phosphatidylcholines	3-OXOANDROSTEN (4) DERIVATIVES	2.95503	FALSE	19.5073
PC ae C30:2	G03C	Phosphatidylcholines	ESTROGENS	1.83175	FALSE	19.5073
PC ae C30:2	G03CA	Phosphatidylcholines	NATURAL AND SEMISYNTHETIC ESTROGENS, PLAIN	7.00508	FALSE	19.5073
PC ae C30:2	G03DA	Phosphatidylcholines	PREGNEN (4) DERIVATIVES	1.1464	FALSE	19.5073
PC ae C30:2	G04BD	Phosphatidylcholines	DRUGS FOR URINARY FREQUENCY AND INCONTINENCE	-1.08624	FALSE	19.5073
PC ae C30:2	G04BE	Phosphatidylcholines	DRUGS USED IN ERECTILE DYSFUNCTION	16.5708	FALSE	19.5073
PC ae C30:2	G04CA	Phosphatidylcholines	ALPHA-ADRENORECEPTOR ANTAGONISTS	1.31261	FALSE	19.5073
PC ae C30:2	G04CB	Phosphatidylcholines	TESTOSTERONE-5-ALPHA REDUCTASE INHIBITORS	0.536003	FALSE	19.5073
PC ae C30:2	G04CX02	Phosphatidylcholines	SABALIS SERRULATAE FRUCTUS	-1.79901	FALSE	19.5073
PC ae C30:2	H	Phosphatidylcholines	SYSTEMIC HORMONAL PREPARATIONS, EXCL. SEX HORMONES AND INSULINS	-0.231928	FALSE	19.5073
PC ae C30:2	H03AA	Phosphatidylcholines	THYROID HORMONES	6.85778	FALSE	19.5073
PC ae C30:2	J01	Phosphatidylcholines	ANTIBACTERIALS FOR SYSTEMIC USE	0.096746	FALSE	19.5073
PC ae C30:2	L	Phosphatidylcholines	ANTINEOPLASTIC AND IMMUNOMODULATING AGENTS	0.255723	FALSE	19.5073
PC ae C30:2	M	Phosphatidylcholines	MUSCULO-SKELETAL SYSTEM	-0.462534	FALSE	19.5073
PC ae C30:2	M01AB	Phosphatidylcholines	ACETIC ACID DERIVATIVES AND RELATED SUBSTANCES	1.69631	FALSE	19.5073
PC ae C30:2	M01AC	Phosphatidylcholines	OXICAMS	0.216167	FALSE	19.5073
PC ae C30:2	M01AE	Phosphatidylcholines	PROPIONIC ACID DERIVATIVES	1.39442	FALSE	19.5073
PC ae C30:2	M01AE01	Phosphatidylcholines	IBUPROFEN	-0.217625	FALSE	19.5073
PC ae C30:2	M01AH	Phosphatidylcholines	COXIBS	0.325397	FALSE	19.5073
PC ae C30:2	M01AX	Phosphatidylcholines	OTHER ANTIINFLAMMATORY AND ANTIRHEUMATIC AGENTS, NON-STEROIDS	-0.232522	FALSE	19.5073
PC ae C30:2	M04A	Phosphatidylcholines	ANTIGOUT PREPARATIONS	-0.118561	FALSE	19.5073
PC ae C30:2	M05BA	Phosphatidylcholines	BISPHOSPHONATES	17.3016	FALSE	19.5073
PC ae C30:2	N	Phosphatidylcholines	NERVOUS SYSTEM	-2.25145	FALSE	19.5073
PC ae C30:2	N02	Phosphatidylcholines	ANALGESICS	0.336642	FALSE	19.5073
PC ae C30:2	N02BA	Phosphatidylcholines	SALICYLIC ACID AND DERIVATIVES	9.95865	FALSE	19.5073
PC ae C30:2	N02BE	Phosphatidylcholines	ANILIDES	-0.306108	FALSE	19.5073
PC ae C30:2	N03AX	Phosphatidylcholines	OTHER ANTIEPILEPTICS	0.269338	FALSE	19.5073
PC ae C30:2	N05BA	Phosphatidylcholines	BENZODIAZEPINE DERIVATIVES	-0.172101	FALSE	19.5073
PC ae C30:2	N05CF	Phosphatidylcholines	BENZODIAZEPINE RELATED DRUGS	-0.395099	FALSE	19.5073
PC ae C30:2	N05CH	Phosphatidylcholines	MELATONIN RECEPTOR AGONISTS	-0.850166	FALSE	19.5073
PC ae C30:2	N06	Phosphatidylcholines	PSYCHOANALEPTICS	0.873977	FALSE	19.5073
PC ae C30:2	N06AB	Phosphatidylcholines	SELECTIVE SEROTONIN REUPTAKE INHIBITORS	0.429358	FALSE	19.5073
PC ae C30:2	N06AX	Phosphatidylcholines	OTHER ANTIDEPRESSANTS	5.25893	FALSE	19.5073
PC ae C30:2	R	Phosphatidylcholines	RESPIRATORY SYSTEM	1.4312	FALSE	19.5073
PC ae C30:2	R01	Phosphatidylcholines	NASAL PREPARATIONS	-0.215724	FALSE	19.5073
PC ae C30:2	R01AD	Phosphatidylcholines	CORTICOSTEROIDS	0.340756	FALSE	19.5073
PC ae C30:2	R03A	Phosphatidylcholines	ADRENERGICS, INHALANTS	0.210487	FALSE	19.5073
PC ae C30:2	R03CC	Phosphatidylcholines	SELECTIVE BETA-2-ADRENORECEPTOR AGONISTS	-2.1521	FALSE	19.5073
PC ae C30:2	R03DC	Phosphatidylcholines	LEUKOTRIENE RECEPTOR ANTAGONISTS	1.78342	FALSE	19.5073
PC ae C30:2	R06A	Phosphatidylcholines	ANTIHISTAMINES FOR SYSTEMIC USE	1.70726	FALSE	19.5073
PC ae C30:2	R06AE	Phosphatidylcholines	PIPERAZINE DERIVATIVES	0.667158	FALSE	19.5073
PC ae C30:2	R06AX	Phosphatidylcholines	OTHER ANTIHISTAMINES FOR SYSTEMIC USE	-0.959282	FALSE	19.5073
PC ae C30:2	S01	Phosphatidylcholines	OPHTHALMOLOGICALS	6.82297	FALSE	19.5073
PC ae C30:2	S01ED	Phosphatidylcholines	BETA BLOCKING AGENTS	-0.139538	FALSE	19.5073
PC ae C30:2	S01EE	Phosphatidylcholines	PROSTAGLANDIN ANALOGUES	1.20613	FALSE	19.5073
PC ae C30:2	S01XA	Phosphatidylcholines	OTHER OPHTHALMOLOGICALS	-0.422694	FALSE	19.5073
PC ae C32:1	A	Phosphatidylcholines	ALIMENTARY TRACT AND METABOLISM	-1.02263	FALSE	19.5073
PC ae C32:1	A02BA	Phosphatidylcholines	H2-RECEPTOR ANTAGONISTS	0.950351	FALSE	19.5073
PC ae C32:1	A02BC	Phosphatidylcholines	PROTON PUMP INHIBITORS	1.66746	FALSE	19.5073
PC ae C32:1	A06A	Phosphatidylcholines	DRUGS FOR CONSTIPATION	1.85703	FALSE	19.5073
PC ae C32:1	A06AA	Phosphatidylcholines	SOFTENERS, EMOLLIENTS	-1.09012	FALSE	19.5073
PC ae C32:1	A06AC	Phosphatidylcholines	BULK-FORMING LAXATIVES	-1.18087	FALSE	19.5073
PC ae C32:1	A06AC01	Phosphatidylcholines	ISPAGHULA (PSYLLA SEEDS)	0.669461	FALSE	19.5073
PC ae C32:1	A07	Phosphatidylcholines	ANTIDIARRHEALS, INTESTINAL ANTIINFLAMMATORY/ANTIINFECTIVE AGENTS	-0.393682	FALSE	19.5073
PC ae C32:1	A10	Phosphatidylcholines	DRUGS USED IN DIABETES	17.2219	FALSE	19.5073
PC ae C32:1	A10BA	Phosphatidylcholines	BIGUANIDES	35.8106	TRUE	19.5073
PC ae C32:1	A10BB	Phosphatidylcholines	SULFONYLUREAS	10.5534	FALSE	19.5073
PC ae C32:1	A11	Phosphatidylcholines	VITAMINS	-0.792696	FALSE	19.5073
PC ae C32:1	A11B	Phosphatidylcholines	MULTIVITAMINS, PLAIN	0.145487	FALSE	19.5073
PC ae C32:1	A11G	Phosphatidylcholines	ASCORBIC ACID (VITAMIN C), INCL. COMBINATIONS	-0.0472681	FALSE	19.5073
PC ae C32:1	A12	Phosphatidylcholines	MINERALS	3.82332	FALSE	19.5073
PC ae C32:1	A12BA	Phosphatidylcholines	POTASSIUM	-0.45219	FALSE	19.5073
PC ae C32:1	A12CB	Phosphatidylcholines	ZINC	0.60721	FALSE	19.5073
PC ae C32:1	A12CE	Phosphatidylcholines	SELENIUM	-0.30819	FALSE	19.5073
PC ae C32:1	B01AA	Phosphatidylcholines	VITAMIN K ANTAGONISTS	1.74942	FALSE	19.5073
PC ae C32:1	B01AC	Phosphatidylcholines	PLATELET AGGREGATION INHIBITORS EXCL. HEPARIN	4.17613	FALSE	19.5073
PC ae C32:1	B03A	Phosphatidylcholines	IRON PREPARATIONS	-0.324307	FALSE	19.5073
PC ae C32:1	B03BA	Phosphatidylcholines	VITAMIN B12 (CYANOCOBALAMIN AND ANALOGUES)	-0.86505	FALSE	19.5073
PC ae C32:1	B03BB	Phosphatidylcholines	FOLIC ACID AND DERIVATIVES	-0.36535	FALSE	19.5073
PC ae C32:1	C	Phosphatidylcholines	CARDIOVASCULAR SYSTEM	4.05593	FALSE	19.5073
PC ae C32:1	C01	Phosphatidylcholines	CARDIAC THERAPY	1.48362	FALSE	19.5073
PC ae C32:1	C01DA	Phosphatidylcholines	ORGANIC NITRATES	2.55961	FALSE	19.5073
PC ae C32:1	C01EB	Phosphatidylcholines	OTHER CARDIAC PREPARATIONS	5.33649	FALSE	19.5073
PC ae C32:1	C02	Phosphatidylcholines	ANTIHYPERTENSIVES	1.08295	FALSE	19.5073
PC ae C32:1	C03	Phosphatidylcholines	DIURETICS	-0.0839495	FALSE	19.5073
PC ae C32:1	C03AA	Phosphatidylcholines	THIAZIDES, PLAIN	0.476734	FALSE	19.5073
PC ae C32:1	C03CA	Phosphatidylcholines	SULFONAMIDES, PLAIN	0.67478	FALSE	19.5073
PC ae C32:1	C03EA	Phosphatidylcholines	LOW-CEILING DIURETICS AND POTASSIUM-SPARING AGENTS	-1.50066	FALSE	19.5073
PC ae C32:1	C07A	Phosphatidylcholines	BETA BLOCKING AGENTS	10.1182	FALSE	19.5073
PC ae C32:1	C07AB	Phosphatidylcholines	BETA BLOCKING AGENTS, SELECTIVE	6.93259	FALSE	19.5073
PC ae C32:1	C08CA	Phosphatidylcholines	DIHYDROPYRIDINE DERIVATIVES	0.775156	FALSE	19.5073
PC ae C32:1	C08D	Phosphatidylcholines	SELECTIVE CALCIUM CHANNEL BLOCKERS WITH DIRECT CARDIAC EFFECTS	-0.0648059	FALSE	19.5073
PC ae C32:1	C09AA	Phosphatidylcholines	ACE INHIBITORS, PLAIN	1.46475	FALSE	19.5073
PC ae C32:1	C09B	Phosphatidylcholines	ACE INHIBITORS, COMBINATIONS	2.18719	FALSE	19.5073
PC ae C32:1	C09CA	Phosphatidylcholines	ANGIOTENSIN II RECEPTOR BLOCKERS (ARBS), PLAIN	1.66612	FALSE	19.5073
PC ae C32:1	C10AA	Phosphatidylcholines	HMG COA REDUCTASE INHIBITORS	68.6063	TRUE	19.5073
PC ae C32:1	C10AB	Phosphatidylcholines	FIBRATES	0.237446	FALSE	19.5073
PC ae C32:1	C10AD	Phosphatidylcholines	NICOTINIC ACID AND DERIVATIVES	-0.178013	FALSE	19.5073
PC ae C32:1	C10AX	Phosphatidylcholines	OTHER LIPID MODIFYING AGENTS	1.33417	FALSE	19.5073
PC ae C32:1	C10AX06	Phosphatidylcholines	OMEGA-3-TRIGLYCERIDES INCL. OTHER ESTERS AND ACIDS	0.225644	FALSE	19.5073
PC ae C32:1	C10BA02	Phosphatidylcholines	SIMVASTATIN AND EZETIMIBE	24.589	TRUE	19.5073
PC ae C32:1	D	Phosphatidylcholines	DERMATOLOGICALS	0.805796	FALSE	19.5073
PC ae C32:1	D07A	Phosphatidylcholines	CORTICOSTEROIDS, PLAIN	-0.779206	FALSE	19.5073
PC ae C32:1	G03	Phosphatidylcholines	SEX HORMONES AND MODULATORS OF THE GENITAL SYSTEM	10.7721	FALSE	19.5073
PC ae C32:1	G03BA	Phosphatidylcholines	3-OXOANDROSTEN (4) DERIVATIVES	-1.19877	FALSE	19.5073
PC ae C32:1	G03C	Phosphatidylcholines	ESTROGENS	-0.0674151	FALSE	19.5073
PC ae C32:1	G03CA	Phosphatidylcholines	NATURAL AND SEMISYNTHETIC ESTROGENS, PLAIN	-0.389343	FALSE	19.5073
PC ae C32:1	G03DA	Phosphatidylcholines	PREGNEN (4) DERIVATIVES	0.650527	FALSE	19.5073
PC ae C32:1	G04BD	Phosphatidylcholines	DRUGS FOR URINARY FREQUENCY AND INCONTINENCE	-1.37265	FALSE	19.5073
PC ae C32:1	G04BE	Phosphatidylcholines	DRUGS USED IN ERECTILE DYSFUNCTION	1.04625	FALSE	19.5073
PC ae C32:1	G04CA	Phosphatidylcholines	ALPHA-ADRENORECEPTOR ANTAGONISTS	2.38115	FALSE	19.5073
PC ae C32:1	G04CB	Phosphatidylcholines	TESTOSTERONE-5-ALPHA REDUCTASE INHIBITORS	-0.43195	FALSE	19.5073
PC ae C32:1	G04CX02	Phosphatidylcholines	SABALIS SERRULATAE FRUCTUS	-0.665212	FALSE	19.5073
PC ae C32:1	H	Phosphatidylcholines	SYSTEMIC HORMONAL PREPARATIONS, EXCL. SEX HORMONES AND INSULINS	1.41932	FALSE	19.5073
PC ae C32:1	H03AA	Phosphatidylcholines	THYROID HORMONES	0.226349	FALSE	19.5073
PC ae C32:1	J01	Phosphatidylcholines	ANTIBACTERIALS FOR SYSTEMIC USE	0.507838	FALSE	19.5073
PC ae C32:1	L	Phosphatidylcholines	ANTINEOPLASTIC AND IMMUNOMODULATING AGENTS	-0.7099	FALSE	19.5073
PC ae C32:1	M	Phosphatidylcholines	MUSCULO-SKELETAL SYSTEM	0.196516	FALSE	19.5073
PC ae C32:1	M01AB	Phosphatidylcholines	ACETIC ACID DERIVATIVES AND RELATED SUBSTANCES	-1.71166	FALSE	19.5073
PC ae C32:1	M01AC	Phosphatidylcholines	OXICAMS	1.26044	FALSE	19.5073
PC ae C32:1	M01AE	Phosphatidylcholines	PROPIONIC ACID DERIVATIVES	-0.798605	FALSE	19.5073
PC ae C32:1	M01AE01	Phosphatidylcholines	IBUPROFEN	-0.429437	FALSE	19.5073
PC ae C32:1	M01AH	Phosphatidylcholines	COXIBS	5.32195	FALSE	19.5073
PC ae C32:1	M01AX	Phosphatidylcholines	OTHER ANTIINFLAMMATORY AND ANTIRHEUMATIC AGENTS, NON-STEROIDS	-0.438873	FALSE	19.5073
PC ae C32:1	M04A	Phosphatidylcholines	ANTIGOUT PREPARATIONS	-0.54083	FALSE	19.5073
PC ae C32:1	M05BA	Phosphatidylcholines	BISPHOSPHONATES	0.277105	FALSE	19.5073
PC ae C32:1	N	Phosphatidylcholines	NERVOUS SYSTEM	-1.00128	FALSE	19.5073
PC ae C32:1	N02	Phosphatidylcholines	ANALGESICS	-1.20092	FALSE	19.5073
PC ae C32:1	N02BA	Phosphatidylcholines	SALICYLIC ACID AND DERIVATIVES	9.02004	FALSE	19.5073
PC ae C32:1	N02BE	Phosphatidylcholines	ANILIDES	-0.664507	FALSE	19.5073
PC ae C32:1	N03AX	Phosphatidylcholines	OTHER ANTIEPILEPTICS	-0.260405	FALSE	19.5073
PC ae C32:1	N05BA	Phosphatidylcholines	BENZODIAZEPINE DERIVATIVES	-1.39075	FALSE	19.5073
PC ae C32:1	N05CF	Phosphatidylcholines	BENZODIAZEPINE RELATED DRUGS	0.378321	FALSE	19.5073
PC ae C32:1	N05CH	Phosphatidylcholines	MELATONIN RECEPTOR AGONISTS	-0.417543	FALSE	19.5073
PC ae C32:1	N06	Phosphatidylcholines	PSYCHOANALEPTICS	-0.163826	FALSE	19.5073
PC ae C32:1	N06AB	Phosphatidylcholines	SELECTIVE SEROTONIN REUPTAKE INHIBITORS	-1.04084	FALSE	19.5073
PC ae C32:1	N06AX	Phosphatidylcholines	OTHER ANTIDEPRESSANTS	-0.33489	FALSE	19.5073
PC ae C32:1	R	Phosphatidylcholines	RESPIRATORY SYSTEM	2.23814	FALSE	19.5073
PC ae C32:1	R01	Phosphatidylcholines	NASAL PREPARATIONS	-0.363219	FALSE	19.5073
PC ae C32:1	R01AD	Phosphatidylcholines	CORTICOSTEROIDS	1.81447	FALSE	19.5073
PC ae C32:1	R03A	Phosphatidylcholines	ADRENERGICS, INHALANTS	1.0267	FALSE	19.5073
PC ae C32:1	R03CC	Phosphatidylcholines	SELECTIVE BETA-2-ADRENORECEPTOR AGONISTS	1.37028	FALSE	19.5073
PC ae C32:1	R03DC	Phosphatidylcholines	LEUKOTRIENE RECEPTOR ANTAGONISTS	-0.915954	FALSE	19.5073
PC ae C32:1	R06A	Phosphatidylcholines	ANTIHISTAMINES FOR SYSTEMIC USE	1.41182	FALSE	19.5073
PC ae C32:1	R06AE	Phosphatidylcholines	PIPERAZINE DERIVATIVES	0.272829	FALSE	19.5073
PC ae C32:1	R06AX	Phosphatidylcholines	OTHER ANTIHISTAMINES FOR SYSTEMIC USE	0.181093	FALSE	19.5073
PC ae C32:1	S01	Phosphatidylcholines	OPHTHALMOLOGICALS	0.691976	FALSE	19.5073
PC ae C32:1	S01ED	Phosphatidylcholines	BETA BLOCKING AGENTS	0.882008	FALSE	19.5073
PC ae C32:1	S01EE	Phosphatidylcholines	PROSTAGLANDIN ANALOGUES	0.928257	FALSE	19.5073
PC ae C32:1	S01XA	Phosphatidylcholines	OTHER OPHTHALMOLOGICALS	-0.0748482	FALSE	19.5073
PC ae C32:2	A	Phosphatidylcholines	ALIMENTARY TRACT AND METABOLISM	0.258469	FALSE	19.5073
PC ae C32:2	A02BA	Phosphatidylcholines	H2-RECEPTOR ANTAGONISTS	0.438341	FALSE	19.5073
PC ae C32:2	A02BC	Phosphatidylcholines	PROTON PUMP INHIBITORS	1.9243	FALSE	19.5073
PC ae C32:2	A06A	Phosphatidylcholines	DRUGS FOR CONSTIPATION	2.42641	FALSE	19.5073
PC ae C32:2	A06AA	Phosphatidylcholines	SOFTENERS, EMOLLIENTS	-2.01601	FALSE	19.5073
PC ae C32:2	A06AC	Phosphatidylcholines	BULK-FORMING LAXATIVES	-0.29124	FALSE	19.5073
PC ae C32:2	A06AC01	Phosphatidylcholines	ISPAGHULA (PSYLLA SEEDS)	1.02197	FALSE	19.5073
PC ae C32:2	A07	Phosphatidylcholines	ANTIDIARRHEALS, INTESTINAL ANTIINFLAMMATORY/ANTIINFECTIVE AGENTS	0.259402	FALSE	19.5073
PC ae C32:2	A10	Phosphatidylcholines	DRUGS USED IN DIABETES	4.43642	FALSE	19.5073
PC ae C32:2	A10BA	Phosphatidylcholines	BIGUANIDES	32.6595	TRUE	19.5073
PC ae C32:2	A10BB	Phosphatidylcholines	SULFONYLUREAS	5.80938	FALSE	19.5073
PC ae C32:2	A11	Phosphatidylcholines	VITAMINS	0.551695	FALSE	19.5073
PC ae C32:2	A11B	Phosphatidylcholines	MULTIVITAMINS, PLAIN	-1.20721	FALSE	19.5073
PC ae C32:2	A11G	Phosphatidylcholines	ASCORBIC ACID (VITAMIN C), INCL. COMBINATIONS	-0.552048	FALSE	19.5073
PC ae C32:2	A12	Phosphatidylcholines	MINERALS	3.5995	FALSE	19.5073
PC ae C32:2	A12BA	Phosphatidylcholines	POTASSIUM	-1.69436	FALSE	19.5073
PC ae C32:2	A12CB	Phosphatidylcholines	ZINC	1.94902	FALSE	19.5073
PC ae C32:2	A12CE	Phosphatidylcholines	SELENIUM	-2.36845	FALSE	19.5073
PC ae C32:2	B01AA	Phosphatidylcholines	VITAMIN K ANTAGONISTS	1.66945	FALSE	19.5073
PC ae C32:2	B01AC	Phosphatidylcholines	PLATELET AGGREGATION INHIBITORS EXCL. HEPARIN	4.75752	FALSE	19.5073
PC ae C32:2	B03A	Phosphatidylcholines	IRON PREPARATIONS	1.55395	FALSE	19.5073
PC ae C32:2	B03BA	Phosphatidylcholines	VITAMIN B12 (CYANOCOBALAMIN AND ANALOGUES)	0.300509	FALSE	19.5073
PC ae C32:2	B03BB	Phosphatidylcholines	FOLIC ACID AND DERIVATIVES	-0.472366	FALSE	19.5073
PC ae C32:2	C	Phosphatidylcholines	CARDIOVASCULAR SYSTEM	1.56822	FALSE	19.5073
PC ae C32:2	C01	Phosphatidylcholines	CARDIAC THERAPY	0.573587	FALSE	19.5073
PC ae C32:2	C01DA	Phosphatidylcholines	ORGANIC NITRATES	2.80265	FALSE	19.5073
PC ae C32:2	C01EB	Phosphatidylcholines	OTHER CARDIAC PREPARATIONS	1.2578	FALSE	19.5073
PC ae C32:2	C02	Phosphatidylcholines	ANTIHYPERTENSIVES	1.91431	FALSE	19.5073
PC ae C32:2	C03	Phosphatidylcholines	DIURETICS	-0.572387	FALSE	19.5073
PC ae C32:2	C03AA	Phosphatidylcholines	THIAZIDES, PLAIN	1.3004	FALSE	19.5073
PC ae C32:2	C03CA	Phosphatidylcholines	SULFONAMIDES, PLAIN	-0.202752	FALSE	19.5073
PC ae C32:2	C03EA	Phosphatidylcholines	LOW-CEILING DIURETICS AND POTASSIUM-SPARING AGENTS	-0.862912	FALSE	19.5073
PC ae C32:2	C07A	Phosphatidylcholines	BETA BLOCKING AGENTS	6.40034	FALSE	19.5073
PC ae C32:2	C07AB	Phosphatidylcholines	BETA BLOCKING AGENTS, SELECTIVE	4.27625	FALSE	19.5073
PC ae C32:2	C08CA	Phosphatidylcholines	DIHYDROPYRIDINE DERIVATIVES	-0.645775	FALSE	19.5073
PC ae C32:2	C08D	Phosphatidylcholines	SELECTIVE CALCIUM CHANNEL BLOCKERS WITH DIRECT CARDIAC EFFECTS	1.85234	FALSE	19.5073
PC ae C32:2	C09AA	Phosphatidylcholines	ACE INHIBITORS, PLAIN	9.31964	FALSE	19.5073
PC ae C32:2	C09B	Phosphatidylcholines	ACE INHIBITORS, COMBINATIONS	3.95534	FALSE	19.5073
PC ae C32:2	C09CA	Phosphatidylcholines	ANGIOTENSIN II RECEPTOR BLOCKERS (ARBS), PLAIN	-0.43764	FALSE	19.5073
PC ae C32:2	C10AA	Phosphatidylcholines	HMG COA REDUCTASE INHIBITORS	51.8931	TRUE	19.5073
PC ae C32:2	C10AB	Phosphatidylcholines	FIBRATES	19.8952	TRUE	19.5073
PC ae C32:2	C10AD	Phosphatidylcholines	NICOTINIC ACID AND DERIVATIVES	0.43605	FALSE	19.5073
PC ae C32:2	C10AX	Phosphatidylcholines	OTHER LIPID MODIFYING AGENTS	7.47281	FALSE	19.5073
PC ae C32:2	C10AX06	Phosphatidylcholines	OMEGA-3-TRIGLYCERIDES INCL. OTHER ESTERS AND ACIDS	0.93515	FALSE	19.5073
PC ae C32:2	C10BA02	Phosphatidylcholines	SIMVASTATIN AND EZETIMIBE	13.4357	FALSE	19.5073
PC ae C32:2	D	Phosphatidylcholines	DERMATOLOGICALS	1.92895	FALSE	19.5073
PC ae C32:2	D07A	Phosphatidylcholines	CORTICOSTEROIDS, PLAIN	-0.461985	FALSE	19.5073
PC ae C32:2	G03	Phosphatidylcholines	SEX HORMONES AND MODULATORS OF THE GENITAL SYSTEM	18.5266	FALSE	19.5073
PC ae C32:2	G03BA	Phosphatidylcholines	3-OXOANDROSTEN (4) DERIVATIVES	1.40452	FALSE	19.5073
PC ae C32:2	G03C	Phosphatidylcholines	ESTROGENS	-0.46408	FALSE	19.5073
PC ae C32:2	G03CA	Phosphatidylcholines	NATURAL AND SEMISYNTHETIC ESTROGENS, PLAIN	1.6109	FALSE	19.5073
PC ae C32:2	G03DA	Phosphatidylcholines	PREGNEN (4) DERIVATIVES	0.471072	FALSE	19.5073
PC ae C32:2	G04BD	Phosphatidylcholines	DRUGS FOR URINARY FREQUENCY AND INCONTINENCE	-0.946253	FALSE	19.5073
PC ae C32:2	G04BE	Phosphatidylcholines	DRUGS USED IN ERECTILE DYSFUNCTION	13.0591	FALSE	19.5073
PC ae C32:2	G04CA	Phosphatidylcholines	ALPHA-ADRENORECEPTOR ANTAGONISTS	18.7133	FALSE	19.5073
PC ae C32:2	G04CB	Phosphatidylcholines	TESTOSTERONE-5-ALPHA REDUCTASE INHIBITORS	1.7145	FALSE	19.5073
PC ae C32:2	G04CX02	Phosphatidylcholines	SABALIS SERRULATAE FRUCTUS	0.0332259	FALSE	19.5073
PC ae C32:2	H	Phosphatidylcholines	SYSTEMIC HORMONAL PREPARATIONS, EXCL. SEX HORMONES AND INSULINS	11.4753	FALSE	19.5073
PC ae C32:2	H03AA	Phosphatidylcholines	THYROID HORMONES	0.433406	FALSE	19.5073
PC ae C32:2	J01	Phosphatidylcholines	ANTIBACTERIALS FOR SYSTEMIC USE	0.94094	FALSE	19.5073
PC ae C32:2	L	Phosphatidylcholines	ANTINEOPLASTIC AND IMMUNOMODULATING AGENTS	0.334321	FALSE	19.5073
PC ae C32:2	M	Phosphatidylcholines	MUSCULO-SKELETAL SYSTEM	0.539594	FALSE	19.5073
PC ae C32:2	M01AB	Phosphatidylcholines	ACETIC ACID DERIVATIVES AND RELATED SUBSTANCES	-1.1659	FALSE	19.5073
PC ae C32:2	M01AC	Phosphatidylcholines	OXICAMS	1.14216	FALSE	19.5073
PC ae C32:2	M01AE	Phosphatidylcholines	PROPIONIC ACID DERIVATIVES	0.162538	FALSE	19.5073
PC ae C32:2	M01AE01	Phosphatidylcholines	IBUPROFEN	0.116184	FALSE	19.5073
PC ae C32:2	M01AH	Phosphatidylcholines	COXIBS	1.37371	FALSE	19.5073
PC ae C32:2	M01AX	Phosphatidylcholines	OTHER ANTIINFLAMMATORY AND ANTIRHEUMATIC AGENTS, NON-STEROIDS	0.0490118	FALSE	19.5073
PC ae C32:2	M04A	Phosphatidylcholines	ANTIGOUT PREPARATIONS	0.370253	FALSE	19.5073
PC ae C32:2	M05BA	Phosphatidylcholines	BISPHOSPHONATES	11.5113	FALSE	19.5073
PC ae C32:2	N	Phosphatidylcholines	NERVOUS SYSTEM	-0.604575	FALSE	19.5073
PC ae C32:2	N02	Phosphatidylcholines	ANALGESICS	0.0560423	FALSE	19.5073
PC ae C32:2	N02BA	Phosphatidylcholines	SALICYLIC ACID AND DERIVATIVES	3.40028	FALSE	19.5073
PC ae C32:2	N02BE	Phosphatidylcholines	ANILIDES	0.27383	FALSE	19.5073
PC ae C32:2	N03AX	Phosphatidylcholines	OTHER ANTIEPILEPTICS	0.897395	FALSE	19.5073
PC ae C32:2	N05BA	Phosphatidylcholines	BENZODIAZEPINE DERIVATIVES	-0.677569	FALSE	19.5073
PC ae C32:2	N05CF	Phosphatidylcholines	BENZODIAZEPINE RELATED DRUGS	2.09019	FALSE	19.5073
PC ae C32:2	N05CH	Phosphatidylcholines	MELATONIN RECEPTOR AGONISTS	-0.177676	FALSE	19.5073
PC ae C32:2	N06	Phosphatidylcholines	PSYCHOANALEPTICS	-0.787706	FALSE	19.5073
PC ae C32:2	N06AB	Phosphatidylcholines	SELECTIVE SEROTONIN REUPTAKE INHIBITORS	-1.31863	FALSE	19.5073
PC ae C32:2	N06AX	Phosphatidylcholines	OTHER ANTIDEPRESSANTS	0.925473	FALSE	19.5073
PC ae C32:2	R	Phosphatidylcholines	RESPIRATORY SYSTEM	2.85021	FALSE	19.5073
PC ae C32:2	R01	Phosphatidylcholines	NASAL PREPARATIONS	0.285463	FALSE	19.5073
PC ae C32:2	R01AD	Phosphatidylcholines	CORTICOSTEROIDS	0.868676	FALSE	19.5073
PC ae C32:2	R03A	Phosphatidylcholines	ADRENERGICS, INHALANTS	-0.219711	FALSE	19.5073
PC ae C32:2	R03CC	Phosphatidylcholines	SELECTIVE BETA-2-ADRENORECEPTOR AGONISTS	-1.25252	FALSE	19.5073
PC ae C32:2	R03DC	Phosphatidylcholines	LEUKOTRIENE RECEPTOR ANTAGONISTS	0.853413	FALSE	19.5073
PC ae C32:2	R06A	Phosphatidylcholines	ANTIHISTAMINES FOR SYSTEMIC USE	1.16896	FALSE	19.5073
PC ae C32:2	R06AE	Phosphatidylcholines	PIPERAZINE DERIVATIVES	1.77379	FALSE	19.5073
PC ae C32:2	R06AX	Phosphatidylcholines	OTHER ANTIHISTAMINES FOR SYSTEMIC USE	-0.901723	FALSE	19.5073
PC ae C32:2	S01	Phosphatidylcholines	OPHTHALMOLOGICALS	-0.895002	FALSE	19.5073
PC ae C32:2	S01ED	Phosphatidylcholines	BETA BLOCKING AGENTS	-0.0737746	FALSE	19.5073
PC ae C32:2	S01EE	Phosphatidylcholines	PROSTAGLANDIN ANALOGUES	0.98332	FALSE	19.5073
PC ae C32:2	S01XA	Phosphatidylcholines	OTHER OPHTHALMOLOGICALS	-0.332103	FALSE	19.5073
PC ae C34:0	A	Phosphatidylcholines	ALIMENTARY TRACT AND METABOLISM	-0.546204	FALSE	19.5073
PC ae C34:0	A02BA	Phosphatidylcholines	H2-RECEPTOR ANTAGONISTS	0.375684	FALSE	19.5073
PC ae C34:0	A02BC	Phosphatidylcholines	PROTON PUMP INHIBITORS	1.94615	FALSE	19.5073
PC ae C34:0	A06A	Phosphatidylcholines	DRUGS FOR CONSTIPATION	0.0696002	FALSE	19.5073
PC ae C34:0	A06AA	Phosphatidylcholines	SOFTENERS, EMOLLIENTS	-0.926477	FALSE	19.5073
PC ae C34:0	A06AC	Phosphatidylcholines	BULK-FORMING LAXATIVES	0.25464	FALSE	19.5073
PC ae C34:0	A06AC01	Phosphatidylcholines	ISPAGHULA (PSYLLA SEEDS)	-0.304332	FALSE	19.5073
PC ae C34:0	A07	Phosphatidylcholines	ANTIDIARRHEALS, INTESTINAL ANTIINFLAMMATORY/ANTIINFECTIVE AGENTS	-0.439937	FALSE	19.5073
PC ae C34:0	A10	Phosphatidylcholines	DRUGS USED IN DIABETES	14.8929	FALSE	19.5073
PC ae C34:0	A10BA	Phosphatidylcholines	BIGUANIDES	3.01724	FALSE	19.5073
PC ae C34:0	A10BB	Phosphatidylcholines	SULFONYLUREAS	13.3804	FALSE	19.5073
PC ae C34:0	A11	Phosphatidylcholines	VITAMINS	-0.216671	FALSE	19.5073
PC ae C34:0	A11B	Phosphatidylcholines	MULTIVITAMINS, PLAIN	0.719846	FALSE	19.5073
PC ae C34:0	A11G	Phosphatidylcholines	ASCORBIC ACID (VITAMIN C), INCL. COMBINATIONS	-0.0114195	FALSE	19.5073
PC ae C34:0	A12	Phosphatidylcholines	MINERALS	1.41164	FALSE	19.5073
PC ae C34:0	A12BA	Phosphatidylcholines	POTASSIUM	0.194031	FALSE	19.5073
PC ae C34:0	A12CB	Phosphatidylcholines	ZINC	0.219368	FALSE	19.5073
PC ae C34:0	A12CE	Phosphatidylcholines	SELENIUM	0.942815	FALSE	19.5073
PC ae C34:0	B01AA	Phosphatidylcholines	VITAMIN K ANTAGONISTS	2.23948	FALSE	19.5073
PC ae C34:0	B01AC	Phosphatidylcholines	PLATELET AGGREGATION INHIBITORS EXCL. HEPARIN	6.50015	FALSE	19.5073
PC ae C34:0	B03A	Phosphatidylcholines	IRON PREPARATIONS	-0.300289	FALSE	19.5073
PC ae C34:0	B03BA	Phosphatidylcholines	VITAMIN B12 (CYANOCOBALAMIN AND ANALOGUES)	-0.549607	FALSE	19.5073
PC ae C34:0	B03BB	Phosphatidylcholines	FOLIC ACID AND DERIVATIVES	-0.0485144	FALSE	19.5073
PC ae C34:0	C	Phosphatidylcholines	CARDIOVASCULAR SYSTEM	-0.492315	FALSE	19.5073
PC ae C34:0	C01	Phosphatidylcholines	CARDIAC THERAPY	0.844484	FALSE	19.5073
PC ae C34:0	C01DA	Phosphatidylcholines	ORGANIC NITRATES	0.434926	FALSE	19.5073
PC ae C34:0	C01EB	Phosphatidylcholines	OTHER CARDIAC PREPARATIONS	3.20601	FALSE	19.5073
PC ae C34:0	C02	Phosphatidylcholines	ANTIHYPERTENSIVES	1.44268	FALSE	19.5073
PC ae C34:0	C03	Phosphatidylcholines	DIURETICS	-1.01206	FALSE	19.5073
PC ae C34:0	C03AA	Phosphatidylcholines	THIAZIDES, PLAIN	1.20369	FALSE	19.5073
PC ae C34:0	C03CA	Phosphatidylcholines	SULFONAMIDES, PLAIN	1.83994	FALSE	19.5073
PC ae C34:0	C03EA	Phosphatidylcholines	LOW-CEILING DIURETICS AND POTASSIUM-SPARING AGENTS	-0.597974	FALSE	19.5073
PC ae C34:0	C07A	Phosphatidylcholines	BETA BLOCKING AGENTS	2.77088	FALSE	19.5073
PC ae C34:0	C07AB	Phosphatidylcholines	BETA BLOCKING AGENTS, SELECTIVE	4.24742	FALSE	19.5073
PC ae C34:0	C08CA	Phosphatidylcholines	DIHYDROPYRIDINE DERIVATIVES	-0.280603	FALSE	19.5073
PC ae C34:0	C08D	Phosphatidylcholines	SELECTIVE CALCIUM CHANNEL BLOCKERS WITH DIRECT CARDIAC EFFECTS	-0.14442	FALSE	19.5073
PC ae C34:0	C09AA	Phosphatidylcholines	ACE INHIBITORS, PLAIN	0.924724	FALSE	19.5073
PC ae C34:0	C09B	Phosphatidylcholines	ACE INHIBITORS, COMBINATIONS	13.3263	FALSE	19.5073
PC ae C34:0	C09CA	Phosphatidylcholines	ANGIOTENSIN II RECEPTOR BLOCKERS (ARBS), PLAIN	6.74878	FALSE	19.5073
PC ae C34:0	C10AA	Phosphatidylcholines	HMG COA REDUCTASE INHIBITORS	34.7755	TRUE	19.5073
PC ae C34:0	C10AB	Phosphatidylcholines	FIBRATES	0.273487	FALSE	19.5073
PC ae C34:0	C10AD	Phosphatidylcholines	NICOTINIC ACID AND DERIVATIVES	1.2406	FALSE	19.5073
PC ae C34:0	C10AX	Phosphatidylcholines	OTHER LIPID MODIFYING AGENTS	0.29568	FALSE	19.5073
PC ae C34:0	C10AX06	Phosphatidylcholines	OMEGA-3-TRIGLYCERIDES INCL. OTHER ESTERS AND ACIDS	1.512	FALSE	19.5073
PC ae C34:0	C10BA02	Phosphatidylcholines	SIMVASTATIN AND EZETIMIBE	13.8598	FALSE	19.5073
PC ae C34:0	D	Phosphatidylcholines	DERMATOLOGICALS	0.544249	FALSE	19.5073
PC ae C34:0	D07A	Phosphatidylcholines	CORTICOSTEROIDS, PLAIN	1.29995	FALSE	19.5073
PC ae C34:0	G03	Phosphatidylcholines	SEX HORMONES AND MODULATORS OF THE GENITAL SYSTEM	12.3501	FALSE	19.5073
PC ae C34:0	G03BA	Phosphatidylcholines	3-OXOANDROSTEN (4) DERIVATIVES	0.869722	FALSE	19.5073
PC ae C34:0	G03C	Phosphatidylcholines	ESTROGENS	-0.86175	FALSE	19.5073
PC ae C34:0	G03CA	Phosphatidylcholines	NATURAL AND SEMISYNTHETIC ESTROGENS, PLAIN	-0.652021	FALSE	19.5073
PC ae C34:0	G03DA	Phosphatidylcholines	PREGNEN (4) DERIVATIVES	2.9463	FALSE	19.5073
PC ae C34:0	G04BD	Phosphatidylcholines	DRUGS FOR URINARY FREQUENCY AND INCONTINENCE	0.228945	FALSE	19.5073
PC ae C34:0	G04BE	Phosphatidylcholines	DRUGS USED IN ERECTILE DYSFUNCTION	13.9507	FALSE	19.5073
PC ae C34:0	G04CA	Phosphatidylcholines	ALPHA-ADRENORECEPTOR ANTAGONISTS	3.41178	FALSE	19.5073
PC ae C34:0	G04CB	Phosphatidylcholines	TESTOSTERONE-5-ALPHA REDUCTASE INHIBITORS	-0.0905817	FALSE	19.5073
PC ae C34:0	G04CX02	Phosphatidylcholines	SABALIS SERRULATAE FRUCTUS	-0.225518	FALSE	19.5073
PC ae C34:0	H	Phosphatidylcholines	SYSTEMIC HORMONAL PREPARATIONS, EXCL. SEX HORMONES AND INSULINS	-0.805157	FALSE	19.5073
PC ae C34:0	H03AA	Phosphatidylcholines	THYROID HORMONES	0.778061	FALSE	19.5073
PC ae C34:0	J01	Phosphatidylcholines	ANTIBACTERIALS FOR SYSTEMIC USE	0.237919	FALSE	19.5073
PC ae C34:0	L	Phosphatidylcholines	ANTINEOPLASTIC AND IMMUNOMODULATING AGENTS	-0.382847	FALSE	19.5073
PC ae C34:0	M	Phosphatidylcholines	MUSCULO-SKELETAL SYSTEM	1.52085	FALSE	19.5073
PC ae C34:0	M01AB	Phosphatidylcholines	ACETIC ACID DERIVATIVES AND RELATED SUBSTANCES	-0.465392	FALSE	19.5073
PC ae C34:0	M01AC	Phosphatidylcholines	OXICAMS	0.931907	FALSE	19.5073
PC ae C34:0	M01AE	Phosphatidylcholines	PROPIONIC ACID DERIVATIVES	0.109189	FALSE	19.5073
PC ae C34:0	M01AE01	Phosphatidylcholines	IBUPROFEN	-0.445293	FALSE	19.5073
PC ae C34:0	M01AH	Phosphatidylcholines	COXIBS	2.12005	FALSE	19.5073
PC ae C34:0	M01AX	Phosphatidylcholines	OTHER ANTIINFLAMMATORY AND ANTIRHEUMATIC AGENTS, NON-STEROIDS	0.774626	FALSE	19.5073
PC ae C34:0	M04A	Phosphatidylcholines	ANTIGOUT PREPARATIONS	-1.05026	FALSE	19.5073
PC ae C34:0	M05BA	Phosphatidylcholines	BISPHOSPHONATES	3.22794	FALSE	19.5073
PC ae C34:0	N	Phosphatidylcholines	NERVOUS SYSTEM	-0.43748	FALSE	19.5073
PC ae C34:0	N02	Phosphatidylcholines	ANALGESICS	0.312673	FALSE	19.5073
PC ae C34:0	N02BA	Phosphatidylcholines	SALICYLIC ACID AND DERIVATIVES	4.19615	FALSE	19.5073
PC ae C34:0	N02BE	Phosphatidylcholines	ANILIDES	-0.977825	FALSE	19.5073
PC ae C34:0	N03AX	Phosphatidylcholines	OTHER ANTIEPILEPTICS	-0.111372	FALSE	19.5073
PC ae C34:0	N05BA	Phosphatidylcholines	BENZODIAZEPINE DERIVATIVES	-1.45404	FALSE	19.5073
PC ae C34:0	N05CF	Phosphatidylcholines	BENZODIAZEPINE RELATED DRUGS	0.76127	FALSE	19.5073
PC ae C34:0	N05CH	Phosphatidylcholines	MELATONIN RECEPTOR AGONISTS	-1.64236	FALSE	19.5073
PC ae C34:0	N06	Phosphatidylcholines	PSYCHOANALEPTICS	-0.171754	FALSE	19.5073
PC ae C34:0	N06AB	Phosphatidylcholines	SELECTIVE SEROTONIN REUPTAKE INHIBITORS	-0.342659	FALSE	19.5073
PC ae C34:0	N06AX	Phosphatidylcholines	OTHER ANTIDEPRESSANTS	-0.711468	FALSE	19.5073
PC ae C34:0	R	Phosphatidylcholines	RESPIRATORY SYSTEM	2.41151	FALSE	19.5073
PC ae C34:0	R01	Phosphatidylcholines	NASAL PREPARATIONS	0.00728157	FALSE	19.5073
PC ae C34:0	R01AD	Phosphatidylcholines	CORTICOSTEROIDS	0.391528	FALSE	19.5073
PC ae C34:0	R03A	Phosphatidylcholines	ADRENERGICS, INHALANTS	0.738431	FALSE	19.5073
PC ae C34:0	R03CC	Phosphatidylcholines	SELECTIVE BETA-2-ADRENORECEPTOR AGONISTS	-1.46202	FALSE	19.5073
PC ae C34:0	R03DC	Phosphatidylcholines	LEUKOTRIENE RECEPTOR ANTAGONISTS	0.853054	FALSE	19.5073
PC ae C34:0	R06A	Phosphatidylcholines	ANTIHISTAMINES FOR SYSTEMIC USE	1.62731	FALSE	19.5073
PC ae C34:0	R06AE	Phosphatidylcholines	PIPERAZINE DERIVATIVES	0.892302	FALSE	19.5073
PC ae C34:0	R06AX	Phosphatidylcholines	OTHER ANTIHISTAMINES FOR SYSTEMIC USE	-0.562916	FALSE	19.5073
PC ae C34:0	S01	Phosphatidylcholines	OPHTHALMOLOGICALS	0.895948	FALSE	19.5073
PC ae C34:0	S01ED	Phosphatidylcholines	BETA BLOCKING AGENTS	-0.466651	FALSE	19.5073
PC ae C34:0	S01EE	Phosphatidylcholines	PROSTAGLANDIN ANALOGUES	0.343944	FALSE	19.5073
PC ae C34:0	S01XA	Phosphatidylcholines	OTHER OPHTHALMOLOGICALS	-0.854911	FALSE	19.5073
PC ae C34:1	A	Phosphatidylcholines	ALIMENTARY TRACT AND METABOLISM	-0.427	FALSE	19.5073
PC ae C34:1	A02BA	Phosphatidylcholines	H2-RECEPTOR ANTAGONISTS	1.23671	FALSE	19.5073
PC ae C34:1	A02BC	Phosphatidylcholines	PROTON PUMP INHIBITORS	2.38046	FALSE	19.5073
PC ae C34:1	A06A	Phosphatidylcholines	DRUGS FOR CONSTIPATION	2.09515	FALSE	19.5073
PC ae C34:1	A06AA	Phosphatidylcholines	SOFTENERS, EMOLLIENTS	-1.51089	FALSE	19.5073
PC ae C34:1	A06AC	Phosphatidylcholines	BULK-FORMING LAXATIVES	-0.836818	FALSE	19.5073
PC ae C34:1	A06AC01	Phosphatidylcholines	ISPAGHULA (PSYLLA SEEDS)	0.328045	FALSE	19.5073
PC ae C34:1	A07	Phosphatidylcholines	ANTIDIARRHEALS, INTESTINAL ANTIINFLAMMATORY/ANTIINFECTIVE AGENTS	-0.789365	FALSE	19.5073
PC ae C34:1	A10	Phosphatidylcholines	DRUGS USED IN DIABETES	12.0361	FALSE	19.5073
PC ae C34:1	A10BA	Phosphatidylcholines	BIGUANIDES	17.6786	FALSE	19.5073
PC ae C34:1	A10BB	Phosphatidylcholines	SULFONYLUREAS	15.258	FALSE	19.5073
PC ae C34:1	A11	Phosphatidylcholines	VITAMINS	0.0960033	FALSE	19.5073
PC ae C34:1	A11B	Phosphatidylcholines	MULTIVITAMINS, PLAIN	0.365395	FALSE	19.5073
PC ae C34:1	A11G	Phosphatidylcholines	ASCORBIC ACID (VITAMIN C), INCL. COMBINATIONS	0.24834	FALSE	19.5073
PC ae C34:1	A12	Phosphatidylcholines	MINERALS	1.73407	FALSE	19.5073
PC ae C34:1	A12BA	Phosphatidylcholines	POTASSIUM	-0.401036	FALSE	19.5073
PC ae C34:1	A12CB	Phosphatidylcholines	ZINC	0.28663	FALSE	19.5073
PC ae C34:1	A12CE	Phosphatidylcholines	SELENIUM	-1.47828	FALSE	19.5073
PC ae C34:1	B01AA	Phosphatidylcholines	VITAMIN K ANTAGONISTS	1.31065	FALSE	19.5073
PC ae C34:1	B01AC	Phosphatidylcholines	PLATELET AGGREGATION INHIBITORS EXCL. HEPARIN	9.07302	FALSE	19.5073
PC ae C34:1	B03A	Phosphatidylcholines	IRON PREPARATIONS	1.7814	FALSE	19.5073
PC ae C34:1	B03BA	Phosphatidylcholines	VITAMIN B12 (CYANOCOBALAMIN AND ANALOGUES)	-0.935506	FALSE	19.5073
PC ae C34:1	B03BB	Phosphatidylcholines	FOLIC ACID AND DERIVATIVES	0.00170542	FALSE	19.5073
PC ae C34:1	C	Phosphatidylcholines	CARDIOVASCULAR SYSTEM	0.756351	FALSE	19.5073
PC ae C34:1	C01	Phosphatidylcholines	CARDIAC THERAPY	-1.80571	FALSE	19.5073
PC ae C34:1	C01DA	Phosphatidylcholines	ORGANIC NITRATES	1.3892	FALSE	19.5073
PC ae C34:1	C01EB	Phosphatidylcholines	OTHER CARDIAC PREPARATIONS	3.57621	FALSE	19.5073
PC ae C34:1	C02	Phosphatidylcholines	ANTIHYPERTENSIVES	2.68029	FALSE	19.5073
PC ae C34:1	C03	Phosphatidylcholines	DIURETICS	-0.79136	FALSE	19.5073
PC ae C34:1	C03AA	Phosphatidylcholines	THIAZIDES, PLAIN	2.09378	FALSE	19.5073
PC ae C34:1	C03CA	Phosphatidylcholines	SULFONAMIDES, PLAIN	-0.649889	FALSE	19.5073
PC ae C34:1	C03EA	Phosphatidylcholines	LOW-CEILING DIURETICS AND POTASSIUM-SPARING AGENTS	0.333388	FALSE	19.5073
PC ae C34:1	C07A	Phosphatidylcholines	BETA BLOCKING AGENTS	8.1457	FALSE	19.5073
PC ae C34:1	C07AB	Phosphatidylcholines	BETA BLOCKING AGENTS, SELECTIVE	8.73313	FALSE	19.5073
PC ae C34:1	C08CA	Phosphatidylcholines	DIHYDROPYRIDINE DERIVATIVES	2.41892	FALSE	19.5073
PC ae C34:1	C08D	Phosphatidylcholines	SELECTIVE CALCIUM CHANNEL BLOCKERS WITH DIRECT CARDIAC EFFECTS	-0.877916	FALSE	19.5073
PC ae C34:1	C09AA	Phosphatidylcholines	ACE INHIBITORS, PLAIN	1.86708	FALSE	19.5073
PC ae C34:1	C09B	Phosphatidylcholines	ACE INHIBITORS, COMBINATIONS	10.8065	FALSE	19.5073
PC ae C34:1	C09CA	Phosphatidylcholines	ANGIOTENSIN II RECEPTOR BLOCKERS (ARBS), PLAIN	2.08338	FALSE	19.5073
PC ae C34:1	C10AA	Phosphatidylcholines	HMG COA REDUCTASE INHIBITORS	45.8431	TRUE	19.5073
PC ae C34:1	C10AB	Phosphatidylcholines	FIBRATES	1.01301	FALSE	19.5073
PC ae C34:1	C10AD	Phosphatidylcholines	NICOTINIC ACID AND DERIVATIVES	0.195981	FALSE	19.5073
PC ae C34:1	C10AX	Phosphatidylcholines	OTHER LIPID MODIFYING AGENTS	1.36928	FALSE	19.5073
PC ae C34:1	C10AX06	Phosphatidylcholines	OMEGA-3-TRIGLYCERIDES INCL. OTHER ESTERS AND ACIDS	8.87117	FALSE	19.5073
PC ae C34:1	C10BA02	Phosphatidylcholines	SIMVASTATIN AND EZETIMIBE	17.0575	FALSE	19.5073
PC ae C34:1	D	Phosphatidylcholines	DERMATOLOGICALS	1.212	FALSE	19.5073
PC ae C34:1	D07A	Phosphatidylcholines	CORTICOSTEROIDS, PLAIN	-0.845034	FALSE	19.5073
PC ae C34:1	G03	Phosphatidylcholines	SEX HORMONES AND MODULATORS OF THE GENITAL SYSTEM	15.7431	FALSE	19.5073
PC ae C34:1	G03BA	Phosphatidylcholines	3-OXOANDROSTEN (4) DERIVATIVES	-0.932215	FALSE	19.5073
PC ae C34:1	G03C	Phosphatidylcholines	ESTROGENS	1.31916	FALSE	19.5073
PC ae C34:1	G03CA	Phosphatidylcholines	NATURAL AND SEMISYNTHETIC ESTROGENS, PLAIN	-1.93245	FALSE	19.5073
PC ae C34:1	G03DA	Phosphatidylcholines	PREGNEN (4) DERIVATIVES	-0.574658	FALSE	19.5073
PC ae C34:1	G04BD	Phosphatidylcholines	DRUGS FOR URINARY FREQUENCY AND INCONTINENCE	-1.25895	FALSE	19.5073
PC ae C34:1	G04BE	Phosphatidylcholines	DRUGS USED IN ERECTILE DYSFUNCTION	4.89431	FALSE	19.5073
PC ae C34:1	G04CA	Phosphatidylcholines	ALPHA-ADRENORECEPTOR ANTAGONISTS	0.749424	FALSE	19.5073
PC ae C34:1	G04CB	Phosphatidylcholines	TESTOSTERONE-5-ALPHA REDUCTASE INHIBITORS	-0.956391	FALSE	19.5073
PC ae C34:1	G04CX02	Phosphatidylcholines	SABALIS SERRULATAE FRUCTUS	-0.828677	FALSE	19.5073
PC ae C34:1	H	Phosphatidylcholines	SYSTEMIC HORMONAL PREPARATIONS, EXCL. SEX HORMONES AND INSULINS	-0.244904	FALSE	19.5073
PC ae C34:1	H03AA	Phosphatidylcholines	THYROID HORMONES	0.142122	FALSE	19.5073
PC ae C34:1	J01	Phosphatidylcholines	ANTIBACTERIALS FOR SYSTEMIC USE	1.31573	FALSE	19.5073
PC ae C34:1	L	Phosphatidylcholines	ANTINEOPLASTIC AND IMMUNOMODULATING AGENTS	-0.499214	FALSE	19.5073
PC ae C34:1	M	Phosphatidylcholines	MUSCULO-SKELETAL SYSTEM	0.0364955	FALSE	19.5073
PC ae C34:1	M01AB	Phosphatidylcholines	ACETIC ACID DERIVATIVES AND RELATED SUBSTANCES	-0.0807217	FALSE	19.5073
PC ae C34:1	M01AC	Phosphatidylcholines	OXICAMS	7.52815	FALSE	19.5073
PC ae C34:1	M01AE	Phosphatidylcholines	PROPIONIC ACID DERIVATIVES	-1.27679	FALSE	19.5073
PC ae C34:1	M01AE01	Phosphatidylcholines	IBUPROFEN	-0.76844	FALSE	19.5073
PC ae C34:1	M01AH	Phosphatidylcholines	COXIBS	1.37756	FALSE	19.5073
PC ae C34:1	M01AX	Phosphatidylcholines	OTHER ANTIINFLAMMATORY AND ANTIRHEUMATIC AGENTS, NON-STEROIDS	0.600605	FALSE	19.5073
PC ae C34:1	M04A	Phosphatidylcholines	ANTIGOUT PREPARATIONS	0.833978	FALSE	19.5073
PC ae C34:1	M05BA	Phosphatidylcholines	BISPHOSPHONATES	4.70744	FALSE	19.5073
PC ae C34:1	N	Phosphatidylcholines	NERVOUS SYSTEM	-0.00970203	FALSE	19.5073
PC ae C34:1	N02	Phosphatidylcholines	ANALGESICS	-1.36712	FALSE	19.5073
PC ae C34:1	N02BA	Phosphatidylcholines	SALICYLIC ACID AND DERIVATIVES	10.7352	FALSE	19.5073
PC ae C34:1	N02BE	Phosphatidylcholines	ANILIDES	-0.511752	FALSE	19.5073
PC ae C34:1	N03AX	Phosphatidylcholines	OTHER ANTIEPILEPTICS	0.271624	FALSE	19.5073
PC ae C34:1	N05BA	Phosphatidylcholines	BENZODIAZEPINE DERIVATIVES	-1.2496	FALSE	19.5073
PC ae C34:1	N05CF	Phosphatidylcholines	BENZODIAZEPINE RELATED DRUGS	1.22097	FALSE	19.5073
PC ae C34:1	N05CH	Phosphatidylcholines	MELATONIN RECEPTOR AGONISTS	0.552266	FALSE	19.5073
PC ae C34:1	N06	Phosphatidylcholines	PSYCHOANALEPTICS	-0.408162	FALSE	19.5073
PC ae C34:1	N06AB	Phosphatidylcholines	SELECTIVE SEROTONIN REUPTAKE INHIBITORS	-0.127048	FALSE	19.5073
PC ae C34:1	N06AX	Phosphatidylcholines	OTHER ANTIDEPRESSANTS	-0.859371	FALSE	19.5073
PC ae C34:1	R	Phosphatidylcholines	RESPIRATORY SYSTEM	0.656397	FALSE	19.5073
PC ae C34:1	R01	Phosphatidylcholines	NASAL PREPARATIONS	1.05946	FALSE	19.5073
PC ae C34:1	R01AD	Phosphatidylcholines	CORTICOSTEROIDS	0.815521	FALSE	19.5073
PC ae C34:1	R03A	Phosphatidylcholines	ADRENERGICS, INHALANTS	-0.0112709	FALSE	19.5073
PC ae C34:1	R03CC	Phosphatidylcholines	SELECTIVE BETA-2-ADRENORECEPTOR AGONISTS	-1.29803	FALSE	19.5073
PC ae C34:1	R03DC	Phosphatidylcholines	LEUKOTRIENE RECEPTOR ANTAGONISTS	-0.32131	FALSE	19.5073
PC ae C34:1	R06A	Phosphatidylcholines	ANTIHISTAMINES FOR SYSTEMIC USE	-0.290914	FALSE	19.5073
PC ae C34:1	R06AE	Phosphatidylcholines	PIPERAZINE DERIVATIVES	0.436277	FALSE	19.5073
PC ae C34:1	R06AX	Phosphatidylcholines	OTHER ANTIHISTAMINES FOR SYSTEMIC USE	0.172609	FALSE	19.5073
PC ae C34:1	S01	Phosphatidylcholines	OPHTHALMOLOGICALS	6.15215	FALSE	19.5073
PC ae C34:1	S01ED	Phosphatidylcholines	BETA BLOCKING AGENTS	-0.254462	FALSE	19.5073
PC ae C34:1	S01EE	Phosphatidylcholines	PROSTAGLANDIN ANALOGUES	1.19538	FALSE	19.5073
PC ae C34:1	S01XA	Phosphatidylcholines	OTHER OPHTHALMOLOGICALS	-2.41258	FALSE	19.5073
PC ae C34:2	A	Phosphatidylcholines	ALIMENTARY TRACT AND METABOLISM	1.05241	FALSE	19.5073
PC ae C34:2	A02BA	Phosphatidylcholines	H2-RECEPTOR ANTAGONISTS	7.78514	FALSE	19.5073
PC ae C34:2	A02BC	Phosphatidylcholines	PROTON PUMP INHIBITORS	2.22411	FALSE	19.5073
PC ae C34:2	A06A	Phosphatidylcholines	DRUGS FOR CONSTIPATION	1.42367	FALSE	19.5073
PC ae C34:2	A06AA	Phosphatidylcholines	SOFTENERS, EMOLLIENTS	-0.883758	FALSE	19.5073
PC ae C34:2	A06AC	Phosphatidylcholines	BULK-FORMING LAXATIVES	-0.433446	FALSE	19.5073
PC ae C34:2	A06AC01	Phosphatidylcholines	ISPAGHULA (PSYLLA SEEDS)	0.170518	FALSE	19.5073
PC ae C34:2	A07	Phosphatidylcholines	ANTIDIARRHEALS, INTESTINAL ANTIINFLAMMATORY/ANTIINFECTIVE AGENTS	-0.199072	FALSE	19.5073
PC ae C34:2	A10	Phosphatidylcholines	DRUGS USED IN DIABETES	2.25514	FALSE	19.5073
PC ae C34:2	A10BA	Phosphatidylcholines	BIGUANIDES	25.7634	TRUE	19.5073
PC ae C34:2	A10BB	Phosphatidylcholines	SULFONYLUREAS	5.16857	FALSE	19.5073
PC ae C34:2	A11	Phosphatidylcholines	VITAMINS	-1.01034	FALSE	19.5073
PC ae C34:2	A11B	Phosphatidylcholines	MULTIVITAMINS, PLAIN	0.465682	FALSE	19.5073
PC ae C34:2	A11G	Phosphatidylcholines	ASCORBIC ACID (VITAMIN C), INCL. COMBINATIONS	-0.0303113	FALSE	19.5073
PC ae C34:2	A12	Phosphatidylcholines	MINERALS	1.44259	FALSE	19.5073
PC ae C34:2	A12BA	Phosphatidylcholines	POTASSIUM	-0.747416	FALSE	19.5073
PC ae C34:2	A12CB	Phosphatidylcholines	ZINC	-0.973106	FALSE	19.5073
PC ae C34:2	A12CE	Phosphatidylcholines	SELENIUM	-1.89187	FALSE	19.5073
PC ae C34:2	B01AA	Phosphatidylcholines	VITAMIN K ANTAGONISTS	2.73677	FALSE	19.5073
PC ae C34:2	B01AC	Phosphatidylcholines	PLATELET AGGREGATION INHIBITORS EXCL. HEPARIN	9.16433	FALSE	19.5073
PC ae C34:2	B03A	Phosphatidylcholines	IRON PREPARATIONS	11.9275	FALSE	19.5073
PC ae C34:2	B03BA	Phosphatidylcholines	VITAMIN B12 (CYANOCOBALAMIN AND ANALOGUES)	0.504602	FALSE	19.5073
PC ae C34:2	B03BB	Phosphatidylcholines	FOLIC ACID AND DERIVATIVES	-0.420686	FALSE	19.5073
PC ae C34:2	C	Phosphatidylcholines	CARDIOVASCULAR SYSTEM	2.16773	FALSE	19.5073
PC ae C34:2	C01	Phosphatidylcholines	CARDIAC THERAPY	-0.486326	FALSE	19.5073
PC ae C34:2	C01DA	Phosphatidylcholines	ORGANIC NITRATES	3.88051	FALSE	19.5073
PC ae C34:2	C01EB	Phosphatidylcholines	OTHER CARDIAC PREPARATIONS	6.23657	FALSE	19.5073
PC ae C34:2	C02	Phosphatidylcholines	ANTIHYPERTENSIVES	0.577828	FALSE	19.5073
PC ae C34:2	C03	Phosphatidylcholines	DIURETICS	-1.20256	FALSE	19.5073
PC ae C34:2	C03AA	Phosphatidylcholines	THIAZIDES, PLAIN	0.231966	FALSE	19.5073
PC ae C34:2	C03CA	Phosphatidylcholines	SULFONAMIDES, PLAIN	1.06823	FALSE	19.5073
PC ae C34:2	C03EA	Phosphatidylcholines	LOW-CEILING DIURETICS AND POTASSIUM-SPARING AGENTS	-0.563033	FALSE	19.5073
PC ae C34:2	C07A	Phosphatidylcholines	BETA BLOCKING AGENTS	2.67464	FALSE	19.5073
PC ae C34:2	C07AB	Phosphatidylcholines	BETA BLOCKING AGENTS, SELECTIVE	11.4738	FALSE	19.5073
PC ae C34:2	C08CA	Phosphatidylcholines	DIHYDROPYRIDINE DERIVATIVES	0.246809	FALSE	19.5073
PC ae C34:2	C08D	Phosphatidylcholines	SELECTIVE CALCIUM CHANNEL BLOCKERS WITH DIRECT CARDIAC EFFECTS	-1.21739	FALSE	19.5073
PC ae C34:2	C09AA	Phosphatidylcholines	ACE INHIBITORS, PLAIN	1.87372	FALSE	19.5073
PC ae C34:2	C09B	Phosphatidylcholines	ACE INHIBITORS, COMBINATIONS	-1.02229	FALSE	19.5073
PC ae C34:2	C09CA	Phosphatidylcholines	ANGIOTENSIN II RECEPTOR BLOCKERS (ARBS), PLAIN	3.05183	FALSE	19.5073
PC ae C34:2	C10AA	Phosphatidylcholines	HMG COA REDUCTASE INHIBITORS	71.5269	TRUE	19.5073
PC ae C34:2	C10AB	Phosphatidylcholines	FIBRATES	9.41446	FALSE	19.5073
PC ae C34:2	C10AD	Phosphatidylcholines	NICOTINIC ACID AND DERIVATIVES	7.35121	FALSE	19.5073
PC ae C34:2	C10AX	Phosphatidylcholines	OTHER LIPID MODIFYING AGENTS	-1.45433	FALSE	19.5073
PC ae C34:2	C10AX06	Phosphatidylcholines	OMEGA-3-TRIGLYCERIDES INCL. OTHER ESTERS AND ACIDS	7.81914	FALSE	19.5073
PC ae C34:2	C10BA02	Phosphatidylcholines	SIMVASTATIN AND EZETIMIBE	23.9385	TRUE	19.5073
PC ae C34:2	D	Phosphatidylcholines	DERMATOLOGICALS	-1.12483	FALSE	19.5073
PC ae C34:2	D07A	Phosphatidylcholines	CORTICOSTEROIDS, PLAIN	0.460935	FALSE	19.5073
PC ae C34:2	G03	Phosphatidylcholines	SEX HORMONES AND MODULATORS OF THE GENITAL SYSTEM	12.2273	FALSE	19.5073
PC ae C34:2	G03BA	Phosphatidylcholines	3-OXOANDROSTEN (4) DERIVATIVES	0.370706	FALSE	19.5073
PC ae C34:2	G03C	Phosphatidylcholines	ESTROGENS	-1.77912	FALSE	19.5073
PC ae C34:2	G03CA	Phosphatidylcholines	NATURAL AND SEMISYNTHETIC ESTROGENS, PLAIN	-0.783864	FALSE	19.5073
PC ae C34:2	G03DA	Phosphatidylcholines	PREGNEN (4) DERIVATIVES	-0.137327	FALSE	19.5073
PC ae C34:2	G04BD	Phosphatidylcholines	DRUGS FOR URINARY FREQUENCY AND INCONTINENCE	-1.37551	FALSE	19.5073
PC ae C34:2	G04BE	Phosphatidylcholines	DRUGS USED IN ERECTILE DYSFUNCTION	3.88828	FALSE	19.5073
PC ae C34:2	G04CA	Phosphatidylcholines	ALPHA-ADRENORECEPTOR ANTAGONISTS	0.360711	FALSE	19.5073
PC ae C34:2	G04CB	Phosphatidylcholines	TESTOSTERONE-5-ALPHA REDUCTASE INHIBITORS	-0.178836	FALSE	19.5073
PC ae C34:2	G04CX02	Phosphatidylcholines	SABALIS SERRULATAE FRUCTUS	-1.14135	FALSE	19.5073
PC ae C34:2	H	Phosphatidylcholines	SYSTEMIC HORMONAL PREPARATIONS, EXCL. SEX HORMONES AND INSULINS	6.96208	FALSE	19.5073
PC ae C34:2	H03AA	Phosphatidylcholines	THYROID HORMONES	-1.20934	FALSE	19.5073
PC ae C34:2	J01	Phosphatidylcholines	ANTIBACTERIALS FOR SYSTEMIC USE	-0.0487848	FALSE	19.5073
PC ae C34:2	L	Phosphatidylcholines	ANTINEOPLASTIC AND IMMUNOMODULATING AGENTS	1.15855	FALSE	19.5073
PC ae C34:2	M	Phosphatidylcholines	MUSCULO-SKELETAL SYSTEM	0.0762063	FALSE	19.5073
PC ae C34:2	M01AB	Phosphatidylcholines	ACETIC ACID DERIVATIVES AND RELATED SUBSTANCES	-1.69656	FALSE	19.5073
PC ae C34:2	M01AC	Phosphatidylcholines	OXICAMS	-0.0121578	FALSE	19.5073
PC ae C34:2	M01AE	Phosphatidylcholines	PROPIONIC ACID DERIVATIVES	-1.25744	FALSE	19.5073
PC ae C34:2	M01AE01	Phosphatidylcholines	IBUPROFEN	-1.40642	FALSE	19.5073
PC ae C34:2	M01AH	Phosphatidylcholines	COXIBS	1.13578	FALSE	19.5073
PC ae C34:2	M01AX	Phosphatidylcholines	OTHER ANTIINFLAMMATORY AND ANTIRHEUMATIC AGENTS, NON-STEROIDS	0.924864	FALSE	19.5073
PC ae C34:2	M04A	Phosphatidylcholines	ANTIGOUT PREPARATIONS	2.07139	FALSE	19.5073
PC ae C34:2	M05BA	Phosphatidylcholines	BISPHOSPHONATES	-0.130569	FALSE	19.5073
PC ae C34:2	N	Phosphatidylcholines	NERVOUS SYSTEM	-0.422629	FALSE	19.5073
PC ae C34:2	N02	Phosphatidylcholines	ANALGESICS	-0.703392	FALSE	19.5073
PC ae C34:2	N02BA	Phosphatidylcholines	SALICYLIC ACID AND DERIVATIVES	8.08329	FALSE	19.5073
PC ae C34:2	N02BE	Phosphatidylcholines	ANILIDES	0.228838	FALSE	19.5073
PC ae C34:2	N03AX	Phosphatidylcholines	OTHER ANTIEPILEPTICS	-0.268122	FALSE	19.5073
PC ae C34:2	N05BA	Phosphatidylcholines	BENZODIAZEPINE DERIVATIVES	-1.05951	FALSE	19.5073
PC ae C34:2	N05CF	Phosphatidylcholines	BENZODIAZEPINE RELATED DRUGS	0.691886	FALSE	19.5073
PC ae C34:2	N05CH	Phosphatidylcholines	MELATONIN RECEPTOR AGONISTS	0.00577992	FALSE	19.5073
PC ae C34:2	N06	Phosphatidylcholines	PSYCHOANALEPTICS	0.682843	FALSE	19.5073
PC ae C34:2	N06AB	Phosphatidylcholines	SELECTIVE SEROTONIN REUPTAKE INHIBITORS	-1.21404	FALSE	19.5073
PC ae C34:2	N06AX	Phosphatidylcholines	OTHER ANTIDEPRESSANTS	0.541228	FALSE	19.5073
PC ae C34:2	R	Phosphatidylcholines	RESPIRATORY SYSTEM	2.2448	FALSE	19.5073
PC ae C34:2	R01	Phosphatidylcholines	NASAL PREPARATIONS	-0.0966446	FALSE	19.5073
PC ae C34:2	R01AD	Phosphatidylcholines	CORTICOSTEROIDS	1.24861	FALSE	19.5073
PC ae C34:2	R03A	Phosphatidylcholines	ADRENERGICS, INHALANTS	1.53113	FALSE	19.5073
PC ae C34:2	R03CC	Phosphatidylcholines	SELECTIVE BETA-2-ADRENORECEPTOR AGONISTS	-0.859464	FALSE	19.5073
PC ae C34:2	R03DC	Phosphatidylcholines	LEUKOTRIENE RECEPTOR ANTAGONISTS	-0.363278	FALSE	19.5073
PC ae C34:2	R06A	Phosphatidylcholines	ANTIHISTAMINES FOR SYSTEMIC USE	3.61122	FALSE	19.5073
PC ae C34:2	R06AE	Phosphatidylcholines	PIPERAZINE DERIVATIVES	0.361341	FALSE	19.5073
PC ae C34:2	R06AX	Phosphatidylcholines	OTHER ANTIHISTAMINES FOR SYSTEMIC USE	0.1825	FALSE	19.5073
PC ae C34:2	S01	Phosphatidylcholines	OPHTHALMOLOGICALS	0.0271011	FALSE	19.5073
PC ae C34:2	S01ED	Phosphatidylcholines	BETA BLOCKING AGENTS	-0.670524	FALSE	19.5073
PC ae C34:2	S01EE	Phosphatidylcholines	PROSTAGLANDIN ANALOGUES	-0.656529	FALSE	19.5073
PC ae C34:2	S01XA	Phosphatidylcholines	OTHER OPHTHALMOLOGICALS	-1.05135	FALSE	19.5073
PC ae C34:3	A	Phosphatidylcholines	ALIMENTARY TRACT AND METABOLISM	-0.0599486	FALSE	19.5073
PC ae C34:3	A02BA	Phosphatidylcholines	H2-RECEPTOR ANTAGONISTS	5.97665	FALSE	19.5073
PC ae C34:3	A02BC	Phosphatidylcholines	PROTON PUMP INHIBITORS	1.5478	FALSE	19.5073
PC ae C34:3	A06A	Phosphatidylcholines	DRUGS FOR CONSTIPATION	0.676541	FALSE	19.5073
PC ae C34:3	A06AA	Phosphatidylcholines	SOFTENERS, EMOLLIENTS	-0.0893391	FALSE	19.5073
PC ae C34:3	A06AC	Phosphatidylcholines	BULK-FORMING LAXATIVES	0.815771	FALSE	19.5073
PC ae C34:3	A06AC01	Phosphatidylcholines	ISPAGHULA (PSYLLA SEEDS)	1.56372	FALSE	19.5073
PC ae C34:3	A07	Phosphatidylcholines	ANTIDIARRHEALS, INTESTINAL ANTIINFLAMMATORY/ANTIINFECTIVE AGENTS	1.32281	FALSE	19.5073
PC ae C34:3	A10	Phosphatidylcholines	DRUGS USED IN DIABETES	0.743552	FALSE	19.5073
PC ae C34:3	A10BA	Phosphatidylcholines	BIGUANIDES	30.9416	TRUE	19.5073
PC ae C34:3	A10BB	Phosphatidylcholines	SULFONYLUREAS	2.23457	FALSE	19.5073
PC ae C34:3	A11	Phosphatidylcholines	VITAMINS	-0.358749	FALSE	19.5073
PC ae C34:3	A11B	Phosphatidylcholines	MULTIVITAMINS, PLAIN	-0.416193	FALSE	19.5073
PC ae C34:3	A11G	Phosphatidylcholines	ASCORBIC ACID (VITAMIN C), INCL. COMBINATIONS	0.637852	FALSE	19.5073
PC ae C34:3	A12	Phosphatidylcholines	MINERALS	7.30292	FALSE	19.5073
PC ae C34:3	A12BA	Phosphatidylcholines	POTASSIUM	-1.24381	FALSE	19.5073
PC ae C34:3	A12CB	Phosphatidylcholines	ZINC	1.90943	FALSE	19.5073
PC ae C34:3	A12CE	Phosphatidylcholines	SELENIUM	-1.5337	FALSE	19.5073
PC ae C34:3	B01AA	Phosphatidylcholines	VITAMIN K ANTAGONISTS	1.9501	FALSE	19.5073
PC ae C34:3	B01AC	Phosphatidylcholines	PLATELET AGGREGATION INHIBITORS EXCL. HEPARIN	3.40097	FALSE	19.5073
PC ae C34:3	B03A	Phosphatidylcholines	IRON PREPARATIONS	11.007	FALSE	19.5073
PC ae C34:3	B03BA	Phosphatidylcholines	VITAMIN B12 (CYANOCOBALAMIN AND ANALOGUES)	1.24503	FALSE	19.5073
PC ae C34:3	B03BB	Phosphatidylcholines	FOLIC ACID AND DERIVATIVES	-0.512377	FALSE	19.5073
PC ae C34:3	C	Phosphatidylcholines	CARDIOVASCULAR SYSTEM	1.80242	FALSE	19.5073
PC ae C34:3	C01	Phosphatidylcholines	CARDIAC THERAPY	1.75971	FALSE	19.5073
PC ae C34:3	C01DA	Phosphatidylcholines	ORGANIC NITRATES	8.00254	FALSE	19.5073
PC ae C34:3	C01EB	Phosphatidylcholines	OTHER CARDIAC PREPARATIONS	5.49841	FALSE	19.5073
PC ae C34:3	C02	Phosphatidylcholines	ANTIHYPERTENSIVES	0.119424	FALSE	19.5073
PC ae C34:3	C03	Phosphatidylcholines	DIURETICS	-0.964007	FALSE	19.5073
PC ae C34:3	C03AA	Phosphatidylcholines	THIAZIDES, PLAIN	0.689706	FALSE	19.5073
PC ae C34:3	C03CA	Phosphatidylcholines	SULFONAMIDES, PLAIN	0.838052	FALSE	19.5073
PC ae C34:3	C03EA	Phosphatidylcholines	LOW-CEILING DIURETICS AND POTASSIUM-SPARING AGENTS	-0.911421	FALSE	19.5073
PC ae C34:3	C07A	Phosphatidylcholines	BETA BLOCKING AGENTS	0.87672	FALSE	19.5073
PC ae C34:3	C07AB	Phosphatidylcholines	BETA BLOCKING AGENTS, SELECTIVE	10.2176	FALSE	19.5073
PC ae C34:3	C08CA	Phosphatidylcholines	DIHYDROPYRIDINE DERIVATIVES	0.130557	FALSE	19.5073
PC ae C34:3	C08D	Phosphatidylcholines	SELECTIVE CALCIUM CHANNEL BLOCKERS WITH DIRECT CARDIAC EFFECTS	0.598999	FALSE	19.5073
PC ae C34:3	C09AA	Phosphatidylcholines	ACE INHIBITORS, PLAIN	2.20603	FALSE	19.5073
PC ae C34:3	C09B	Phosphatidylcholines	ACE INHIBITORS, COMBINATIONS	-1.13773	FALSE	19.5073
PC ae C34:3	C09CA	Phosphatidylcholines	ANGIOTENSIN II RECEPTOR BLOCKERS (ARBS), PLAIN	1.06502	FALSE	19.5073
PC ae C34:3	C10AA	Phosphatidylcholines	HMG COA REDUCTASE INHIBITORS	54.6363	TRUE	19.5073
PC ae C34:3	C10AB	Phosphatidylcholines	FIBRATES	10.0931	FALSE	19.5073
PC ae C34:3	C10AD	Phosphatidylcholines	NICOTINIC ACID AND DERIVATIVES	0.559968	FALSE	19.5073
PC ae C34:3	C10AX	Phosphatidylcholines	OTHER LIPID MODIFYING AGENTS	1.60009	FALSE	19.5073
PC ae C34:3	C10AX06	Phosphatidylcholines	OMEGA-3-TRIGLYCERIDES INCL. OTHER ESTERS AND ACIDS	-0.229132	FALSE	19.5073
PC ae C34:3	C10BA02	Phosphatidylcholines	SIMVASTATIN AND EZETIMIBE	10.3911	FALSE	19.5073
PC ae C34:3	D	Phosphatidylcholines	DERMATOLOGICALS	-0.715816	FALSE	19.5073
PC ae C34:3	D07A	Phosphatidylcholines	CORTICOSTEROIDS, PLAIN	-0.850969	FALSE	19.5073
PC ae C34:3	G03	Phosphatidylcholines	SEX HORMONES AND MODULATORS OF THE GENITAL SYSTEM	13.1077	FALSE	19.5073
PC ae C34:3	G03BA	Phosphatidylcholines	3-OXOANDROSTEN (4) DERIVATIVES	-1.14644	FALSE	19.5073
PC ae C34:3	G03C	Phosphatidylcholines	ESTROGENS	-1.41386	FALSE	19.5073
PC ae C34:3	G03CA	Phosphatidylcholines	NATURAL AND SEMISYNTHETIC ESTROGENS, PLAIN	0.508382	FALSE	19.5073
PC ae C34:3	G03DA	Phosphatidylcholines	PREGNEN (4) DERIVATIVES	0.268254	FALSE	19.5073
PC ae C34:3	G04BD	Phosphatidylcholines	DRUGS FOR URINARY FREQUENCY AND INCONTINENCE	-0.9547	FALSE	19.5073
PC ae C34:3	G04BE	Phosphatidylcholines	DRUGS USED IN ERECTILE DYSFUNCTION	1.85416	FALSE	19.5073
PC ae C34:3	G04CA	Phosphatidylcholines	ALPHA-ADRENORECEPTOR ANTAGONISTS	-0.412115	FALSE	19.5073
PC ae C34:3	G04CB	Phosphatidylcholines	TESTOSTERONE-5-ALPHA REDUCTASE INHIBITORS	0.949526	FALSE	19.5073
PC ae C34:3	G04CX02	Phosphatidylcholines	SABALIS SERRULATAE FRUCTUS	1.71249	FALSE	19.5073
PC ae C34:3	H	Phosphatidylcholines	SYSTEMIC HORMONAL PREPARATIONS, EXCL. SEX HORMONES AND INSULINS	8.24126	FALSE	19.5073
PC ae C34:3	H03AA	Phosphatidylcholines	THYROID HORMONES	-1.03223	FALSE	19.5073
PC ae C34:3	J01	Phosphatidylcholines	ANTIBACTERIALS FOR SYSTEMIC USE	0.13519	FALSE	19.5073
PC ae C34:3	L	Phosphatidylcholines	ANTINEOPLASTIC AND IMMUNOMODULATING AGENTS	2.77899	FALSE	19.5073
PC ae C34:3	M	Phosphatidylcholines	MUSCULO-SKELETAL SYSTEM	0.183156	FALSE	19.5073
PC ae C34:3	M01AB	Phosphatidylcholines	ACETIC ACID DERIVATIVES AND RELATED SUBSTANCES	-0.862767	FALSE	19.5073
PC ae C34:3	M01AC	Phosphatidylcholines	OXICAMS	0.269832	FALSE	19.5073
PC ae C34:3	M01AE	Phosphatidylcholines	PROPIONIC ACID DERIVATIVES	-1.71532	FALSE	19.5073
PC ae C34:3	M01AE01	Phosphatidylcholines	IBUPROFEN	-0.707628	FALSE	19.5073
PC ae C34:3	M01AH	Phosphatidylcholines	COXIBS	1.72802	FALSE	19.5073
PC ae C34:3	M01AX	Phosphatidylcholines	OTHER ANTIINFLAMMATORY AND ANTIRHEUMATIC AGENTS, NON-STEROIDS	0.467964	FALSE	19.5073
PC ae C34:3	M04A	Phosphatidylcholines	ANTIGOUT PREPARATIONS	2.83876	FALSE	19.5073
PC ae C34:3	M05BA	Phosphatidylcholines	BISPHOSPHONATES	-0.374231	FALSE	19.5073
PC ae C34:3	N	Phosphatidylcholines	NERVOUS SYSTEM	-0.321807	FALSE	19.5073
PC ae C34:3	N02	Phosphatidylcholines	ANALGESICS	-1.40831	FALSE	19.5073
PC ae C34:3	N02BA	Phosphatidylcholines	SALICYLIC ACID AND DERIVATIVES	7.99221	FALSE	19.5073
PC ae C34:3	N02BE	Phosphatidylcholines	ANILIDES	0.218885	FALSE	19.5073
PC ae C34:3	N03AX	Phosphatidylcholines	OTHER ANTIEPILEPTICS	-0.380825	FALSE	19.5073
PC ae C34:3	N05BA	Phosphatidylcholines	BENZODIAZEPINE DERIVATIVES	-1.34258	FALSE	19.5073
PC ae C34:3	N05CF	Phosphatidylcholines	BENZODIAZEPINE RELATED DRUGS	0.826456	FALSE	19.5073
PC ae C34:3	N05CH	Phosphatidylcholines	MELATONIN RECEPTOR AGONISTS	0.291709	FALSE	19.5073
PC ae C34:3	N06	Phosphatidylcholines	PSYCHOANALEPTICS	0.783357	FALSE	19.5073
PC ae C34:3	N06AB	Phosphatidylcholines	SELECTIVE SEROTONIN REUPTAKE INHIBITORS	0.944522	FALSE	19.5073
PC ae C34:3	N06AX	Phosphatidylcholines	OTHER ANTIDEPRESSANTS	0.867205	FALSE	19.5073
PC ae C34:3	R	Phosphatidylcholines	RESPIRATORY SYSTEM	1.00921	FALSE	19.5073
PC ae C34:3	R01	Phosphatidylcholines	NASAL PREPARATIONS	-0.452746	FALSE	19.5073
PC ae C34:3	R01AD	Phosphatidylcholines	CORTICOSTEROIDS	1.73423	FALSE	19.5073
PC ae C34:3	R03A	Phosphatidylcholines	ADRENERGICS, INHALANTS	7.03832	FALSE	19.5073
PC ae C34:3	R03CC	Phosphatidylcholines	SELECTIVE BETA-2-ADRENORECEPTOR AGONISTS	-0.53759	FALSE	19.5073
PC ae C34:3	R03DC	Phosphatidylcholines	LEUKOTRIENE RECEPTOR ANTAGONISTS	1.83822	FALSE	19.5073
PC ae C34:3	R06A	Phosphatidylcholines	ANTIHISTAMINES FOR SYSTEMIC USE	1.61375	FALSE	19.5073
PC ae C34:3	R06AE	Phosphatidylcholines	PIPERAZINE DERIVATIVES	0.420366	FALSE	19.5073
PC ae C34:3	R06AX	Phosphatidylcholines	OTHER ANTIHISTAMINES FOR SYSTEMIC USE	-0.204715	FALSE	19.5073
PC ae C34:3	S01	Phosphatidylcholines	OPHTHALMOLOGICALS	-0.592934	FALSE	19.5073
PC ae C34:3	S01ED	Phosphatidylcholines	BETA BLOCKING AGENTS	0.978531	FALSE	19.5073
PC ae C34:3	S01EE	Phosphatidylcholines	PROSTAGLANDIN ANALOGUES	0.847997	FALSE	19.5073
PC ae C34:3	S01XA	Phosphatidylcholines	OTHER OPHTHALMOLOGICALS	-1.22649	FALSE	19.5073
PC ae C36:0	A	Phosphatidylcholines	ALIMENTARY TRACT AND METABOLISM	1.13026	FALSE	19.5073
PC ae C36:0	A02BA	Phosphatidylcholines	H2-RECEPTOR ANTAGONISTS	-0.875016	FALSE	19.5073
PC ae C36:0	A02BC	Phosphatidylcholines	PROTON PUMP INHIBITORS	2.04784	FALSE	19.5073
PC ae C36:0	A06A	Phosphatidylcholines	DRUGS FOR CONSTIPATION	-0.678621	FALSE	19.5073
PC ae C36:0	A06AA	Phosphatidylcholines	SOFTENERS, EMOLLIENTS	-1.55294	FALSE	19.5073
PC ae C36:0	A06AC	Phosphatidylcholines	BULK-FORMING LAXATIVES	-0.535507	FALSE	19.5073
PC ae C36:0	A06AC01	Phosphatidylcholines	ISPAGHULA (PSYLLA SEEDS)	-0.595819	FALSE	19.5073
PC ae C36:0	A07	Phosphatidylcholines	ANTIDIARRHEALS, INTESTINAL ANTIINFLAMMATORY/ANTIINFECTIVE AGENTS	-0.491846	FALSE	19.5073
PC ae C36:0	A10	Phosphatidylcholines	DRUGS USED IN DIABETES	8.49662	FALSE	19.5073
PC ae C36:0	A10BA	Phosphatidylcholines	BIGUANIDES	12.1057	FALSE	19.5073
PC ae C36:0	A10BB	Phosphatidylcholines	SULFONYLUREAS	10.2892	FALSE	19.5073
PC ae C36:0	A11	Phosphatidylcholines	VITAMINS	0.302901	FALSE	19.5073
PC ae C36:0	A11B	Phosphatidylcholines	MULTIVITAMINS, PLAIN	0.0796092	FALSE	19.5073
PC ae C36:0	A11G	Phosphatidylcholines	ASCORBIC ACID (VITAMIN C), INCL. COMBINATIONS	0.446765	FALSE	19.5073
PC ae C36:0	A12	Phosphatidylcholines	MINERALS	0.971073	FALSE	19.5073
PC ae C36:0	A12BA	Phosphatidylcholines	POTASSIUM	0.637751	FALSE	19.5073
PC ae C36:0	A12CB	Phosphatidylcholines	ZINC	2.44461	FALSE	19.5073
PC ae C36:0	A12CE	Phosphatidylcholines	SELENIUM	1.41816	FALSE	19.5073
PC ae C36:0	B01AA	Phosphatidylcholines	VITAMIN K ANTAGONISTS	0.747014	FALSE	19.5073
PC ae C36:0	B01AC	Phosphatidylcholines	PLATELET AGGREGATION INHIBITORS EXCL. HEPARIN	-0.261766	FALSE	19.5073
PC ae C36:0	B03A	Phosphatidylcholines	IRON PREPARATIONS	1.17301	FALSE	19.5073
PC ae C36:0	B03BA	Phosphatidylcholines	VITAMIN B12 (CYANOCOBALAMIN AND ANALOGUES)	0.567519	FALSE	19.5073
PC ae C36:0	B03BB	Phosphatidylcholines	FOLIC ACID AND DERIVATIVES	1.74154	FALSE	19.5073
PC ae C36:0	C	Phosphatidylcholines	CARDIOVASCULAR SYSTEM	0.918213	FALSE	19.5073
PC ae C36:0	C01	Phosphatidylcholines	CARDIAC THERAPY	-1.16795	FALSE	19.5073
PC ae C36:0	C01DA	Phosphatidylcholines	ORGANIC NITRATES	10.4165	FALSE	19.5073
PC ae C36:0	C01EB	Phosphatidylcholines	OTHER CARDIAC PREPARATIONS	1.04542	FALSE	19.5073
PC ae C36:0	C02	Phosphatidylcholines	ANTIHYPERTENSIVES	8.47854	FALSE	19.5073
PC ae C36:0	C03	Phosphatidylcholines	DIURETICS	-0.620423	FALSE	19.5073
PC ae C36:0	C03AA	Phosphatidylcholines	THIAZIDES, PLAIN	0.568022	FALSE	19.5073
PC ae C36:0	C03CA	Phosphatidylcholines	SULFONAMIDES, PLAIN	-0.818376	FALSE	19.5073
PC ae C36:0	C03EA	Phosphatidylcholines	LOW-CEILING DIURETICS AND POTASSIUM-SPARING AGENTS	-1.19513	FALSE	19.5073
PC ae C36:0	C07A	Phosphatidylcholines	BETA BLOCKING AGENTS	7.12686	FALSE	19.5073
PC ae C36:0	C07AB	Phosphatidylcholines	BETA BLOCKING AGENTS, SELECTIVE	1.22525	FALSE	19.5073
PC ae C36:0	C08CA	Phosphatidylcholines	DIHYDROPYRIDINE DERIVATIVES	0.304532	FALSE	19.5073
PC ae C36:0	C08D	Phosphatidylcholines	SELECTIVE CALCIUM CHANNEL BLOCKERS WITH DIRECT CARDIAC EFFECTS	0.309177	FALSE	19.5073
PC ae C36:0	C09AA	Phosphatidylcholines	ACE INHIBITORS, PLAIN	2.22349	FALSE	19.5073
PC ae C36:0	C09B	Phosphatidylcholines	ACE INHIBITORS, COMBINATIONS	2.29589	FALSE	19.5073
PC ae C36:0	C09CA	Phosphatidylcholines	ANGIOTENSIN II RECEPTOR BLOCKERS (ARBS), PLAIN	1.94315	FALSE	19.5073
PC ae C36:0	C10AA	Phosphatidylcholines	HMG COA REDUCTASE INHIBITORS	37.1294	TRUE	19.5073
PC ae C36:0	C10AB	Phosphatidylcholines	FIBRATES	2.90809	FALSE	19.5073
PC ae C36:0	C10AD	Phosphatidylcholines	NICOTINIC ACID AND DERIVATIVES	-0.680886	FALSE	19.5073
PC ae C36:0	C10AX	Phosphatidylcholines	OTHER LIPID MODIFYING AGENTS	1.65539	FALSE	19.5073
PC ae C36:0	C10AX06	Phosphatidylcholines	OMEGA-3-TRIGLYCERIDES INCL. OTHER ESTERS AND ACIDS	5.18763	FALSE	19.5073
PC ae C36:0	C10BA02	Phosphatidylcholines	SIMVASTATIN AND EZETIMIBE	16.4275	FALSE	19.5073
PC ae C36:0	D	Phosphatidylcholines	DERMATOLOGICALS	0.281464	FALSE	19.5073
PC ae C36:0	D07A	Phosphatidylcholines	CORTICOSTEROIDS, PLAIN	-1.49337	FALSE	19.5073
PC ae C36:0	G03	Phosphatidylcholines	SEX HORMONES AND MODULATORS OF THE GENITAL SYSTEM	8.87448	FALSE	19.5073
PC ae C36:0	G03BA	Phosphatidylcholines	3-OXOANDROSTEN (4) DERIVATIVES	0.729545	FALSE	19.5073
PC ae C36:0	G03C	Phosphatidylcholines	ESTROGENS	-1.00086	FALSE	19.5073
PC ae C36:0	G03CA	Phosphatidylcholines	NATURAL AND SEMISYNTHETIC ESTROGENS, PLAIN	-1.14356	FALSE	19.5073
PC ae C36:0	G03DA	Phosphatidylcholines	PREGNEN (4) DERIVATIVES	-0.781417	FALSE	19.5073
PC ae C36:0	G04BD	Phosphatidylcholines	DRUGS FOR URINARY FREQUENCY AND INCONTINENCE	0.0404197	FALSE	19.5073
PC ae C36:0	G04BE	Phosphatidylcholines	DRUGS USED IN ERECTILE DYSFUNCTION	3.6907	FALSE	19.5073
PC ae C36:0	G04CA	Phosphatidylcholines	ALPHA-ADRENORECEPTOR ANTAGONISTS	3.72505	FALSE	19.5073
PC ae C36:0	G04CB	Phosphatidylcholines	TESTOSTERONE-5-ALPHA REDUCTASE INHIBITORS	-0.267251	FALSE	19.5073
PC ae C36:0	G04CX02	Phosphatidylcholines	SABALIS SERRULATAE FRUCTUS	-0.103152	FALSE	19.5073
PC ae C36:0	H	Phosphatidylcholines	SYSTEMIC HORMONAL PREPARATIONS, EXCL. SEX HORMONES AND INSULINS	0.0327148	FALSE	19.5073
PC ae C36:0	H03AA	Phosphatidylcholines	THYROID HORMONES	-0.20442	FALSE	19.5073
PC ae C36:0	J01	Phosphatidylcholines	ANTIBACTERIALS FOR SYSTEMIC USE	-1.36564	FALSE	19.5073
PC ae C36:0	L	Phosphatidylcholines	ANTINEOPLASTIC AND IMMUNOMODULATING AGENTS	-0.274234	FALSE	19.5073
PC ae C36:0	M	Phosphatidylcholines	MUSCULO-SKELETAL SYSTEM	0.271377	FALSE	19.5073
PC ae C36:0	M01AB	Phosphatidylcholines	ACETIC ACID DERIVATIVES AND RELATED SUBSTANCES	2.33117	FALSE	19.5073
PC ae C36:0	M01AC	Phosphatidylcholines	OXICAMS	-0.0459202	FALSE	19.5073
PC ae C36:0	M01AE	Phosphatidylcholines	PROPIONIC ACID DERIVATIVES	-0.866912	FALSE	19.5073
PC ae C36:0	M01AE01	Phosphatidylcholines	IBUPROFEN	-0.719946	FALSE	19.5073
PC ae C36:0	M01AH	Phosphatidylcholines	COXIBS	9.96532	FALSE	19.5073
PC ae C36:0	M01AX	Phosphatidylcholines	OTHER ANTIINFLAMMATORY AND ANTIRHEUMATIC AGENTS, NON-STEROIDS	0.665891	FALSE	19.5073
PC ae C36:0	M04A	Phosphatidylcholines	ANTIGOUT PREPARATIONS	-1.53341	FALSE	19.5073
PC ae C36:0	M05BA	Phosphatidylcholines	BISPHOSPHONATES	6.13582	FALSE	19.5073
PC ae C36:0	N	Phosphatidylcholines	NERVOUS SYSTEM	-0.14595	FALSE	19.5073
PC ae C36:0	N02	Phosphatidylcholines	ANALGESICS	-0.340047	FALSE	19.5073
PC ae C36:0	N02BA	Phosphatidylcholines	SALICYLIC ACID AND DERIVATIVES	2.91677	FALSE	19.5073
PC ae C36:0	N02BE	Phosphatidylcholines	ANILIDES	0.59738	FALSE	19.5073
PC ae C36:0	N03AX	Phosphatidylcholines	OTHER ANTIEPILEPTICS	0.680007	FALSE	19.5073
PC ae C36:0	N05BA	Phosphatidylcholines	BENZODIAZEPINE DERIVATIVES	-0.274979	FALSE	19.5073
PC ae C36:0	N05CF	Phosphatidylcholines	BENZODIAZEPINE RELATED DRUGS	0.483379	FALSE	19.5073
PC ae C36:0	N05CH	Phosphatidylcholines	MELATONIN RECEPTOR AGONISTS	0.55037	FALSE	19.5073
PC ae C36:0	N06	Phosphatidylcholines	PSYCHOANALEPTICS	-0.163048	FALSE	19.5073
PC ae C36:0	N06AB	Phosphatidylcholines	SELECTIVE SEROTONIN REUPTAKE INHIBITORS	-0.119854	FALSE	19.5073
PC ae C36:0	N06AX	Phosphatidylcholines	OTHER ANTIDEPRESSANTS	-0.0195431	FALSE	19.5073
PC ae C36:0	R	Phosphatidylcholines	RESPIRATORY SYSTEM	1.56594	FALSE	19.5073
PC ae C36:0	R01	Phosphatidylcholines	NASAL PREPARATIONS	0.201022	FALSE	19.5073
PC ae C36:0	R01AD	Phosphatidylcholines	CORTICOSTEROIDS	-0.543853	FALSE	19.5073
PC ae C36:0	R03A	Phosphatidylcholines	ADRENERGICS, INHALANTS	-0.0473151	FALSE	19.5073
PC ae C36:0	R03CC	Phosphatidylcholines	SELECTIVE BETA-2-ADRENORECEPTOR AGONISTS	-0.00627156	FALSE	19.5073
PC ae C36:0	R03DC	Phosphatidylcholines	LEUKOTRIENE RECEPTOR ANTAGONISTS	0.313124	FALSE	19.5073
PC ae C36:0	R06A	Phosphatidylcholines	ANTIHISTAMINES FOR SYSTEMIC USE	-1.49418	FALSE	19.5073
PC ae C36:0	R06AE	Phosphatidylcholines	PIPERAZINE DERIVATIVES	3.20286	FALSE	19.5073
PC ae C36:0	R06AX	Phosphatidylcholines	OTHER ANTIHISTAMINES FOR SYSTEMIC USE	-0.0478285	FALSE	19.5073
PC ae C36:0	S01	Phosphatidylcholines	OPHTHALMOLOGICALS	0.636235	FALSE	19.5073
PC ae C36:0	S01ED	Phosphatidylcholines	BETA BLOCKING AGENTS	0.571342	FALSE	19.5073
PC ae C36:0	S01EE	Phosphatidylcholines	PROSTAGLANDIN ANALOGUES	1.54107	FALSE	19.5073
PC ae C36:0	S01XA	Phosphatidylcholines	OTHER OPHTHALMOLOGICALS	-0.601974	FALSE	19.5073
PC ae C36:1	A	Phosphatidylcholines	ALIMENTARY TRACT AND METABOLISM	0.442069	FALSE	19.5073
PC ae C36:1	A02BA	Phosphatidylcholines	H2-RECEPTOR ANTAGONISTS	0.0957645	FALSE	19.5073
PC ae C36:1	A02BC	Phosphatidylcholines	PROTON PUMP INHIBITORS	2.08295	FALSE	19.5073
PC ae C36:1	A06A	Phosphatidylcholines	DRUGS FOR CONSTIPATION	1.14701	FALSE	19.5073
PC ae C36:1	A06AA	Phosphatidylcholines	SOFTENERS, EMOLLIENTS	-0.187757	FALSE	19.5073
PC ae C36:1	A06AC	Phosphatidylcholines	BULK-FORMING LAXATIVES	-0.344845	FALSE	19.5073
PC ae C36:1	A06AC01	Phosphatidylcholines	ISPAGHULA (PSYLLA SEEDS)	-0.524586	FALSE	19.5073
PC ae C36:1	A07	Phosphatidylcholines	ANTIDIARRHEALS, INTESTINAL ANTIINFLAMMATORY/ANTIINFECTIVE AGENTS	-0.840716	FALSE	19.5073
PC ae C36:1	A10	Phosphatidylcholines	DRUGS USED IN DIABETES	0.191451	FALSE	19.5073
PC ae C36:1	A10BA	Phosphatidylcholines	BIGUANIDES	1.95227	FALSE	19.5073
PC ae C36:1	A10BB	Phosphatidylcholines	SULFONYLUREAS	14.1029	FALSE	19.5073
PC ae C36:1	A11	Phosphatidylcholines	VITAMINS	-0.0755222	FALSE	19.5073
PC ae C36:1	A11B	Phosphatidylcholines	MULTIVITAMINS, PLAIN	-0.184632	FALSE	19.5073
PC ae C36:1	A11G	Phosphatidylcholines	ASCORBIC ACID (VITAMIN C), INCL. COMBINATIONS	-0.196315	FALSE	19.5073
PC ae C36:1	A12	Phosphatidylcholines	MINERALS	1.68321	FALSE	19.5073
PC ae C36:1	A12BA	Phosphatidylcholines	POTASSIUM	0.631577	FALSE	19.5073
PC ae C36:1	A12CB	Phosphatidylcholines	ZINC	0.392788	FALSE	19.5073
PC ae C36:1	A12CE	Phosphatidylcholines	SELENIUM	-0.852021	FALSE	19.5073
PC ae C36:1	B01AA	Phosphatidylcholines	VITAMIN K ANTAGONISTS	0.605178	FALSE	19.5073
PC ae C36:1	B01AC	Phosphatidylcholines	PLATELET AGGREGATION INHIBITORS EXCL. HEPARIN	1.14357	FALSE	19.5073
PC ae C36:1	B03A	Phosphatidylcholines	IRON PREPARATIONS	0.586637	FALSE	19.5073
PC ae C36:1	B03BA	Phosphatidylcholines	VITAMIN B12 (CYANOCOBALAMIN AND ANALOGUES)	-0.559199	FALSE	19.5073
PC ae C36:1	B03BB	Phosphatidylcholines	FOLIC ACID AND DERIVATIVES	0.455393	FALSE	19.5073
PC ae C36:1	C	Phosphatidylcholines	CARDIOVASCULAR SYSTEM	0.352083	FALSE	19.5073
PC ae C36:1	C01	Phosphatidylcholines	CARDIAC THERAPY	-0.332592	FALSE	19.5073
PC ae C36:1	C01DA	Phosphatidylcholines	ORGANIC NITRATES	2.31044	FALSE	19.5073
PC ae C36:1	C01EB	Phosphatidylcholines	OTHER CARDIAC PREPARATIONS	1.25469	FALSE	19.5073
PC ae C36:1	C02	Phosphatidylcholines	ANTIHYPERTENSIVES	7.39739	FALSE	19.5073
PC ae C36:1	C03	Phosphatidylcholines	DIURETICS	-0.751877	FALSE	19.5073
PC ae C36:1	C03AA	Phosphatidylcholines	THIAZIDES, PLAIN	1.53959	FALSE	19.5073
PC ae C36:1	C03CA	Phosphatidylcholines	SULFONAMIDES, PLAIN	-1.07507	FALSE	19.5073
PC ae C36:1	C03EA	Phosphatidylcholines	LOW-CEILING DIURETICS AND POTASSIUM-SPARING AGENTS	-0.481454	FALSE	19.5073
PC ae C36:1	C07A	Phosphatidylcholines	BETA BLOCKING AGENTS	6.56366	FALSE	19.5073
PC ae C36:1	C07AB	Phosphatidylcholines	BETA BLOCKING AGENTS, SELECTIVE	8.86778	FALSE	19.5073
PC ae C36:1	C08CA	Phosphatidylcholines	DIHYDROPYRIDINE DERIVATIVES	0.902594	FALSE	19.5073
PC ae C36:1	C08D	Phosphatidylcholines	SELECTIVE CALCIUM CHANNEL BLOCKERS WITH DIRECT CARDIAC EFFECTS	1.28232	FALSE	19.5073
PC ae C36:1	C09AA	Phosphatidylcholines	ACE INHIBITORS, PLAIN	1.27407	FALSE	19.5073
PC ae C36:1	C09B	Phosphatidylcholines	ACE INHIBITORS, COMBINATIONS	11.9073	FALSE	19.5073
PC ae C36:1	C09CA	Phosphatidylcholines	ANGIOTENSIN II RECEPTOR BLOCKERS (ARBS), PLAIN	2.91069	FALSE	19.5073
PC ae C36:1	C10AA	Phosphatidylcholines	HMG COA REDUCTASE INHIBITORS	10.9318	FALSE	19.5073
PC ae C36:1	C10AB	Phosphatidylcholines	FIBRATES	5.53704	FALSE	19.5073
PC ae C36:1	C10AD	Phosphatidylcholines	NICOTINIC ACID AND DERIVATIVES	0.399865	FALSE	19.5073
PC ae C36:1	C10AX	Phosphatidylcholines	OTHER LIPID MODIFYING AGENTS	0.538691	FALSE	19.5073
PC ae C36:1	C10AX06	Phosphatidylcholines	OMEGA-3-TRIGLYCERIDES INCL. OTHER ESTERS AND ACIDS	10.5599	FALSE	19.5073
PC ae C36:1	C10BA02	Phosphatidylcholines	SIMVASTATIN AND EZETIMIBE	2.04721	FALSE	19.5073
PC ae C36:1	D	Phosphatidylcholines	DERMATOLOGICALS	0.444314	FALSE	19.5073
PC ae C36:1	D07A	Phosphatidylcholines	CORTICOSTEROIDS, PLAIN	-0.479247	FALSE	19.5073
PC ae C36:1	G03	Phosphatidylcholines	SEX HORMONES AND MODULATORS OF THE GENITAL SYSTEM	11.4007	FALSE	19.5073
PC ae C36:1	G03BA	Phosphatidylcholines	3-OXOANDROSTEN (4) DERIVATIVES	1.752	FALSE	19.5073
PC ae C36:1	G03C	Phosphatidylcholines	ESTROGENS	-0.353952	FALSE	19.5073
PC ae C36:1	G03CA	Phosphatidylcholines	NATURAL AND SEMISYNTHETIC ESTROGENS, PLAIN	1.37616	FALSE	19.5073
PC ae C36:1	G03DA	Phosphatidylcholines	PREGNEN (4) DERIVATIVES	1.72907	FALSE	19.5073
PC ae C36:1	G04BD	Phosphatidylcholines	DRUGS FOR URINARY FREQUENCY AND INCONTINENCE	-0.41711	FALSE	19.5073
PC ae C36:1	G04BE	Phosphatidylcholines	DRUGS USED IN ERECTILE DYSFUNCTION	11.7543	FALSE	19.5073
PC ae C36:1	G04CA	Phosphatidylcholines	ALPHA-ADRENORECEPTOR ANTAGONISTS	4.63015	FALSE	19.5073
PC ae C36:1	G04CB	Phosphatidylcholines	TESTOSTERONE-5-ALPHA REDUCTASE INHIBITORS	-0.207412	FALSE	19.5073
PC ae C36:1	G04CX02	Phosphatidylcholines	SABALIS SERRULATAE FRUCTUS	-1.61261	FALSE	19.5073
PC ae C36:1	H	Phosphatidylcholines	SYSTEMIC HORMONAL PREPARATIONS, EXCL. SEX HORMONES AND INSULINS	-0.41309	FALSE	19.5073
PC ae C36:1	H03AA	Phosphatidylcholines	THYROID HORMONES	0.241386	FALSE	19.5073
PC ae C36:1	J01	Phosphatidylcholines	ANTIBACTERIALS FOR SYSTEMIC USE	0.0190115	FALSE	19.5073
PC ae C36:1	L	Phosphatidylcholines	ANTINEOPLASTIC AND IMMUNOMODULATING AGENTS	-0.033264	FALSE	19.5073
PC ae C36:1	M	Phosphatidylcholines	MUSCULO-SKELETAL SYSTEM	0.937237	FALSE	19.5073
PC ae C36:1	M01AB	Phosphatidylcholines	ACETIC ACID DERIVATIVES AND RELATED SUBSTANCES	0.738238	FALSE	19.5073
PC ae C36:1	M01AC	Phosphatidylcholines	OXICAMS	0.335785	FALSE	19.5073
PC ae C36:1	M01AE	Phosphatidylcholines	PROPIONIC ACID DERIVATIVES	0.220954	FALSE	19.5073
PC ae C36:1	M01AE01	Phosphatidylcholines	IBUPROFEN	-0.832103	FALSE	19.5073
PC ae C36:1	M01AH	Phosphatidylcholines	COXIBS	0.145988	FALSE	19.5073
PC ae C36:1	M01AX	Phosphatidylcholines	OTHER ANTIINFLAMMATORY AND ANTIRHEUMATIC AGENTS, NON-STEROIDS	1.07925	FALSE	19.5073
PC ae C36:1	M04A	Phosphatidylcholines	ANTIGOUT PREPARATIONS	0.213817	FALSE	19.5073
PC ae C36:1	M05BA	Phosphatidylcholines	BISPHOSPHONATES	9.05765	FALSE	19.5073
PC ae C36:1	N	Phosphatidylcholines	NERVOUS SYSTEM	-0.0311858	FALSE	19.5073
PC ae C36:1	N02	Phosphatidylcholines	ANALGESICS	0.313166	FALSE	19.5073
PC ae C36:1	N02BA	Phosphatidylcholines	SALICYLIC ACID AND DERIVATIVES	12.1862	FALSE	19.5073
PC ae C36:1	N02BE	Phosphatidylcholines	ANILIDES	-0.73595	FALSE	19.5073
PC ae C36:1	N03AX	Phosphatidylcholines	OTHER ANTIEPILEPTICS	0.80647	FALSE	19.5073
PC ae C36:1	N05BA	Phosphatidylcholines	BENZODIAZEPINE DERIVATIVES	-1.15167	FALSE	19.5073
PC ae C36:1	N05CF	Phosphatidylcholines	BENZODIAZEPINE RELATED DRUGS	0.414395	FALSE	19.5073
PC ae C36:1	N05CH	Phosphatidylcholines	MELATONIN RECEPTOR AGONISTS	-1.11515	FALSE	19.5073
PC ae C36:1	N06	Phosphatidylcholines	PSYCHOANALEPTICS	-1.19966	FALSE	19.5073
PC ae C36:1	N06AB	Phosphatidylcholines	SELECTIVE SEROTONIN REUPTAKE INHIBITORS	1.30834	FALSE	19.5073
PC ae C36:1	N06AX	Phosphatidylcholines	OTHER ANTIDEPRESSANTS	-1.05613	FALSE	19.5073
PC ae C36:1	R	Phosphatidylcholines	RESPIRATORY SYSTEM	1.69791	FALSE	19.5073
PC ae C36:1	R01	Phosphatidylcholines	NASAL PREPARATIONS	0.0370441	FALSE	19.5073
PC ae C36:1	R01AD	Phosphatidylcholines	CORTICOSTEROIDS	1.61495	FALSE	19.5073
PC ae C36:1	R03A	Phosphatidylcholines	ADRENERGICS, INHALANTS	0.856937	FALSE	19.5073
PC ae C36:1	R03CC	Phosphatidylcholines	SELECTIVE BETA-2-ADRENORECEPTOR AGONISTS	-1.47538	FALSE	19.5073
PC ae C36:1	R03DC	Phosphatidylcholines	LEUKOTRIENE RECEPTOR ANTAGONISTS	1.04042	FALSE	19.5073
PC ae C36:1	R06A	Phosphatidylcholines	ANTIHISTAMINES FOR SYSTEMIC USE	0.0692652	FALSE	19.5073
PC ae C36:1	R06AE	Phosphatidylcholines	PIPERAZINE DERIVATIVES	-0.393585	FALSE	19.5073
PC ae C36:1	R06AX	Phosphatidylcholines	OTHER ANTIHISTAMINES FOR SYSTEMIC USE	-0.419635	FALSE	19.5073
PC ae C36:1	S01	Phosphatidylcholines	OPHTHALMOLOGICALS	8.25316	FALSE	19.5073
PC ae C36:1	S01ED	Phosphatidylcholines	BETA BLOCKING AGENTS	-0.568125	FALSE	19.5073
PC ae C36:1	S01EE	Phosphatidylcholines	PROSTAGLANDIN ANALOGUES	0.0941859	FALSE	19.5073
PC ae C36:1	S01XA	Phosphatidylcholines	OTHER OPHTHALMOLOGICALS	-0.523096	FALSE	19.5073
PC ae C36:2	A	Phosphatidylcholines	ALIMENTARY TRACT AND METABOLISM	0.931997	FALSE	19.5073
PC ae C36:2	A02BA	Phosphatidylcholines	H2-RECEPTOR ANTAGONISTS	1.3647	FALSE	19.5073
PC ae C36:2	A02BC	Phosphatidylcholines	PROTON PUMP INHIBITORS	4.95962	FALSE	19.5073
PC ae C36:2	A06A	Phosphatidylcholines	DRUGS FOR CONSTIPATION	1.654	FALSE	19.5073
PC ae C36:2	A06AA	Phosphatidylcholines	SOFTENERS, EMOLLIENTS	-0.553581	FALSE	19.5073
PC ae C36:2	A06AC	Phosphatidylcholines	BULK-FORMING LAXATIVES	0.668674	FALSE	19.5073
PC ae C36:2	A06AC01	Phosphatidylcholines	ISPAGHULA (PSYLLA SEEDS)	0.473529	FALSE	19.5073
PC ae C36:2	A07	Phosphatidylcholines	ANTIDIARRHEALS, INTESTINAL ANTIINFLAMMATORY/ANTIINFECTIVE AGENTS	-1.42015	FALSE	19.5073
PC ae C36:2	A10	Phosphatidylcholines	DRUGS USED IN DIABETES	1.82134	FALSE	19.5073
PC ae C36:2	A10BA	Phosphatidylcholines	BIGUANIDES	9.22709	FALSE	19.5073
PC ae C36:2	A10BB	Phosphatidylcholines	SULFONYLUREAS	11.843	FALSE	19.5073
PC ae C36:2	A11	Phosphatidylcholines	VITAMINS	-0.515896	FALSE	19.5073
PC ae C36:2	A11B	Phosphatidylcholines	MULTIVITAMINS, PLAIN	1.42872	FALSE	19.5073
PC ae C36:2	A11G	Phosphatidylcholines	ASCORBIC ACID (VITAMIN C), INCL. COMBINATIONS	0.496939	FALSE	19.5073
PC ae C36:2	A12	Phosphatidylcholines	MINERALS	1.30908	FALSE	19.5073
PC ae C36:2	A12BA	Phosphatidylcholines	POTASSIUM	-0.75415	FALSE	19.5073
PC ae C36:2	A12CB	Phosphatidylcholines	ZINC	-0.510764	FALSE	19.5073
PC ae C36:2	A12CE	Phosphatidylcholines	SELENIUM	-1.30491	FALSE	19.5073
PC ae C36:2	B01AA	Phosphatidylcholines	VITAMIN K ANTAGONISTS	6.00941	FALSE	19.5073
PC ae C36:2	B01AC	Phosphatidylcholines	PLATELET AGGREGATION INHIBITORS EXCL. HEPARIN	12.2508	FALSE	19.5073
PC ae C36:2	B03A	Phosphatidylcholines	IRON PREPARATIONS	1.31394	FALSE	19.5073
PC ae C36:2	B03BA	Phosphatidylcholines	VITAMIN B12 (CYANOCOBALAMIN AND ANALOGUES)	0.590452	FALSE	19.5073
PC ae C36:2	B03BB	Phosphatidylcholines	FOLIC ACID AND DERIVATIVES	-0.364663	FALSE	19.5073
PC ae C36:2	C	Phosphatidylcholines	CARDIOVASCULAR SYSTEM	0.166937	FALSE	19.5073
PC ae C36:2	C01	Phosphatidylcholines	CARDIAC THERAPY	-0.890535	FALSE	19.5073
PC ae C36:2	C01DA	Phosphatidylcholines	ORGANIC NITRATES	2.79972	FALSE	19.5073
PC ae C36:2	C01EB	Phosphatidylcholines	OTHER CARDIAC PREPARATIONS	4.94157	FALSE	19.5073
PC ae C36:2	C02	Phosphatidylcholines	ANTIHYPERTENSIVES	0.570432	FALSE	19.5073
PC ae C36:2	C03	Phosphatidylcholines	DIURETICS	-0.494389	FALSE	19.5073
PC ae C36:2	C03AA	Phosphatidylcholines	THIAZIDES, PLAIN	-0.253643	FALSE	19.5073
PC ae C36:2	C03CA	Phosphatidylcholines	SULFONAMIDES, PLAIN	0.26534	FALSE	19.5073
PC ae C36:2	C03EA	Phosphatidylcholines	LOW-CEILING DIURETICS AND POTASSIUM-SPARING AGENTS	-0.289279	FALSE	19.5073
PC ae C36:2	C07A	Phosphatidylcholines	BETA BLOCKING AGENTS	3.97814	FALSE	19.5073
PC ae C36:2	C07AB	Phosphatidylcholines	BETA BLOCKING AGENTS, SELECTIVE	6.98217	FALSE	19.5073
PC ae C36:2	C08CA	Phosphatidylcholines	DIHYDROPYRIDINE DERIVATIVES	0.838591	FALSE	19.5073
PC ae C36:2	C08D	Phosphatidylcholines	SELECTIVE CALCIUM CHANNEL BLOCKERS WITH DIRECT CARDIAC EFFECTS	-0.182491	FALSE	19.5073
PC ae C36:2	C09AA	Phosphatidylcholines	ACE INHIBITORS, PLAIN	5.69837	FALSE	19.5073
PC ae C36:2	C09B	Phosphatidylcholines	ACE INHIBITORS, COMBINATIONS	1.99221	FALSE	19.5073
PC ae C36:2	C09CA	Phosphatidylcholines	ANGIOTENSIN II RECEPTOR BLOCKERS (ARBS), PLAIN	4.57448	FALSE	19.5073
PC ae C36:2	C10AA	Phosphatidylcholines	HMG COA REDUCTASE INHIBITORS	43.8283	TRUE	19.5073
PC ae C36:2	C10AB	Phosphatidylcholines	FIBRATES	20.9041	TRUE	19.5073
PC ae C36:2	C10AD	Phosphatidylcholines	NICOTINIC ACID AND DERIVATIVES	2.0493	FALSE	19.5073
PC ae C36:2	C10AX	Phosphatidylcholines	OTHER LIPID MODIFYING AGENTS	-0.769635	FALSE	19.5073
PC ae C36:2	C10AX06	Phosphatidylcholines	OMEGA-3-TRIGLYCERIDES INCL. OTHER ESTERS AND ACIDS	0.0845752	FALSE	19.5073
PC ae C36:2	C10BA02	Phosphatidylcholines	SIMVASTATIN AND EZETIMIBE	18.3639	FALSE	19.5073
PC ae C36:2	D	Phosphatidylcholines	DERMATOLOGICALS	-1.2127	FALSE	19.5073
PC ae C36:2	D07A	Phosphatidylcholines	CORTICOSTEROIDS, PLAIN	-0.202022	FALSE	19.5073
PC ae C36:2	G03	Phosphatidylcholines	SEX HORMONES AND MODULATORS OF THE GENITAL SYSTEM	9.6359	FALSE	19.5073
PC ae C36:2	G03BA	Phosphatidylcholines	3-OXOANDROSTEN (4) DERIVATIVES	1.22738	FALSE	19.5073
PC ae C36:2	G03C	Phosphatidylcholines	ESTROGENS	-0.637212	FALSE	19.5073
PC ae C36:2	G03CA	Phosphatidylcholines	NATURAL AND SEMISYNTHETIC ESTROGENS, PLAIN	0.917081	FALSE	19.5073
PC ae C36:2	G03DA	Phosphatidylcholines	PREGNEN (4) DERIVATIVES	0.453081	FALSE	19.5073
PC ae C36:2	G04BD	Phosphatidylcholines	DRUGS FOR URINARY FREQUENCY AND INCONTINENCE	-0.259967	FALSE	19.5073
PC ae C36:2	G04BE	Phosphatidylcholines	DRUGS USED IN ERECTILE DYSFUNCTION	7.25779	FALSE	19.5073
PC ae C36:2	G04CA	Phosphatidylcholines	ALPHA-ADRENORECEPTOR ANTAGONISTS	-0.28258	FALSE	19.5073
PC ae C36:2	G04CB	Phosphatidylcholines	TESTOSTERONE-5-ALPHA REDUCTASE INHIBITORS	0.929145	FALSE	19.5073
PC ae C36:2	G04CX02	Phosphatidylcholines	SABALIS SERRULATAE FRUCTUS	-2.7312	FALSE	19.5073
PC ae C36:2	H	Phosphatidylcholines	SYSTEMIC HORMONAL PREPARATIONS, EXCL. SEX HORMONES AND INSULINS	1.85555	FALSE	19.5073
PC ae C36:2	H03AA	Phosphatidylcholines	THYROID HORMONES	-0.843819	FALSE	19.5073
PC ae C36:2	J01	Phosphatidylcholines	ANTIBACTERIALS FOR SYSTEMIC USE	0.0917086	FALSE	19.5073
PC ae C36:2	L	Phosphatidylcholines	ANTINEOPLASTIC AND IMMUNOMODULATING AGENTS	1.04467	FALSE	19.5073
PC ae C36:2	M	Phosphatidylcholines	MUSCULO-SKELETAL SYSTEM	1.01404	FALSE	19.5073
PC ae C36:2	M01AB	Phosphatidylcholines	ACETIC ACID DERIVATIVES AND RELATED SUBSTANCES	-1.07798	FALSE	19.5073
PC ae C36:2	M01AC	Phosphatidylcholines	OXICAMS	0.154856	FALSE	19.5073
PC ae C36:2	M01AE	Phosphatidylcholines	PROPIONIC ACID DERIVATIVES	-0.625552	FALSE	19.5073
PC ae C36:2	M01AE01	Phosphatidylcholines	IBUPROFEN	-1.25193	FALSE	19.5073
PC ae C36:2	M01AH	Phosphatidylcholines	COXIBS	-0.452064	FALSE	19.5073
PC ae C36:2	M01AX	Phosphatidylcholines	OTHER ANTIINFLAMMATORY AND ANTIRHEUMATIC AGENTS, NON-STEROIDS	0.528161	FALSE	19.5073
PC ae C36:2	M04A	Phosphatidylcholines	ANTIGOUT PREPARATIONS	2.22432	FALSE	19.5073
PC ae C36:2	M05BA	Phosphatidylcholines	BISPHOSPHONATES	4.69323	FALSE	19.5073
PC ae C36:2	N	Phosphatidylcholines	NERVOUS SYSTEM	-0.0728335	FALSE	19.5073
PC ae C36:2	N02	Phosphatidylcholines	ANALGESICS	-0.103798	FALSE	19.5073
PC ae C36:2	N02BA	Phosphatidylcholines	SALICYLIC ACID AND DERIVATIVES	7.07166	FALSE	19.5073
PC ae C36:2	N02BE	Phosphatidylcholines	ANILIDES	0.0262936	FALSE	19.5073
PC ae C36:2	N03AX	Phosphatidylcholines	OTHER ANTIEPILEPTICS	-0.735203	FALSE	19.5073
PC ae C36:2	N05BA	Phosphatidylcholines	BENZODIAZEPINE DERIVATIVES	-0.690474	FALSE	19.5073
PC ae C36:2	N05CF	Phosphatidylcholines	BENZODIAZEPINE RELATED DRUGS	1.5888	FALSE	19.5073
PC ae C36:2	N05CH	Phosphatidylcholines	MELATONIN RECEPTOR AGONISTS	0.878899	FALSE	19.5073
PC ae C36:2	N06	Phosphatidylcholines	PSYCHOANALEPTICS	0.396137	FALSE	19.5073
PC ae C36:2	N06AB	Phosphatidylcholines	SELECTIVE SEROTONIN REUPTAKE INHIBITORS	0.481383	FALSE	19.5073
PC ae C36:2	N06AX	Phosphatidylcholines	OTHER ANTIDEPRESSANTS	-0.661244	FALSE	19.5073
PC ae C36:2	R	Phosphatidylcholines	RESPIRATORY SYSTEM	1.0911	FALSE	19.5073
PC ae C36:2	R01	Phosphatidylcholines	NASAL PREPARATIONS	0.252347	FALSE	19.5073
PC ae C36:2	R01AD	Phosphatidylcholines	CORTICOSTEROIDS	0.425932	FALSE	19.5073
PC ae C36:2	R03A	Phosphatidylcholines	ADRENERGICS, INHALANTS	0.503168	FALSE	19.5073
PC ae C36:2	R03CC	Phosphatidylcholines	SELECTIVE BETA-2-ADRENORECEPTOR AGONISTS	-1.40896	FALSE	19.5073
PC ae C36:2	R03DC	Phosphatidylcholines	LEUKOTRIENE RECEPTOR ANTAGONISTS	0.663058	FALSE	19.5073
PC ae C36:2	R06A	Phosphatidylcholines	ANTIHISTAMINES FOR SYSTEMIC USE	6.09888	FALSE	19.5073
PC ae C36:2	R06AE	Phosphatidylcholines	PIPERAZINE DERIVATIVES	0.0237785	FALSE	19.5073
PC ae C36:2	R06AX	Phosphatidylcholines	OTHER ANTIHISTAMINES FOR SYSTEMIC USE	0.101139	FALSE	19.5073
PC ae C36:2	S01	Phosphatidylcholines	OPHTHALMOLOGICALS	8.26514	FALSE	19.5073
PC ae C36:2	S01ED	Phosphatidylcholines	BETA BLOCKING AGENTS	-0.195029	FALSE	19.5073
PC ae C36:2	S01EE	Phosphatidylcholines	PROSTAGLANDIN ANALOGUES	0.227529	FALSE	19.5073
PC ae C36:2	S01XA	Phosphatidylcholines	OTHER OPHTHALMOLOGICALS	-1.52103	FALSE	19.5073
PC ae C36:3	A	Phosphatidylcholines	ALIMENTARY TRACT AND METABOLISM	1.58474	FALSE	19.5073
PC ae C36:3	A02BA	Phosphatidylcholines	H2-RECEPTOR ANTAGONISTS	1.41485	FALSE	19.5073
PC ae C36:3	A02BC	Phosphatidylcholines	PROTON PUMP INHIBITORS	2.19726	FALSE	19.5073
PC ae C36:3	A06A	Phosphatidylcholines	DRUGS FOR CONSTIPATION	3.87759	FALSE	19.5073
PC ae C36:3	A06AA	Phosphatidylcholines	SOFTENERS, EMOLLIENTS	-1.03429	FALSE	19.5073
PC ae C36:3	A06AC	Phosphatidylcholines	BULK-FORMING LAXATIVES	-0.448077	FALSE	19.5073
PC ae C36:3	A06AC01	Phosphatidylcholines	ISPAGHULA (PSYLLA SEEDS)	0.833422	FALSE	19.5073
PC ae C36:3	A07	Phosphatidylcholines	ANTIDIARRHEALS, INTESTINAL ANTIINFLAMMATORY/ANTIINFECTIVE AGENTS	0.662305	FALSE	19.5073
PC ae C36:3	A10	Phosphatidylcholines	DRUGS USED IN DIABETES	0.661764	FALSE	19.5073
PC ae C36:3	A10BA	Phosphatidylcholines	BIGUANIDES	31.1591	TRUE	19.5073
PC ae C36:3	A10BB	Phosphatidylcholines	SULFONYLUREAS	4.67232	FALSE	19.5073
PC ae C36:3	A11	Phosphatidylcholines	VITAMINS	-0.615369	FALSE	19.5073
PC ae C36:3	A11B	Phosphatidylcholines	MULTIVITAMINS, PLAIN	0.677492	FALSE	19.5073
PC ae C36:3	A11G	Phosphatidylcholines	ASCORBIC ACID (VITAMIN C), INCL. COMBINATIONS	-0.54462	FALSE	19.5073
PC ae C36:3	A12	Phosphatidylcholines	MINERALS	1.24934	FALSE	19.5073
PC ae C36:3	A12BA	Phosphatidylcholines	POTASSIUM	0.29482	FALSE	19.5073
PC ae C36:3	A12CB	Phosphatidylcholines	ZINC	-1.22641	FALSE	19.5073
PC ae C36:3	A12CE	Phosphatidylcholines	SELENIUM	-0.605597	FALSE	19.5073
PC ae C36:3	B01AA	Phosphatidylcholines	VITAMIN K ANTAGONISTS	4.06322	FALSE	19.5073
PC ae C36:3	B01AC	Phosphatidylcholines	PLATELET AGGREGATION INHIBITORS EXCL. HEPARIN	10.7586	FALSE	19.5073
PC ae C36:3	B03A	Phosphatidylcholines	IRON PREPARATIONS	14.4854	FALSE	19.5073
PC ae C36:3	B03BA	Phosphatidylcholines	VITAMIN B12 (CYANOCOBALAMIN AND ANALOGUES)	1.24018	FALSE	19.5073
PC ae C36:3	B03BB	Phosphatidylcholines	FOLIC ACID AND DERIVATIVES	0.115433	FALSE	19.5073
PC ae C36:3	C	Phosphatidylcholines	CARDIOVASCULAR SYSTEM	0.670884	FALSE	19.5073
PC ae C36:3	C01	Phosphatidylcholines	CARDIAC THERAPY	0.437506	FALSE	19.5073
PC ae C36:3	C01DA	Phosphatidylcholines	ORGANIC NITRATES	1.38287	FALSE	19.5073
PC ae C36:3	C01EB	Phosphatidylcholines	OTHER CARDIAC PREPARATIONS	2.73955	FALSE	19.5073
PC ae C36:3	C02	Phosphatidylcholines	ANTIHYPERTENSIVES	1.11215	FALSE	19.5073
PC ae C36:3	C03	Phosphatidylcholines	DIURETICS	-1.31537	FALSE	19.5073
PC ae C36:3	C03AA	Phosphatidylcholines	THIAZIDES, PLAIN	-0.336982	FALSE	19.5073
PC ae C36:3	C03CA	Phosphatidylcholines	SULFONAMIDES, PLAIN	0.0685085	FALSE	19.5073
PC ae C36:3	C03EA	Phosphatidylcholines	LOW-CEILING DIURETICS AND POTASSIUM-SPARING AGENTS	-0.750289	FALSE	19.5073
PC ae C36:3	C07A	Phosphatidylcholines	BETA BLOCKING AGENTS	1.90937	FALSE	19.5073
PC ae C36:3	C07AB	Phosphatidylcholines	BETA BLOCKING AGENTS, SELECTIVE	7.6273	FALSE	19.5073
PC ae C36:3	C08CA	Phosphatidylcholines	DIHYDROPYRIDINE DERIVATIVES	0.128195	FALSE	19.5073
PC ae C36:3	C08D	Phosphatidylcholines	SELECTIVE CALCIUM CHANNEL BLOCKERS WITH DIRECT CARDIAC EFFECTS	-1.16738	FALSE	19.5073
PC ae C36:3	C09AA	Phosphatidylcholines	ACE INHIBITORS, PLAIN	0.979151	FALSE	19.5073
PC ae C36:3	C09B	Phosphatidylcholines	ACE INHIBITORS, COMBINATIONS	-1.76625	FALSE	19.5073
PC ae C36:3	C09CA	Phosphatidylcholines	ANGIOTENSIN II RECEPTOR BLOCKERS (ARBS), PLAIN	2.2859	FALSE	19.5073
PC ae C36:3	C10AA	Phosphatidylcholines	HMG COA REDUCTASE INHIBITORS	68.0978	TRUE	19.5073
PC ae C36:3	C10AB	Phosphatidylcholines	FIBRATES	4.92917	FALSE	19.5073
PC ae C36:3	C10AD	Phosphatidylcholines	NICOTINIC ACID AND DERIVATIVES	3.83248	FALSE	19.5073
PC ae C36:3	C10AX	Phosphatidylcholines	OTHER LIPID MODIFYING AGENTS	-0.856818	FALSE	19.5073
PC ae C36:3	C10AX06	Phosphatidylcholines	OMEGA-3-TRIGLYCERIDES INCL. OTHER ESTERS AND ACIDS	15.8954	FALSE	19.5073
PC ae C36:3	C10BA02	Phosphatidylcholines	SIMVASTATIN AND EZETIMIBE	21.3973	TRUE	19.5073
PC ae C36:3	D	Phosphatidylcholines	DERMATOLOGICALS	-0.651723	FALSE	19.5073
PC ae C36:3	D07A	Phosphatidylcholines	CORTICOSTEROIDS, PLAIN	-0.631399	FALSE	19.5073
PC ae C36:3	G03	Phosphatidylcholines	SEX HORMONES AND MODULATORS OF THE GENITAL SYSTEM	7.40992	FALSE	19.5073
PC ae C36:3	G03BA	Phosphatidylcholines	3-OXOANDROSTEN (4) DERIVATIVES	-0.615952	FALSE	19.5073
PC ae C36:3	G03C	Phosphatidylcholines	ESTROGENS	-1.15984	FALSE	19.5073
PC ae C36:3	G03CA	Phosphatidylcholines	NATURAL AND SEMISYNTHETIC ESTROGENS, PLAIN	-0.864179	FALSE	19.5073
PC ae C36:3	G03DA	Phosphatidylcholines	PREGNEN (4) DERIVATIVES	0.333748	FALSE	19.5073
PC ae C36:3	G04BD	Phosphatidylcholines	DRUGS FOR URINARY FREQUENCY AND INCONTINENCE	-1.54935	FALSE	19.5073
PC ae C36:3	G04BE	Phosphatidylcholines	DRUGS USED IN ERECTILE DYSFUNCTION	1.98092	FALSE	19.5073
PC ae C36:3	G04CA	Phosphatidylcholines	ALPHA-ADRENORECEPTOR ANTAGONISTS	-0.47787	FALSE	19.5073
PC ae C36:3	G04CB	Phosphatidylcholines	TESTOSTERONE-5-ALPHA REDUCTASE INHIBITORS	0.4562	FALSE	19.5073
PC ae C36:3	G04CX02	Phosphatidylcholines	SABALIS SERRULATAE FRUCTUS	-1.50914	FALSE	19.5073
PC ae C36:3	H	Phosphatidylcholines	SYSTEMIC HORMONAL PREPARATIONS, EXCL. SEX HORMONES AND INSULINS	1.71983	FALSE	19.5073
PC ae C36:3	H03AA	Phosphatidylcholines	THYROID HORMONES	-1.19034	FALSE	19.5073
PC ae C36:3	J01	Phosphatidylcholines	ANTIBACTERIALS FOR SYSTEMIC USE	0.388368	FALSE	19.5073
PC ae C36:3	L	Phosphatidylcholines	ANTINEOPLASTIC AND IMMUNOMODULATING AGENTS	0.764307	FALSE	19.5073
PC ae C36:3	M	Phosphatidylcholines	MUSCULO-SKELETAL SYSTEM	-0.0117011	FALSE	19.5073
PC ae C36:3	M01AB	Phosphatidylcholines	ACETIC ACID DERIVATIVES AND RELATED SUBSTANCES	0.0403623	FALSE	19.5073
PC ae C36:3	M01AC	Phosphatidylcholines	OXICAMS	-0.317014	FALSE	19.5073
PC ae C36:3	M01AE	Phosphatidylcholines	PROPIONIC ACID DERIVATIVES	-0.12231	FALSE	19.5073
PC ae C36:3	M01AE01	Phosphatidylcholines	IBUPROFEN	-1.10667	FALSE	19.5073
PC ae C36:3	M01AH	Phosphatidylcholines	COXIBS	1.67967	FALSE	19.5073
PC ae C36:3	M01AX	Phosphatidylcholines	OTHER ANTIINFLAMMATORY AND ANTIRHEUMATIC AGENTS, NON-STEROIDS	-0.42033	FALSE	19.5073
PC ae C36:3	M04A	Phosphatidylcholines	ANTIGOUT PREPARATIONS	2.3898	FALSE	19.5073
PC ae C36:3	M05BA	Phosphatidylcholines	BISPHOSPHONATES	0.231458	FALSE	19.5073
PC ae C36:3	N	Phosphatidylcholines	NERVOUS SYSTEM	-0.569452	FALSE	19.5073
PC ae C36:3	N02	Phosphatidylcholines	ANALGESICS	-0.506654	FALSE	19.5073
PC ae C36:3	N02BA	Phosphatidylcholines	SALICYLIC ACID AND DERIVATIVES	5.76607	FALSE	19.5073
PC ae C36:3	N02BE	Phosphatidylcholines	ANILIDES	0.406553	FALSE	19.5073
PC ae C36:3	N03AX	Phosphatidylcholines	OTHER ANTIEPILEPTICS	-0.0566188	FALSE	19.5073
PC ae C36:3	N05BA	Phosphatidylcholines	BENZODIAZEPINE DERIVATIVES	-0.917888	FALSE	19.5073
PC ae C36:3	N05CF	Phosphatidylcholines	BENZODIAZEPINE RELATED DRUGS	1.0138	FALSE	19.5073
PC ae C36:3	N05CH	Phosphatidylcholines	MELATONIN RECEPTOR AGONISTS	0.019247	FALSE	19.5073
PC ae C36:3	N06	Phosphatidylcholines	PSYCHOANALEPTICS	1.97111	FALSE	19.5073
PC ae C36:3	N06AB	Phosphatidylcholines	SELECTIVE SEROTONIN REUPTAKE INHIBITORS	-0.000500045	FALSE	19.5073
PC ae C36:3	N06AX	Phosphatidylcholines	OTHER ANTIDEPRESSANTS	0.48728	FALSE	19.5073
PC ae C36:3	R	Phosphatidylcholines	RESPIRATORY SYSTEM	2.05901	FALSE	19.5073
PC ae C36:3	R01	Phosphatidylcholines	NASAL PREPARATIONS	0.517981	FALSE	19.5073
PC ae C36:3	R01AD	Phosphatidylcholines	CORTICOSTEROIDS	0.626286	FALSE	19.5073
PC ae C36:3	R03A	Phosphatidylcholines	ADRENERGICS, INHALANTS	0.00771536	FALSE	19.5073
PC ae C36:3	R03CC	Phosphatidylcholines	SELECTIVE BETA-2-ADRENORECEPTOR AGONISTS	-0.694969	FALSE	19.5073
PC ae C36:3	R03DC	Phosphatidylcholines	LEUKOTRIENE RECEPTOR ANTAGONISTS	-0.659409	FALSE	19.5073
PC ae C36:3	R06A	Phosphatidylcholines	ANTIHISTAMINES FOR SYSTEMIC USE	6.37991	FALSE	19.5073
PC ae C36:3	R06AE	Phosphatidylcholines	PIPERAZINE DERIVATIVES	1.23004	FALSE	19.5073
PC ae C36:3	R06AX	Phosphatidylcholines	OTHER ANTIHISTAMINES FOR SYSTEMIC USE	-0.224892	FALSE	19.5073
PC ae C36:3	S01	Phosphatidylcholines	OPHTHALMOLOGICALS	0.289162	FALSE	19.5073
PC ae C36:3	S01ED	Phosphatidylcholines	BETA BLOCKING AGENTS	-0.0966834	FALSE	19.5073
PC ae C36:3	S01EE	Phosphatidylcholines	PROSTAGLANDIN ANALOGUES	-0.0662268	FALSE	19.5073
PC ae C36:3	S01XA	Phosphatidylcholines	OTHER OPHTHALMOLOGICALS	-1.58807	FALSE	19.5073
PC ae C36:4	A	Phosphatidylcholines	ALIMENTARY TRACT AND METABOLISM	1.52004	FALSE	19.5073
PC ae C36:4	A02BA	Phosphatidylcholines	H2-RECEPTOR ANTAGONISTS	6.55474	FALSE	19.5073
PC ae C36:4	A02BC	Phosphatidylcholines	PROTON PUMP INHIBITORS	1.4815	FALSE	19.5073
PC ae C36:4	A06A	Phosphatidylcholines	DRUGS FOR CONSTIPATION	0.0187781	FALSE	19.5073
PC ae C36:4	A06AA	Phosphatidylcholines	SOFTENERS, EMOLLIENTS	0.609767	FALSE	19.5073
PC ae C36:4	A06AC	Phosphatidylcholines	BULK-FORMING LAXATIVES	0.0449346	FALSE	19.5073
PC ae C36:4	A06AC01	Phosphatidylcholines	ISPAGHULA (PSYLLA SEEDS)	1.17629	FALSE	19.5073
PC ae C36:4	A07	Phosphatidylcholines	ANTIDIARRHEALS, INTESTINAL ANTIINFLAMMATORY/ANTIINFECTIVE AGENTS	1.45171	FALSE	19.5073
PC ae C36:4	A10	Phosphatidylcholines	DRUGS USED IN DIABETES	-0.374836	FALSE	19.5073
PC ae C36:4	A10BA	Phosphatidylcholines	BIGUANIDES	16.1923	FALSE	19.5073
PC ae C36:4	A10BB	Phosphatidylcholines	SULFONYLUREAS	0.873556	FALSE	19.5073
PC ae C36:4	A11	Phosphatidylcholines	VITAMINS	0.0966536	FALSE	19.5073
PC ae C36:4	A11B	Phosphatidylcholines	MULTIVITAMINS, PLAIN	-0.117505	FALSE	19.5073
PC ae C36:4	A11G	Phosphatidylcholines	ASCORBIC ACID (VITAMIN C), INCL. COMBINATIONS	-0.476822	FALSE	19.5073
PC ae C36:4	A12	Phosphatidylcholines	MINERALS	1.11647	FALSE	19.5073
PC ae C36:4	A12BA	Phosphatidylcholines	POTASSIUM	0.206372	FALSE	19.5073
PC ae C36:4	A12CB	Phosphatidylcholines	ZINC	0.951248	FALSE	19.5073
PC ae C36:4	A12CE	Phosphatidylcholines	SELENIUM	-1.02203	FALSE	19.5073
PC ae C36:4	B01AA	Phosphatidylcholines	VITAMIN K ANTAGONISTS	1.87012	FALSE	19.5073
PC ae C36:4	B01AC	Phosphatidylcholines	PLATELET AGGREGATION INHIBITORS EXCL. HEPARIN	2.45034	FALSE	19.5073
PC ae C36:4	B03A	Phosphatidylcholines	IRON PREPARATIONS	0.46864	FALSE	19.5073
PC ae C36:4	B03BA	Phosphatidylcholines	VITAMIN B12 (CYANOCOBALAMIN AND ANALOGUES)	5.62936	FALSE	19.5073
PC ae C36:4	B03BB	Phosphatidylcholines	FOLIC ACID AND DERIVATIVES	1.25723	FALSE	19.5073
PC ae C36:4	C	Phosphatidylcholines	CARDIOVASCULAR SYSTEM	-0.0625371	FALSE	19.5073
PC ae C36:4	C01	Phosphatidylcholines	CARDIAC THERAPY	-1.14702	FALSE	19.5073
PC ae C36:4	C01DA	Phosphatidylcholines	ORGANIC NITRATES	1.07205	FALSE	19.5073
PC ae C36:4	C01EB	Phosphatidylcholines	OTHER CARDIAC PREPARATIONS	4.18073	FALSE	19.5073
PC ae C36:4	C02	Phosphatidylcholines	ANTIHYPERTENSIVES	-0.157473	FALSE	19.5073
PC ae C36:4	C03	Phosphatidylcholines	DIURETICS	-0.681434	FALSE	19.5073
PC ae C36:4	C03AA	Phosphatidylcholines	THIAZIDES, PLAIN	1.12539	FALSE	19.5073
PC ae C36:4	C03CA	Phosphatidylcholines	SULFONAMIDES, PLAIN	-0.097659	FALSE	19.5073
PC ae C36:4	C03EA	Phosphatidylcholines	LOW-CEILING DIURETICS AND POTASSIUM-SPARING AGENTS	2.08794	FALSE	19.5073
PC ae C36:4	C07A	Phosphatidylcholines	BETA BLOCKING AGENTS	-0.0900904	FALSE	19.5073
PC ae C36:4	C07AB	Phosphatidylcholines	BETA BLOCKING AGENTS, SELECTIVE	13.2757	FALSE	19.5073
PC ae C36:4	C08CA	Phosphatidylcholines	DIHYDROPYRIDINE DERIVATIVES	0.714908	FALSE	19.5073
PC ae C36:4	C08D	Phosphatidylcholines	SELECTIVE CALCIUM CHANNEL BLOCKERS WITH DIRECT CARDIAC EFFECTS	0.130537	FALSE	19.5073
PC ae C36:4	C09AA	Phosphatidylcholines	ACE INHIBITORS, PLAIN	0.457049	FALSE	19.5073
PC ae C36:4	C09B	Phosphatidylcholines	ACE INHIBITORS, COMBINATIONS	-1.65717	FALSE	19.5073
PC ae C36:4	C09CA	Phosphatidylcholines	ANGIOTENSIN II RECEPTOR BLOCKERS (ARBS), PLAIN	-0.918727	FALSE	19.5073
PC ae C36:4	C10AA	Phosphatidylcholines	HMG COA REDUCTASE INHIBITORS	7.14338	FALSE	19.5073
PC ae C36:4	C10AB	Phosphatidylcholines	FIBRATES	-1.2827	FALSE	19.5073
PC ae C36:4	C10AD	Phosphatidylcholines	NICOTINIC ACID AND DERIVATIVES	6.56407	FALSE	19.5073
PC ae C36:4	C10AX	Phosphatidylcholines	OTHER LIPID MODIFYING AGENTS	-0.542763	FALSE	19.5073
PC ae C36:4	C10AX06	Phosphatidylcholines	OMEGA-3-TRIGLYCERIDES INCL. OTHER ESTERS AND ACIDS	23.9418	TRUE	19.5073
PC ae C36:4	C10BA02	Phosphatidylcholines	SIMVASTATIN AND EZETIMIBE	-1.10831	FALSE	19.5073
PC ae C36:4	D	Phosphatidylcholines	DERMATOLOGICALS	-0.179244	FALSE	19.5073
PC ae C36:4	D07A	Phosphatidylcholines	CORTICOSTEROIDS, PLAIN	1.19157	FALSE	19.5073
PC ae C36:4	G03	Phosphatidylcholines	SEX HORMONES AND MODULATORS OF THE GENITAL SYSTEM	1.06322	FALSE	19.5073
PC ae C36:4	G03BA	Phosphatidylcholines	3-OXOANDROSTEN (4) DERIVATIVES	-1.01868	FALSE	19.5073
PC ae C36:4	G03C	Phosphatidylcholines	ESTROGENS	-0.843611	FALSE	19.5073
PC ae C36:4	G03CA	Phosphatidylcholines	NATURAL AND SEMISYNTHETIC ESTROGENS, PLAIN	-0.756946	FALSE	19.5073
PC ae C36:4	G03DA	Phosphatidylcholines	PREGNEN (4) DERIVATIVES	1.18823	FALSE	19.5073
PC ae C36:4	G04BD	Phosphatidylcholines	DRUGS FOR URINARY FREQUENCY AND INCONTINENCE	3.8726	FALSE	19.5073
PC ae C36:4	G04BE	Phosphatidylcholines	DRUGS USED IN ERECTILE DYSFUNCTION	3.18972	FALSE	19.5073
PC ae C36:4	G04CA	Phosphatidylcholines	ALPHA-ADRENORECEPTOR ANTAGONISTS	1.2988	FALSE	19.5073
PC ae C36:4	G04CB	Phosphatidylcholines	TESTOSTERONE-5-ALPHA REDUCTASE INHIBITORS	1.11232	FALSE	19.5073
PC ae C36:4	G04CX02	Phosphatidylcholines	SABALIS SERRULATAE FRUCTUS	-0.107133	FALSE	19.5073
PC ae C36:4	H	Phosphatidylcholines	SYSTEMIC HORMONAL PREPARATIONS, EXCL. SEX HORMONES AND INSULINS	-0.177632	FALSE	19.5073
PC ae C36:4	H03AA	Phosphatidylcholines	THYROID HORMONES	-1.38191	FALSE	19.5073
PC ae C36:4	J01	Phosphatidylcholines	ANTIBACTERIALS FOR SYSTEMIC USE	1.51113	FALSE	19.5073
PC ae C36:4	L	Phosphatidylcholines	ANTINEOPLASTIC AND IMMUNOMODULATING AGENTS	1.17845	FALSE	19.5073
PC ae C36:4	M	Phosphatidylcholines	MUSCULO-SKELETAL SYSTEM	-1.58952	FALSE	19.5073
PC ae C36:4	M01AB	Phosphatidylcholines	ACETIC ACID DERIVATIVES AND RELATED SUBSTANCES	5.09691	FALSE	19.5073
PC ae C36:4	M01AC	Phosphatidylcholines	OXICAMS	-0.789645	FALSE	19.5073
PC ae C36:4	M01AE	Phosphatidylcholines	PROPIONIC ACID DERIVATIVES	0.285955	FALSE	19.5073
PC ae C36:4	M01AE01	Phosphatidylcholines	IBUPROFEN	0.113981	FALSE	19.5073
PC ae C36:4	M01AH	Phosphatidylcholines	COXIBS	2.76099	FALSE	19.5073
PC ae C36:4	M01AX	Phosphatidylcholines	OTHER ANTIINFLAMMATORY AND ANTIRHEUMATIC AGENTS, NON-STEROIDS	0.846654	FALSE	19.5073
PC ae C36:4	M04A	Phosphatidylcholines	ANTIGOUT PREPARATIONS	0.061388	FALSE	19.5073
PC ae C36:4	M05BA	Phosphatidylcholines	BISPHOSPHONATES	0.379949	FALSE	19.5073
PC ae C36:4	N	Phosphatidylcholines	NERVOUS SYSTEM	0.123163	FALSE	19.5073
PC ae C36:4	N02	Phosphatidylcholines	ANALGESICS	-0.168288	FALSE	19.5073
PC ae C36:4	N02BA	Phosphatidylcholines	SALICYLIC ACID AND DERIVATIVES	2.22044	FALSE	19.5073
PC ae C36:4	N02BE	Phosphatidylcholines	ANILIDES	0.0249555	FALSE	19.5073
PC ae C36:4	N03AX	Phosphatidylcholines	OTHER ANTIEPILEPTICS	1.28287	FALSE	19.5073
PC ae C36:4	N05BA	Phosphatidylcholines	BENZODIAZEPINE DERIVATIVES	-1.59532	FALSE	19.5073
PC ae C36:4	N05CF	Phosphatidylcholines	BENZODIAZEPINE RELATED DRUGS	1.23075	FALSE	19.5073
PC ae C36:4	N05CH	Phosphatidylcholines	MELATONIN RECEPTOR AGONISTS	0.0433487	FALSE	19.5073
PC ae C36:4	N06	Phosphatidylcholines	PSYCHOANALEPTICS	-1.56459	FALSE	19.5073
PC ae C36:4	N06AB	Phosphatidylcholines	SELECTIVE SEROTONIN REUPTAKE INHIBITORS	-0.640951	FALSE	19.5073
PC ae C36:4	N06AX	Phosphatidylcholines	OTHER ANTIDEPRESSANTS	-0.474264	FALSE	19.5073
PC ae C36:4	R	Phosphatidylcholines	RESPIRATORY SYSTEM	0.308762	FALSE	19.5073
PC ae C36:4	R01	Phosphatidylcholines	NASAL PREPARATIONS	1.16298	FALSE	19.5073
PC ae C36:4	R01AD	Phosphatidylcholines	CORTICOSTEROIDS	0.536756	FALSE	19.5073
PC ae C36:4	R03A	Phosphatidylcholines	ADRENERGICS, INHALANTS	0.287737	FALSE	19.5073
PC ae C36:4	R03CC	Phosphatidylcholines	SELECTIVE BETA-2-ADRENORECEPTOR AGONISTS	0.0948428	FALSE	19.5073
PC ae C36:4	R03DC	Phosphatidylcholines	LEUKOTRIENE RECEPTOR ANTAGONISTS	-0.455632	FALSE	19.5073
PC ae C36:4	R06A	Phosphatidylcholines	ANTIHISTAMINES FOR SYSTEMIC USE	0.776485	FALSE	19.5073
PC ae C36:4	R06AE	Phosphatidylcholines	PIPERAZINE DERIVATIVES	0.0399701	FALSE	19.5073
PC ae C36:4	R06AX	Phosphatidylcholines	OTHER ANTIHISTAMINES FOR SYSTEMIC USE	-0.936558	FALSE	19.5073
PC ae C36:4	S01	Phosphatidylcholines	OPHTHALMOLOGICALS	-0.0745003	FALSE	19.5073
PC ae C36:4	S01ED	Phosphatidylcholines	BETA BLOCKING AGENTS	0.0264473	FALSE	19.5073
PC ae C36:4	S01EE	Phosphatidylcholines	PROSTAGLANDIN ANALOGUES	0.570158	FALSE	19.5073
PC ae C36:4	S01XA	Phosphatidylcholines	OTHER OPHTHALMOLOGICALS	-1.40253	FALSE	19.5073
PC ae C36:5	A	Phosphatidylcholines	ALIMENTARY TRACT AND METABOLISM	-0.125059	FALSE	19.5073
PC ae C36:5	A02BA	Phosphatidylcholines	H2-RECEPTOR ANTAGONISTS	3.11174	FALSE	19.5073
PC ae C36:5	A02BC	Phosphatidylcholines	PROTON PUMP INHIBITORS	0.672434	FALSE	19.5073
PC ae C36:5	A06A	Phosphatidylcholines	DRUGS FOR CONSTIPATION	1.50073	FALSE	19.5073
PC ae C36:5	A06AA	Phosphatidylcholines	SOFTENERS, EMOLLIENTS	0.385971	FALSE	19.5073
PC ae C36:5	A06AC	Phosphatidylcholines	BULK-FORMING LAXATIVES	-0.824084	FALSE	19.5073
PC ae C36:5	A06AC01	Phosphatidylcholines	ISPAGHULA (PSYLLA SEEDS)	1.74226	FALSE	19.5073
PC ae C36:5	A07	Phosphatidylcholines	ANTIDIARRHEALS, INTESTINAL ANTIINFLAMMATORY/ANTIINFECTIVE AGENTS	1.21288	FALSE	19.5073
PC ae C36:5	A10	Phosphatidylcholines	DRUGS USED IN DIABETES	-0.461798	FALSE	19.5073
PC ae C36:5	A10BA	Phosphatidylcholines	BIGUANIDES	19.8406	TRUE	19.5073
PC ae C36:5	A10BB	Phosphatidylcholines	SULFONYLUREAS	-0.0186051	FALSE	19.5073
PC ae C36:5	A11	Phosphatidylcholines	VITAMINS	-0.49562	FALSE	19.5073
PC ae C36:5	A11B	Phosphatidylcholines	MULTIVITAMINS, PLAIN	-0.676323	FALSE	19.5073
PC ae C36:5	A11G	Phosphatidylcholines	ASCORBIC ACID (VITAMIN C), INCL. COMBINATIONS	-0.523311	FALSE	19.5073
PC ae C36:5	A12	Phosphatidylcholines	MINERALS	1.72249	FALSE	19.5073
PC ae C36:5	A12BA	Phosphatidylcholines	POTASSIUM	-0.321716	FALSE	19.5073
PC ae C36:5	A12CB	Phosphatidylcholines	ZINC	14.4387	FALSE	19.5073
PC ae C36:5	A12CE	Phosphatidylcholines	SELENIUM	-0.754798	FALSE	19.5073
PC ae C36:5	B01AA	Phosphatidylcholines	VITAMIN K ANTAGONISTS	0.187886	FALSE	19.5073
PC ae C36:5	B01AC	Phosphatidylcholines	PLATELET AGGREGATION INHIBITORS EXCL. HEPARIN	0.43333	FALSE	19.5073
PC ae C36:5	B03A	Phosphatidylcholines	IRON PREPARATIONS	1.13298	FALSE	19.5073
PC ae C36:5	B03BA	Phosphatidylcholines	VITAMIN B12 (CYANOCOBALAMIN AND ANALOGUES)	-0.337038	FALSE	19.5073
PC ae C36:5	B03BB	Phosphatidylcholines	FOLIC ACID AND DERIVATIVES	0.351833	FALSE	19.5073
PC ae C36:5	C	Phosphatidylcholines	CARDIOVASCULAR SYSTEM	-0.192746	FALSE	19.5073
PC ae C36:5	C01	Phosphatidylcholines	CARDIAC THERAPY	-0.726644	FALSE	19.5073
PC ae C36:5	C01DA	Phosphatidylcholines	ORGANIC NITRATES	7.06282	FALSE	19.5073
PC ae C36:5	C01EB	Phosphatidylcholines	OTHER CARDIAC PREPARATIONS	1.16235	FALSE	19.5073
PC ae C36:5	C02	Phosphatidylcholines	ANTIHYPERTENSIVES	-0.916041	FALSE	19.5073
PC ae C36:5	C03	Phosphatidylcholines	DIURETICS	-0.723449	FALSE	19.5073
PC ae C36:5	C03AA	Phosphatidylcholines	THIAZIDES, PLAIN	-0.712569	FALSE	19.5073
PC ae C36:5	C03CA	Phosphatidylcholines	SULFONAMIDES, PLAIN	-0.30428	FALSE	19.5073
PC ae C36:5	C03EA	Phosphatidylcholines	LOW-CEILING DIURETICS AND POTASSIUM-SPARING AGENTS	0.785346	FALSE	19.5073
PC ae C36:5	C07A	Phosphatidylcholines	BETA BLOCKING AGENTS	1.41589	FALSE	19.5073
PC ae C36:5	C07AB	Phosphatidylcholines	BETA BLOCKING AGENTS, SELECTIVE	8.95762	FALSE	19.5073
PC ae C36:5	C08CA	Phosphatidylcholines	DIHYDROPYRIDINE DERIVATIVES	0.646572	FALSE	19.5073
PC ae C36:5	C08D	Phosphatidylcholines	SELECTIVE CALCIUM CHANNEL BLOCKERS WITH DIRECT CARDIAC EFFECTS	1.60447	FALSE	19.5073
PC ae C36:5	C09AA	Phosphatidylcholines	ACE INHIBITORS, PLAIN	4.13596	FALSE	19.5073
PC ae C36:5	C09B	Phosphatidylcholines	ACE INHIBITORS, COMBINATIONS	-1.05959	FALSE	19.5073
PC ae C36:5	C09CA	Phosphatidylcholines	ANGIOTENSIN II RECEPTOR BLOCKERS (ARBS), PLAIN	0.248203	FALSE	19.5073
PC ae C36:5	C10AA	Phosphatidylcholines	HMG COA REDUCTASE INHIBITORS	12.8531	FALSE	19.5073
PC ae C36:5	C10AB	Phosphatidylcholines	FIBRATES	0.236623	FALSE	19.5073
PC ae C36:5	C10AD	Phosphatidylcholines	NICOTINIC ACID AND DERIVATIVES	2.62528	FALSE	19.5073
PC ae C36:5	C10AX	Phosphatidylcholines	OTHER LIPID MODIFYING AGENTS	0.399619	FALSE	19.5073
PC ae C36:5	C10AX06	Phosphatidylcholines	OMEGA-3-TRIGLYCERIDES INCL. OTHER ESTERS AND ACIDS	-0.00102868	FALSE	19.5073
PC ae C36:5	C10BA02	Phosphatidylcholines	SIMVASTATIN AND EZETIMIBE	-0.899756	FALSE	19.5073
PC ae C36:5	D	Phosphatidylcholines	DERMATOLOGICALS	-0.654132	FALSE	19.5073
PC ae C36:5	D07A	Phosphatidylcholines	CORTICOSTEROIDS, PLAIN	0.506271	FALSE	19.5073
PC ae C36:5	G03	Phosphatidylcholines	SEX HORMONES AND MODULATORS OF THE GENITAL SYSTEM	7.15799	FALSE	19.5073
PC ae C36:5	G03BA	Phosphatidylcholines	3-OXOANDROSTEN (4) DERIVATIVES	-0.199285	FALSE	19.5073
PC ae C36:5	G03C	Phosphatidylcholines	ESTROGENS	-0.836861	FALSE	19.5073
PC ae C36:5	G03CA	Phosphatidylcholines	NATURAL AND SEMISYNTHETIC ESTROGENS, PLAIN	-0.611383	FALSE	19.5073
PC ae C36:5	G03DA	Phosphatidylcholines	PREGNEN (4) DERIVATIVES	0.137371	FALSE	19.5073
PC ae C36:5	G04BD	Phosphatidylcholines	DRUGS FOR URINARY FREQUENCY AND INCONTINENCE	0.351748	FALSE	19.5073
PC ae C36:5	G04BE	Phosphatidylcholines	DRUGS USED IN ERECTILE DYSFUNCTION	0.0559669	FALSE	19.5073
PC ae C36:5	G04CA	Phosphatidylcholines	ALPHA-ADRENORECEPTOR ANTAGONISTS	15.1231	FALSE	19.5073
PC ae C36:5	G04CB	Phosphatidylcholines	TESTOSTERONE-5-ALPHA REDUCTASE INHIBITORS	1.04231	FALSE	19.5073
PC ae C36:5	G04CX02	Phosphatidylcholines	SABALIS SERRULATAE FRUCTUS	-0.354949	FALSE	19.5073
PC ae C36:5	H	Phosphatidylcholines	SYSTEMIC HORMONAL PREPARATIONS, EXCL. SEX HORMONES AND INSULINS	0.664089	FALSE	19.5073
PC ae C36:5	H03AA	Phosphatidylcholines	THYROID HORMONES	-0.335174	FALSE	19.5073
PC ae C36:5	J01	Phosphatidylcholines	ANTIBACTERIALS FOR SYSTEMIC USE	2.64741	FALSE	19.5073
PC ae C36:5	L	Phosphatidylcholines	ANTINEOPLASTIC AND IMMUNOMODULATING AGENTS	1.1871	FALSE	19.5073
PC ae C36:5	M	Phosphatidylcholines	MUSCULO-SKELETAL SYSTEM	-0.359572	FALSE	19.5073
PC ae C36:5	M01AB	Phosphatidylcholines	ACETIC ACID DERIVATIVES AND RELATED SUBSTANCES	-0.578674	FALSE	19.5073
PC ae C36:5	M01AC	Phosphatidylcholines	OXICAMS	-0.0530783	FALSE	19.5073
PC ae C36:5	M01AE	Phosphatidylcholines	PROPIONIC ACID DERIVATIVES	0.561282	FALSE	19.5073
PC ae C36:5	M01AE01	Phosphatidylcholines	IBUPROFEN	1.03907	FALSE	19.5073
PC ae C36:5	M01AH	Phosphatidylcholines	COXIBS	1.5435	FALSE	19.5073
PC ae C36:5	M01AX	Phosphatidylcholines	OTHER ANTIINFLAMMATORY AND ANTIRHEUMATIC AGENTS, NON-STEROIDS	0.774755	FALSE	19.5073
PC ae C36:5	M04A	Phosphatidylcholines	ANTIGOUT PREPARATIONS	0.637805	FALSE	19.5073
PC ae C36:5	M05BA	Phosphatidylcholines	BISPHOSPHONATES	-0.553028	FALSE	19.5073
PC ae C36:5	N	Phosphatidylcholines	NERVOUS SYSTEM	-0.987613	FALSE	19.5073
PC ae C36:5	N02	Phosphatidylcholines	ANALGESICS	-0.129506	FALSE	19.5073
PC ae C36:5	N02BA	Phosphatidylcholines	SALICYLIC ACID AND DERIVATIVES	1.16226	FALSE	19.5073
PC ae C36:5	N02BE	Phosphatidylcholines	ANILIDES	-0.388235	FALSE	19.5073
PC ae C36:5	N03AX	Phosphatidylcholines	OTHER ANTIEPILEPTICS	1.72026	FALSE	19.5073
PC ae C36:5	N05BA	Phosphatidylcholines	BENZODIAZEPINE DERIVATIVES	-0.711014	FALSE	19.5073
PC ae C36:5	N05CF	Phosphatidylcholines	BENZODIAZEPINE RELATED DRUGS	1.48275	FALSE	19.5073
PC ae C36:5	N05CH	Phosphatidylcholines	MELATONIN RECEPTOR AGONISTS	-0.264512	FALSE	19.5073
PC ae C36:5	N06	Phosphatidylcholines	PSYCHOANALEPTICS	0.481731	FALSE	19.5073
PC ae C36:5	N06AB	Phosphatidylcholines	SELECTIVE SEROTONIN REUPTAKE INHIBITORS	-0.508363	FALSE	19.5073
PC ae C36:5	N06AX	Phosphatidylcholines	OTHER ANTIDEPRESSANTS	-0.791661	FALSE	19.5073
PC ae C36:5	R	Phosphatidylcholines	RESPIRATORY SYSTEM	-0.282776	FALSE	19.5073
PC ae C36:5	R01	Phosphatidylcholines	NASAL PREPARATIONS	-0.502772	FALSE	19.5073
PC ae C36:5	R01AD	Phosphatidylcholines	CORTICOSTEROIDS	1.79289	FALSE	19.5073
PC ae C36:5	R03A	Phosphatidylcholines	ADRENERGICS, INHALANTS	5.48919	FALSE	19.5073
PC ae C36:5	R03CC	Phosphatidylcholines	SELECTIVE BETA-2-ADRENORECEPTOR AGONISTS	-0.647256	FALSE	19.5073
PC ae C36:5	R03DC	Phosphatidylcholines	LEUKOTRIENE RECEPTOR ANTAGONISTS	0.233336	FALSE	19.5073
PC ae C36:5	R06A	Phosphatidylcholines	ANTIHISTAMINES FOR SYSTEMIC USE	1.26042	FALSE	19.5073
PC ae C36:5	R06AE	Phosphatidylcholines	PIPERAZINE DERIVATIVES	0.777884	FALSE	19.5073
PC ae C36:5	R06AX	Phosphatidylcholines	OTHER ANTIHISTAMINES FOR SYSTEMIC USE	-0.111669	FALSE	19.5073
PC ae C36:5	S01	Phosphatidylcholines	OPHTHALMOLOGICALS	-0.147484	FALSE	19.5073
PC ae C36:5	S01ED	Phosphatidylcholines	BETA BLOCKING AGENTS	0.225647	FALSE	19.5073
PC ae C36:5	S01EE	Phosphatidylcholines	PROSTAGLANDIN ANALOGUES	1.39416	FALSE	19.5073
PC ae C36:5	S01XA	Phosphatidylcholines	OTHER OPHTHALMOLOGICALS	-0.208451	FALSE	19.5073
PC ae C38:0	A	Phosphatidylcholines	ALIMENTARY TRACT AND METABOLISM	11.8683	FALSE	19.5073
PC ae C38:0	A02BA	Phosphatidylcholines	H2-RECEPTOR ANTAGONISTS	-0.44413	FALSE	19.5073
PC ae C38:0	A02BC	Phosphatidylcholines	PROTON PUMP INHIBITORS	0.256648	FALSE	19.5073
PC ae C38:0	A06A	Phosphatidylcholines	DRUGS FOR CONSTIPATION	7.10941	FALSE	19.5073
PC ae C38:0	A06AA	Phosphatidylcholines	SOFTENERS, EMOLLIENTS	-0.831653	FALSE	19.5073
PC ae C38:0	A06AC	Phosphatidylcholines	BULK-FORMING LAXATIVES	-1.09074	FALSE	19.5073
PC ae C38:0	A06AC01	Phosphatidylcholines	ISPAGHULA (PSYLLA SEEDS)	0.378487	FALSE	19.5073
PC ae C38:0	A07	Phosphatidylcholines	ANTIDIARRHEALS, INTESTINAL ANTIINFLAMMATORY/ANTIINFECTIVE AGENTS	0.734877	FALSE	19.5073
PC ae C38:0	A10	Phosphatidylcholines	DRUGS USED IN DIABETES	10.7761	FALSE	19.5073
PC ae C38:0	A10BA	Phosphatidylcholines	BIGUANIDES	1.204	FALSE	19.5073
PC ae C38:0	A10BB	Phosphatidylcholines	SULFONYLUREAS	6.39706	FALSE	19.5073
PC ae C38:0	A11	Phosphatidylcholines	VITAMINS	18.3817	FALSE	19.5073
PC ae C38:0	A11B	Phosphatidylcholines	MULTIVITAMINS, PLAIN	0.591275	FALSE	19.5073
PC ae C38:0	A11G	Phosphatidylcholines	ASCORBIC ACID (VITAMIN C), INCL. COMBINATIONS	1.9446	FALSE	19.5073
PC ae C38:0	A12	Phosphatidylcholines	MINERALS	2.03864	FALSE	19.5073
PC ae C38:0	A12BA	Phosphatidylcholines	POTASSIUM	0.65564	FALSE	19.5073
PC ae C38:0	A12CB	Phosphatidylcholines	ZINC	-0.554302	FALSE	19.5073
PC ae C38:0	A12CE	Phosphatidylcholines	SELENIUM	2.25326	FALSE	19.5073
PC ae C38:0	B01AA	Phosphatidylcholines	VITAMIN K ANTAGONISTS	1.40998	FALSE	19.5073
PC ae C38:0	B01AC	Phosphatidylcholines	PLATELET AGGREGATION INHIBITORS EXCL. HEPARIN	1.03057	FALSE	19.5073
PC ae C38:0	B03A	Phosphatidylcholines	IRON PREPARATIONS	0.455661	FALSE	19.5073
PC ae C38:0	B03BA	Phosphatidylcholines	VITAMIN B12 (CYANOCOBALAMIN AND ANALOGUES)	0.0672278	FALSE	19.5073
PC ae C38:0	B03BB	Phosphatidylcholines	FOLIC ACID AND DERIVATIVES	0.408431	FALSE	19.5073
PC ae C38:0	C	Phosphatidylcholines	CARDIOVASCULAR SYSTEM	2.4179	FALSE	19.5073
PC ae C38:0	C01	Phosphatidylcholines	CARDIAC THERAPY	-0.926061	FALSE	19.5073
PC ae C38:0	C01DA	Phosphatidylcholines	ORGANIC NITRATES	2.52387	FALSE	19.5073
PC ae C38:0	C01EB	Phosphatidylcholines	OTHER CARDIAC PREPARATIONS	6.67232	FALSE	19.5073
PC ae C38:0	C02	Phosphatidylcholines	ANTIHYPERTENSIVES	7.56685	FALSE	19.5073
PC ae C38:0	C03	Phosphatidylcholines	DIURETICS	-2.16043	FALSE	19.5073
PC ae C38:0	C03AA	Phosphatidylcholines	THIAZIDES, PLAIN	1.0272	FALSE	19.5073
PC ae C38:0	C03CA	Phosphatidylcholines	SULFONAMIDES, PLAIN	-0.825518	FALSE	19.5073
PC ae C38:0	C03EA	Phosphatidylcholines	LOW-CEILING DIURETICS AND POTASSIUM-SPARING AGENTS	-1.4134	FALSE	19.5073
PC ae C38:0	C07A	Phosphatidylcholines	BETA BLOCKING AGENTS	10.348	FALSE	19.5073
PC ae C38:0	C07AB	Phosphatidylcholines	BETA BLOCKING AGENTS, SELECTIVE	5.27833	FALSE	19.5073
PC ae C38:0	C08CA	Phosphatidylcholines	DIHYDROPYRIDINE DERIVATIVES	-2.23351e-05	FALSE	19.5073
PC ae C38:0	C08D	Phosphatidylcholines	SELECTIVE CALCIUM CHANNEL BLOCKERS WITH DIRECT CARDIAC EFFECTS	0.350471	FALSE	19.5073
PC ae C38:0	C09AA	Phosphatidylcholines	ACE INHIBITORS, PLAIN	1.47932	FALSE	19.5073
PC ae C38:0	C09B	Phosphatidylcholines	ACE INHIBITORS, COMBINATIONS	-0.0343856	FALSE	19.5073
PC ae C38:0	C09CA	Phosphatidylcholines	ANGIOTENSIN II RECEPTOR BLOCKERS (ARBS), PLAIN	0.255628	FALSE	19.5073
PC ae C38:0	C10AA	Phosphatidylcholines	HMG COA REDUCTASE INHIBITORS	2.7577	FALSE	19.5073
PC ae C38:0	C10AB	Phosphatidylcholines	FIBRATES	27.9629	TRUE	19.5073
PC ae C38:0	C10AD	Phosphatidylcholines	NICOTINIC ACID AND DERIVATIVES	1.13579	FALSE	19.5073
PC ae C38:0	C10AX	Phosphatidylcholines	OTHER LIPID MODIFYING AGENTS	0.266245	FALSE	19.5073
PC ae C38:0	C10AX06	Phosphatidylcholines	OMEGA-3-TRIGLYCERIDES INCL. OTHER ESTERS AND ACIDS	47.5044	TRUE	19.5073
PC ae C38:0	C10BA02	Phosphatidylcholines	SIMVASTATIN AND EZETIMIBE	0.324251	FALSE	19.5073
PC ae C38:0	D	Phosphatidylcholines	DERMATOLOGICALS	0.118625	FALSE	19.5073
PC ae C38:0	D07A	Phosphatidylcholines	CORTICOSTEROIDS, PLAIN	-1.06626	FALSE	19.5073
PC ae C38:0	G03	Phosphatidylcholines	SEX HORMONES AND MODULATORS OF THE GENITAL SYSTEM	21.3644	TRUE	19.5073
PC ae C38:0	G03BA	Phosphatidylcholines	3-OXOANDROSTEN (4) DERIVATIVES	0.414595	FALSE	19.5073
PC ae C38:0	G03C	Phosphatidylcholines	ESTROGENS	9.38829	FALSE	19.5073
PC ae C38:0	G03CA	Phosphatidylcholines	NATURAL AND SEMISYNTHETIC ESTROGENS, PLAIN	12.2042	FALSE	19.5073
PC ae C38:0	G03DA	Phosphatidylcholines	PREGNEN (4) DERIVATIVES	-0.517233	FALSE	19.5073
PC ae C38:0	G04BD	Phosphatidylcholines	DRUGS FOR URINARY FREQUENCY AND INCONTINENCE	0.225467	FALSE	19.5073
PC ae C38:0	G04BE	Phosphatidylcholines	DRUGS USED IN ERECTILE DYSFUNCTION	2.97575	FALSE	19.5073
PC ae C38:0	G04CA	Phosphatidylcholines	ALPHA-ADRENORECEPTOR ANTAGONISTS	16.2062	FALSE	19.5073
PC ae C38:0	G04CB	Phosphatidylcholines	TESTOSTERONE-5-ALPHA REDUCTASE INHIBITORS	-0.841952	FALSE	19.5073
PC ae C38:0	G04CX02	Phosphatidylcholines	SABALIS SERRULATAE FRUCTUS	-0.441582	FALSE	19.5073
PC ae C38:0	H	Phosphatidylcholines	SYSTEMIC HORMONAL PREPARATIONS, EXCL. SEX HORMONES AND INSULINS	-0.407948	FALSE	19.5073
PC ae C38:0	H03AA	Phosphatidylcholines	THYROID HORMONES	0.341843	FALSE	19.5073
PC ae C38:0	J01	Phosphatidylcholines	ANTIBACTERIALS FOR SYSTEMIC USE	0.779145	FALSE	19.5073
PC ae C38:0	L	Phosphatidylcholines	ANTINEOPLASTIC AND IMMUNOMODULATING AGENTS	-0.233577	FALSE	19.5073
PC ae C38:0	M	Phosphatidylcholines	MUSCULO-SKELETAL SYSTEM	0.216128	FALSE	19.5073
PC ae C38:0	M01AB	Phosphatidylcholines	ACETIC ACID DERIVATIVES AND RELATED SUBSTANCES	0.496342	FALSE	19.5073
PC ae C38:0	M01AC	Phosphatidylcholines	OXICAMS	1.11393	FALSE	19.5073
PC ae C38:0	M01AE	Phosphatidylcholines	PROPIONIC ACID DERIVATIVES	1.57798	FALSE	19.5073
PC ae C38:0	M01AE01	Phosphatidylcholines	IBUPROFEN	-1.02335	FALSE	19.5073
PC ae C38:0	M01AH	Phosphatidylcholines	COXIBS	1.67001	FALSE	19.5073
PC ae C38:0	M01AX	Phosphatidylcholines	OTHER ANTIINFLAMMATORY AND ANTIRHEUMATIC AGENTS, NON-STEROIDS	1.72422	FALSE	19.5073
PC ae C38:0	M04A	Phosphatidylcholines	ANTIGOUT PREPARATIONS	-1.53197	FALSE	19.5073
PC ae C38:0	M05BA	Phosphatidylcholines	BISPHOSPHONATES	23.761	TRUE	19.5073
PC ae C38:0	N	Phosphatidylcholines	NERVOUS SYSTEM	-0.0581314	FALSE	19.5073
PC ae C38:0	N02	Phosphatidylcholines	ANALGESICS	2.1175	FALSE	19.5073
PC ae C38:0	N02BA	Phosphatidylcholines	SALICYLIC ACID AND DERIVATIVES	1.34615	FALSE	19.5073
PC ae C38:0	N02BE	Phosphatidylcholines	ANILIDES	-0.733201	FALSE	19.5073
PC ae C38:0	N03AX	Phosphatidylcholines	OTHER ANTIEPILEPTICS	-0.49819	FALSE	19.5073
PC ae C38:0	N05BA	Phosphatidylcholines	BENZODIAZEPINE DERIVATIVES	-0.431345	FALSE	19.5073
PC ae C38:0	N05CF	Phosphatidylcholines	BENZODIAZEPINE RELATED DRUGS	0.0719682	FALSE	19.5073
PC ae C38:0	N05CH	Phosphatidylcholines	MELATONIN RECEPTOR AGONISTS	0.77837	FALSE	19.5073
PC ae C38:0	N06	Phosphatidylcholines	PSYCHOANALEPTICS	1.02386	FALSE	19.5073
PC ae C38:0	N06AB	Phosphatidylcholines	SELECTIVE SEROTONIN REUPTAKE INHIBITORS	0.330611	FALSE	19.5073
PC ae C38:0	N06AX	Phosphatidylcholines	OTHER ANTIDEPRESSANTS	0.498946	FALSE	19.5073
PC ae C38:0	R	Phosphatidylcholines	RESPIRATORY SYSTEM	1.21767	FALSE	19.5073
PC ae C38:0	R01	Phosphatidylcholines	NASAL PREPARATIONS	0.664278	FALSE	19.5073
PC ae C38:0	R01AD	Phosphatidylcholines	CORTICOSTEROIDS	-0.153778	FALSE	19.5073
PC ae C38:0	R03A	Phosphatidylcholines	ADRENERGICS, INHALANTS	-0.224088	FALSE	19.5073
PC ae C38:0	R03CC	Phosphatidylcholines	SELECTIVE BETA-2-ADRENORECEPTOR AGONISTS	-0.274371	FALSE	19.5073
PC ae C38:0	R03DC	Phosphatidylcholines	LEUKOTRIENE RECEPTOR ANTAGONISTS	0.011996	FALSE	19.5073
PC ae C38:0	R06A	Phosphatidylcholines	ANTIHISTAMINES FOR SYSTEMIC USE	1.09927	FALSE	19.5073
PC ae C38:0	R06AE	Phosphatidylcholines	PIPERAZINE DERIVATIVES	-0.0188659	FALSE	19.5073
PC ae C38:0	R06AX	Phosphatidylcholines	OTHER ANTIHISTAMINES FOR SYSTEMIC USE	-0.977409	FALSE	19.5073
PC ae C38:0	S01	Phosphatidylcholines	OPHTHALMOLOGICALS	1.72132	FALSE	19.5073
PC ae C38:0	S01ED	Phosphatidylcholines	BETA BLOCKING AGENTS	0.420954	FALSE	19.5073
PC ae C38:0	S01EE	Phosphatidylcholines	PROSTAGLANDIN ANALOGUES	-0.253348	FALSE	19.5073
PC ae C38:0	S01XA	Phosphatidylcholines	OTHER OPHTHALMOLOGICALS	-0.654345	FALSE	19.5073
PC ae C38:1	A	Phosphatidylcholines	ALIMENTARY TRACT AND METABOLISM	0.702893	FALSE	19.5073
PC ae C38:1	A02BA	Phosphatidylcholines	H2-RECEPTOR ANTAGONISTS	-0.491466	FALSE	19.5073
PC ae C38:1	A02BC	Phosphatidylcholines	PROTON PUMP INHIBITORS	1.69409	FALSE	19.5073
PC ae C38:1	A06A	Phosphatidylcholines	DRUGS FOR CONSTIPATION	1.29086	FALSE	19.5073
PC ae C38:1	A06AA	Phosphatidylcholines	SOFTENERS, EMOLLIENTS	0.169824	FALSE	19.5073
PC ae C38:1	A06AC	Phosphatidylcholines	BULK-FORMING LAXATIVES	-0.194746	FALSE	19.5073
PC ae C38:1	A06AC01	Phosphatidylcholines	ISPAGHULA (PSYLLA SEEDS)	0.139631	FALSE	19.5073
PC ae C38:1	A07	Phosphatidylcholines	ANTIDIARRHEALS, INTESTINAL ANTIINFLAMMATORY/ANTIINFECTIVE AGENTS	0.124028	FALSE	19.5073
PC ae C38:1	A10	Phosphatidylcholines	DRUGS USED IN DIABETES	6.88545	FALSE	19.5073
PC ae C38:1	A10BA	Phosphatidylcholines	BIGUANIDES	15.9178	FALSE	19.5073
PC ae C38:1	A10BB	Phosphatidylcholines	SULFONYLUREAS	22.7551	TRUE	19.5073
PC ae C38:1	A11	Phosphatidylcholines	VITAMINS	4.10556	FALSE	19.5073
PC ae C38:1	A11B	Phosphatidylcholines	MULTIVITAMINS, PLAIN	0.997554	FALSE	19.5073
PC ae C38:1	A11G	Phosphatidylcholines	ASCORBIC ACID (VITAMIN C), INCL. COMBINATIONS	1.04064	FALSE	19.5073
PC ae C38:1	A12	Phosphatidylcholines	MINERALS	0.0246751	FALSE	19.5073
PC ae C38:1	A12BA	Phosphatidylcholines	POTASSIUM	0.0888044	FALSE	19.5073
PC ae C38:1	A12CB	Phosphatidylcholines	ZINC	0.540899	FALSE	19.5073
PC ae C38:1	A12CE	Phosphatidylcholines	SELENIUM	2.69323	FALSE	19.5073
PC ae C38:1	B01AA	Phosphatidylcholines	VITAMIN K ANTAGONISTS	-0.109039	FALSE	19.5073
PC ae C38:1	B01AC	Phosphatidylcholines	PLATELET AGGREGATION INHIBITORS EXCL. HEPARIN	1.90308	FALSE	19.5073
PC ae C38:1	B03A	Phosphatidylcholines	IRON PREPARATIONS	1.30119	FALSE	19.5073
PC ae C38:1	B03BA	Phosphatidylcholines	VITAMIN B12 (CYANOCOBALAMIN AND ANALOGUES)	0.652062	FALSE	19.5073
PC ae C38:1	B03BB	Phosphatidylcholines	FOLIC ACID AND DERIVATIVES	1.6913	FALSE	19.5073
PC ae C38:1	C	Phosphatidylcholines	CARDIOVASCULAR SYSTEM	-0.288444	FALSE	19.5073
PC ae C38:1	C01	Phosphatidylcholines	CARDIAC THERAPY	-0.608699	FALSE	19.5073
PC ae C38:1	C01DA	Phosphatidylcholines	ORGANIC NITRATES	1.29026	FALSE	19.5073
PC ae C38:1	C01EB	Phosphatidylcholines	OTHER CARDIAC PREPARATIONS	3.19107	FALSE	19.5073
PC ae C38:1	C02	Phosphatidylcholines	ANTIHYPERTENSIVES	8.986	FALSE	19.5073
PC ae C38:1	C03	Phosphatidylcholines	DIURETICS	-0.664361	FALSE	19.5073
PC ae C38:1	C03AA	Phosphatidylcholines	THIAZIDES, PLAIN	-0.0423254	FALSE	19.5073
PC ae C38:1	C03CA	Phosphatidylcholines	SULFONAMIDES, PLAIN	0.472852	FALSE	19.5073
PC ae C38:1	C03EA	Phosphatidylcholines	LOW-CEILING DIURETICS AND POTASSIUM-SPARING AGENTS	0.562965	FALSE	19.5073
PC ae C38:1	C07A	Phosphatidylcholines	BETA BLOCKING AGENTS	0.182295	FALSE	19.5073
PC ae C38:1	C07AB	Phosphatidylcholines	BETA BLOCKING AGENTS, SELECTIVE	0.32412	FALSE	19.5073
PC ae C38:1	C08CA	Phosphatidylcholines	DIHYDROPYRIDINE DERIVATIVES	-0.167609	FALSE	19.5073
PC ae C38:1	C08D	Phosphatidylcholines	SELECTIVE CALCIUM CHANNEL BLOCKERS WITH DIRECT CARDIAC EFFECTS	1.53936	FALSE	19.5073
PC ae C38:1	C09AA	Phosphatidylcholines	ACE INHIBITORS, PLAIN	1.06331	FALSE	19.5073
PC ae C38:1	C09B	Phosphatidylcholines	ACE INHIBITORS, COMBINATIONS	16.2677	FALSE	19.5073
PC ae C38:1	C09CA	Phosphatidylcholines	ANGIOTENSIN II RECEPTOR BLOCKERS (ARBS), PLAIN	1.52749	FALSE	19.5073
PC ae C38:1	C10AA	Phosphatidylcholines	HMG COA REDUCTASE INHIBITORS	33.1347	TRUE	19.5073
PC ae C38:1	C10AB	Phosphatidylcholines	FIBRATES	-0.409164	FALSE	19.5073
PC ae C38:1	C10AD	Phosphatidylcholines	NICOTINIC ACID AND DERIVATIVES	-0.60599	FALSE	19.5073
PC ae C38:1	C10AX	Phosphatidylcholines	OTHER LIPID MODIFYING AGENTS	1.77779	FALSE	19.5073
PC ae C38:1	C10AX06	Phosphatidylcholines	OMEGA-3-TRIGLYCERIDES INCL. OTHER ESTERS AND ACIDS	0.179632	FALSE	19.5073
PC ae C38:1	C10BA02	Phosphatidylcholines	SIMVASTATIN AND EZETIMIBE	15.3373	FALSE	19.5073
PC ae C38:1	D	Phosphatidylcholines	DERMATOLOGICALS	-0.0634965	FALSE	19.5073
PC ae C38:1	D07A	Phosphatidylcholines	CORTICOSTEROIDS, PLAIN	-1.00634	FALSE	19.5073
PC ae C38:1	G03	Phosphatidylcholines	SEX HORMONES AND MODULATORS OF THE GENITAL SYSTEM	12.7133	FALSE	19.5073
PC ae C38:1	G03BA	Phosphatidylcholines	3-OXOANDROSTEN (4) DERIVATIVES	-0.183639	FALSE	19.5073
PC ae C38:1	G03C	Phosphatidylcholines	ESTROGENS	0.863642	FALSE	19.5073
PC ae C38:1	G03CA	Phosphatidylcholines	NATURAL AND SEMISYNTHETIC ESTROGENS, PLAIN	-1.00365	FALSE	19.5073
PC ae C38:1	G03DA	Phosphatidylcholines	PREGNEN (4) DERIVATIVES	-0.129549	FALSE	19.5073
PC ae C38:1	G04BD	Phosphatidylcholines	DRUGS FOR URINARY FREQUENCY AND INCONTINENCE	-1.44231	FALSE	19.5073
PC ae C38:1	G04BE	Phosphatidylcholines	DRUGS USED IN ERECTILE DYSFUNCTION	0.63939	FALSE	19.5073
PC ae C38:1	G04CA	Phosphatidylcholines	ALPHA-ADRENORECEPTOR ANTAGONISTS	1.60565	FALSE	19.5073
PC ae C38:1	G04CB	Phosphatidylcholines	TESTOSTERONE-5-ALPHA REDUCTASE INHIBITORS	0.321155	FALSE	19.5073
PC ae C38:1	G04CX02	Phosphatidylcholines	SABALIS SERRULATAE FRUCTUS	-0.0428317	FALSE	19.5073
PC ae C38:1	H	Phosphatidylcholines	SYSTEMIC HORMONAL PREPARATIONS, EXCL. SEX HORMONES AND INSULINS	0.802438	FALSE	19.5073
PC ae C38:1	H03AA	Phosphatidylcholines	THYROID HORMONES	-0.711899	FALSE	19.5073
PC ae C38:1	J01	Phosphatidylcholines	ANTIBACTERIALS FOR SYSTEMIC USE	-0.492519	FALSE	19.5073
PC ae C38:1	L	Phosphatidylcholines	ANTINEOPLASTIC AND IMMUNOMODULATING AGENTS	0.500447	FALSE	19.5073
PC ae C38:1	M	Phosphatidylcholines	MUSCULO-SKELETAL SYSTEM	-0.50287	FALSE	19.5073
PC ae C38:1	M01AB	Phosphatidylcholines	ACETIC ACID DERIVATIVES AND RELATED SUBSTANCES	-0.996649	FALSE	19.5073
PC ae C38:1	M01AC	Phosphatidylcholines	OXICAMS	1.90771	FALSE	19.5073
PC ae C38:1	M01AE	Phosphatidylcholines	PROPIONIC ACID DERIVATIVES	2.35584	FALSE	19.5073
PC ae C38:1	M01AE01	Phosphatidylcholines	IBUPROFEN	0.0188265	FALSE	19.5073
PC ae C38:1	M01AH	Phosphatidylcholines	COXIBS	1.2458	FALSE	19.5073
PC ae C38:1	M01AX	Phosphatidylcholines	OTHER ANTIINFLAMMATORY AND ANTIRHEUMATIC AGENTS, NON-STEROIDS	0.281676	FALSE	19.5073
PC ae C38:1	M04A	Phosphatidylcholines	ANTIGOUT PREPARATIONS	0.888389	FALSE	19.5073
PC ae C38:1	M05BA	Phosphatidylcholines	BISPHOSPHONATES	1.40125	FALSE	19.5073
PC ae C38:1	N	Phosphatidylcholines	NERVOUS SYSTEM	-0.268391	FALSE	19.5073
PC ae C38:1	N02	Phosphatidylcholines	ANALGESICS	0.715529	FALSE	19.5073
PC ae C38:1	N02BA	Phosphatidylcholines	SALICYLIC ACID AND DERIVATIVES	2.41305	FALSE	19.5073
PC ae C38:1	N02BE	Phosphatidylcholines	ANILIDES	0.958458	FALSE	19.5073
PC ae C38:1	N03AX	Phosphatidylcholines	OTHER ANTIEPILEPTICS	-0.457105	FALSE	19.5073
PC ae C38:1	N05BA	Phosphatidylcholines	BENZODIAZEPINE DERIVATIVES	-0.0468321	FALSE	19.5073
PC ae C38:1	N05CF	Phosphatidylcholines	BENZODIAZEPINE RELATED DRUGS	-0.267264	FALSE	19.5073
PC ae C38:1	N05CH	Phosphatidylcholines	MELATONIN RECEPTOR AGONISTS	2.29184	FALSE	19.5073
PC ae C38:1	N06	Phosphatidylcholines	PSYCHOANALEPTICS	0.630759	FALSE	19.5073
PC ae C38:1	N06AB	Phosphatidylcholines	SELECTIVE SEROTONIN REUPTAKE INHIBITORS	0.155202	FALSE	19.5073
PC ae C38:1	N06AX	Phosphatidylcholines	OTHER ANTIDEPRESSANTS	0.429888	FALSE	19.5073
PC ae C38:1	R	Phosphatidylcholines	RESPIRATORY SYSTEM	1.99633	FALSE	19.5073
PC ae C38:1	R01	Phosphatidylcholines	NASAL PREPARATIONS	0.421313	FALSE	19.5073
PC ae C38:1	R01AD	Phosphatidylcholines	CORTICOSTEROIDS	1.23715	FALSE	19.5073
PC ae C38:1	R03A	Phosphatidylcholines	ADRENERGICS, INHALANTS	1.46097	FALSE	19.5073
PC ae C38:1	R03CC	Phosphatidylcholines	SELECTIVE BETA-2-ADRENORECEPTOR AGONISTS	0.228382	FALSE	19.5073
PC ae C38:1	R03DC	Phosphatidylcholines	LEUKOTRIENE RECEPTOR ANTAGONISTS	0.242051	FALSE	19.5073
PC ae C38:1	R06A	Phosphatidylcholines	ANTIHISTAMINES FOR SYSTEMIC USE	1.216	FALSE	19.5073
PC ae C38:1	R06AE	Phosphatidylcholines	PIPERAZINE DERIVATIVES	3.82338	FALSE	19.5073
PC ae C38:1	R06AX	Phosphatidylcholines	OTHER ANTIHISTAMINES FOR SYSTEMIC USE	1.17255	FALSE	19.5073
PC ae C38:1	S01	Phosphatidylcholines	OPHTHALMOLOGICALS	-0.990653	FALSE	19.5073
PC ae C38:1	S01ED	Phosphatidylcholines	BETA BLOCKING AGENTS	-1.14695	FALSE	19.5073
PC ae C38:1	S01EE	Phosphatidylcholines	PROSTAGLANDIN ANALOGUES	1.18889	FALSE	19.5073
PC ae C38:1	S01XA	Phosphatidylcholines	OTHER OPHTHALMOLOGICALS	-1.14742	FALSE	19.5073
PC ae C38:2	A	Phosphatidylcholines	ALIMENTARY TRACT AND METABOLISM	1.03986	FALSE	19.5073
PC ae C38:2	A02BA	Phosphatidylcholines	H2-RECEPTOR ANTAGONISTS	0.889462	FALSE	19.5073
PC ae C38:2	A02BC	Phosphatidylcholines	PROTON PUMP INHIBITORS	9.1398	FALSE	19.5073
PC ae C38:2	A06A	Phosphatidylcholines	DRUGS FOR CONSTIPATION	0.705449	FALSE	19.5073
PC ae C38:2	A06AA	Phosphatidylcholines	SOFTENERS, EMOLLIENTS	-1.47175	FALSE	19.5073
PC ae C38:2	A06AC	Phosphatidylcholines	BULK-FORMING LAXATIVES	-1.05479	FALSE	19.5073
PC ae C38:2	A06AC01	Phosphatidylcholines	ISPAGHULA (PSYLLA SEEDS)	1.63928	FALSE	19.5073
PC ae C38:2	A07	Phosphatidylcholines	ANTIDIARRHEALS, INTESTINAL ANTIINFLAMMATORY/ANTIINFECTIVE AGENTS	-0.635017	FALSE	19.5073
PC ae C38:2	A10	Phosphatidylcholines	DRUGS USED IN DIABETES	8.33483	FALSE	19.5073
PC ae C38:2	A10BA	Phosphatidylcholines	BIGUANIDES	19.442	FALSE	19.5073
PC ae C38:2	A10BB	Phosphatidylcholines	SULFONYLUREAS	13.3611	FALSE	19.5073
PC ae C38:2	A11	Phosphatidylcholines	VITAMINS	-0.515087	FALSE	19.5073
PC ae C38:2	A11B	Phosphatidylcholines	MULTIVITAMINS, PLAIN	0.710607	FALSE	19.5073
PC ae C38:2	A11G	Phosphatidylcholines	ASCORBIC ACID (VITAMIN C), INCL. COMBINATIONS	0.479323	FALSE	19.5073
PC ae C38:2	A12	Phosphatidylcholines	MINERALS	0.654301	FALSE	19.5073
PC ae C38:2	A12BA	Phosphatidylcholines	POTASSIUM	-1.30885	FALSE	19.5073
PC ae C38:2	A12CB	Phosphatidylcholines	ZINC	-0.992348	FALSE	19.5073
PC ae C38:2	A12CE	Phosphatidylcholines	SELENIUM	-0.93049	FALSE	19.5073
PC ae C38:2	B01AA	Phosphatidylcholines	VITAMIN K ANTAGONISTS	1.83097	FALSE	19.5073
PC ae C38:2	B01AC	Phosphatidylcholines	PLATELET AGGREGATION INHIBITORS EXCL. HEPARIN	8.15563	FALSE	19.5073
PC ae C38:2	B03A	Phosphatidylcholines	IRON PREPARATIONS	2.41399	FALSE	19.5073
PC ae C38:2	B03BA	Phosphatidylcholines	VITAMIN B12 (CYANOCOBALAMIN AND ANALOGUES)	0.651925	FALSE	19.5073
PC ae C38:2	B03BB	Phosphatidylcholines	FOLIC ACID AND DERIVATIVES	0.00890247	FALSE	19.5073
PC ae C38:2	C	Phosphatidylcholines	CARDIOVASCULAR SYSTEM	1.55353	FALSE	19.5073
PC ae C38:2	C01	Phosphatidylcholines	CARDIAC THERAPY	-0.640472	FALSE	19.5073
PC ae C38:2	C01DA	Phosphatidylcholines	ORGANIC NITRATES	5.01875	FALSE	19.5073
PC ae C38:2	C01EB	Phosphatidylcholines	OTHER CARDIAC PREPARATIONS	5.81782	FALSE	19.5073
PC ae C38:2	C02	Phosphatidylcholines	ANTIHYPERTENSIVES	2.31678	FALSE	19.5073
PC ae C38:2	C03	Phosphatidylcholines	DIURETICS	0.907516	FALSE	19.5073
PC ae C38:2	C03AA	Phosphatidylcholines	THIAZIDES, PLAIN	0.397744	FALSE	19.5073
PC ae C38:2	C03CA	Phosphatidylcholines	SULFONAMIDES, PLAIN	0.986457	FALSE	19.5073
PC ae C38:2	C03EA	Phosphatidylcholines	LOW-CEILING DIURETICS AND POTASSIUM-SPARING AGENTS	0.661463	FALSE	19.5073
PC ae C38:2	C07A	Phosphatidylcholines	BETA BLOCKING AGENTS	7.88893	FALSE	19.5073
PC ae C38:2	C07AB	Phosphatidylcholines	BETA BLOCKING AGENTS, SELECTIVE	2.72696	FALSE	19.5073
PC ae C38:2	C08CA	Phosphatidylcholines	DIHYDROPYRIDINE DERIVATIVES	1.27739	FALSE	19.5073
PC ae C38:2	C08D	Phosphatidylcholines	SELECTIVE CALCIUM CHANNEL BLOCKERS WITH DIRECT CARDIAC EFFECTS	2.09952	FALSE	19.5073
PC ae C38:2	C09AA	Phosphatidylcholines	ACE INHIBITORS, PLAIN	3.71496	FALSE	19.5073
PC ae C38:2	C09B	Phosphatidylcholines	ACE INHIBITORS, COMBINATIONS	2.32515	FALSE	19.5073
PC ae C38:2	C09CA	Phosphatidylcholines	ANGIOTENSIN II RECEPTOR BLOCKERS (ARBS), PLAIN	10.3753	FALSE	19.5073
PC ae C38:2	C10AA	Phosphatidylcholines	HMG COA REDUCTASE INHIBITORS	53.7815	TRUE	19.5073
PC ae C38:2	C10AB	Phosphatidylcholines	FIBRATES	0.906805	FALSE	19.5073
PC ae C38:2	C10AD	Phosphatidylcholines	NICOTINIC ACID AND DERIVATIVES	1.26844	FALSE	19.5073
PC ae C38:2	C10AX	Phosphatidylcholines	OTHER LIPID MODIFYING AGENTS	1.17843	FALSE	19.5073
PC ae C38:2	C10AX06	Phosphatidylcholines	OMEGA-3-TRIGLYCERIDES INCL. OTHER ESTERS AND ACIDS	0.682431	FALSE	19.5073
PC ae C38:2	C10BA02	Phosphatidylcholines	SIMVASTATIN AND EZETIMIBE	25.0252	TRUE	19.5073
PC ae C38:2	D	Phosphatidylcholines	DERMATOLOGICALS	-0.78887	FALSE	19.5073
PC ae C38:2	D07A	Phosphatidylcholines	CORTICOSTEROIDS, PLAIN	0.196509	FALSE	19.5073
PC ae C38:2	G03	Phosphatidylcholines	SEX HORMONES AND MODULATORS OF THE GENITAL SYSTEM	13.2132	FALSE	19.5073
PC ae C38:2	G03BA	Phosphatidylcholines	3-OXOANDROSTEN (4) DERIVATIVES	-1.44229	FALSE	19.5073
PC ae C38:2	G03C	Phosphatidylcholines	ESTROGENS	-0.2211	FALSE	19.5073
PC ae C38:2	G03CA	Phosphatidylcholines	NATURAL AND SEMISYNTHETIC ESTROGENS, PLAIN	1.59518	FALSE	19.5073
PC ae C38:2	G03DA	Phosphatidylcholines	PREGNEN (4) DERIVATIVES	0.79048	FALSE	19.5073
PC ae C38:2	G04BD	Phosphatidylcholines	DRUGS FOR URINARY FREQUENCY AND INCONTINENCE	-0.462737	FALSE	19.5073
PC ae C38:2	G04BE	Phosphatidylcholines	DRUGS USED IN ERECTILE DYSFUNCTION	0.904548	FALSE	19.5073
PC ae C38:2	G04CA	Phosphatidylcholines	ALPHA-ADRENORECEPTOR ANTAGONISTS	0.274982	FALSE	19.5073
PC ae C38:2	G04CB	Phosphatidylcholines	TESTOSTERONE-5-ALPHA REDUCTASE INHIBITORS	-0.34039	FALSE	19.5073
PC ae C38:2	G04CX02	Phosphatidylcholines	SABALIS SERRULATAE FRUCTUS	-1.30645	FALSE	19.5073
PC ae C38:2	H	Phosphatidylcholines	SYSTEMIC HORMONAL PREPARATIONS, EXCL. SEX HORMONES AND INSULINS	1.93528	FALSE	19.5073
PC ae C38:2	H03AA	Phosphatidylcholines	THYROID HORMONES	-1.36206	FALSE	19.5073
PC ae C38:2	J01	Phosphatidylcholines	ANTIBACTERIALS FOR SYSTEMIC USE	-0.389169	FALSE	19.5073
PC ae C38:2	L	Phosphatidylcholines	ANTINEOPLASTIC AND IMMUNOMODULATING AGENTS	0.149322	FALSE	19.5073
PC ae C38:2	M	Phosphatidylcholines	MUSCULO-SKELETAL SYSTEM	-0.223251	FALSE	19.5073
PC ae C38:2	M01AB	Phosphatidylcholines	ACETIC ACID DERIVATIVES AND RELATED SUBSTANCES	-0.526746	FALSE	19.5073
PC ae C38:2	M01AC	Phosphatidylcholines	OXICAMS	0.941443	FALSE	19.5073
PC ae C38:2	M01AE	Phosphatidylcholines	PROPIONIC ACID DERIVATIVES	-0.128269	FALSE	19.5073
PC ae C38:2	M01AE01	Phosphatidylcholines	IBUPROFEN	-1.61109	FALSE	19.5073
PC ae C38:2	M01AH	Phosphatidylcholines	COXIBS	-1.38429	FALSE	19.5073
PC ae C38:2	M01AX	Phosphatidylcholines	OTHER ANTIINFLAMMATORY AND ANTIRHEUMATIC AGENTS, NON-STEROIDS	0.335299	FALSE	19.5073
PC ae C38:2	M04A	Phosphatidylcholines	ANTIGOUT PREPARATIONS	6.51291	FALSE	19.5073
PC ae C38:2	M05BA	Phosphatidylcholines	BISPHOSPHONATES	4.94673	FALSE	19.5073
PC ae C38:2	N	Phosphatidylcholines	NERVOUS SYSTEM	-0.224818	FALSE	19.5073
PC ae C38:2	N02	Phosphatidylcholines	ANALGESICS	-0.131486	FALSE	19.5073
PC ae C38:2	N02BA	Phosphatidylcholines	SALICYLIC ACID AND DERIVATIVES	15.1925	FALSE	19.5073
PC ae C38:2	N02BE	Phosphatidylcholines	ANILIDES	0.152153	FALSE	19.5073
PC ae C38:2	N03AX	Phosphatidylcholines	OTHER ANTIEPILEPTICS	0.0134109	FALSE	19.5073
PC ae C38:2	N05BA	Phosphatidylcholines	BENZODIAZEPINE DERIVATIVES	-0.274276	FALSE	19.5073
PC ae C38:2	N05CF	Phosphatidylcholines	BENZODIAZEPINE RELATED DRUGS	9.69103	FALSE	19.5073
PC ae C38:2	N05CH	Phosphatidylcholines	MELATONIN RECEPTOR AGONISTS	0.0432005	FALSE	19.5073
PC ae C38:2	N06	Phosphatidylcholines	PSYCHOANALEPTICS	1.31868	FALSE	19.5073
PC ae C38:2	N06AB	Phosphatidylcholines	SELECTIVE SEROTONIN REUPTAKE INHIBITORS	2.02749	FALSE	19.5073
PC ae C38:2	N06AX	Phosphatidylcholines	OTHER ANTIDEPRESSANTS	-0.447717	FALSE	19.5073
PC ae C38:2	R	Phosphatidylcholines	RESPIRATORY SYSTEM	1.4408	FALSE	19.5073
PC ae C38:2	R01	Phosphatidylcholines	NASAL PREPARATIONS	-0.177752	FALSE	19.5073
PC ae C38:2	R01AD	Phosphatidylcholines	CORTICOSTEROIDS	1.35778	FALSE	19.5073
PC ae C38:2	R03A	Phosphatidylcholines	ADRENERGICS, INHALANTS	-0.785987	FALSE	19.5073
PC ae C38:2	R03CC	Phosphatidylcholines	SELECTIVE BETA-2-ADRENORECEPTOR AGONISTS	-0.698673	FALSE	19.5073
PC ae C38:2	R03DC	Phosphatidylcholines	LEUKOTRIENE RECEPTOR ANTAGONISTS	1.05192	FALSE	19.5073
PC ae C38:2	R06A	Phosphatidylcholines	ANTIHISTAMINES FOR SYSTEMIC USE	10.628	FALSE	19.5073
PC ae C38:2	R06AE	Phosphatidylcholines	PIPERAZINE DERIVATIVES	1.41649	FALSE	19.5073
PC ae C38:2	R06AX	Phosphatidylcholines	OTHER ANTIHISTAMINES FOR SYSTEMIC USE	-0.875288	FALSE	19.5073
PC ae C38:2	S01	Phosphatidylcholines	OPHTHALMOLOGICALS	1.09745	FALSE	19.5073
PC ae C38:2	S01ED	Phosphatidylcholines	BETA BLOCKING AGENTS	-0.942359	FALSE	19.5073
PC ae C38:2	S01EE	Phosphatidylcholines	PROSTAGLANDIN ANALOGUES	0.242305	FALSE	19.5073
PC ae C38:2	S01XA	Phosphatidylcholines	OTHER OPHTHALMOLOGICALS	-1.36149	FALSE	19.5073
PC ae C38:3	A	Phosphatidylcholines	ALIMENTARY TRACT AND METABOLISM	1.80687	FALSE	19.5073
PC ae C38:3	A02BA	Phosphatidylcholines	H2-RECEPTOR ANTAGONISTS	0.909672	FALSE	19.5073
PC ae C38:3	A02BC	Phosphatidylcholines	PROTON PUMP INHIBITORS	0.915461	FALSE	19.5073
PC ae C38:3	A06A	Phosphatidylcholines	DRUGS FOR CONSTIPATION	1.18319	FALSE	19.5073
PC ae C38:3	A06AA	Phosphatidylcholines	SOFTENERS, EMOLLIENTS	-0.849881	FALSE	19.5073
PC ae C38:3	A06AC	Phosphatidylcholines	BULK-FORMING LAXATIVES	-0.135935	FALSE	19.5073
PC ae C38:3	A06AC01	Phosphatidylcholines	ISPAGHULA (PSYLLA SEEDS)	-0.171582	FALSE	19.5073
PC ae C38:3	A07	Phosphatidylcholines	ANTIDIARRHEALS, INTESTINAL ANTIINFLAMMATORY/ANTIINFECTIVE AGENTS	-0.309304	FALSE	19.5073
PC ae C38:3	A10	Phosphatidylcholines	DRUGS USED IN DIABETES	0.497036	FALSE	19.5073
PC ae C38:3	A10BA	Phosphatidylcholines	BIGUANIDES	10.57	FALSE	19.5073
PC ae C38:3	A10BB	Phosphatidylcholines	SULFONYLUREAS	8.63318	FALSE	19.5073
PC ae C38:3	A11	Phosphatidylcholines	VITAMINS	0.0564682	FALSE	19.5073
PC ae C38:3	A11B	Phosphatidylcholines	MULTIVITAMINS, PLAIN	0.210459	FALSE	19.5073
PC ae C38:3	A11G	Phosphatidylcholines	ASCORBIC ACID (VITAMIN C), INCL. COMBINATIONS	-0.166529	FALSE	19.5073
PC ae C38:3	A12	Phosphatidylcholines	MINERALS	1.62094	FALSE	19.5073
PC ae C38:3	A12BA	Phosphatidylcholines	POTASSIUM	0.83914	FALSE	19.5073
PC ae C38:3	A12CB	Phosphatidylcholines	ZINC	-0.175195	FALSE	19.5073
PC ae C38:3	A12CE	Phosphatidylcholines	SELENIUM	-1.17561	FALSE	19.5073
PC ae C38:3	B01AA	Phosphatidylcholines	VITAMIN K ANTAGONISTS	0.187967	FALSE	19.5073
PC ae C38:3	B01AC	Phosphatidylcholines	PLATELET AGGREGATION INHIBITORS EXCL. HEPARIN	9.25768	FALSE	19.5073
PC ae C38:3	B03A	Phosphatidylcholines	IRON PREPARATIONS	1.34856	FALSE	19.5073
PC ae C38:3	B03BA	Phosphatidylcholines	VITAMIN B12 (CYANOCOBALAMIN AND ANALOGUES)	-0.0992762	FALSE	19.5073
PC ae C38:3	B03BB	Phosphatidylcholines	FOLIC ACID AND DERIVATIVES	0.342751	FALSE	19.5073
PC ae C38:3	C	Phosphatidylcholines	CARDIOVASCULAR SYSTEM	0.279176	FALSE	19.5073
PC ae C38:3	C01	Phosphatidylcholines	CARDIAC THERAPY	-0.417544	FALSE	19.5073
PC ae C38:3	C01DA	Phosphatidylcholines	ORGANIC NITRATES	-0.00426806	FALSE	19.5073
PC ae C38:3	C01EB	Phosphatidylcholines	OTHER CARDIAC PREPARATIONS	1.8523	FALSE	19.5073
PC ae C38:3	C02	Phosphatidylcholines	ANTIHYPERTENSIVES	0.691795	FALSE	19.5073
PC ae C38:3	C03	Phosphatidylcholines	DIURETICS	-1.3448	FALSE	19.5073
PC ae C38:3	C03AA	Phosphatidylcholines	THIAZIDES, PLAIN	1.11513	FALSE	19.5073
PC ae C38:3	C03CA	Phosphatidylcholines	SULFONAMIDES, PLAIN	-1.05938	FALSE	19.5073
PC ae C38:3	C03EA	Phosphatidylcholines	LOW-CEILING DIURETICS AND POTASSIUM-SPARING AGENTS	1.65719	FALSE	19.5073
PC ae C38:3	C07A	Phosphatidylcholines	BETA BLOCKING AGENTS	1.66133	FALSE	19.5073
PC ae C38:3	C07AB	Phosphatidylcholines	BETA BLOCKING AGENTS, SELECTIVE	9.69071	FALSE	19.5073
PC ae C38:3	C08CA	Phosphatidylcholines	DIHYDROPYRIDINE DERIVATIVES	-1.16778	FALSE	19.5073
PC ae C38:3	C08D	Phosphatidylcholines	SELECTIVE CALCIUM CHANNEL BLOCKERS WITH DIRECT CARDIAC EFFECTS	0.0863445	FALSE	19.5073
PC ae C38:3	C09AA	Phosphatidylcholines	ACE INHIBITORS, PLAIN	0.463915	FALSE	19.5073
PC ae C38:3	C09B	Phosphatidylcholines	ACE INHIBITORS, COMBINATIONS	10.2981	FALSE	19.5073
PC ae C38:3	C09CA	Phosphatidylcholines	ANGIOTENSIN II RECEPTOR BLOCKERS (ARBS), PLAIN	-0.0216901	FALSE	19.5073
PC ae C38:3	C10AA	Phosphatidylcholines	HMG COA REDUCTASE INHIBITORS	12.2501	FALSE	19.5073
PC ae C38:3	C10AB	Phosphatidylcholines	FIBRATES	0.312687	FALSE	19.5073
PC ae C38:3	C10AD	Phosphatidylcholines	NICOTINIC ACID AND DERIVATIVES	1.46797	FALSE	19.5073
PC ae C38:3	C10AX	Phosphatidylcholines	OTHER LIPID MODIFYING AGENTS	-0.210231	FALSE	19.5073
PC ae C38:3	C10AX06	Phosphatidylcholines	OMEGA-3-TRIGLYCERIDES INCL. OTHER ESTERS AND ACIDS	9.76076	FALSE	19.5073
PC ae C38:3	C10BA02	Phosphatidylcholines	SIMVASTATIN AND EZETIMIBE	7.66895	FALSE	19.5073
PC ae C38:3	D	Phosphatidylcholines	DERMATOLOGICALS	0.576863	FALSE	19.5073
PC ae C38:3	D07A	Phosphatidylcholines	CORTICOSTEROIDS, PLAIN	-0.570628	FALSE	19.5073
PC ae C38:3	G03	Phosphatidylcholines	SEX HORMONES AND MODULATORS OF THE GENITAL SYSTEM	18.7162	FALSE	19.5073
PC ae C38:3	G03BA	Phosphatidylcholines	3-OXOANDROSTEN (4) DERIVATIVES	0.535405	FALSE	19.5073
PC ae C38:3	G03C	Phosphatidylcholines	ESTROGENS	0.899975	FALSE	19.5073
PC ae C38:3	G03CA	Phosphatidylcholines	NATURAL AND SEMISYNTHETIC ESTROGENS, PLAIN	1.20938	FALSE	19.5073
PC ae C38:3	G03DA	Phosphatidylcholines	PREGNEN (4) DERIVATIVES	1.73707	FALSE	19.5073
PC ae C38:3	G04BD	Phosphatidylcholines	DRUGS FOR URINARY FREQUENCY AND INCONTINENCE	-0.323012	FALSE	19.5073
PC ae C38:3	G04BE	Phosphatidylcholines	DRUGS USED IN ERECTILE DYSFUNCTION	10.3761	FALSE	19.5073
PC ae C38:3	G04CA	Phosphatidylcholines	ALPHA-ADRENORECEPTOR ANTAGONISTS	0.00979315	FALSE	19.5073
PC ae C38:3	G04CB	Phosphatidylcholines	TESTOSTERONE-5-ALPHA REDUCTASE INHIBITORS	-0.883393	FALSE	19.5073
PC ae C38:3	G04CX02	Phosphatidylcholines	SABALIS SERRULATAE FRUCTUS	-2.30782	FALSE	19.5073
PC ae C38:3	H	Phosphatidylcholines	SYSTEMIC HORMONAL PREPARATIONS, EXCL. SEX HORMONES AND INSULINS	-0.00752358	FALSE	19.5073
PC ae C38:3	H03AA	Phosphatidylcholines	THYROID HORMONES	-0.0188653	FALSE	19.5073
PC ae C38:3	J01	Phosphatidylcholines	ANTIBACTERIALS FOR SYSTEMIC USE	-0.473024	FALSE	19.5073
PC ae C38:3	L	Phosphatidylcholines	ANTINEOPLASTIC AND IMMUNOMODULATING AGENTS	0.450709	FALSE	19.5073
PC ae C38:3	M	Phosphatidylcholines	MUSCULO-SKELETAL SYSTEM	-0.166408	FALSE	19.5073
PC ae C38:3	M01AB	Phosphatidylcholines	ACETIC ACID DERIVATIVES AND RELATED SUBSTANCES	2.70944	FALSE	19.5073
PC ae C38:3	M01AC	Phosphatidylcholines	OXICAMS	2.8675	FALSE	19.5073
PC ae C38:3	M01AE	Phosphatidylcholines	PROPIONIC ACID DERIVATIVES	0.571302	FALSE	19.5073
PC ae C38:3	M01AE01	Phosphatidylcholines	IBUPROFEN	-0.722154	FALSE	19.5073
PC ae C38:3	M01AH	Phosphatidylcholines	COXIBS	0.335026	FALSE	19.5073
PC ae C38:3	M01AX	Phosphatidylcholines	OTHER ANTIINFLAMMATORY AND ANTIRHEUMATIC AGENTS, NON-STEROIDS	1.52523	FALSE	19.5073
PC ae C38:3	M04A	Phosphatidylcholines	ANTIGOUT PREPARATIONS	3.28558	FALSE	19.5073
PC ae C38:3	M05BA	Phosphatidylcholines	BISPHOSPHONATES	7.69343	FALSE	19.5073
PC ae C38:3	N	Phosphatidylcholines	NERVOUS SYSTEM	-0.780866	FALSE	19.5073
PC ae C38:3	N02	Phosphatidylcholines	ANALGESICS	0.913039	FALSE	19.5073
PC ae C38:3	N02BA	Phosphatidylcholines	SALICYLIC ACID AND DERIVATIVES	5.80535	FALSE	19.5073
PC ae C38:3	N02BE	Phosphatidylcholines	ANILIDES	-0.553981	FALSE	19.5073
PC ae C38:3	N03AX	Phosphatidylcholines	OTHER ANTIEPILEPTICS	-0.430995	FALSE	19.5073
PC ae C38:3	N05BA	Phosphatidylcholines	BENZODIAZEPINE DERIVATIVES	-0.433462	FALSE	19.5073
PC ae C38:3	N05CF	Phosphatidylcholines	BENZODIAZEPINE RELATED DRUGS	-0.541627	FALSE	19.5073
PC ae C38:3	N05CH	Phosphatidylcholines	MELATONIN RECEPTOR AGONISTS	1.21311	FALSE	19.5073
PC ae C38:3	N06	Phosphatidylcholines	PSYCHOANALEPTICS	1.11243	FALSE	19.5073
PC ae C38:3	N06AB	Phosphatidylcholines	SELECTIVE SEROTONIN REUPTAKE INHIBITORS	3.21755	FALSE	19.5073
PC ae C38:3	N06AX	Phosphatidylcholines	OTHER ANTIDEPRESSANTS	1.70482	FALSE	19.5073
PC ae C38:3	R	Phosphatidylcholines	RESPIRATORY SYSTEM	2.08718	FALSE	19.5073
PC ae C38:3	R01	Phosphatidylcholines	NASAL PREPARATIONS	-0.0124995	FALSE	19.5073
PC ae C38:3	R01AD	Phosphatidylcholines	CORTICOSTEROIDS	0.155959	FALSE	19.5073
PC ae C38:3	R03A	Phosphatidylcholines	ADRENERGICS, INHALANTS	1.53417	FALSE	19.5073
PC ae C38:3	R03CC	Phosphatidylcholines	SELECTIVE BETA-2-ADRENORECEPTOR AGONISTS	-1.34865	FALSE	19.5073
PC ae C38:3	R03DC	Phosphatidylcholines	LEUKOTRIENE RECEPTOR ANTAGONISTS	-0.14004	FALSE	19.5073
PC ae C38:3	R06A	Phosphatidylcholines	ANTIHISTAMINES FOR SYSTEMIC USE	-0.594127	FALSE	19.5073
PC ae C38:3	R06AE	Phosphatidylcholines	PIPERAZINE DERIVATIVES	0.433554	FALSE	19.5073
PC ae C38:3	R06AX	Phosphatidylcholines	OTHER ANTIHISTAMINES FOR SYSTEMIC USE	1.45868	FALSE	19.5073
PC ae C38:3	S01	Phosphatidylcholines	OPHTHALMOLOGICALS	1.94275	FALSE	19.5073
PC ae C38:3	S01ED	Phosphatidylcholines	BETA BLOCKING AGENTS	0.243235	FALSE	19.5073
PC ae C38:3	S01EE	Phosphatidylcholines	PROSTAGLANDIN ANALOGUES	-0.0965818	FALSE	19.5073
PC ae C38:3	S01XA	Phosphatidylcholines	OTHER OPHTHALMOLOGICALS	-0.516065	FALSE	19.5073
PC ae C38:4	A	Phosphatidylcholines	ALIMENTARY TRACT AND METABOLISM	-0.251323	FALSE	19.5073
PC ae C38:4	A02BA	Phosphatidylcholines	H2-RECEPTOR ANTAGONISTS	7.03954	FALSE	19.5073
PC ae C38:4	A02BC	Phosphatidylcholines	PROTON PUMP INHIBITORS	1.25329	FALSE	19.5073
PC ae C38:4	A06A	Phosphatidylcholines	DRUGS FOR CONSTIPATION	1.78501	FALSE	19.5073
PC ae C38:4	A06AA	Phosphatidylcholines	SOFTENERS, EMOLLIENTS	-0.349568	FALSE	19.5073
PC ae C38:4	A06AC	Phosphatidylcholines	BULK-FORMING LAXATIVES	1.41672	FALSE	19.5073
PC ae C38:4	A06AC01	Phosphatidylcholines	ISPAGHULA (PSYLLA SEEDS)	0.444034	FALSE	19.5073
PC ae C38:4	A07	Phosphatidylcholines	ANTIDIARRHEALS, INTESTINAL ANTIINFLAMMATORY/ANTIINFECTIVE AGENTS	1.245	FALSE	19.5073
PC ae C38:4	A10	Phosphatidylcholines	DRUGS USED IN DIABETES	1.76257	FALSE	19.5073
PC ae C38:4	A10BA	Phosphatidylcholines	BIGUANIDES	-0.689083	FALSE	19.5073
PC ae C38:4	A10BB	Phosphatidylcholines	SULFONYLUREAS	-1.67487	FALSE	19.5073
PC ae C38:4	A11	Phosphatidylcholines	VITAMINS	1.93124	FALSE	19.5073
PC ae C38:4	A11B	Phosphatidylcholines	MULTIVITAMINS, PLAIN	3.29441	FALSE	19.5073
PC ae C38:4	A11G	Phosphatidylcholines	ASCORBIC ACID (VITAMIN C), INCL. COMBINATIONS	-0.42868	FALSE	19.5073
PC ae C38:4	A12	Phosphatidylcholines	MINERALS	1.35392	FALSE	19.5073
PC ae C38:4	A12BA	Phosphatidylcholines	POTASSIUM	-0.434021	FALSE	19.5073
PC ae C38:4	A12CB	Phosphatidylcholines	ZINC	2.87118	FALSE	19.5073
PC ae C38:4	A12CE	Phosphatidylcholines	SELENIUM	-0.492167	FALSE	19.5073
PC ae C38:4	B01AA	Phosphatidylcholines	VITAMIN K ANTAGONISTS	0.522136	FALSE	19.5073
PC ae C38:4	B01AC	Phosphatidylcholines	PLATELET AGGREGATION INHIBITORS EXCL. HEPARIN	2.59703	FALSE	19.5073
PC ae C38:4	B03A	Phosphatidylcholines	IRON PREPARATIONS	-0.46022	FALSE	19.5073
PC ae C38:4	B03BA	Phosphatidylcholines	VITAMIN B12 (CYANOCOBALAMIN AND ANALOGUES)	3.97816	FALSE	19.5073
PC ae C38:4	B03BB	Phosphatidylcholines	FOLIC ACID AND DERIVATIVES	0.933304	FALSE	19.5073
PC ae C38:4	C	Phosphatidylcholines	CARDIOVASCULAR SYSTEM	-0.797215	FALSE	19.5073
PC ae C38:4	C01	Phosphatidylcholines	CARDIAC THERAPY	-0.498031	FALSE	19.5073
PC ae C38:4	C01DA	Phosphatidylcholines	ORGANIC NITRATES	0.689822	FALSE	19.5073
PC ae C38:4	C01EB	Phosphatidylcholines	OTHER CARDIAC PREPARATIONS	9.64897	FALSE	19.5073
PC ae C38:4	C02	Phosphatidylcholines	ANTIHYPERTENSIVES	-0.217079	FALSE	19.5073
PC ae C38:4	C03	Phosphatidylcholines	DIURETICS	-0.510729	FALSE	19.5073
PC ae C38:4	C03AA	Phosphatidylcholines	THIAZIDES, PLAIN	1.46178	FALSE	19.5073
PC ae C38:4	C03CA	Phosphatidylcholines	SULFONAMIDES, PLAIN	-0.623629	FALSE	19.5073
PC ae C38:4	C03EA	Phosphatidylcholines	LOW-CEILING DIURETICS AND POTASSIUM-SPARING AGENTS	1.56585	FALSE	19.5073
PC ae C38:4	C07A	Phosphatidylcholines	BETA BLOCKING AGENTS	-0.0439478	FALSE	19.5073
PC ae C38:4	C07AB	Phosphatidylcholines	BETA BLOCKING AGENTS, SELECTIVE	14.2753	FALSE	19.5073
PC ae C38:4	C08CA	Phosphatidylcholines	DIHYDROPYRIDINE DERIVATIVES	0.55011	FALSE	19.5073
PC ae C38:4	C08D	Phosphatidylcholines	SELECTIVE CALCIUM CHANNEL BLOCKERS WITH DIRECT CARDIAC EFFECTS	-1.25754	FALSE	19.5073
PC ae C38:4	C09AA	Phosphatidylcholines	ACE INHIBITORS, PLAIN	0.8251	FALSE	19.5073
PC ae C38:4	C09B	Phosphatidylcholines	ACE INHIBITORS, COMBINATIONS	-1.3293	FALSE	19.5073
PC ae C38:4	C09CA	Phosphatidylcholines	ANGIOTENSIN II RECEPTOR BLOCKERS (ARBS), PLAIN	0.239803	FALSE	19.5073
PC ae C38:4	C10AA	Phosphatidylcholines	HMG COA REDUCTASE INHIBITORS	-0.453971	FALSE	19.5073
PC ae C38:4	C10AB	Phosphatidylcholines	FIBRATES	0.536205	FALSE	19.5073
PC ae C38:4	C10AD	Phosphatidylcholines	NICOTINIC ACID AND DERIVATIVES	5.83553	FALSE	19.5073
PC ae C38:4	C10AX	Phosphatidylcholines	OTHER LIPID MODIFYING AGENTS	3.98975	FALSE	19.5073
PC ae C38:4	C10AX06	Phosphatidylcholines	OMEGA-3-TRIGLYCERIDES INCL. OTHER ESTERS AND ACIDS	37.7104	TRUE	19.5073
PC ae C38:4	C10BA02	Phosphatidylcholines	SIMVASTATIN AND EZETIMIBE	0.974331	FALSE	19.5073
PC ae C38:4	D	Phosphatidylcholines	DERMATOLOGICALS	0.0528165	FALSE	19.5073
PC ae C38:4	D07A	Phosphatidylcholines	CORTICOSTEROIDS, PLAIN	0.255772	FALSE	19.5073
PC ae C38:4	G03	Phosphatidylcholines	SEX HORMONES AND MODULATORS OF THE GENITAL SYSTEM	2.12497	FALSE	19.5073
PC ae C38:4	G03BA	Phosphatidylcholines	3-OXOANDROSTEN (4) DERIVATIVES	-0.703052	FALSE	19.5073
PC ae C38:4	G03C	Phosphatidylcholines	ESTROGENS	-0.802634	FALSE	19.5073
PC ae C38:4	G03CA	Phosphatidylcholines	NATURAL AND SEMISYNTHETIC ESTROGENS, PLAIN	-0.728947	FALSE	19.5073
PC ae C38:4	G03DA	Phosphatidylcholines	PREGNEN (4) DERIVATIVES	0.397845	FALSE	19.5073
PC ae C38:4	G04BD	Phosphatidylcholines	DRUGS FOR URINARY FREQUENCY AND INCONTINENCE	1.23321	FALSE	19.5073
PC ae C38:4	G04BE	Phosphatidylcholines	DRUGS USED IN ERECTILE DYSFUNCTION	3.74787	FALSE	19.5073
PC ae C38:4	G04CA	Phosphatidylcholines	ALPHA-ADRENORECEPTOR ANTAGONISTS	0.455823	FALSE	19.5073
PC ae C38:4	G04CB	Phosphatidylcholines	TESTOSTERONE-5-ALPHA REDUCTASE INHIBITORS	-1.35281	FALSE	19.5073
PC ae C38:4	G04CX02	Phosphatidylcholines	SABALIS SERRULATAE FRUCTUS	0.248366	FALSE	19.5073
PC ae C38:4	H	Phosphatidylcholines	SYSTEMIC HORMONAL PREPARATIONS, EXCL. SEX HORMONES AND INSULINS	-0.871665	FALSE	19.5073
PC ae C38:4	H03AA	Phosphatidylcholines	THYROID HORMONES	-1.7362	FALSE	19.5073
PC ae C38:4	J01	Phosphatidylcholines	ANTIBACTERIALS FOR SYSTEMIC USE	1.08161	FALSE	19.5073
PC ae C38:4	L	Phosphatidylcholines	ANTINEOPLASTIC AND IMMUNOMODULATING AGENTS	1.39058	FALSE	19.5073
PC ae C38:4	M	Phosphatidylcholines	MUSCULO-SKELETAL SYSTEM	-1.79599	FALSE	19.5073
PC ae C38:4	M01AB	Phosphatidylcholines	ACETIC ACID DERIVATIVES AND RELATED SUBSTANCES	8.06282	FALSE	19.5073
PC ae C38:4	M01AC	Phosphatidylcholines	OXICAMS	-1.05864	FALSE	19.5073
PC ae C38:4	M01AE	Phosphatidylcholines	PROPIONIC ACID DERIVATIVES	1.12018	FALSE	19.5073
PC ae C38:4	M01AE01	Phosphatidylcholines	IBUPROFEN	0.133205	FALSE	19.5073
PC ae C38:4	M01AH	Phosphatidylcholines	COXIBS	-0.0283195	FALSE	19.5073
PC ae C38:4	M01AX	Phosphatidylcholines	OTHER ANTIINFLAMMATORY AND ANTIRHEUMATIC AGENTS, NON-STEROIDS	1.44488	FALSE	19.5073
PC ae C38:4	M04A	Phosphatidylcholines	ANTIGOUT PREPARATIONS	0.463068	FALSE	19.5073
PC ae C38:4	M05BA	Phosphatidylcholines	BISPHOSPHONATES	-0.747305	FALSE	19.5073
PC ae C38:4	N	Phosphatidylcholines	NERVOUS SYSTEM	0.724512	FALSE	19.5073
PC ae C38:4	N02	Phosphatidylcholines	ANALGESICS	-0.602895	FALSE	19.5073
PC ae C38:4	N02BA	Phosphatidylcholines	SALICYLIC ACID AND DERIVATIVES	5.01618	FALSE	19.5073
PC ae C38:4	N02BE	Phosphatidylcholines	ANILIDES	-0.159376	FALSE	19.5073
PC ae C38:4	N03AX	Phosphatidylcholines	OTHER ANTIEPILEPTICS	0.632535	FALSE	19.5073
PC ae C38:4	N05BA	Phosphatidylcholines	BENZODIAZEPINE DERIVATIVES	-0.343216	FALSE	19.5073
PC ae C38:4	N05CF	Phosphatidylcholines	BENZODIAZEPINE RELATED DRUGS	0.825655	FALSE	19.5073
PC ae C38:4	N05CH	Phosphatidylcholines	MELATONIN RECEPTOR AGONISTS	1.16219	FALSE	19.5073
PC ae C38:4	N06	Phosphatidylcholines	PSYCHOANALEPTICS	-0.464019	FALSE	19.5073
PC ae C38:4	N06AB	Phosphatidylcholines	SELECTIVE SEROTONIN REUPTAKE INHIBITORS	1.3221	FALSE	19.5073
PC ae C38:4	N06AX	Phosphatidylcholines	OTHER ANTIDEPRESSANTS	0.0725747	FALSE	19.5073
PC ae C38:4	R	Phosphatidylcholines	RESPIRATORY SYSTEM	0.0256904	FALSE	19.5073
PC ae C38:4	R01	Phosphatidylcholines	NASAL PREPARATIONS	1.456	FALSE	19.5073
PC ae C38:4	R01AD	Phosphatidylcholines	CORTICOSTEROIDS	0.707199	FALSE	19.5073
PC ae C38:4	R03A	Phosphatidylcholines	ADRENERGICS, INHALANTS	1.10995	FALSE	19.5073
PC ae C38:4	R03CC	Phosphatidylcholines	SELECTIVE BETA-2-ADRENORECEPTOR AGONISTS	-0.937457	FALSE	19.5073
PC ae C38:4	R03DC	Phosphatidylcholines	LEUKOTRIENE RECEPTOR ANTAGONISTS	-0.991503	FALSE	19.5073
PC ae C38:4	R06A	Phosphatidylcholines	ANTIHISTAMINES FOR SYSTEMIC USE	2.47834	FALSE	19.5073
PC ae C38:4	R06AE	Phosphatidylcholines	PIPERAZINE DERIVATIVES	-1.05416	FALSE	19.5073
PC ae C38:4	R06AX	Phosphatidylcholines	OTHER ANTIHISTAMINES FOR SYSTEMIC USE	1.00157	FALSE	19.5073
PC ae C38:4	S01	Phosphatidylcholines	OPHTHALMOLOGICALS	0.326335	FALSE	19.5073
PC ae C38:4	S01ED	Phosphatidylcholines	BETA BLOCKING AGENTS	1.15176	FALSE	19.5073
PC ae C38:4	S01EE	Phosphatidylcholines	PROSTAGLANDIN ANALOGUES	0.495232	FALSE	19.5073
PC ae C38:4	S01XA	Phosphatidylcholines	OTHER OPHTHALMOLOGICALS	-1.03323	FALSE	19.5073
PC ae C38:5	A	Phosphatidylcholines	ALIMENTARY TRACT AND METABOLISM	1.29906	FALSE	19.5073
PC ae C38:5	A02BA	Phosphatidylcholines	H2-RECEPTOR ANTAGONISTS	2.2062	FALSE	19.5073
PC ae C38:5	A02BC	Phosphatidylcholines	PROTON PUMP INHIBITORS	0.881411	FALSE	19.5073
PC ae C38:5	A06A	Phosphatidylcholines	DRUGS FOR CONSTIPATION	8.14328	FALSE	19.5073
PC ae C38:5	A06AA	Phosphatidylcholines	SOFTENERS, EMOLLIENTS	-0.310134	FALSE	19.5073
PC ae C38:5	A06AC	Phosphatidylcholines	BULK-FORMING LAXATIVES	-1.41736	FALSE	19.5073
PC ae C38:5	A06AC01	Phosphatidylcholines	ISPAGHULA (PSYLLA SEEDS)	0.990944	FALSE	19.5073
PC ae C38:5	A07	Phosphatidylcholines	ANTIDIARRHEALS, INTESTINAL ANTIINFLAMMATORY/ANTIINFECTIVE AGENTS	1.03701	FALSE	19.5073
PC ae C38:5	A10	Phosphatidylcholines	DRUGS USED IN DIABETES	0.863644	FALSE	19.5073
PC ae C38:5	A10BA	Phosphatidylcholines	BIGUANIDES	22.9181	TRUE	19.5073
PC ae C38:5	A10BB	Phosphatidylcholines	SULFONYLUREAS	0.628992	FALSE	19.5073
PC ae C38:5	A11	Phosphatidylcholines	VITAMINS	-0.409722	FALSE	19.5073
PC ae C38:5	A11B	Phosphatidylcholines	MULTIVITAMINS, PLAIN	0.720272	FALSE	19.5073
PC ae C38:5	A11G	Phosphatidylcholines	ASCORBIC ACID (VITAMIN C), INCL. COMBINATIONS	-0.388131	FALSE	19.5073
PC ae C38:5	A12	Phosphatidylcholines	MINERALS	1.56089	FALSE	19.5073
PC ae C38:5	A12BA	Phosphatidylcholines	POTASSIUM	-0.337548	FALSE	19.5073
PC ae C38:5	A12CB	Phosphatidylcholines	ZINC	11.0196	FALSE	19.5073
PC ae C38:5	A12CE	Phosphatidylcholines	SELENIUM	-0.932033	FALSE	19.5073
PC ae C38:5	B01AA	Phosphatidylcholines	VITAMIN K ANTAGONISTS	1.28523	FALSE	19.5073
PC ae C38:5	B01AC	Phosphatidylcholines	PLATELET AGGREGATION INHIBITORS EXCL. HEPARIN	2.1054	FALSE	19.5073
PC ae C38:5	B03A	Phosphatidylcholines	IRON PREPARATIONS	-0.667949	FALSE	19.5073
PC ae C38:5	B03BA	Phosphatidylcholines	VITAMIN B12 (CYANOCOBALAMIN AND ANALOGUES)	1.94894	FALSE	19.5073
PC ae C38:5	B03BB	Phosphatidylcholines	FOLIC ACID AND DERIVATIVES	3.24761	FALSE	19.5073
PC ae C38:5	C	Phosphatidylcholines	CARDIOVASCULAR SYSTEM	0.0610474	FALSE	19.5073
PC ae C38:5	C01	Phosphatidylcholines	CARDIAC THERAPY	-1.12697	FALSE	19.5073
PC ae C38:5	C01DA	Phosphatidylcholines	ORGANIC NITRATES	6.33638	FALSE	19.5073
PC ae C38:5	C01EB	Phosphatidylcholines	OTHER CARDIAC PREPARATIONS	3.79029	FALSE	19.5073
PC ae C38:5	C02	Phosphatidylcholines	ANTIHYPERTENSIVES	-0.460165	FALSE	19.5073
PC ae C38:5	C03	Phosphatidylcholines	DIURETICS	0.808491	FALSE	19.5073
PC ae C38:5	C03AA	Phosphatidylcholines	THIAZIDES, PLAIN	0.889532	FALSE	19.5073
PC ae C38:5	C03CA	Phosphatidylcholines	SULFONAMIDES, PLAIN	-0.840365	FALSE	19.5073
PC ae C38:5	C03EA	Phosphatidylcholines	LOW-CEILING DIURETICS AND POTASSIUM-SPARING AGENTS	1.43592	FALSE	19.5073
PC ae C38:5	C07A	Phosphatidylcholines	BETA BLOCKING AGENTS	1.63476	FALSE	19.5073
PC ae C38:5	C07AB	Phosphatidylcholines	BETA BLOCKING AGENTS, SELECTIVE	7.30928	FALSE	19.5073
PC ae C38:5	C08CA	Phosphatidylcholines	DIHYDROPYRIDINE DERIVATIVES	0.0779528	FALSE	19.5073
PC ae C38:5	C08D	Phosphatidylcholines	SELECTIVE CALCIUM CHANNEL BLOCKERS WITH DIRECT CARDIAC EFFECTS	0.591478	FALSE	19.5073
PC ae C38:5	C09AA	Phosphatidylcholines	ACE INHIBITORS, PLAIN	0.411333	FALSE	19.5073
PC ae C38:5	C09B	Phosphatidylcholines	ACE INHIBITORS, COMBINATIONS	-1.04606	FALSE	19.5073
PC ae C38:5	C09CA	Phosphatidylcholines	ANGIOTENSIN II RECEPTOR BLOCKERS (ARBS), PLAIN	0.449659	FALSE	19.5073
PC ae C38:5	C10AA	Phosphatidylcholines	HMG COA REDUCTASE INHIBITORS	18.1393	FALSE	19.5073
PC ae C38:5	C10AB	Phosphatidylcholines	FIBRATES	0.464489	FALSE	19.5073
PC ae C38:5	C10AD	Phosphatidylcholines	NICOTINIC ACID AND DERIVATIVES	7.05195	FALSE	19.5073
PC ae C38:5	C10AX	Phosphatidylcholines	OTHER LIPID MODIFYING AGENTS	0.341365	FALSE	19.5073
PC ae C38:5	C10AX06	Phosphatidylcholines	OMEGA-3-TRIGLYCERIDES INCL. OTHER ESTERS AND ACIDS	16.581	FALSE	19.5073
PC ae C38:5	C10BA02	Phosphatidylcholines	SIMVASTATIN AND EZETIMIBE	0.18916	FALSE	19.5073
PC ae C38:5	D	Phosphatidylcholines	DERMATOLOGICALS	0.157472	FALSE	19.5073
PC ae C38:5	D07A	Phosphatidylcholines	CORTICOSTEROIDS, PLAIN	0.374273	FALSE	19.5073
PC ae C38:5	G03	Phosphatidylcholines	SEX HORMONES AND MODULATORS OF THE GENITAL SYSTEM	1.24034	FALSE	19.5073
PC ae C38:5	G03BA	Phosphatidylcholines	3-OXOANDROSTEN (4) DERIVATIVES	-1.35202	FALSE	19.5073
PC ae C38:5	G03C	Phosphatidylcholines	ESTROGENS	-1.43216	FALSE	19.5073
PC ae C38:5	G03CA	Phosphatidylcholines	NATURAL AND SEMISYNTHETIC ESTROGENS, PLAIN	-0.477831	FALSE	19.5073
PC ae C38:5	G03DA	Phosphatidylcholines	PREGNEN (4) DERIVATIVES	0.187943	FALSE	19.5073
PC ae C38:5	G04BD	Phosphatidylcholines	DRUGS FOR URINARY FREQUENCY AND INCONTINENCE	0.944824	FALSE	19.5073
PC ae C38:5	G04BE	Phosphatidylcholines	DRUGS USED IN ERECTILE DYSFUNCTION	1.09672	FALSE	19.5073
PC ae C38:5	G04CA	Phosphatidylcholines	ALPHA-ADRENORECEPTOR ANTAGONISTS	1.07402	FALSE	19.5073
PC ae C38:5	G04CB	Phosphatidylcholines	TESTOSTERONE-5-ALPHA REDUCTASE INHIBITORS	-0.743618	FALSE	19.5073
PC ae C38:5	G04CX02	Phosphatidylcholines	SABALIS SERRULATAE FRUCTUS	1.37321	FALSE	19.5073
PC ae C38:5	H	Phosphatidylcholines	SYSTEMIC HORMONAL PREPARATIONS, EXCL. SEX HORMONES AND INSULINS	0.130537	FALSE	19.5073
PC ae C38:5	H03AA	Phosphatidylcholines	THYROID HORMONES	-0.479697	FALSE	19.5073
PC ae C38:5	J01	Phosphatidylcholines	ANTIBACTERIALS FOR SYSTEMIC USE	6.89107	FALSE	19.5073
PC ae C38:5	L	Phosphatidylcholines	ANTINEOPLASTIC AND IMMUNOMODULATING AGENTS	-0.179517	FALSE	19.5073
PC ae C38:5	M	Phosphatidylcholines	MUSCULO-SKELETAL SYSTEM	-1.79771	FALSE	19.5073
PC ae C38:5	M01AB	Phosphatidylcholines	ACETIC ACID DERIVATIVES AND RELATED SUBSTANCES	1.96977	FALSE	19.5073
PC ae C38:5	M01AC	Phosphatidylcholines	OXICAMS	-0.0128229	FALSE	19.5073
PC ae C38:5	M01AE	Phosphatidylcholines	PROPIONIC ACID DERIVATIVES	0.684959	FALSE	19.5073
PC ae C38:5	M01AE01	Phosphatidylcholines	IBUPROFEN	-0.0818159	FALSE	19.5073
PC ae C38:5	M01AH	Phosphatidylcholines	COXIBS	7.97747	FALSE	19.5073
PC ae C38:5	M01AX	Phosphatidylcholines	OTHER ANTIINFLAMMATORY AND ANTIRHEUMATIC AGENTS, NON-STEROIDS	0.0707732	FALSE	19.5073
PC ae C38:5	M04A	Phosphatidylcholines	ANTIGOUT PREPARATIONS	-0.111669	FALSE	19.5073
PC ae C38:5	M05BA	Phosphatidylcholines	BISPHOSPHONATES	-0.423623	FALSE	19.5073
PC ae C38:5	N	Phosphatidylcholines	NERVOUS SYSTEM	0.111515	FALSE	19.5073
PC ae C38:5	N02	Phosphatidylcholines	ANALGESICS	0.689472	FALSE	19.5073
PC ae C38:5	N02BA	Phosphatidylcholines	SALICYLIC ACID AND DERIVATIVES	1.10904	FALSE	19.5073
PC ae C38:5	N02BE	Phosphatidylcholines	ANILIDES	-0.0831296	FALSE	19.5073
PC ae C38:5	N03AX	Phosphatidylcholines	OTHER ANTIEPILEPTICS	1.63787	FALSE	19.5073
PC ae C38:5	N05BA	Phosphatidylcholines	BENZODIAZEPINE DERIVATIVES	-1.1334	FALSE	19.5073
PC ae C38:5	N05CF	Phosphatidylcholines	BENZODIAZEPINE RELATED DRUGS	0.405527	FALSE	19.5073
PC ae C38:5	N05CH	Phosphatidylcholines	MELATONIN RECEPTOR AGONISTS	1.54954	FALSE	19.5073
PC ae C38:5	N06	Phosphatidylcholines	PSYCHOANALEPTICS	-0.645071	FALSE	19.5073
PC ae C38:5	N06AB	Phosphatidylcholines	SELECTIVE SEROTONIN REUPTAKE INHIBITORS	-0.385007	FALSE	19.5073
PC ae C38:5	N06AX	Phosphatidylcholines	OTHER ANTIDEPRESSANTS	-0.347284	FALSE	19.5073
PC ae C38:5	R	Phosphatidylcholines	RESPIRATORY SYSTEM	0.0491929	FALSE	19.5073
PC ae C38:5	R01	Phosphatidylcholines	NASAL PREPARATIONS	1.90119	FALSE	19.5073
PC ae C38:5	R01AD	Phosphatidylcholines	CORTICOSTEROIDS	-0.138976	FALSE	19.5073
PC ae C38:5	R03A	Phosphatidylcholines	ADRENERGICS, INHALANTS	0.270626	FALSE	19.5073
PC ae C38:5	R03CC	Phosphatidylcholines	SELECTIVE BETA-2-ADRENORECEPTOR AGONISTS	-0.903388	FALSE	19.5073
PC ae C38:5	R03DC	Phosphatidylcholines	LEUKOTRIENE RECEPTOR ANTAGONISTS	-0.56449	FALSE	19.5073
PC ae C38:5	R06A	Phosphatidylcholines	ANTIHISTAMINES FOR SYSTEMIC USE	11.0932	FALSE	19.5073
PC ae C38:5	R06AE	Phosphatidylcholines	PIPERAZINE DERIVATIVES	0.0570424	FALSE	19.5073
PC ae C38:5	R06AX	Phosphatidylcholines	OTHER ANTIHISTAMINES FOR SYSTEMIC USE	-0.550606	FALSE	19.5073
PC ae C38:5	S01	Phosphatidylcholines	OPHTHALMOLOGICALS	-0.0282173	FALSE	19.5073
PC ae C38:5	S01ED	Phosphatidylcholines	BETA BLOCKING AGENTS	1.28593	FALSE	19.5073
PC ae C38:5	S01EE	Phosphatidylcholines	PROSTAGLANDIN ANALOGUES	0.925131	FALSE	19.5073
PC ae C38:5	S01XA	Phosphatidylcholines	OTHER OPHTHALMOLOGICALS	-1.21238	FALSE	19.5073
PC ae C38:6	A	Phosphatidylcholines	ALIMENTARY TRACT AND METABOLISM	5.94915	FALSE	19.5073
PC ae C38:6	A02BA	Phosphatidylcholines	H2-RECEPTOR ANTAGONISTS	0.198624	FALSE	19.5073
PC ae C38:6	A02BC	Phosphatidylcholines	PROTON PUMP INHIBITORS	0.139303	FALSE	19.5073
PC ae C38:6	A06A	Phosphatidylcholines	DRUGS FOR CONSTIPATION	2.21715	FALSE	19.5073
PC ae C38:6	A06AA	Phosphatidylcholines	SOFTENERS, EMOLLIENTS	-0.797113	FALSE	19.5073
PC ae C38:6	A06AC	Phosphatidylcholines	BULK-FORMING LAXATIVES	1.00786	FALSE	19.5073
PC ae C38:6	A06AC01	Phosphatidylcholines	ISPAGHULA (PSYLLA SEEDS)	1.77045	FALSE	19.5073
PC ae C38:6	A07	Phosphatidylcholines	ANTIDIARRHEALS, INTESTINAL ANTIINFLAMMATORY/ANTIINFECTIVE AGENTS	0.822929	FALSE	19.5073
PC ae C38:6	A10	Phosphatidylcholines	DRUGS USED IN DIABETES	2.18848	FALSE	19.5073
PC ae C38:6	A10BA	Phosphatidylcholines	BIGUANIDES	25.9896	TRUE	19.5073
PC ae C38:6	A10BB	Phosphatidylcholines	SULFONYLUREAS	-0.0353387	FALSE	19.5073
PC ae C38:6	A11	Phosphatidylcholines	VITAMINS	0.709508	FALSE	19.5073
PC ae C38:6	A11B	Phosphatidylcholines	MULTIVITAMINS, PLAIN	-0.335336	FALSE	19.5073
PC ae C38:6	A11G	Phosphatidylcholines	ASCORBIC ACID (VITAMIN C), INCL. COMBINATIONS	0.218418	FALSE	19.5073
PC ae C38:6	A12	Phosphatidylcholines	MINERALS	2.67122	FALSE	19.5073
PC ae C38:6	A12BA	Phosphatidylcholines	POTASSIUM	0.0199485	FALSE	19.5073
PC ae C38:6	A12CB	Phosphatidylcholines	ZINC	1.04562	FALSE	19.5073
PC ae C38:6	A12CE	Phosphatidylcholines	SELENIUM	2.28844	FALSE	19.5073
PC ae C38:6	B01AA	Phosphatidylcholines	VITAMIN K ANTAGONISTS	1.39577	FALSE	19.5073
PC ae C38:6	B01AC	Phosphatidylcholines	PLATELET AGGREGATION INHIBITORS EXCL. HEPARIN	-0.236565	FALSE	19.5073
PC ae C38:6	B03A	Phosphatidylcholines	IRON PREPARATIONS	-0.620848	FALSE	19.5073
PC ae C38:6	B03BA	Phosphatidylcholines	VITAMIN B12 (CYANOCOBALAMIN AND ANALOGUES)	2.97663	FALSE	19.5073
PC ae C38:6	B03BB	Phosphatidylcholines	FOLIC ACID AND DERIVATIVES	-0.861072	FALSE	19.5073
PC ae C38:6	C	Phosphatidylcholines	CARDIOVASCULAR SYSTEM	-0.0317626	FALSE	19.5073
PC ae C38:6	C01	Phosphatidylcholines	CARDIAC THERAPY	-0.0596672	FALSE	19.5073
PC ae C38:6	C01DA	Phosphatidylcholines	ORGANIC NITRATES	2.53081	FALSE	19.5073
PC ae C38:6	C01EB	Phosphatidylcholines	OTHER CARDIAC PREPARATIONS	1.47783	FALSE	19.5073
PC ae C38:6	C02	Phosphatidylcholines	ANTIHYPERTENSIVES	1.03132	FALSE	19.5073
PC ae C38:6	C03	Phosphatidylcholines	DIURETICS	-0.781156	FALSE	19.5073
PC ae C38:6	C03AA	Phosphatidylcholines	THIAZIDES, PLAIN	0.856595	FALSE	19.5073
PC ae C38:6	C03CA	Phosphatidylcholines	SULFONAMIDES, PLAIN	0.276723	FALSE	19.5073
PC ae C38:6	C03EA	Phosphatidylcholines	LOW-CEILING DIURETICS AND POTASSIUM-SPARING AGENTS	-0.187305	FALSE	19.5073
PC ae C38:6	C07A	Phosphatidylcholines	BETA BLOCKING AGENTS	7.24589	FALSE	19.5073
PC ae C38:6	C07AB	Phosphatidylcholines	BETA BLOCKING AGENTS, SELECTIVE	3.15302	FALSE	19.5073
PC ae C38:6	C08CA	Phosphatidylcholines	DIHYDROPYRIDINE DERIVATIVES	0.190222	FALSE	19.5073
PC ae C38:6	C08D	Phosphatidylcholines	SELECTIVE CALCIUM CHANNEL BLOCKERS WITH DIRECT CARDIAC EFFECTS	1.97382	FALSE	19.5073
PC ae C38:6	C09AA	Phosphatidylcholines	ACE INHIBITORS, PLAIN	1.74058	FALSE	19.5073
PC ae C38:6	C09B	Phosphatidylcholines	ACE INHIBITORS, COMBINATIONS	-0.636022	FALSE	19.5073
PC ae C38:6	C09CA	Phosphatidylcholines	ANGIOTENSIN II RECEPTOR BLOCKERS (ARBS), PLAIN	-0.403317	FALSE	19.5073
PC ae C38:6	C10AA	Phosphatidylcholines	HMG COA REDUCTASE INHIBITORS	22.0306	TRUE	19.5073
PC ae C38:6	C10AB	Phosphatidylcholines	FIBRATES	1.61106	FALSE	19.5073
PC ae C38:6	C10AD	Phosphatidylcholines	NICOTINIC ACID AND DERIVATIVES	2.27703	FALSE	19.5073
PC ae C38:6	C10AX	Phosphatidylcholines	OTHER LIPID MODIFYING AGENTS	1.71415	FALSE	19.5073
PC ae C38:6	C10AX06	Phosphatidylcholines	OMEGA-3-TRIGLYCERIDES INCL. OTHER ESTERS AND ACIDS	24.747	TRUE	19.5073
PC ae C38:6	C10BA02	Phosphatidylcholines	SIMVASTATIN AND EZETIMIBE	0.966338	FALSE	19.5073
PC ae C38:6	D	Phosphatidylcholines	DERMATOLOGICALS	-0.231706	FALSE	19.5073
PC ae C38:6	D07A	Phosphatidylcholines	CORTICOSTEROIDS, PLAIN	-0.630271	FALSE	19.5073
PC ae C38:6	G03	Phosphatidylcholines	SEX HORMONES AND MODULATORS OF THE GENITAL SYSTEM	10.9453	FALSE	19.5073
PC ae C38:6	G03BA	Phosphatidylcholines	3-OXOANDROSTEN (4) DERIVATIVES	-0.589003	FALSE	19.5073
PC ae C38:6	G03C	Phosphatidylcholines	ESTROGENS	0.458989	FALSE	19.5073
PC ae C38:6	G03CA	Phosphatidylcholines	NATURAL AND SEMISYNTHETIC ESTROGENS, PLAIN	-0.117576	FALSE	19.5073
PC ae C38:6	G03DA	Phosphatidylcholines	PREGNEN (4) DERIVATIVES	-0.725315	FALSE	19.5073
PC ae C38:6	G04BD	Phosphatidylcholines	DRUGS FOR URINARY FREQUENCY AND INCONTINENCE	1.03562	FALSE	19.5073
PC ae C38:6	G04BE	Phosphatidylcholines	DRUGS USED IN ERECTILE DYSFUNCTION	2.38361	FALSE	19.5073
PC ae C38:6	G04CA	Phosphatidylcholines	ALPHA-ADRENORECEPTOR ANTAGONISTS	16.7076	FALSE	19.5073
PC ae C38:6	G04CB	Phosphatidylcholines	TESTOSTERONE-5-ALPHA REDUCTASE INHIBITORS	1.20922	FALSE	19.5073
PC ae C38:6	G04CX02	Phosphatidylcholines	SABALIS SERRULATAE FRUCTUS	-0.373174	FALSE	19.5073
PC ae C38:6	H	Phosphatidylcholines	SYSTEMIC HORMONAL PREPARATIONS, EXCL. SEX HORMONES AND INSULINS	0.513809	FALSE	19.5073
PC ae C38:6	H03AA	Phosphatidylcholines	THYROID HORMONES	-0.175726	FALSE	19.5073
PC ae C38:6	J01	Phosphatidylcholines	ANTIBACTERIALS FOR SYSTEMIC USE	-0.175588	FALSE	19.5073
PC ae C38:6	L	Phosphatidylcholines	ANTINEOPLASTIC AND IMMUNOMODULATING AGENTS	0.357534	FALSE	19.5073
PC ae C38:6	M	Phosphatidylcholines	MUSCULO-SKELETAL SYSTEM	0.544425	FALSE	19.5073
PC ae C38:6	M01AB	Phosphatidylcholines	ACETIC ACID DERIVATIVES AND RELATED SUBSTANCES	0.860994	FALSE	19.5073
PC ae C38:6	M01AC	Phosphatidylcholines	OXICAMS	1.30276	FALSE	19.5073
PC ae C38:6	M01AE	Phosphatidylcholines	PROPIONIC ACID DERIVATIVES	1.81433	FALSE	19.5073
PC ae C38:6	M01AE01	Phosphatidylcholines	IBUPROFEN	-0.535777	FALSE	19.5073
PC ae C38:6	M01AH	Phosphatidylcholines	COXIBS	3.60738	FALSE	19.5073
PC ae C38:6	M01AX	Phosphatidylcholines	OTHER ANTIINFLAMMATORY AND ANTIRHEUMATIC AGENTS, NON-STEROIDS	1.08321	FALSE	19.5073
PC ae C38:6	M04A	Phosphatidylcholines	ANTIGOUT PREPARATIONS	0.234091	FALSE	19.5073
PC ae C38:6	M05BA	Phosphatidylcholines	BISPHOSPHONATES	12.7831	FALSE	19.5073
PC ae C38:6	N	Phosphatidylcholines	NERVOUS SYSTEM	-0.552253	FALSE	19.5073
PC ae C38:6	N02	Phosphatidylcholines	ANALGESICS	2.34463	FALSE	19.5073
PC ae C38:6	N02BA	Phosphatidylcholines	SALICYLIC ACID AND DERIVATIVES	1.2091	FALSE	19.5073
PC ae C38:6	N02BE	Phosphatidylcholines	ANILIDES	0.430982	FALSE	19.5073
PC ae C38:6	N03AX	Phosphatidylcholines	OTHER ANTIEPILEPTICS	1.19273	FALSE	19.5073
PC ae C38:6	N05BA	Phosphatidylcholines	BENZODIAZEPINE DERIVATIVES	0.386365	FALSE	19.5073
PC ae C38:6	N05CF	Phosphatidylcholines	BENZODIAZEPINE RELATED DRUGS	0.032986	FALSE	19.5073
PC ae C38:6	N05CH	Phosphatidylcholines	MELATONIN RECEPTOR AGONISTS	0.265136	FALSE	19.5073
PC ae C38:6	N06	Phosphatidylcholines	PSYCHOANALEPTICS	1.36519	FALSE	19.5073
PC ae C38:6	N06AB	Phosphatidylcholines	SELECTIVE SEROTONIN REUPTAKE INHIBITORS	0.0303361	FALSE	19.5073
PC ae C38:6	N06AX	Phosphatidylcholines	OTHER ANTIDEPRESSANTS	1.27688	FALSE	19.5073
PC ae C38:6	R	Phosphatidylcholines	RESPIRATORY SYSTEM	0.819059	FALSE	19.5073
PC ae C38:6	R01	Phosphatidylcholines	NASAL PREPARATIONS	1.05247	FALSE	19.5073
PC ae C38:6	R01AD	Phosphatidylcholines	CORTICOSTEROIDS	0.609133	FALSE	19.5073
PC ae C38:6	R03A	Phosphatidylcholines	ADRENERGICS, INHALANTS	1.65435	FALSE	19.5073
PC ae C38:6	R03CC	Phosphatidylcholines	SELECTIVE BETA-2-ADRENORECEPTOR AGONISTS	-0.698834	FALSE	19.5073
PC ae C38:6	R03DC	Phosphatidylcholines	LEUKOTRIENE RECEPTOR ANTAGONISTS	0.895892	FALSE	19.5073
PC ae C38:6	R06A	Phosphatidylcholines	ANTIHISTAMINES FOR SYSTEMIC USE	1.72628	FALSE	19.5073
PC ae C38:6	R06AE	Phosphatidylcholines	PIPERAZINE DERIVATIVES	-0.423115	FALSE	19.5073
PC ae C38:6	R06AX	Phosphatidylcholines	OTHER ANTIHISTAMINES FOR SYSTEMIC USE	0.231705	FALSE	19.5073
PC ae C38:6	S01	Phosphatidylcholines	OPHTHALMOLOGICALS	0.349409	FALSE	19.5073
PC ae C38:6	S01ED	Phosphatidylcholines	BETA BLOCKING AGENTS	-0.44076	FALSE	19.5073
PC ae C38:6	S01EE	Phosphatidylcholines	PROSTAGLANDIN ANALOGUES	0.887605	FALSE	19.5073
PC ae C38:6	S01XA	Phosphatidylcholines	OTHER OPHTHALMOLOGICALS	-1.28761	FALSE	19.5073
PC ae C40:1	A	Phosphatidylcholines	ALIMENTARY TRACT AND METABOLISM	3.33531	FALSE	19.5073
PC ae C40:1	A02BA	Phosphatidylcholines	H2-RECEPTOR ANTAGONISTS	1.15547	FALSE	19.5073
PC ae C40:1	A02BC	Phosphatidylcholines	PROTON PUMP INHIBITORS	6.9885	FALSE	19.5073
PC ae C40:1	A06A	Phosphatidylcholines	DRUGS FOR CONSTIPATION	0.502908	FALSE	19.5073
PC ae C40:1	A06AA	Phosphatidylcholines	SOFTENERS, EMOLLIENTS	0.0690208	FALSE	19.5073
PC ae C40:1	A06AC	Phosphatidylcholines	BULK-FORMING LAXATIVES	-0.343035	FALSE	19.5073
PC ae C40:1	A06AC01	Phosphatidylcholines	ISPAGHULA (PSYLLA SEEDS)	2.85694	FALSE	19.5073
PC ae C40:1	A07	Phosphatidylcholines	ANTIDIARRHEALS, INTESTINAL ANTIINFLAMMATORY/ANTIINFECTIVE AGENTS	0.317703	FALSE	19.5073
PC ae C40:1	A10	Phosphatidylcholines	DRUGS USED IN DIABETES	0.466706	FALSE	19.5073
PC ae C40:1	A10BA	Phosphatidylcholines	BIGUANIDES	0.633113	FALSE	19.5073
PC ae C40:1	A10BB	Phosphatidylcholines	SULFONYLUREAS	0.140835	FALSE	19.5073
PC ae C40:1	A11	Phosphatidylcholines	VITAMINS	8.01972	FALSE	19.5073
PC ae C40:1	A11B	Phosphatidylcholines	MULTIVITAMINS, PLAIN	2.64591	FALSE	19.5073
PC ae C40:1	A11G	Phosphatidylcholines	ASCORBIC ACID (VITAMIN C), INCL. COMBINATIONS	2.49928	FALSE	19.5073
PC ae C40:1	A12	Phosphatidylcholines	MINERALS	3.20799	FALSE	19.5073
PC ae C40:1	A12BA	Phosphatidylcholines	POTASSIUM	-0.0694939	FALSE	19.5073
PC ae C40:1	A12CB	Phosphatidylcholines	ZINC	-0.439544	FALSE	19.5073
PC ae C40:1	A12CE	Phosphatidylcholines	SELENIUM	1.14267	FALSE	19.5073
PC ae C40:1	B01AA	Phosphatidylcholines	VITAMIN K ANTAGONISTS	7.77683	FALSE	19.5073
PC ae C40:1	B01AC	Phosphatidylcholines	PLATELET AGGREGATION INHIBITORS EXCL. HEPARIN	6.49554	FALSE	19.5073
PC ae C40:1	B03A	Phosphatidylcholines	IRON PREPARATIONS	0.226595	FALSE	19.5073
PC ae C40:1	B03BA	Phosphatidylcholines	VITAMIN B12 (CYANOCOBALAMIN AND ANALOGUES)	3.71731	FALSE	19.5073
PC ae C40:1	B03BB	Phosphatidylcholines	FOLIC ACID AND DERIVATIVES	0.357037	FALSE	19.5073
PC ae C40:1	C	Phosphatidylcholines	CARDIOVASCULAR SYSTEM	-0.189896	FALSE	19.5073
PC ae C40:1	C01	Phosphatidylcholines	CARDIAC THERAPY	-0.786341	FALSE	19.5073
PC ae C40:1	C01DA	Phosphatidylcholines	ORGANIC NITRATES	0.152058	FALSE	19.5073
PC ae C40:1	C01EB	Phosphatidylcholines	OTHER CARDIAC PREPARATIONS	2.23806	FALSE	19.5073
PC ae C40:1	C02	Phosphatidylcholines	ANTIHYPERTENSIVES	1.09424	FALSE	19.5073
PC ae C40:1	C03	Phosphatidylcholines	DIURETICS	-0.662336	FALSE	19.5073
PC ae C40:1	C03AA	Phosphatidylcholines	THIAZIDES, PLAIN	1.60709	FALSE	19.5073
PC ae C40:1	C03CA	Phosphatidylcholines	SULFONAMIDES, PLAIN	-0.172176	FALSE	19.5073
PC ae C40:1	C03EA	Phosphatidylcholines	LOW-CEILING DIURETICS AND POTASSIUM-SPARING AGENTS	-0.737182	FALSE	19.5073
PC ae C40:1	C07A	Phosphatidylcholines	BETA BLOCKING AGENTS	9.13544	FALSE	19.5073
PC ae C40:1	C07AB	Phosphatidylcholines	BETA BLOCKING AGENTS, SELECTIVE	1.56111	FALSE	19.5073
PC ae C40:1	C08CA	Phosphatidylcholines	DIHYDROPYRIDINE DERIVATIVES	-0.653462	FALSE	19.5073
PC ae C40:1	C08D	Phosphatidylcholines	SELECTIVE CALCIUM CHANNEL BLOCKERS WITH DIRECT CARDIAC EFFECTS	0.0589498	FALSE	19.5073
PC ae C40:1	C09AA	Phosphatidylcholines	ACE INHIBITORS, PLAIN	1.62449	FALSE	19.5073
PC ae C40:1	C09B	Phosphatidylcholines	ACE INHIBITORS, COMBINATIONS	1.59353	FALSE	19.5073
PC ae C40:1	C09CA	Phosphatidylcholines	ANGIOTENSIN II RECEPTOR BLOCKERS (ARBS), PLAIN	1.90691	FALSE	19.5073
PC ae C40:1	C10AA	Phosphatidylcholines	HMG COA REDUCTASE INHIBITORS	0.288534	FALSE	19.5073
PC ae C40:1	C10AB	Phosphatidylcholines	FIBRATES	24.683	TRUE	19.5073
PC ae C40:1	C10AD	Phosphatidylcholines	NICOTINIC ACID AND DERIVATIVES	6.73012	FALSE	19.5073
PC ae C40:1	C10AX	Phosphatidylcholines	OTHER LIPID MODIFYING AGENTS	0.743134	FALSE	19.5073
PC ae C40:1	C10AX06	Phosphatidylcholines	OMEGA-3-TRIGLYCERIDES INCL. OTHER ESTERS AND ACIDS	7.31	FALSE	19.5073
PC ae C40:1	C10BA02	Phosphatidylcholines	SIMVASTATIN AND EZETIMIBE	-0.516657	FALSE	19.5073
PC ae C40:1	D	Phosphatidylcholines	DERMATOLOGICALS	-0.00781895	FALSE	19.5073
PC ae C40:1	D07A	Phosphatidylcholines	CORTICOSTEROIDS, PLAIN	-0.339564	FALSE	19.5073
PC ae C40:1	G03	Phosphatidylcholines	SEX HORMONES AND MODULATORS OF THE GENITAL SYSTEM	7.41519	FALSE	19.5073
PC ae C40:1	G03BA	Phosphatidylcholines	3-OXOANDROSTEN (4) DERIVATIVES	1.06132	FALSE	19.5073
PC ae C40:1	G03C	Phosphatidylcholines	ESTROGENS	-0.868577	FALSE	19.5073
PC ae C40:1	G03CA	Phosphatidylcholines	NATURAL AND SEMISYNTHETIC ESTROGENS, PLAIN	8.54603	FALSE	19.5073
PC ae C40:1	G03DA	Phosphatidylcholines	PREGNEN (4) DERIVATIVES	-0.593306	FALSE	19.5073
PC ae C40:1	G04BD	Phosphatidylcholines	DRUGS FOR URINARY FREQUENCY AND INCONTINENCE	-0.769158	FALSE	19.5073
PC ae C40:1	G04BE	Phosphatidylcholines	DRUGS USED IN ERECTILE DYSFUNCTION	-0.69609	FALSE	19.5073
PC ae C40:1	G04CA	Phosphatidylcholines	ALPHA-ADRENORECEPTOR ANTAGONISTS	2.83531	FALSE	19.5073
PC ae C40:1	G04CB	Phosphatidylcholines	TESTOSTERONE-5-ALPHA REDUCTASE INHIBITORS	-0.105322	FALSE	19.5073
PC ae C40:1	G04CX02	Phosphatidylcholines	SABALIS SERRULATAE FRUCTUS	-0.496035	FALSE	19.5073
PC ae C40:1	H	Phosphatidylcholines	SYSTEMIC HORMONAL PREPARATIONS, EXCL. SEX HORMONES AND INSULINS	0.908112	FALSE	19.5073
PC ae C40:1	H03AA	Phosphatidylcholines	THYROID HORMONES	-0.4562	FALSE	19.5073
PC ae C40:1	J01	Phosphatidylcholines	ANTIBACTERIALS FOR SYSTEMIC USE	-0.765155	FALSE	19.5073
PC ae C40:1	L	Phosphatidylcholines	ANTINEOPLASTIC AND IMMUNOMODULATING AGENTS	1.37693	FALSE	19.5073
PC ae C40:1	M	Phosphatidylcholines	MUSCULO-SKELETAL SYSTEM	0.452471	FALSE	19.5073
PC ae C40:1	M01AB	Phosphatidylcholines	ACETIC ACID DERIVATIVES AND RELATED SUBSTANCES	0.590631	FALSE	19.5073
PC ae C40:1	M01AC	Phosphatidylcholines	OXICAMS	-0.259033	FALSE	19.5073
PC ae C40:1	M01AE	Phosphatidylcholines	PROPIONIC ACID DERIVATIVES	0.941848	FALSE	19.5073
PC ae C40:1	M01AE01	Phosphatidylcholines	IBUPROFEN	-1.50784	FALSE	19.5073
PC ae C40:1	M01AH	Phosphatidylcholines	COXIBS	1.68997	FALSE	19.5073
PC ae C40:1	M01AX	Phosphatidylcholines	OTHER ANTIINFLAMMATORY AND ANTIRHEUMATIC AGENTS, NON-STEROIDS	1.29131	FALSE	19.5073
PC ae C40:1	M04A	Phosphatidylcholines	ANTIGOUT PREPARATIONS	5.90777	FALSE	19.5073
PC ae C40:1	M05BA	Phosphatidylcholines	BISPHOSPHONATES	13.8938	FALSE	19.5073
PC ae C40:1	N	Phosphatidylcholines	NERVOUS SYSTEM	-1.01358	FALSE	19.5073
PC ae C40:1	N02	Phosphatidylcholines	ANALGESICS	-0.890466	FALSE	19.5073
PC ae C40:1	N02BA	Phosphatidylcholines	SALICYLIC ACID AND DERIVATIVES	6.59365	FALSE	19.5073
PC ae C40:1	N02BE	Phosphatidylcholines	ANILIDES	1.29274	FALSE	19.5073
PC ae C40:1	N03AX	Phosphatidylcholines	OTHER ANTIEPILEPTICS	1.56114	FALSE	19.5073
PC ae C40:1	N05BA	Phosphatidylcholines	BENZODIAZEPINE DERIVATIVES	-1.45765	FALSE	19.5073
PC ae C40:1	N05CF	Phosphatidylcholines	BENZODIAZEPINE RELATED DRUGS	-0.611387	FALSE	19.5073
PC ae C40:1	N05CH	Phosphatidylcholines	MELATONIN RECEPTOR AGONISTS	0.239258	FALSE	19.5073
PC ae C40:1	N06	Phosphatidylcholines	PSYCHOANALEPTICS	-0.585926	FALSE	19.5073
PC ae C40:1	N06AB	Phosphatidylcholines	SELECTIVE SEROTONIN REUPTAKE INHIBITORS	-0.600654	FALSE	19.5073
PC ae C40:1	N06AX	Phosphatidylcholines	OTHER ANTIDEPRESSANTS	-0.841382	FALSE	19.5073
PC ae C40:1	R	Phosphatidylcholines	RESPIRATORY SYSTEM	1.12495	FALSE	19.5073
PC ae C40:1	R01	Phosphatidylcholines	NASAL PREPARATIONS	-0.134082	FALSE	19.5073
PC ae C40:1	R01AD	Phosphatidylcholines	CORTICOSTEROIDS	1.12129	FALSE	19.5073
PC ae C40:1	R03A	Phosphatidylcholines	ADRENERGICS, INHALANTS	-0.233356	FALSE	19.5073
PC ae C40:1	R03CC	Phosphatidylcholines	SELECTIVE BETA-2-ADRENORECEPTOR AGONISTS	-0.24286	FALSE	19.5073
PC ae C40:1	R03DC	Phosphatidylcholines	LEUKOTRIENE RECEPTOR ANTAGONISTS	0.180896	FALSE	19.5073
PC ae C40:1	R06A	Phosphatidylcholines	ANTIHISTAMINES FOR SYSTEMIC USE	1.15006	FALSE	19.5073
PC ae C40:1	R06AE	Phosphatidylcholines	PIPERAZINE DERIVATIVES	4.07772	FALSE	19.5073
PC ae C40:1	R06AX	Phosphatidylcholines	OTHER ANTIHISTAMINES FOR SYSTEMIC USE	-0.687547	FALSE	19.5073
PC ae C40:1	S01	Phosphatidylcholines	OPHTHALMOLOGICALS	2.3423	FALSE	19.5073
PC ae C40:1	S01ED	Phosphatidylcholines	BETA BLOCKING AGENTS	0.738423	FALSE	19.5073
PC ae C40:1	S01EE	Phosphatidylcholines	PROSTAGLANDIN ANALOGUES	2.18154	FALSE	19.5073
PC ae C40:1	S01XA	Phosphatidylcholines	OTHER OPHTHALMOLOGICALS	-0.850206	FALSE	19.5073
PC ae C40:2	A	Phosphatidylcholines	ALIMENTARY TRACT AND METABOLISM	-0.167917	FALSE	19.5073
PC ae C40:2	A02BA	Phosphatidylcholines	H2-RECEPTOR ANTAGONISTS	-0.0957253	FALSE	19.5073
PC ae C40:2	A02BC	Phosphatidylcholines	PROTON PUMP INHIBITORS	1.07222	FALSE	19.5073
PC ae C40:2	A06A	Phosphatidylcholines	DRUGS FOR CONSTIPATION	0.788647	FALSE	19.5073
PC ae C40:2	A06AA	Phosphatidylcholines	SOFTENERS, EMOLLIENTS	-0.294879	FALSE	19.5073
PC ae C40:2	A06AC	Phosphatidylcholines	BULK-FORMING LAXATIVES	0.500091	FALSE	19.5073
PC ae C40:2	A06AC01	Phosphatidylcholines	ISPAGHULA (PSYLLA SEEDS)	1.75583	FALSE	19.5073
PC ae C40:2	A07	Phosphatidylcholines	ANTIDIARRHEALS, INTESTINAL ANTIINFLAMMATORY/ANTIINFECTIVE AGENTS	0.33209	FALSE	19.5073
PC ae C40:2	A10	Phosphatidylcholines	DRUGS USED IN DIABETES	22.4825	TRUE	19.5073
PC ae C40:2	A10BA	Phosphatidylcholines	BIGUANIDES	14.4917	FALSE	19.5073
PC ae C40:2	A10BB	Phosphatidylcholines	SULFONYLUREAS	6.70576	FALSE	19.5073
PC ae C40:2	A11	Phosphatidylcholines	VITAMINS	0.996621	FALSE	19.5073
PC ae C40:2	A11B	Phosphatidylcholines	MULTIVITAMINS, PLAIN	0.981807	FALSE	19.5073
PC ae C40:2	A11G	Phosphatidylcholines	ASCORBIC ACID (VITAMIN C), INCL. COMBINATIONS	-0.580699	FALSE	19.5073
PC ae C40:2	A12	Phosphatidylcholines	MINERALS	1.0336	FALSE	19.5073
PC ae C40:2	A12BA	Phosphatidylcholines	POTASSIUM	-0.00322867	FALSE	19.5073
PC ae C40:2	A12CB	Phosphatidylcholines	ZINC	0.946053	FALSE	19.5073
PC ae C40:2	A12CE	Phosphatidylcholines	SELENIUM	3.96559	FALSE	19.5073
PC ae C40:2	B01AA	Phosphatidylcholines	VITAMIN K ANTAGONISTS	9.97208	FALSE	19.5073
PC ae C40:2	B01AC	Phosphatidylcholines	PLATELET AGGREGATION INHIBITORS EXCL. HEPARIN	11.9453	FALSE	19.5073
PC ae C40:2	B03A	Phosphatidylcholines	IRON PREPARATIONS	-0.744592	FALSE	19.5073
PC ae C40:2	B03BA	Phosphatidylcholines	VITAMIN B12 (CYANOCOBALAMIN AND ANALOGUES)	-1.12568	FALSE	19.5073
PC ae C40:2	B03BB	Phosphatidylcholines	FOLIC ACID AND DERIVATIVES	0.0740252	FALSE	19.5073
PC ae C40:2	C	Phosphatidylcholines	CARDIOVASCULAR SYSTEM	2.1936	FALSE	19.5073
PC ae C40:2	C01	Phosphatidylcholines	CARDIAC THERAPY	0.419747	FALSE	19.5073
PC ae C40:2	C01DA	Phosphatidylcholines	ORGANIC NITRATES	7.07554	FALSE	19.5073
PC ae C40:2	C01EB	Phosphatidylcholines	OTHER CARDIAC PREPARATIONS	1.56822	FALSE	19.5073
PC ae C40:2	C02	Phosphatidylcholines	ANTIHYPERTENSIVES	2.65818	FALSE	19.5073
PC ae C40:2	C03	Phosphatidylcholines	DIURETICS	0.0118215	FALSE	19.5073
PC ae C40:2	C03AA	Phosphatidylcholines	THIAZIDES, PLAIN	-0.335999	FALSE	19.5073
PC ae C40:2	C03CA	Phosphatidylcholines	SULFONAMIDES, PLAIN	1.68571	FALSE	19.5073
PC ae C40:2	C03EA	Phosphatidylcholines	LOW-CEILING DIURETICS AND POTASSIUM-SPARING AGENTS	-0.321216	FALSE	19.5073
PC ae C40:2	C07A	Phosphatidylcholines	BETA BLOCKING AGENTS	8.96781	FALSE	19.5073
PC ae C40:2	C07AB	Phosphatidylcholines	BETA BLOCKING AGENTS, SELECTIVE	17.6935	FALSE	19.5073
PC ae C40:2	C08CA	Phosphatidylcholines	DIHYDROPYRIDINE DERIVATIVES	-0.0470386	FALSE	19.5073
PC ae C40:2	C08D	Phosphatidylcholines	SELECTIVE CALCIUM CHANNEL BLOCKERS WITH DIRECT CARDIAC EFFECTS	1.0118	FALSE	19.5073
PC ae C40:2	C09AA	Phosphatidylcholines	ACE INHIBITORS, PLAIN	1.08202	FALSE	19.5073
PC ae C40:2	C09B	Phosphatidylcholines	ACE INHIBITORS, COMBINATIONS	-0.351477	FALSE	19.5073
PC ae C40:2	C09CA	Phosphatidylcholines	ANGIOTENSIN II RECEPTOR BLOCKERS (ARBS), PLAIN	0.51212	FALSE	19.5073
PC ae C40:2	C10AA	Phosphatidylcholines	HMG COA REDUCTASE INHIBITORS	9.2663	FALSE	19.5073
PC ae C40:2	C10AB	Phosphatidylcholines	FIBRATES	0.424468	FALSE	19.5073
PC ae C40:2	C10AD	Phosphatidylcholines	NICOTINIC ACID AND DERIVATIVES	4.4601	FALSE	19.5073
PC ae C40:2	C10AX	Phosphatidylcholines	OTHER LIPID MODIFYING AGENTS	12.2346	FALSE	19.5073
PC ae C40:2	C10AX06	Phosphatidylcholines	OMEGA-3-TRIGLYCERIDES INCL. OTHER ESTERS AND ACIDS	16.4157	FALSE	19.5073
PC ae C40:2	C10BA02	Phosphatidylcholines	SIMVASTATIN AND EZETIMIBE	0.303293	FALSE	19.5073
PC ae C40:2	D	Phosphatidylcholines	DERMATOLOGICALS	0.0283572	FALSE	19.5073
PC ae C40:2	D07A	Phosphatidylcholines	CORTICOSTEROIDS, PLAIN	-0.353705	FALSE	19.5073
PC ae C40:2	G03	Phosphatidylcholines	SEX HORMONES AND MODULATORS OF THE GENITAL SYSTEM	27.2409	TRUE	19.5073
PC ae C40:2	G03BA	Phosphatidylcholines	3-OXOANDROSTEN (4) DERIVATIVES	-0.150654	FALSE	19.5073
PC ae C40:2	G03C	Phosphatidylcholines	ESTROGENS	-0.921385	FALSE	19.5073
PC ae C40:2	G03CA	Phosphatidylcholines	NATURAL AND SEMISYNTHETIC ESTROGENS, PLAIN	0.989824	FALSE	19.5073
PC ae C40:2	G03DA	Phosphatidylcholines	PREGNEN (4) DERIVATIVES	2.70835	FALSE	19.5073
PC ae C40:2	G04BD	Phosphatidylcholines	DRUGS FOR URINARY FREQUENCY AND INCONTINENCE	0.567456	FALSE	19.5073
PC ae C40:2	G04BE	Phosphatidylcholines	DRUGS USED IN ERECTILE DYSFUNCTION	16.0733	FALSE	19.5073
PC ae C40:2	G04CA	Phosphatidylcholines	ALPHA-ADRENORECEPTOR ANTAGONISTS	2.26176	FALSE	19.5073
PC ae C40:2	G04CB	Phosphatidylcholines	TESTOSTERONE-5-ALPHA REDUCTASE INHIBITORS	-0.637514	FALSE	19.5073
PC ae C40:2	G04CX02	Phosphatidylcholines	SABALIS SERRULATAE FRUCTUS	-0.858199	FALSE	19.5073
PC ae C40:2	H	Phosphatidylcholines	SYSTEMIC HORMONAL PREPARATIONS, EXCL. SEX HORMONES AND INSULINS	-1.33261	FALSE	19.5073
PC ae C40:2	H03AA	Phosphatidylcholines	THYROID HORMONES	0.378434	FALSE	19.5073
PC ae C40:2	J01	Phosphatidylcholines	ANTIBACTERIALS FOR SYSTEMIC USE	0.658869	FALSE	19.5073
PC ae C40:2	L	Phosphatidylcholines	ANTINEOPLASTIC AND IMMUNOMODULATING AGENTS	0.271987	FALSE	19.5073
PC ae C40:2	M	Phosphatidylcholines	MUSCULO-SKELETAL SYSTEM	1.46951	FALSE	19.5073
PC ae C40:2	M01AB	Phosphatidylcholines	ACETIC ACID DERIVATIVES AND RELATED SUBSTANCES	1.29834	FALSE	19.5073
PC ae C40:2	M01AC	Phosphatidylcholines	OXICAMS	1.30269	FALSE	19.5073
PC ae C40:2	M01AE	Phosphatidylcholines	PROPIONIC ACID DERIVATIVES	4.81508	FALSE	19.5073
PC ae C40:2	M01AE01	Phosphatidylcholines	IBUPROFEN	0.472888	FALSE	19.5073
PC ae C40:2	M01AH	Phosphatidylcholines	COXIBS	0.355017	FALSE	19.5073
PC ae C40:2	M01AX	Phosphatidylcholines	OTHER ANTIINFLAMMATORY AND ANTIRHEUMATIC AGENTS, NON-STEROIDS	1.28865	FALSE	19.5073
PC ae C40:2	M04A	Phosphatidylcholines	ANTIGOUT PREPARATIONS	-1.36803	FALSE	19.5073
PC ae C40:2	M05BA	Phosphatidylcholines	BISPHOSPHONATES	10.4783	FALSE	19.5073
PC ae C40:2	N	Phosphatidylcholines	NERVOUS SYSTEM	-0.45332	FALSE	19.5073
PC ae C40:2	N02	Phosphatidylcholines	ANALGESICS	0.554902	FALSE	19.5073
PC ae C40:2	N02BA	Phosphatidylcholines	SALICYLIC ACID AND DERIVATIVES	0.756949	FALSE	19.5073
PC ae C40:2	N02BE	Phosphatidylcholines	ANILIDES	0.387988	FALSE	19.5073
PC ae C40:2	N03AX	Phosphatidylcholines	OTHER ANTIEPILEPTICS	-0.113664	FALSE	19.5073
PC ae C40:2	N05BA	Phosphatidylcholines	BENZODIAZEPINE DERIVATIVES	-0.733985	FALSE	19.5073
PC ae C40:2	N05CF	Phosphatidylcholines	BENZODIAZEPINE RELATED DRUGS	0.411067	FALSE	19.5073
PC ae C40:2	N05CH	Phosphatidylcholines	MELATONIN RECEPTOR AGONISTS	-0.410767	FALSE	19.5073
PC ae C40:2	N06	Phosphatidylcholines	PSYCHOANALEPTICS	0.292729	FALSE	19.5073
PC ae C40:2	N06AB	Phosphatidylcholines	SELECTIVE SEROTONIN REUPTAKE INHIBITORS	-0.611887	FALSE	19.5073
PC ae C40:2	N06AX	Phosphatidylcholines	OTHER ANTIDEPRESSANTS	0.58177	FALSE	19.5073
PC ae C40:2	R	Phosphatidylcholines	RESPIRATORY SYSTEM	1.03092	FALSE	19.5073
PC ae C40:2	R01	Phosphatidylcholines	NASAL PREPARATIONS	-0.210273	FALSE	19.5073
PC ae C40:2	R01AD	Phosphatidylcholines	CORTICOSTEROIDS	0.416448	FALSE	19.5073
PC ae C40:2	R03A	Phosphatidylcholines	ADRENERGICS, INHALANTS	-0.159794	FALSE	19.5073
PC ae C40:2	R03CC	Phosphatidylcholines	SELECTIVE BETA-2-ADRENORECEPTOR AGONISTS	0.0389704	FALSE	19.5073
PC ae C40:2	R03DC	Phosphatidylcholines	LEUKOTRIENE RECEPTOR ANTAGONISTS	0.193002	FALSE	19.5073
PC ae C40:2	R06A	Phosphatidylcholines	ANTIHISTAMINES FOR SYSTEMIC USE	1.22572	FALSE	19.5073
PC ae C40:2	R06AE	Phosphatidylcholines	PIPERAZINE DERIVATIVES	6.79274	FALSE	19.5073
PC ae C40:2	R06AX	Phosphatidylcholines	OTHER ANTIHISTAMINES FOR SYSTEMIC USE	-0.289211	FALSE	19.5073
PC ae C40:2	S01	Phosphatidylcholines	OPHTHALMOLOGICALS	0.71318	FALSE	19.5073
PC ae C40:2	S01ED	Phosphatidylcholines	BETA BLOCKING AGENTS	-0.359049	FALSE	19.5073
PC ae C40:2	S01EE	Phosphatidylcholines	PROSTAGLANDIN ANALOGUES	0.204029	FALSE	19.5073
PC ae C40:2	S01XA	Phosphatidylcholines	OTHER OPHTHALMOLOGICALS	0.910125	FALSE	19.5073
PC ae C40:3	A	Phosphatidylcholines	ALIMENTARY TRACT AND METABOLISM	1.14285	FALSE	19.5073
PC ae C40:3	A02BA	Phosphatidylcholines	H2-RECEPTOR ANTAGONISTS	1.45626	FALSE	19.5073
PC ae C40:3	A02BC	Phosphatidylcholines	PROTON PUMP INHIBITORS	2.92452	FALSE	19.5073
PC ae C40:3	A06A	Phosphatidylcholines	DRUGS FOR CONSTIPATION	1.5401	FALSE	19.5073
PC ae C40:3	A06AA	Phosphatidylcholines	SOFTENERS, EMOLLIENTS	-2.64219	FALSE	19.5073
PC ae C40:3	A06AC	Phosphatidylcholines	BULK-FORMING LAXATIVES	-0.837384	FALSE	19.5073
PC ae C40:3	A06AC01	Phosphatidylcholines	ISPAGHULA (PSYLLA SEEDS)	0.700448	FALSE	19.5073
PC ae C40:3	A07	Phosphatidylcholines	ANTIDIARRHEALS, INTESTINAL ANTIINFLAMMATORY/ANTIINFECTIVE AGENTS	-0.837691	FALSE	19.5073
PC ae C40:3	A10	Phosphatidylcholines	DRUGS USED IN DIABETES	15.0488	FALSE	19.5073
PC ae C40:3	A10BA	Phosphatidylcholines	BIGUANIDES	30.8763	TRUE	19.5073
PC ae C40:3	A10BB	Phosphatidylcholines	SULFONYLUREAS	16.6592	FALSE	19.5073
PC ae C40:3	A11	Phosphatidylcholines	VITAMINS	1.00606	FALSE	19.5073
PC ae C40:3	A11B	Phosphatidylcholines	MULTIVITAMINS, PLAIN	-0.320008	FALSE	19.5073
PC ae C40:3	A11G	Phosphatidylcholines	ASCORBIC ACID (VITAMIN C), INCL. COMBINATIONS	-1.08122	FALSE	19.5073
PC ae C40:3	A12	Phosphatidylcholines	MINERALS	0.87428	FALSE	19.5073
PC ae C40:3	A12BA	Phosphatidylcholines	POTASSIUM	-0.118055	FALSE	19.5073
PC ae C40:3	A12CB	Phosphatidylcholines	ZINC	-1.53605	FALSE	19.5073
PC ae C40:3	A12CE	Phosphatidylcholines	SELENIUM	-1.36401	FALSE	19.5073
PC ae C40:3	B01AA	Phosphatidylcholines	VITAMIN K ANTAGONISTS	2.23338	FALSE	19.5073
PC ae C40:3	B01AC	Phosphatidylcholines	PLATELET AGGREGATION INHIBITORS EXCL. HEPARIN	17.2993	FALSE	19.5073
PC ae C40:3	B03A	Phosphatidylcholines	IRON PREPARATIONS	1.66704	FALSE	19.5073
PC ae C40:3	B03BA	Phosphatidylcholines	VITAMIN B12 (CYANOCOBALAMIN AND ANALOGUES)	0.0618053	FALSE	19.5073
PC ae C40:3	B03BB	Phosphatidylcholines	FOLIC ACID AND DERIVATIVES	-0.140505	FALSE	19.5073
PC ae C40:3	C	Phosphatidylcholines	CARDIOVASCULAR SYSTEM	-0.327158	FALSE	19.5073
PC ae C40:3	C01	Phosphatidylcholines	CARDIAC THERAPY	-0.722883	FALSE	19.5073
PC ae C40:3	C01DA	Phosphatidylcholines	ORGANIC NITRATES	1.0172	FALSE	19.5073
PC ae C40:3	C01EB	Phosphatidylcholines	OTHER CARDIAC PREPARATIONS	1.95153	FALSE	19.5073
PC ae C40:3	C02	Phosphatidylcholines	ANTIHYPERTENSIVES	1.87369	FALSE	19.5073
PC ae C40:3	C03	Phosphatidylcholines	DIURETICS	-0.221159	FALSE	19.5073
PC ae C40:3	C03AA	Phosphatidylcholines	THIAZIDES, PLAIN	0.0816774	FALSE	19.5073
PC ae C40:3	C03CA	Phosphatidylcholines	SULFONAMIDES, PLAIN	0.06147	FALSE	19.5073
PC ae C40:3	C03EA	Phosphatidylcholines	LOW-CEILING DIURETICS AND POTASSIUM-SPARING AGENTS	-0.184433	FALSE	19.5073
PC ae C40:3	C07A	Phosphatidylcholines	BETA BLOCKING AGENTS	10.1421	FALSE	19.5073
PC ae C40:3	C07AB	Phosphatidylcholines	BETA BLOCKING AGENTS, SELECTIVE	10.9465	FALSE	19.5073
PC ae C40:3	C08CA	Phosphatidylcholines	DIHYDROPYRIDINE DERIVATIVES	-0.732633	FALSE	19.5073
PC ae C40:3	C08D	Phosphatidylcholines	SELECTIVE CALCIUM CHANNEL BLOCKERS WITH DIRECT CARDIAC EFFECTS	-0.491096	FALSE	19.5073
PC ae C40:3	C09AA	Phosphatidylcholines	ACE INHIBITORS, PLAIN	1.73928	FALSE	19.5073
PC ae C40:3	C09B	Phosphatidylcholines	ACE INHIBITORS, COMBINATIONS	0.879926	FALSE	19.5073
PC ae C40:3	C09CA	Phosphatidylcholines	ANGIOTENSIN II RECEPTOR BLOCKERS (ARBS), PLAIN	0.259197	FALSE	19.5073
PC ae C40:3	C10AA	Phosphatidylcholines	HMG COA REDUCTASE INHIBITORS	33.4704	TRUE	19.5073
PC ae C40:3	C10AB	Phosphatidylcholines	FIBRATES	-0.30935	FALSE	19.5073
PC ae C40:3	C10AD	Phosphatidylcholines	NICOTINIC ACID AND DERIVATIVES	1.19101	FALSE	19.5073
PC ae C40:3	C10AX	Phosphatidylcholines	OTHER LIPID MODIFYING AGENTS	2.61818	FALSE	19.5073
PC ae C40:3	C10AX06	Phosphatidylcholines	OMEGA-3-TRIGLYCERIDES INCL. OTHER ESTERS AND ACIDS	0.61779	FALSE	19.5073
PC ae C40:3	C10BA02	Phosphatidylcholines	SIMVASTATIN AND EZETIMIBE	1.74128	FALSE	19.5073
PC ae C40:3	D	Phosphatidylcholines	DERMATOLOGICALS	-0.172596	FALSE	19.5073
PC ae C40:3	D07A	Phosphatidylcholines	CORTICOSTEROIDS, PLAIN	-1.50882	FALSE	19.5073
PC ae C40:3	G03	Phosphatidylcholines	SEX HORMONES AND MODULATORS OF THE GENITAL SYSTEM	26.5227	TRUE	19.5073
PC ae C40:3	G03BA	Phosphatidylcholines	3-OXOANDROSTEN (4) DERIVATIVES	-0.220109	FALSE	19.5073
PC ae C40:3	G03C	Phosphatidylcholines	ESTROGENS	-0.450929	FALSE	19.5073
PC ae C40:3	G03CA	Phosphatidylcholines	NATURAL AND SEMISYNTHETIC ESTROGENS, PLAIN	8.32611	FALSE	19.5073
PC ae C40:3	G03DA	Phosphatidylcholines	PREGNEN (4) DERIVATIVES	-1.1009	FALSE	19.5073
PC ae C40:3	G04BD	Phosphatidylcholines	DRUGS FOR URINARY FREQUENCY AND INCONTINENCE	-0.722366	FALSE	19.5073
PC ae C40:3	G04BE	Phosphatidylcholines	DRUGS USED IN ERECTILE DYSFUNCTION	12.6164	FALSE	19.5073
PC ae C40:3	G04CA	Phosphatidylcholines	ALPHA-ADRENORECEPTOR ANTAGONISTS	-0.471584	FALSE	19.5073
PC ae C40:3	G04CB	Phosphatidylcholines	TESTOSTERONE-5-ALPHA REDUCTASE INHIBITORS	-0.432614	FALSE	19.5073
PC ae C40:3	G04CX02	Phosphatidylcholines	SABALIS SERRULATAE FRUCTUS	-1.56488	FALSE	19.5073
PC ae C40:3	H	Phosphatidylcholines	SYSTEMIC HORMONAL PREPARATIONS, EXCL. SEX HORMONES AND INSULINS	0.32473	FALSE	19.5073
PC ae C40:3	H03AA	Phosphatidylcholines	THYROID HORMONES	-0.454589	FALSE	19.5073
PC ae C40:3	J01	Phosphatidylcholines	ANTIBACTERIALS FOR SYSTEMIC USE	1.66259	FALSE	19.5073
PC ae C40:3	L	Phosphatidylcholines	ANTINEOPLASTIC AND IMMUNOMODULATING AGENTS	0.195358	FALSE	19.5073
PC ae C40:3	M	Phosphatidylcholines	MUSCULO-SKELETAL SYSTEM	-0.194915	FALSE	19.5073
PC ae C40:3	M01AB	Phosphatidylcholines	ACETIC ACID DERIVATIVES AND RELATED SUBSTANCES	1.06078	FALSE	19.5073
PC ae C40:3	M01AC	Phosphatidylcholines	OXICAMS	12.1897	FALSE	19.5073
PC ae C40:3	M01AE	Phosphatidylcholines	PROPIONIC ACID DERIVATIVES	1.16825	FALSE	19.5073
PC ae C40:3	M01AE01	Phosphatidylcholines	IBUPROFEN	-1.65634	FALSE	19.5073
PC ae C40:3	M01AH	Phosphatidylcholines	COXIBS	2.658	FALSE	19.5073
PC ae C40:3	M01AX	Phosphatidylcholines	OTHER ANTIINFLAMMATORY AND ANTIRHEUMATIC AGENTS, NON-STEROIDS	0.798517	FALSE	19.5073
PC ae C40:3	M04A	Phosphatidylcholines	ANTIGOUT PREPARATIONS	12.269	FALSE	19.5073
PC ae C40:3	M05BA	Phosphatidylcholines	BISPHOSPHONATES	13.2736	FALSE	19.5073
PC ae C40:3	N	Phosphatidylcholines	NERVOUS SYSTEM	-0.203368	FALSE	19.5073
PC ae C40:3	N02	Phosphatidylcholines	ANALGESICS	-0.0782475	FALSE	19.5073
PC ae C40:3	N02BA	Phosphatidylcholines	SALICYLIC ACID AND DERIVATIVES	1.3063	FALSE	19.5073
PC ae C40:3	N02BE	Phosphatidylcholines	ANILIDES	-0.0251443	FALSE	19.5073
PC ae C40:3	N03AX	Phosphatidylcholines	OTHER ANTIEPILEPTICS	-0.483824	FALSE	19.5073
PC ae C40:3	N05BA	Phosphatidylcholines	BENZODIAZEPINE DERIVATIVES	-0.596136	FALSE	19.5073
PC ae C40:3	N05CF	Phosphatidylcholines	BENZODIAZEPINE RELATED DRUGS	1.2303	FALSE	19.5073
PC ae C40:3	N05CH	Phosphatidylcholines	MELATONIN RECEPTOR AGONISTS	0.0427097	FALSE	19.5073
PC ae C40:3	N06	Phosphatidylcholines	PSYCHOANALEPTICS	-0.185098	FALSE	19.5073
PC ae C40:3	N06AB	Phosphatidylcholines	SELECTIVE SEROTONIN REUPTAKE INHIBITORS	0.270209	FALSE	19.5073
PC ae C40:3	N06AX	Phosphatidylcholines	OTHER ANTIDEPRESSANTS	-0.340925	FALSE	19.5073
PC ae C40:3	R	Phosphatidylcholines	RESPIRATORY SYSTEM	10.8582	FALSE	19.5073
PC ae C40:3	R01	Phosphatidylcholines	NASAL PREPARATIONS	-0.597593	FALSE	19.5073
PC ae C40:3	R01AD	Phosphatidylcholines	CORTICOSTEROIDS	0.676695	FALSE	19.5073
PC ae C40:3	R03A	Phosphatidylcholines	ADRENERGICS, INHALANTS	1.38818	FALSE	19.5073
PC ae C40:3	R03CC	Phosphatidylcholines	SELECTIVE BETA-2-ADRENORECEPTOR AGONISTS	-1.27238	FALSE	19.5073
PC ae C40:3	R03DC	Phosphatidylcholines	LEUKOTRIENE RECEPTOR ANTAGONISTS	-0.956045	FALSE	19.5073
PC ae C40:3	R06A	Phosphatidylcholines	ANTIHISTAMINES FOR SYSTEMIC USE	4.47906	FALSE	19.5073
PC ae C40:3	R06AE	Phosphatidylcholines	PIPERAZINE DERIVATIVES	2.6407	FALSE	19.5073
PC ae C40:3	R06AX	Phosphatidylcholines	OTHER ANTIHISTAMINES FOR SYSTEMIC USE	-0.0140662	FALSE	19.5073
PC ae C40:3	S01	Phosphatidylcholines	OPHTHALMOLOGICALS	1.66275	FALSE	19.5073
PC ae C40:3	S01ED	Phosphatidylcholines	BETA BLOCKING AGENTS	-0.171505	FALSE	19.5073
PC ae C40:3	S01EE	Phosphatidylcholines	PROSTAGLANDIN ANALOGUES	-0.25439	FALSE	19.5073
PC ae C40:3	S01XA	Phosphatidylcholines	OTHER OPHTHALMOLOGICALS	-1.25173	FALSE	19.5073
PC ae C40:4	A	Phosphatidylcholines	ALIMENTARY TRACT AND METABOLISM	0.80666	FALSE	19.5073
PC ae C40:4	A02BA	Phosphatidylcholines	H2-RECEPTOR ANTAGONISTS	6.61616	FALSE	19.5073
PC ae C40:4	A02BC	Phosphatidylcholines	PROTON PUMP INHIBITORS	10.1639	FALSE	19.5073
PC ae C40:4	A06A	Phosphatidylcholines	DRUGS FOR CONSTIPATION	-0.0602447	FALSE	19.5073
PC ae C40:4	A06AA	Phosphatidylcholines	SOFTENERS, EMOLLIENTS	-0.702241	FALSE	19.5073
PC ae C40:4	A06AC	Phosphatidylcholines	BULK-FORMING LAXATIVES	0.284123	FALSE	19.5073
PC ae C40:4	A06AC01	Phosphatidylcholines	ISPAGHULA (PSYLLA SEEDS)	0.392266	FALSE	19.5073
PC ae C40:4	A07	Phosphatidylcholines	ANTIDIARRHEALS, INTESTINAL ANTIINFLAMMATORY/ANTIINFECTIVE AGENTS	1.14257	FALSE	19.5073
PC ae C40:4	A10	Phosphatidylcholines	DRUGS USED IN DIABETES	9.81321	FALSE	19.5073
PC ae C40:4	A10BA	Phosphatidylcholines	BIGUANIDES	10.6821	FALSE	19.5073
PC ae C40:4	A10BB	Phosphatidylcholines	SULFONYLUREAS	1.32929	FALSE	19.5073
PC ae C40:4	A11	Phosphatidylcholines	VITAMINS	0.890125	FALSE	19.5073
PC ae C40:4	A11B	Phosphatidylcholines	MULTIVITAMINS, PLAIN	0.589791	FALSE	19.5073
PC ae C40:4	A11G	Phosphatidylcholines	ASCORBIC ACID (VITAMIN C), INCL. COMBINATIONS	-1.06828	FALSE	19.5073
PC ae C40:4	A12	Phosphatidylcholines	MINERALS	1.00781	FALSE	19.5073
PC ae C40:4	A12BA	Phosphatidylcholines	POTASSIUM	-0.659982	FALSE	19.5073
PC ae C40:4	A12CB	Phosphatidylcholines	ZINC	5.64799	FALSE	19.5073
PC ae C40:4	A12CE	Phosphatidylcholines	SELENIUM	-0.669786	FALSE	19.5073
PC ae C40:4	B01AA	Phosphatidylcholines	VITAMIN K ANTAGONISTS	0.191407	FALSE	19.5073
PC ae C40:4	B01AC	Phosphatidylcholines	PLATELET AGGREGATION INHIBITORS EXCL. HEPARIN	6.09922	FALSE	19.5073
PC ae C40:4	B03A	Phosphatidylcholines	IRON PREPARATIONS	-0.80511	FALSE	19.5073
PC ae C40:4	B03BA	Phosphatidylcholines	VITAMIN B12 (CYANOCOBALAMIN AND ANALOGUES)	2.9454	FALSE	19.5073
PC ae C40:4	B03BB	Phosphatidylcholines	FOLIC ACID AND DERIVATIVES	0.508174	FALSE	19.5073
PC ae C40:4	C	Phosphatidylcholines	CARDIOVASCULAR SYSTEM	-0.0740558	FALSE	19.5073
PC ae C40:4	C01	Phosphatidylcholines	CARDIAC THERAPY	-1.65497	FALSE	19.5073
PC ae C40:4	C01DA	Phosphatidylcholines	ORGANIC NITRATES	2.60909	FALSE	19.5073
PC ae C40:4	C01EB	Phosphatidylcholines	OTHER CARDIAC PREPARATIONS	14.9733	FALSE	19.5073
PC ae C40:4	C02	Phosphatidylcholines	ANTIHYPERTENSIVES	1.00214	FALSE	19.5073
PC ae C40:4	C03	Phosphatidylcholines	DIURETICS	-0.0740121	FALSE	19.5073
PC ae C40:4	C03AA	Phosphatidylcholines	THIAZIDES, PLAIN	0.610139	FALSE	19.5073
PC ae C40:4	C03CA	Phosphatidylcholines	SULFONAMIDES, PLAIN	-0.969156	FALSE	19.5073
PC ae C40:4	C03EA	Phosphatidylcholines	LOW-CEILING DIURETICS AND POTASSIUM-SPARING AGENTS	0.245915	FALSE	19.5073
PC ae C40:4	C07A	Phosphatidylcholines	BETA BLOCKING AGENTS	2.91332	FALSE	19.5073
PC ae C40:4	C07AB	Phosphatidylcholines	BETA BLOCKING AGENTS, SELECTIVE	11.8951	FALSE	19.5073
PC ae C40:4	C08CA	Phosphatidylcholines	DIHYDROPYRIDINE DERIVATIVES	0.794889	FALSE	19.5073
PC ae C40:4	C08D	Phosphatidylcholines	SELECTIVE CALCIUM CHANNEL BLOCKERS WITH DIRECT CARDIAC EFFECTS	-1.15146	FALSE	19.5073
PC ae C40:4	C09AA	Phosphatidylcholines	ACE INHIBITORS, PLAIN	0.228674	FALSE	19.5073
PC ae C40:4	C09B	Phosphatidylcholines	ACE INHIBITORS, COMBINATIONS	-1.22417	FALSE	19.5073
PC ae C40:4	C09CA	Phosphatidylcholines	ANGIOTENSIN II RECEPTOR BLOCKERS (ARBS), PLAIN	5.69528	FALSE	19.5073
PC ae C40:4	C10AA	Phosphatidylcholines	HMG COA REDUCTASE INHIBITORS	2.51818	FALSE	19.5073
PC ae C40:4	C10AB	Phosphatidylcholines	FIBRATES	-1.01251	FALSE	19.5073
PC ae C40:4	C10AD	Phosphatidylcholines	NICOTINIC ACID AND DERIVATIVES	9.42469	FALSE	19.5073
PC ae C40:4	C10AX	Phosphatidylcholines	OTHER LIPID MODIFYING AGENTS	1.22491	FALSE	19.5073
PC ae C40:4	C10AX06	Phosphatidylcholines	OMEGA-3-TRIGLYCERIDES INCL. OTHER ESTERS AND ACIDS	38.6968	TRUE	19.5073
PC ae C40:4	C10BA02	Phosphatidylcholines	SIMVASTATIN AND EZETIMIBE	-0.104617	FALSE	19.5073
PC ae C40:4	D	Phosphatidylcholines	DERMATOLOGICALS	0.424623	FALSE	19.5073
PC ae C40:4	D07A	Phosphatidylcholines	CORTICOSTEROIDS, PLAIN	-0.525025	FALSE	19.5073
PC ae C40:4	G03	Phosphatidylcholines	SEX HORMONES AND MODULATORS OF THE GENITAL SYSTEM	15.5841	FALSE	19.5073
PC ae C40:4	G03BA	Phosphatidylcholines	3-OXOANDROSTEN (4) DERIVATIVES	-1.93154	FALSE	19.5073
PC ae C40:4	G03C	Phosphatidylcholines	ESTROGENS	-1.18528	FALSE	19.5073
PC ae C40:4	G03CA	Phosphatidylcholines	NATURAL AND SEMISYNTHETIC ESTROGENS, PLAIN	-0.207365	FALSE	19.5073
PC ae C40:4	G03DA	Phosphatidylcholines	PREGNEN (4) DERIVATIVES	0.376124	FALSE	19.5073
PC ae C40:4	G04BD	Phosphatidylcholines	DRUGS FOR URINARY FREQUENCY AND INCONTINENCE	0.992043	FALSE	19.5073
PC ae C40:4	G04BE	Phosphatidylcholines	DRUGS USED IN ERECTILE DYSFUNCTION	2.84197	FALSE	19.5073
PC ae C40:4	G04CA	Phosphatidylcholines	ALPHA-ADRENORECEPTOR ANTAGONISTS	0.445697	FALSE	19.5073
PC ae C40:4	G04CB	Phosphatidylcholines	TESTOSTERONE-5-ALPHA REDUCTASE INHIBITORS	-2.23282	FALSE	19.5073
PC ae C40:4	G04CX02	Phosphatidylcholines	SABALIS SERRULATAE FRUCTUS	-1.13328	FALSE	19.5073
PC ae C40:4	H	Phosphatidylcholines	SYSTEMIC HORMONAL PREPARATIONS, EXCL. SEX HORMONES AND INSULINS	-0.95551	FALSE	19.5073
PC ae C40:4	H03AA	Phosphatidylcholines	THYROID HORMONES	-0.594357	FALSE	19.5073
PC ae C40:4	J01	Phosphatidylcholines	ANTIBACTERIALS FOR SYSTEMIC USE	0.939138	FALSE	19.5073
PC ae C40:4	L	Phosphatidylcholines	ANTINEOPLASTIC AND IMMUNOMODULATING AGENTS	0.484404	FALSE	19.5073
PC ae C40:4	M	Phosphatidylcholines	MUSCULO-SKELETAL SYSTEM	-1.34656	FALSE	19.5073
PC ae C40:4	M01AB	Phosphatidylcholines	ACETIC ACID DERIVATIVES AND RELATED SUBSTANCES	0.142668	FALSE	19.5073
PC ae C40:4	M01AC	Phosphatidylcholines	OXICAMS	-1.41805	FALSE	19.5073
PC ae C40:4	M01AE	Phosphatidylcholines	PROPIONIC ACID DERIVATIVES	0.583216	FALSE	19.5073
PC ae C40:4	M01AE01	Phosphatidylcholines	IBUPROFEN	-0.428119	FALSE	19.5073
PC ae C40:4	M01AH	Phosphatidylcholines	COXIBS	1.12075	FALSE	19.5073
PC ae C40:4	M01AX	Phosphatidylcholines	OTHER ANTIINFLAMMATORY AND ANTIRHEUMATIC AGENTS, NON-STEROIDS	0.922708	FALSE	19.5073
PC ae C40:4	M04A	Phosphatidylcholines	ANTIGOUT PREPARATIONS	6.55832	FALSE	19.5073
PC ae C40:4	M05BA	Phosphatidylcholines	BISPHOSPHONATES	0.0122363	FALSE	19.5073
PC ae C40:4	N	Phosphatidylcholines	NERVOUS SYSTEM	1.02578	FALSE	19.5073
PC ae C40:4	N02	Phosphatidylcholines	ANALGESICS	-0.0926395	FALSE	19.5073
PC ae C40:4	N02BA	Phosphatidylcholines	SALICYLIC ACID AND DERIVATIVES	6.85451	FALSE	19.5073
PC ae C40:4	N02BE	Phosphatidylcholines	ANILIDES	-0.537303	FALSE	19.5073
PC ae C40:4	N03AX	Phosphatidylcholines	OTHER ANTIEPILEPTICS	1.21886	FALSE	19.5073
PC ae C40:4	N05BA	Phosphatidylcholines	BENZODIAZEPINE DERIVATIVES	-0.419558	FALSE	19.5073
PC ae C40:4	N05CF	Phosphatidylcholines	BENZODIAZEPINE RELATED DRUGS	1.13346	FALSE	19.5073
PC ae C40:4	N05CH	Phosphatidylcholines	MELATONIN RECEPTOR AGONISTS	2.44184	FALSE	19.5073
PC ae C40:4	N06	Phosphatidylcholines	PSYCHOANALEPTICS	0.33961	FALSE	19.5073
PC ae C40:4	N06AB	Phosphatidylcholines	SELECTIVE SEROTONIN REUPTAKE INHIBITORS	1.45242	FALSE	19.5073
PC ae C40:4	N06AX	Phosphatidylcholines	OTHER ANTIDEPRESSANTS	0.783453	FALSE	19.5073
PC ae C40:4	R	Phosphatidylcholines	RESPIRATORY SYSTEM	0.17209	FALSE	19.5073
PC ae C40:4	R01	Phosphatidylcholines	NASAL PREPARATIONS	1.13831	FALSE	19.5073
PC ae C40:4	R01AD	Phosphatidylcholines	CORTICOSTEROIDS	-0.042551	FALSE	19.5073
PC ae C40:4	R03A	Phosphatidylcholines	ADRENERGICS, INHALANTS	1.61597	FALSE	19.5073
PC ae C40:4	R03CC	Phosphatidylcholines	SELECTIVE BETA-2-ADRENORECEPTOR AGONISTS	-0.788554	FALSE	19.5073
PC ae C40:4	R03DC	Phosphatidylcholines	LEUKOTRIENE RECEPTOR ANTAGONISTS	-1.14851	FALSE	19.5073
PC ae C40:4	R06A	Phosphatidylcholines	ANTIHISTAMINES FOR SYSTEMIC USE	2.64579	FALSE	19.5073
PC ae C40:4	R06AE	Phosphatidylcholines	PIPERAZINE DERIVATIVES	-0.634142	FALSE	19.5073
PC ae C40:4	R06AX	Phosphatidylcholines	OTHER ANTIHISTAMINES FOR SYSTEMIC USE	-0.0940836	FALSE	19.5073
PC ae C40:4	S01	Phosphatidylcholines	OPHTHALMOLOGICALS	0.881905	FALSE	19.5073
PC ae C40:4	S01ED	Phosphatidylcholines	BETA BLOCKING AGENTS	1.02448	FALSE	19.5073
PC ae C40:4	S01EE	Phosphatidylcholines	PROSTAGLANDIN ANALOGUES	1.45739	FALSE	19.5073
PC ae C40:4	S01XA	Phosphatidylcholines	OTHER OPHTHALMOLOGICALS	-0.863229	FALSE	19.5073
PC ae C40:5	A	Phosphatidylcholines	ALIMENTARY TRACT AND METABOLISM	0.540013	FALSE	19.5073
PC ae C40:5	A02BA	Phosphatidylcholines	H2-RECEPTOR ANTAGONISTS	1.46334	FALSE	19.5073
PC ae C40:5	A02BC	Phosphatidylcholines	PROTON PUMP INHIBITORS	1.31037	FALSE	19.5073
PC ae C40:5	A06A	Phosphatidylcholines	DRUGS FOR CONSTIPATION	2.78814	FALSE	19.5073
PC ae C40:5	A06AA	Phosphatidylcholines	SOFTENERS, EMOLLIENTS	-1.11393	FALSE	19.5073
PC ae C40:5	A06AC	Phosphatidylcholines	BULK-FORMING LAXATIVES	-0.677246	FALSE	19.5073
PC ae C40:5	A06AC01	Phosphatidylcholines	ISPAGHULA (PSYLLA SEEDS)	-0.204481	FALSE	19.5073
PC ae C40:5	A07	Phosphatidylcholines	ANTIDIARRHEALS, INTESTINAL ANTIINFLAMMATORY/ANTIINFECTIVE AGENTS	0.481978	FALSE	19.5073
PC ae C40:5	A10	Phosphatidylcholines	DRUGS USED IN DIABETES	2.01274	FALSE	19.5073
PC ae C40:5	A10BA	Phosphatidylcholines	BIGUANIDES	16.539	FALSE	19.5073
PC ae C40:5	A10BB	Phosphatidylcholines	SULFONYLUREAS	1.33379	FALSE	19.5073
PC ae C40:5	A11	Phosphatidylcholines	VITAMINS	0.458653	FALSE	19.5073
PC ae C40:5	A11B	Phosphatidylcholines	MULTIVITAMINS, PLAIN	0.527048	FALSE	19.5073
PC ae C40:5	A11G	Phosphatidylcholines	ASCORBIC ACID (VITAMIN C), INCL. COMBINATIONS	-0.193385	FALSE	19.5073
PC ae C40:5	A12	Phosphatidylcholines	MINERALS	2.04959	FALSE	19.5073
PC ae C40:5	A12BA	Phosphatidylcholines	POTASSIUM	-0.350261	FALSE	19.5073
PC ae C40:5	A12CB	Phosphatidylcholines	ZINC	12.1731	FALSE	19.5073
PC ae C40:5	A12CE	Phosphatidylcholines	SELENIUM	-0.759903	FALSE	19.5073
PC ae C40:5	B01AA	Phosphatidylcholines	VITAMIN K ANTAGONISTS	0.537308	FALSE	19.5073
PC ae C40:5	B01AC	Phosphatidylcholines	PLATELET AGGREGATION INHIBITORS EXCL. HEPARIN	4.07931	FALSE	19.5073
PC ae C40:5	B03A	Phosphatidylcholines	IRON PREPARATIONS	0.0804629	FALSE	19.5073
PC ae C40:5	B03BA	Phosphatidylcholines	VITAMIN B12 (CYANOCOBALAMIN AND ANALOGUES)	1.4483	FALSE	19.5073
PC ae C40:5	B03BB	Phosphatidylcholines	FOLIC ACID AND DERIVATIVES	0.12708	FALSE	19.5073
PC ae C40:5	C	Phosphatidylcholines	CARDIOVASCULAR SYSTEM	-0.201251	FALSE	19.5073
PC ae C40:5	C01	Phosphatidylcholines	CARDIAC THERAPY	-1.56781	FALSE	19.5073
PC ae C40:5	C01DA	Phosphatidylcholines	ORGANIC NITRATES	2.02295	FALSE	19.5073
PC ae C40:5	C01EB	Phosphatidylcholines	OTHER CARDIAC PREPARATIONS	9.34542	FALSE	19.5073
PC ae C40:5	C02	Phosphatidylcholines	ANTIHYPERTENSIVES	1.25127	FALSE	19.5073
PC ae C40:5	C03	Phosphatidylcholines	DIURETICS	-0.114579	FALSE	19.5073
PC ae C40:5	C03AA	Phosphatidylcholines	THIAZIDES, PLAIN	1.00905	FALSE	19.5073
PC ae C40:5	C03CA	Phosphatidylcholines	SULFONAMIDES, PLAIN	-0.670386	FALSE	19.5073
PC ae C40:5	C03EA	Phosphatidylcholines	LOW-CEILING DIURETICS AND POTASSIUM-SPARING AGENTS	-0.293963	FALSE	19.5073
PC ae C40:5	C07A	Phosphatidylcholines	BETA BLOCKING AGENTS	9.49456	FALSE	19.5073
PC ae C40:5	C07AB	Phosphatidylcholines	BETA BLOCKING AGENTS, SELECTIVE	2.48673	FALSE	19.5073
PC ae C40:5	C08CA	Phosphatidylcholines	DIHYDROPYRIDINE DERIVATIVES	0.560449	FALSE	19.5073
PC ae C40:5	C08D	Phosphatidylcholines	SELECTIVE CALCIUM CHANNEL BLOCKERS WITH DIRECT CARDIAC EFFECTS	-0.440572	FALSE	19.5073
PC ae C40:5	C09AA	Phosphatidylcholines	ACE INHIBITORS, PLAIN	-0.148567	FALSE	19.5073
PC ae C40:5	C09B	Phosphatidylcholines	ACE INHIBITORS, COMBINATIONS	-0.892494	FALSE	19.5073
PC ae C40:5	C09CA	Phosphatidylcholines	ANGIOTENSIN II RECEPTOR BLOCKERS (ARBS), PLAIN	1.97119	FALSE	19.5073
PC ae C40:5	C10AA	Phosphatidylcholines	HMG COA REDUCTASE INHIBITORS	16.0704	FALSE	19.5073
PC ae C40:5	C10AB	Phosphatidylcholines	FIBRATES	8.26333	FALSE	19.5073
PC ae C40:5	C10AD	Phosphatidylcholines	NICOTINIC ACID AND DERIVATIVES	4.25808	FALSE	19.5073
PC ae C40:5	C10AX	Phosphatidylcholines	OTHER LIPID MODIFYING AGENTS	1.83542	FALSE	19.5073
PC ae C40:5	C10AX06	Phosphatidylcholines	OMEGA-3-TRIGLYCERIDES INCL. OTHER ESTERS AND ACIDS	16.3845	FALSE	19.5073
PC ae C40:5	C10BA02	Phosphatidylcholines	SIMVASTATIN AND EZETIMIBE	-0.767228	FALSE	19.5073
PC ae C40:5	D	Phosphatidylcholines	DERMATOLOGICALS	0.490693	FALSE	19.5073
PC ae C40:5	D07A	Phosphatidylcholines	CORTICOSTEROIDS, PLAIN	-0.94014	FALSE	19.5073
PC ae C40:5	G03	Phosphatidylcholines	SEX HORMONES AND MODULATORS OF THE GENITAL SYSTEM	15.4276	FALSE	19.5073
PC ae C40:5	G03BA	Phosphatidylcholines	3-OXOANDROSTEN (4) DERIVATIVES	-1.5365	FALSE	19.5073
PC ae C40:5	G03C	Phosphatidylcholines	ESTROGENS	-2.15385	FALSE	19.5073
PC ae C40:5	G03CA	Phosphatidylcholines	NATURAL AND SEMISYNTHETIC ESTROGENS, PLAIN	-1.33237	FALSE	19.5073
PC ae C40:5	G03DA	Phosphatidylcholines	PREGNEN (4) DERIVATIVES	1.25088	FALSE	19.5073
PC ae C40:5	G04BD	Phosphatidylcholines	DRUGS FOR URINARY FREQUENCY AND INCONTINENCE	0.554126	FALSE	19.5073
PC ae C40:5	G04BE	Phosphatidylcholines	DRUGS USED IN ERECTILE DYSFUNCTION	1.54301	FALSE	19.5073
PC ae C40:5	G04CA	Phosphatidylcholines	ALPHA-ADRENORECEPTOR ANTAGONISTS	-0.107692	FALSE	19.5073
PC ae C40:5	G04CB	Phosphatidylcholines	TESTOSTERONE-5-ALPHA REDUCTASE INHIBITORS	-1.58779	FALSE	19.5073
PC ae C40:5	G04CX02	Phosphatidylcholines	SABALIS SERRULATAE FRUCTUS	0.0901309	FALSE	19.5073
PC ae C40:5	H	Phosphatidylcholines	SYSTEMIC HORMONAL PREPARATIONS, EXCL. SEX HORMONES AND INSULINS	-0.499089	FALSE	19.5073
PC ae C40:5	H03AA	Phosphatidylcholines	THYROID HORMONES	-1.14588	FALSE	19.5073
PC ae C40:5	J01	Phosphatidylcholines	ANTIBACTERIALS FOR SYSTEMIC USE	2.16025	FALSE	19.5073
PC ae C40:5	L	Phosphatidylcholines	ANTINEOPLASTIC AND IMMUNOMODULATING AGENTS	0.488145	FALSE	19.5073
PC ae C40:5	M	Phosphatidylcholines	MUSCULO-SKELETAL SYSTEM	-0.744215	FALSE	19.5073
PC ae C40:5	M01AB	Phosphatidylcholines	ACETIC ACID DERIVATIVES AND RELATED SUBSTANCES	0.72403	FALSE	19.5073
PC ae C40:5	M01AC	Phosphatidylcholines	OXICAMS	-0.263297	FALSE	19.5073
PC ae C40:5	M01AE	Phosphatidylcholines	PROPIONIC ACID DERIVATIVES	0.466772	FALSE	19.5073
PC ae C40:5	M01AE01	Phosphatidylcholines	IBUPROFEN	-1.16894	FALSE	19.5073
PC ae C40:5	M01AH	Phosphatidylcholines	COXIBS	2.9177	FALSE	19.5073
PC ae C40:5	M01AX	Phosphatidylcholines	OTHER ANTIINFLAMMATORY AND ANTIRHEUMATIC AGENTS, NON-STEROIDS	0.609778	FALSE	19.5073
PC ae C40:5	M04A	Phosphatidylcholines	ANTIGOUT PREPARATIONS	2.35102	FALSE	19.5073
PC ae C40:5	M05BA	Phosphatidylcholines	BISPHOSPHONATES	3.02306	FALSE	19.5073
PC ae C40:5	N	Phosphatidylcholines	NERVOUS SYSTEM	0.272603	FALSE	19.5073
PC ae C40:5	N02	Phosphatidylcholines	ANALGESICS	0.828413	FALSE	19.5073
PC ae C40:5	N02BA	Phosphatidylcholines	SALICYLIC ACID AND DERIVATIVES	1.42937	FALSE	19.5073
PC ae C40:5	N02BE	Phosphatidylcholines	ANILIDES	0.56643	FALSE	19.5073
PC ae C40:5	N03AX	Phosphatidylcholines	OTHER ANTIEPILEPTICS	2.20574	FALSE	19.5073
PC ae C40:5	N05BA	Phosphatidylcholines	BENZODIAZEPINE DERIVATIVES	-0.554171	FALSE	19.5073
PC ae C40:5	N05CF	Phosphatidylcholines	BENZODIAZEPINE RELATED DRUGS	-0.753443	FALSE	19.5073
PC ae C40:5	N05CH	Phosphatidylcholines	MELATONIN RECEPTOR AGONISTS	1.67778	FALSE	19.5073
PC ae C40:5	N06	Phosphatidylcholines	PSYCHOANALEPTICS	0.500786	FALSE	19.5073
PC ae C40:5	N06AB	Phosphatidylcholines	SELECTIVE SEROTONIN REUPTAKE INHIBITORS	0.46942	FALSE	19.5073
PC ae C40:5	N06AX	Phosphatidylcholines	OTHER ANTIDEPRESSANTS	-0.237834	FALSE	19.5073
PC ae C40:5	R	Phosphatidylcholines	RESPIRATORY SYSTEM	0.365907	FALSE	19.5073
PC ae C40:5	R01	Phosphatidylcholines	NASAL PREPARATIONS	0.63936	FALSE	19.5073
PC ae C40:5	R01AD	Phosphatidylcholines	CORTICOSTEROIDS	-0.747741	FALSE	19.5073
PC ae C40:5	R03A	Phosphatidylcholines	ADRENERGICS, INHALANTS	1.56043	FALSE	19.5073
PC ae C40:5	R03CC	Phosphatidylcholines	SELECTIVE BETA-2-ADRENORECEPTOR AGONISTS	-1.18613	FALSE	19.5073
PC ae C40:5	R03DC	Phosphatidylcholines	LEUKOTRIENE RECEPTOR ANTAGONISTS	-1.05534	FALSE	19.5073
PC ae C40:5	R06A	Phosphatidylcholines	ANTIHISTAMINES FOR SYSTEMIC USE	10.2494	FALSE	19.5073
PC ae C40:5	R06AE	Phosphatidylcholines	PIPERAZINE DERIVATIVES	-0.858144	FALSE	19.5073
PC ae C40:5	R06AX	Phosphatidylcholines	OTHER ANTIHISTAMINES FOR SYSTEMIC USE	-0.67256	FALSE	19.5073
PC ae C40:5	S01	Phosphatidylcholines	OPHTHALMOLOGICALS	0.563195	FALSE	19.5073
PC ae C40:5	S01ED	Phosphatidylcholines	BETA BLOCKING AGENTS	1.90163	FALSE	19.5073
PC ae C40:5	S01EE	Phosphatidylcholines	PROSTAGLANDIN ANALOGUES	1.26912	FALSE	19.5073
PC ae C40:5	S01XA	Phosphatidylcholines	OTHER OPHTHALMOLOGICALS	-1.36504	FALSE	19.5073
PC ae C40:6	A	Phosphatidylcholines	ALIMENTARY TRACT AND METABOLISM	5.33914	FALSE	19.5073
PC ae C40:6	A02BA	Phosphatidylcholines	H2-RECEPTOR ANTAGONISTS	-0.37554	FALSE	19.5073
PC ae C40:6	A02BC	Phosphatidylcholines	PROTON PUMP INHIBITORS	-0.141384	FALSE	19.5073
PC ae C40:6	A06A	Phosphatidylcholines	DRUGS FOR CONSTIPATION	3.52913	FALSE	19.5073
PC ae C40:6	A06AA	Phosphatidylcholines	SOFTENERS, EMOLLIENTS	-2.24065	FALSE	19.5073
PC ae C40:6	A06AC	Phosphatidylcholines	BULK-FORMING LAXATIVES	0.0796313	FALSE	19.5073
PC ae C40:6	A06AC01	Phosphatidylcholines	ISPAGHULA (PSYLLA SEEDS)	-0.579657	FALSE	19.5073
PC ae C40:6	A07	Phosphatidylcholines	ANTIDIARRHEALS, INTESTINAL ANTIINFLAMMATORY/ANTIINFECTIVE AGENTS	0.0553954	FALSE	19.5073
PC ae C40:6	A10	Phosphatidylcholines	DRUGS USED IN DIABETES	12.6844	FALSE	19.5073
PC ae C40:6	A10BA	Phosphatidylcholines	BIGUANIDES	11.4481	FALSE	19.5073
PC ae C40:6	A10BB	Phosphatidylcholines	SULFONYLUREAS	4.13846	FALSE	19.5073
PC ae C40:6	A11	Phosphatidylcholines	VITAMINS	2.71162	FALSE	19.5073
PC ae C40:6	A11B	Phosphatidylcholines	MULTIVITAMINS, PLAIN	0.592871	FALSE	19.5073
PC ae C40:6	A11G	Phosphatidylcholines	ASCORBIC ACID (VITAMIN C), INCL. COMBINATIONS	3.27575	FALSE	19.5073
PC ae C40:6	A12	Phosphatidylcholines	MINERALS	0.968392	FALSE	19.5073
PC ae C40:6	A12BA	Phosphatidylcholines	POTASSIUM	-0.155717	FALSE	19.5073
PC ae C40:6	A12CB	Phosphatidylcholines	ZINC	2.97395	FALSE	19.5073
PC ae C40:6	A12CE	Phosphatidylcholines	SELENIUM	14.0933	FALSE	19.5073
PC ae C40:6	B01AA	Phosphatidylcholines	VITAMIN K ANTAGONISTS	2.47665	FALSE	19.5073
PC ae C40:6	B01AC	Phosphatidylcholines	PLATELET AGGREGATION INHIBITORS EXCL. HEPARIN	0.228744	FALSE	19.5073
PC ae C40:6	B03A	Phosphatidylcholines	IRON PREPARATIONS	-0.659441	FALSE	19.5073
PC ae C40:6	B03BA	Phosphatidylcholines	VITAMIN B12 (CYANOCOBALAMIN AND ANALOGUES)	1.90032	FALSE	19.5073
PC ae C40:6	B03BB	Phosphatidylcholines	FOLIC ACID AND DERIVATIVES	-0.523424	FALSE	19.5073
PC ae C40:6	C	Phosphatidylcholines	CARDIOVASCULAR SYSTEM	0.30289	FALSE	19.5073
PC ae C40:6	C01	Phosphatidylcholines	CARDIAC THERAPY	-0.62623	FALSE	19.5073
PC ae C40:6	C01DA	Phosphatidylcholines	ORGANIC NITRATES	0.68855	FALSE	19.5073
PC ae C40:6	C01EB	Phosphatidylcholines	OTHER CARDIAC PREPARATIONS	2.19545	FALSE	19.5073
PC ae C40:6	C02	Phosphatidylcholines	ANTIHYPERTENSIVES	1.94	FALSE	19.5073
PC ae C40:6	C03	Phosphatidylcholines	DIURETICS	-0.58819	FALSE	19.5073
PC ae C40:6	C03AA	Phosphatidylcholines	THIAZIDES, PLAIN	-0.359718	FALSE	19.5073
PC ae C40:6	C03CA	Phosphatidylcholines	SULFONAMIDES, PLAIN	0.635293	FALSE	19.5073
PC ae C40:6	C03EA	Phosphatidylcholines	LOW-CEILING DIURETICS AND POTASSIUM-SPARING AGENTS	-0.303268	FALSE	19.5073
PC ae C40:6	C07A	Phosphatidylcholines	BETA BLOCKING AGENTS	13.7489	FALSE	19.5073
PC ae C40:6	C07AB	Phosphatidylcholines	BETA BLOCKING AGENTS, SELECTIVE	8.39169	FALSE	19.5073
PC ae C40:6	C08CA	Phosphatidylcholines	DIHYDROPYRIDINE DERIVATIVES	0.72018	FALSE	19.5073
PC ae C40:6	C08D	Phosphatidylcholines	SELECTIVE CALCIUM CHANNEL BLOCKERS WITH DIRECT CARDIAC EFFECTS	2.22381	FALSE	19.5073
PC ae C40:6	C09AA	Phosphatidylcholines	ACE INHIBITORS, PLAIN	0.714344	FALSE	19.5073
PC ae C40:6	C09B	Phosphatidylcholines	ACE INHIBITORS, COMBINATIONS	-0.133163	FALSE	19.5073
PC ae C40:6	C09CA	Phosphatidylcholines	ANGIOTENSIN II RECEPTOR BLOCKERS (ARBS), PLAIN	-0.0107382	FALSE	19.5073
PC ae C40:6	C10AA	Phosphatidylcholines	HMG COA REDUCTASE INHIBITORS	3.35587	FALSE	19.5073
PC ae C40:6	C10AB	Phosphatidylcholines	FIBRATES	23.9619	TRUE	19.5073
PC ae C40:6	C10AD	Phosphatidylcholines	NICOTINIC ACID AND DERIVATIVES	9.82636	FALSE	19.5073
PC ae C40:6	C10AX	Phosphatidylcholines	OTHER LIPID MODIFYING AGENTS	1.55787	FALSE	19.5073
PC ae C40:6	C10AX06	Phosphatidylcholines	OMEGA-3-TRIGLYCERIDES INCL. OTHER ESTERS AND ACIDS	37.0669	TRUE	19.5073
PC ae C40:6	C10BA02	Phosphatidylcholines	SIMVASTATIN AND EZETIMIBE	0.405201	FALSE	19.5073
PC ae C40:6	D	Phosphatidylcholines	DERMATOLOGICALS	-0.180175	FALSE	19.5073
PC ae C40:6	D07A	Phosphatidylcholines	CORTICOSTEROIDS, PLAIN	-1.04876	FALSE	19.5073
PC ae C40:6	G03	Phosphatidylcholines	SEX HORMONES AND MODULATORS OF THE GENITAL SYSTEM	17.4215	FALSE	19.5073
PC ae C40:6	G03BA	Phosphatidylcholines	3-OXOANDROSTEN (4) DERIVATIVES	-1.79589	FALSE	19.5073
PC ae C40:6	G03C	Phosphatidylcholines	ESTROGENS	-0.639029	FALSE	19.5073
PC ae C40:6	G03CA	Phosphatidylcholines	NATURAL AND SEMISYNTHETIC ESTROGENS, PLAIN	-0.0791674	FALSE	19.5073
PC ae C40:6	G03DA	Phosphatidylcholines	PREGNEN (4) DERIVATIVES	-0.634346	FALSE	19.5073
PC ae C40:6	G04BD	Phosphatidylcholines	DRUGS FOR URINARY FREQUENCY AND INCONTINENCE	1.31612	FALSE	19.5073
PC ae C40:6	G04BE	Phosphatidylcholines	DRUGS USED IN ERECTILE DYSFUNCTION	1.95374	FALSE	19.5073
PC ae C40:6	G04CA	Phosphatidylcholines	ALPHA-ADRENORECEPTOR ANTAGONISTS	2.02765	FALSE	19.5073
PC ae C40:6	G04CB	Phosphatidylcholines	TESTOSTERONE-5-ALPHA REDUCTASE INHIBITORS	-1.81535	FALSE	19.5073
PC ae C40:6	G04CX02	Phosphatidylcholines	SABALIS SERRULATAE FRUCTUS	-1.27281	FALSE	19.5073
PC ae C40:6	H	Phosphatidylcholines	SYSTEMIC HORMONAL PREPARATIONS, EXCL. SEX HORMONES AND INSULINS	-0.921752	FALSE	19.5073
PC ae C40:6	H03AA	Phosphatidylcholines	THYROID HORMONES	0.287835	FALSE	19.5073
PC ae C40:6	J01	Phosphatidylcholines	ANTIBACTERIALS FOR SYSTEMIC USE	0.00204933	FALSE	19.5073
PC ae C40:6	L	Phosphatidylcholines	ANTINEOPLASTIC AND IMMUNOMODULATING AGENTS	0.360911	FALSE	19.5073
PC ae C40:6	M	Phosphatidylcholines	MUSCULO-SKELETAL SYSTEM	3.34624	FALSE	19.5073
PC ae C40:6	M01AB	Phosphatidylcholines	ACETIC ACID DERIVATIVES AND RELATED SUBSTANCES	0.791657	FALSE	19.5073
PC ae C40:6	M01AC	Phosphatidylcholines	OXICAMS	2.04049	FALSE	19.5073
PC ae C40:6	M01AE	Phosphatidylcholines	PROPIONIC ACID DERIVATIVES	2.94412	FALSE	19.5073
PC ae C40:6	M01AE01	Phosphatidylcholines	IBUPROFEN	-0.321749	FALSE	19.5073
PC ae C40:6	M01AH	Phosphatidylcholines	COXIBS	2.52346	FALSE	19.5073
PC ae C40:6	M01AX	Phosphatidylcholines	OTHER ANTIINFLAMMATORY AND ANTIRHEUMATIC AGENTS, NON-STEROIDS	0.337507	FALSE	19.5073
PC ae C40:6	M04A	Phosphatidylcholines	ANTIGOUT PREPARATIONS	-0.848011	FALSE	19.5073
PC ae C40:6	M05BA	Phosphatidylcholines	BISPHOSPHONATES	15.7602	FALSE	19.5073
PC ae C40:6	N	Phosphatidylcholines	NERVOUS SYSTEM	-0.545081	FALSE	19.5073
PC ae C40:6	N02	Phosphatidylcholines	ANALGESICS	2.43988	FALSE	19.5073
PC ae C40:6	N02BA	Phosphatidylcholines	SALICYLIC ACID AND DERIVATIVES	1.07862	FALSE	19.5073
PC ae C40:6	N02BE	Phosphatidylcholines	ANILIDES	-0.390313	FALSE	19.5073
PC ae C40:6	N03AX	Phosphatidylcholines	OTHER ANTIEPILEPTICS	-0.26742	FALSE	19.5073
PC ae C40:6	N05BA	Phosphatidylcholines	BENZODIAZEPINE DERIVATIVES	-0.444067	FALSE	19.5073
PC ae C40:6	N05CF	Phosphatidylcholines	BENZODIAZEPINE RELATED DRUGS	-1.18462	FALSE	19.5073
PC ae C40:6	N05CH	Phosphatidylcholines	MELATONIN RECEPTOR AGONISTS	2.72612	FALSE	19.5073
PC ae C40:6	N06	Phosphatidylcholines	PSYCHOANALEPTICS	-0.538895	FALSE	19.5073
PC ae C40:6	N06AB	Phosphatidylcholines	SELECTIVE SEROTONIN REUPTAKE INHIBITORS	-0.125343	FALSE	19.5073
PC ae C40:6	N06AX	Phosphatidylcholines	OTHER ANTIDEPRESSANTS	1.11605	FALSE	19.5073
PC ae C40:6	R	Phosphatidylcholines	RESPIRATORY SYSTEM	1.29221	FALSE	19.5073
PC ae C40:6	R01	Phosphatidylcholines	NASAL PREPARATIONS	0.252399	FALSE	19.5073
PC ae C40:6	R01AD	Phosphatidylcholines	CORTICOSTEROIDS	-1.14899	FALSE	19.5073
PC ae C40:6	R03A	Phosphatidylcholines	ADRENERGICS, INHALANTS	1.05201	FALSE	19.5073
PC ae C40:6	R03CC	Phosphatidylcholines	SELECTIVE BETA-2-ADRENORECEPTOR AGONISTS	-0.850131	FALSE	19.5073
PC ae C40:6	R03DC	Phosphatidylcholines	LEUKOTRIENE RECEPTOR ANTAGONISTS	-0.0704499	FALSE	19.5073
PC ae C40:6	R06A	Phosphatidylcholines	ANTIHISTAMINES FOR SYSTEMIC USE	8.01026	FALSE	19.5073
PC ae C40:6	R06AE	Phosphatidylcholines	PIPERAZINE DERIVATIVES	-1.14318	FALSE	19.5073
PC ae C40:6	R06AX	Phosphatidylcholines	OTHER ANTIHISTAMINES FOR SYSTEMIC USE	-0.137851	FALSE	19.5073
PC ae C40:6	S01	Phosphatidylcholines	OPHTHALMOLOGICALS	0.643576	FALSE	19.5073
PC ae C40:6	S01ED	Phosphatidylcholines	BETA BLOCKING AGENTS	-0.532636	FALSE	19.5073
PC ae C40:6	S01EE	Phosphatidylcholines	PROSTAGLANDIN ANALOGUES	-0.264672	FALSE	19.5073
PC ae C40:6	S01XA	Phosphatidylcholines	OTHER OPHTHALMOLOGICALS	-0.928851	FALSE	19.5073
PC ae C42:1	A	Phosphatidylcholines	ALIMENTARY TRACT AND METABOLISM	5.38873	FALSE	19.5073
PC ae C42:1	A02BA	Phosphatidylcholines	H2-RECEPTOR ANTAGONISTS	0.899566	FALSE	19.5073
PC ae C42:1	A02BC	Phosphatidylcholines	PROTON PUMP INHIBITORS	10.5487	FALSE	19.5073
PC ae C42:1	A06A	Phosphatidylcholines	DRUGS FOR CONSTIPATION	0.666496	FALSE	19.5073
PC ae C42:1	A06AA	Phosphatidylcholines	SOFTENERS, EMOLLIENTS	-0.252041	FALSE	19.5073
PC ae C42:1	A06AC	Phosphatidylcholines	BULK-FORMING LAXATIVES	0.777246	FALSE	19.5073
PC ae C42:1	A06AC01	Phosphatidylcholines	ISPAGHULA (PSYLLA SEEDS)	0.0526769	FALSE	19.5073
PC ae C42:1	A07	Phosphatidylcholines	ANTIDIARRHEALS, INTESTINAL ANTIINFLAMMATORY/ANTIINFECTIVE AGENTS	0.118023	FALSE	19.5073
PC ae C42:1	A10	Phosphatidylcholines	DRUGS USED IN DIABETES	0.141105	FALSE	19.5073
PC ae C42:1	A10BA	Phosphatidylcholines	BIGUANIDES	17.2634	FALSE	19.5073
PC ae C42:1	A10BB	Phosphatidylcholines	SULFONYLUREAS	1.93576	FALSE	19.5073
PC ae C42:1	A11	Phosphatidylcholines	VITAMINS	11.7029	FALSE	19.5073
PC ae C42:1	A11B	Phosphatidylcholines	MULTIVITAMINS, PLAIN	0.42578	FALSE	19.5073
PC ae C42:1	A11G	Phosphatidylcholines	ASCORBIC ACID (VITAMIN C), INCL. COMBINATIONS	0.835426	FALSE	19.5073
PC ae C42:1	A12	Phosphatidylcholines	MINERALS	2.06065	FALSE	19.5073
PC ae C42:1	A12BA	Phosphatidylcholines	POTASSIUM	0.555871	FALSE	19.5073
PC ae C42:1	A12CB	Phosphatidylcholines	ZINC	-1.53465	FALSE	19.5073
PC ae C42:1	A12CE	Phosphatidylcholines	SELENIUM	-0.0757548	FALSE	19.5073
PC ae C42:1	B01AA	Phosphatidylcholines	VITAMIN K ANTAGONISTS	1.77829	FALSE	19.5073
PC ae C42:1	B01AC	Phosphatidylcholines	PLATELET AGGREGATION INHIBITORS EXCL. HEPARIN	6.81931	FALSE	19.5073
PC ae C42:1	B03A	Phosphatidylcholines	IRON PREPARATIONS	7.26375	FALSE	19.5073
PC ae C42:1	B03BA	Phosphatidylcholines	VITAMIN B12 (CYANOCOBALAMIN AND ANALOGUES)	-0.692341	FALSE	19.5073
PC ae C42:1	B03BB	Phosphatidylcholines	FOLIC ACID AND DERIVATIVES	2.56508	FALSE	19.5073
PC ae C42:1	C	Phosphatidylcholines	CARDIOVASCULAR SYSTEM	2.38263	FALSE	19.5073
PC ae C42:1	C01	Phosphatidylcholines	CARDIAC THERAPY	-1.52131	FALSE	19.5073
PC ae C42:1	C01DA	Phosphatidylcholines	ORGANIC NITRATES	0.953327	FALSE	19.5073
PC ae C42:1	C01EB	Phosphatidylcholines	OTHER CARDIAC PREPARATIONS	1.8998	FALSE	19.5073
PC ae C42:1	C02	Phosphatidylcholines	ANTIHYPERTENSIVES	1.73319	FALSE	19.5073
PC ae C42:1	C03	Phosphatidylcholines	DIURETICS	-0.312715	FALSE	19.5073
PC ae C42:1	C03AA	Phosphatidylcholines	THIAZIDES, PLAIN	1.40499	FALSE	19.5073
PC ae C42:1	C03CA	Phosphatidylcholines	SULFONAMIDES, PLAIN	1.18821	FALSE	19.5073
PC ae C42:1	C03EA	Phosphatidylcholines	LOW-CEILING DIURETICS AND POTASSIUM-SPARING AGENTS	-0.74796	FALSE	19.5073
PC ae C42:1	C07A	Phosphatidylcholines	BETA BLOCKING AGENTS	1.68181	FALSE	19.5073
PC ae C42:1	C07AB	Phosphatidylcholines	BETA BLOCKING AGENTS, SELECTIVE	0.291686	FALSE	19.5073
PC ae C42:1	C08CA	Phosphatidylcholines	DIHYDROPYRIDINE DERIVATIVES	-0.183984	FALSE	19.5073
PC ae C42:1	C08D	Phosphatidylcholines	SELECTIVE CALCIUM CHANNEL BLOCKERS WITH DIRECT CARDIAC EFFECTS	-1.47827	FALSE	19.5073
PC ae C42:1	C09AA	Phosphatidylcholines	ACE INHIBITORS, PLAIN	0.0964603	FALSE	19.5073
PC ae C42:1	C09B	Phosphatidylcholines	ACE INHIBITORS, COMBINATIONS	0.930869	FALSE	19.5073
PC ae C42:1	C09CA	Phosphatidylcholines	ANGIOTENSIN II RECEPTOR BLOCKERS (ARBS), PLAIN	2.98772	FALSE	19.5073
PC ae C42:1	C10AA	Phosphatidylcholines	HMG COA REDUCTASE INHIBITORS	12.617	FALSE	19.5073
PC ae C42:1	C10AB	Phosphatidylcholines	FIBRATES	0.643143	FALSE	19.5073
PC ae C42:1	C10AD	Phosphatidylcholines	NICOTINIC ACID AND DERIVATIVES	1.29761	FALSE	19.5073
PC ae C42:1	C10AX	Phosphatidylcholines	OTHER LIPID MODIFYING AGENTS	0.426161	FALSE	19.5073
PC ae C42:1	C10AX06	Phosphatidylcholines	OMEGA-3-TRIGLYCERIDES INCL. OTHER ESTERS AND ACIDS	8.67233	FALSE	19.5073
PC ae C42:1	C10BA02	Phosphatidylcholines	SIMVASTATIN AND EZETIMIBE	1.94977	FALSE	19.5073
PC ae C42:1	D	Phosphatidylcholines	DERMATOLOGICALS	2.24883	FALSE	19.5073
PC ae C42:1	D07A	Phosphatidylcholines	CORTICOSTEROIDS, PLAIN	2.76744	FALSE	19.5073
PC ae C42:1	G03	Phosphatidylcholines	SEX HORMONES AND MODULATORS OF THE GENITAL SYSTEM	14.8206	FALSE	19.5073
PC ae C42:1	G03BA	Phosphatidylcholines	3-OXOANDROSTEN (4) DERIVATIVES	-1.51115	FALSE	19.5073
PC ae C42:1	G03C	Phosphatidylcholines	ESTROGENS	-0.620078	FALSE	19.5073
PC ae C42:1	G03CA	Phosphatidylcholines	NATURAL AND SEMISYNTHETIC ESTROGENS, PLAIN	9.37954	FALSE	19.5073
PC ae C42:1	G03DA	Phosphatidylcholines	PREGNEN (4) DERIVATIVES	-1.01233	FALSE	19.5073
PC ae C42:1	G04BD	Phosphatidylcholines	DRUGS FOR URINARY FREQUENCY AND INCONTINENCE	-0.817338	FALSE	19.5073
PC ae C42:1	G04BE	Phosphatidylcholines	DRUGS USED IN ERECTILE DYSFUNCTION	-0.654235	FALSE	19.5073
PC ae C42:1	G04CA	Phosphatidylcholines	ALPHA-ADRENORECEPTOR ANTAGONISTS	1.55507	FALSE	19.5073
PC ae C42:1	G04CB	Phosphatidylcholines	TESTOSTERONE-5-ALPHA REDUCTASE INHIBITORS	-0.00473139	FALSE	19.5073
PC ae C42:1	G04CX02	Phosphatidylcholines	SABALIS SERRULATAE FRUCTUS	7.83784	FALSE	19.5073
PC ae C42:1	H	Phosphatidylcholines	SYSTEMIC HORMONAL PREPARATIONS, EXCL. SEX HORMONES AND INSULINS	-0.0222838	FALSE	19.5073
PC ae C42:1	H03AA	Phosphatidylcholines	THYROID HORMONES	0.551873	FALSE	19.5073
PC ae C42:1	J01	Phosphatidylcholines	ANTIBACTERIALS FOR SYSTEMIC USE	0.89638	FALSE	19.5073
PC ae C42:1	L	Phosphatidylcholines	ANTINEOPLASTIC AND IMMUNOMODULATING AGENTS	0.110742	FALSE	19.5073
PC ae C42:1	M	Phosphatidylcholines	MUSCULO-SKELETAL SYSTEM	-1.05235	FALSE	19.5073
PC ae C42:1	M01AB	Phosphatidylcholines	ACETIC ACID DERIVATIVES AND RELATED SUBSTANCES	0.77799	FALSE	19.5073
PC ae C42:1	M01AC	Phosphatidylcholines	OXICAMS	0.836984	FALSE	19.5073
PC ae C42:1	M01AE	Phosphatidylcholines	PROPIONIC ACID DERIVATIVES	0.0446445	FALSE	19.5073
PC ae C42:1	M01AE01	Phosphatidylcholines	IBUPROFEN	-2.36483	FALSE	19.5073
PC ae C42:1	M01AH	Phosphatidylcholines	COXIBS	0.540552	FALSE	19.5073
PC ae C42:1	M01AX	Phosphatidylcholines	OTHER ANTIINFLAMMATORY AND ANTIRHEUMATIC AGENTS, NON-STEROIDS	1.82862	FALSE	19.5073
PC ae C42:1	M04A	Phosphatidylcholines	ANTIGOUT PREPARATIONS	9.244	FALSE	19.5073
PC ae C42:1	M05BA	Phosphatidylcholines	BISPHOSPHONATES	13.5915	FALSE	19.5073
PC ae C42:1	N	Phosphatidylcholines	NERVOUS SYSTEM	0.243652	FALSE	19.5073
PC ae C42:1	N02	Phosphatidylcholines	ANALGESICS	-0.79756	FALSE	19.5073
PC ae C42:1	N02BA	Phosphatidylcholines	SALICYLIC ACID AND DERIVATIVES	7.65223	FALSE	19.5073
PC ae C42:1	N02BE	Phosphatidylcholines	ANILIDES	-0.0282165	FALSE	19.5073
PC ae C42:1	N03AX	Phosphatidylcholines	OTHER ANTIEPILEPTICS	0.204898	FALSE	19.5073
PC ae C42:1	N05BA	Phosphatidylcholines	BENZODIAZEPINE DERIVATIVES	-1.20053	FALSE	19.5073
PC ae C42:1	N05CF	Phosphatidylcholines	BENZODIAZEPINE RELATED DRUGS	-0.0498886	FALSE	19.5073
PC ae C42:1	N05CH	Phosphatidylcholines	MELATONIN RECEPTOR AGONISTS	-0.227096	FALSE	19.5073
PC ae C42:1	N06	Phosphatidylcholines	PSYCHOANALEPTICS	-1.42416	FALSE	19.5073
PC ae C42:1	N06AB	Phosphatidylcholines	SELECTIVE SEROTONIN REUPTAKE INHIBITORS	-0.369463	FALSE	19.5073
PC ae C42:1	N06AX	Phosphatidylcholines	OTHER ANTIDEPRESSANTS	-0.257642	FALSE	19.5073
PC ae C42:1	R	Phosphatidylcholines	RESPIRATORY SYSTEM	1.03683	FALSE	19.5073
PC ae C42:1	R01	Phosphatidylcholines	NASAL PREPARATIONS	-0.761304	FALSE	19.5073
PC ae C42:1	R01AD	Phosphatidylcholines	CORTICOSTEROIDS	1.70457	FALSE	19.5073
PC ae C42:1	R03A	Phosphatidylcholines	ADRENERGICS, INHALANTS	-1.04739	FALSE	19.5073
PC ae C42:1	R03CC	Phosphatidylcholines	SELECTIVE BETA-2-ADRENORECEPTOR AGONISTS	-0.549506	FALSE	19.5073
PC ae C42:1	R03DC	Phosphatidylcholines	LEUKOTRIENE RECEPTOR ANTAGONISTS	-0.454806	FALSE	19.5073
PC ae C42:1	R06A	Phosphatidylcholines	ANTIHISTAMINES FOR SYSTEMIC USE	0.264554	FALSE	19.5073
PC ae C42:1	R06AE	Phosphatidylcholines	PIPERAZINE DERIVATIVES	-0.433083	FALSE	19.5073
PC ae C42:1	R06AX	Phosphatidylcholines	OTHER ANTIHISTAMINES FOR SYSTEMIC USE	-1.2488	FALSE	19.5073
PC ae C42:1	S01	Phosphatidylcholines	OPHTHALMOLOGICALS	-0.000933243	FALSE	19.5073
PC ae C42:1	S01ED	Phosphatidylcholines	BETA BLOCKING AGENTS	0.437105	FALSE	19.5073
PC ae C42:1	S01EE	Phosphatidylcholines	PROSTAGLANDIN ANALOGUES	0.385791	FALSE	19.5073
PC ae C42:1	S01XA	Phosphatidylcholines	OTHER OPHTHALMOLOGICALS	-0.313201	FALSE	19.5073
PC ae C42:2	A	Phosphatidylcholines	ALIMENTARY TRACT AND METABOLISM	1.99585	FALSE	19.5073
PC ae C42:2	A02BA	Phosphatidylcholines	H2-RECEPTOR ANTAGONISTS	0.328585	FALSE	19.5073
PC ae C42:2	A02BC	Phosphatidylcholines	PROTON PUMP INHIBITORS	3.06019	FALSE	19.5073
PC ae C42:2	A06A	Phosphatidylcholines	DRUGS FOR CONSTIPATION	1.48737	FALSE	19.5073
PC ae C42:2	A06AA	Phosphatidylcholines	SOFTENERS, EMOLLIENTS	-0.822092	FALSE	19.5073
PC ae C42:2	A06AC	Phosphatidylcholines	BULK-FORMING LAXATIVES	-0.749437	FALSE	19.5073
PC ae C42:2	A06AC01	Phosphatidylcholines	ISPAGHULA (PSYLLA SEEDS)	7.27588	FALSE	19.5073
PC ae C42:2	A07	Phosphatidylcholines	ANTIDIARRHEALS, INTESTINAL ANTIINFLAMMATORY/ANTIINFECTIVE AGENTS	-0.261755	FALSE	19.5073
PC ae C42:2	A10	Phosphatidylcholines	DRUGS USED IN DIABETES	9.4905	FALSE	19.5073
PC ae C42:2	A10BA	Phosphatidylcholines	BIGUANIDES	16.2646	FALSE	19.5073
PC ae C42:2	A10BB	Phosphatidylcholines	SULFONYLUREAS	12.502	FALSE	19.5073
PC ae C42:2	A11	Phosphatidylcholines	VITAMINS	8.9971	FALSE	19.5073
PC ae C42:2	A11B	Phosphatidylcholines	MULTIVITAMINS, PLAIN	1.76933	FALSE	19.5073
PC ae C42:2	A11G	Phosphatidylcholines	ASCORBIC ACID (VITAMIN C), INCL. COMBINATIONS	0.671741	FALSE	19.5073
PC ae C42:2	A12	Phosphatidylcholines	MINERALS	0.329979	FALSE	19.5073
PC ae C42:2	A12BA	Phosphatidylcholines	POTASSIUM	0.155323	FALSE	19.5073
PC ae C42:2	A12CB	Phosphatidylcholines	ZINC	-1.46689	FALSE	19.5073
PC ae C42:2	A12CE	Phosphatidylcholines	SELENIUM	0.228549	FALSE	19.5073
PC ae C42:2	B01AA	Phosphatidylcholines	VITAMIN K ANTAGONISTS	5.2133	FALSE	19.5073
PC ae C42:2	B01AC	Phosphatidylcholines	PLATELET AGGREGATION INHIBITORS EXCL. HEPARIN	2.7428	FALSE	19.5073
PC ae C42:2	B03A	Phosphatidylcholines	IRON PREPARATIONS	5.59624	FALSE	19.5073
PC ae C42:2	B03BA	Phosphatidylcholines	VITAMIN B12 (CYANOCOBALAMIN AND ANALOGUES)	0.0271952	FALSE	19.5073
PC ae C42:2	B03BB	Phosphatidylcholines	FOLIC ACID AND DERIVATIVES	-0.149325	FALSE	19.5073
PC ae C42:2	C	Phosphatidylcholines	CARDIOVASCULAR SYSTEM	1.39374	FALSE	19.5073
PC ae C42:2	C01	Phosphatidylcholines	CARDIAC THERAPY	-0.14971	FALSE	19.5073
PC ae C42:2	C01DA	Phosphatidylcholines	ORGANIC NITRATES	6.68877	FALSE	19.5073
PC ae C42:2	C01EB	Phosphatidylcholines	OTHER CARDIAC PREPARATIONS	2.03285	FALSE	19.5073
PC ae C42:2	C02	Phosphatidylcholines	ANTIHYPERTENSIVES	9.47104	FALSE	19.5073
PC ae C42:2	C03	Phosphatidylcholines	DIURETICS	-1.51948	FALSE	19.5073
PC ae C42:2	C03AA	Phosphatidylcholines	THIAZIDES, PLAIN	0.907613	FALSE	19.5073
PC ae C42:2	C03CA	Phosphatidylcholines	SULFONAMIDES, PLAIN	0.479192	FALSE	19.5073
PC ae C42:2	C03EA	Phosphatidylcholines	LOW-CEILING DIURETICS AND POTASSIUM-SPARING AGENTS	-1.43404	FALSE	19.5073
PC ae C42:2	C07A	Phosphatidylcholines	BETA BLOCKING AGENTS	5.92025	FALSE	19.5073
PC ae C42:2	C07AB	Phosphatidylcholines	BETA BLOCKING AGENTS, SELECTIVE	5.92191	FALSE	19.5073
PC ae C42:2	C08CA	Phosphatidylcholines	DIHYDROPYRIDINE DERIVATIVES	0.457355	FALSE	19.5073
PC ae C42:2	C08D	Phosphatidylcholines	SELECTIVE CALCIUM CHANNEL BLOCKERS WITH DIRECT CARDIAC EFFECTS	-0.155356	FALSE	19.5073
PC ae C42:2	C09AA	Phosphatidylcholines	ACE INHIBITORS, PLAIN	2.20689	FALSE	19.5073
PC ae C42:2	C09B	Phosphatidylcholines	ACE INHIBITORS, COMBINATIONS	2.24933	FALSE	19.5073
PC ae C42:2	C09CA	Phosphatidylcholines	ANGIOTENSIN II RECEPTOR BLOCKERS (ARBS), PLAIN	-0.198524	FALSE	19.5073
PC ae C42:2	C10AA	Phosphatidylcholines	HMG COA REDUCTASE INHIBITORS	54.4719	TRUE	19.5073
PC ae C42:2	C10AB	Phosphatidylcholines	FIBRATES	0.927547	FALSE	19.5073
PC ae C42:2	C10AD	Phosphatidylcholines	NICOTINIC ACID AND DERIVATIVES	1.79465	FALSE	19.5073
PC ae C42:2	C10AX	Phosphatidylcholines	OTHER LIPID MODIFYING AGENTS	2.08876	FALSE	19.5073
PC ae C42:2	C10AX06	Phosphatidylcholines	OMEGA-3-TRIGLYCERIDES INCL. OTHER ESTERS AND ACIDS	1.69363	FALSE	19.5073
PC ae C42:2	C10BA02	Phosphatidylcholines	SIMVASTATIN AND EZETIMIBE	18.6811	FALSE	19.5073
PC ae C42:2	D	Phosphatidylcholines	DERMATOLOGICALS	3.87437	FALSE	19.5073
PC ae C42:2	D07A	Phosphatidylcholines	CORTICOSTEROIDS, PLAIN	-0.0561197	FALSE	19.5073
PC ae C42:2	G03	Phosphatidylcholines	SEX HORMONES AND MODULATORS OF THE GENITAL SYSTEM	9.42038	FALSE	19.5073
PC ae C42:2	G03BA	Phosphatidylcholines	3-OXOANDROSTEN (4) DERIVATIVES	-0.654613	FALSE	19.5073
PC ae C42:2	G03C	Phosphatidylcholines	ESTROGENS	-0.178783	FALSE	19.5073
PC ae C42:2	G03CA	Phosphatidylcholines	NATURAL AND SEMISYNTHETIC ESTROGENS, PLAIN	7.27396	FALSE	19.5073
PC ae C42:2	G03DA	Phosphatidylcholines	PREGNEN (4) DERIVATIVES	-1.41354	FALSE	19.5073
PC ae C42:2	G04BD	Phosphatidylcholines	DRUGS FOR URINARY FREQUENCY AND INCONTINENCE	-0.806418	FALSE	19.5073
PC ae C42:2	G04BE	Phosphatidylcholines	DRUGS USED IN ERECTILE DYSFUNCTION	0.480099	FALSE	19.5073
PC ae C42:2	G04CA	Phosphatidylcholines	ALPHA-ADRENORECEPTOR ANTAGONISTS	4.02915	FALSE	19.5073
PC ae C42:2	G04CB	Phosphatidylcholines	TESTOSTERONE-5-ALPHA REDUCTASE INHIBITORS	0.262925	FALSE	19.5073
PC ae C42:2	G04CX02	Phosphatidylcholines	SABALIS SERRULATAE FRUCTUS	-0.909021	FALSE	19.5073
PC ae C42:2	H	Phosphatidylcholines	SYSTEMIC HORMONAL PREPARATIONS, EXCL. SEX HORMONES AND INSULINS	0.77583	FALSE	19.5073
PC ae C42:2	H03AA	Phosphatidylcholines	THYROID HORMONES	0.231171	FALSE	19.5073
PC ae C42:2	J01	Phosphatidylcholines	ANTIBACTERIALS FOR SYSTEMIC USE	-0.522888	FALSE	19.5073
PC ae C42:2	L	Phosphatidylcholines	ANTINEOPLASTIC AND IMMUNOMODULATING AGENTS	0.429281	FALSE	19.5073
PC ae C42:2	M	Phosphatidylcholines	MUSCULO-SKELETAL SYSTEM	0.425086	FALSE	19.5073
PC ae C42:2	M01AB	Phosphatidylcholines	ACETIC ACID DERIVATIVES AND RELATED SUBSTANCES	-0.0452052	FALSE	19.5073
PC ae C42:2	M01AC	Phosphatidylcholines	OXICAMS	-0.797077	FALSE	19.5073
PC ae C42:2	M01AE	Phosphatidylcholines	PROPIONIC ACID DERIVATIVES	0.537139	FALSE	19.5073
PC ae C42:2	M01AE01	Phosphatidylcholines	IBUPROFEN	-1.34665	FALSE	19.5073
PC ae C42:2	M01AH	Phosphatidylcholines	COXIBS	1.01768	FALSE	19.5073
PC ae C42:2	M01AX	Phosphatidylcholines	OTHER ANTIINFLAMMATORY AND ANTIRHEUMATIC AGENTS, NON-STEROIDS	0.741293	FALSE	19.5073
PC ae C42:2	M04A	Phosphatidylcholines	ANTIGOUT PREPARATIONS	6.06454	FALSE	19.5073
PC ae C42:2	M05BA	Phosphatidylcholines	BISPHOSPHONATES	12.4024	FALSE	19.5073
PC ae C42:2	N	Phosphatidylcholines	NERVOUS SYSTEM	-0.441948	FALSE	19.5073
PC ae C42:2	N02	Phosphatidylcholines	ANALGESICS	-0.0430248	FALSE	19.5073
PC ae C42:2	N02BA	Phosphatidylcholines	SALICYLIC ACID AND DERIVATIVES	3.41486	FALSE	19.5073
PC ae C42:2	N02BE	Phosphatidylcholines	ANILIDES	-0.890517	FALSE	19.5073
PC ae C42:2	N03AX	Phosphatidylcholines	OTHER ANTIEPILEPTICS	0.107048	FALSE	19.5073
PC ae C42:2	N05BA	Phosphatidylcholines	BENZODIAZEPINE DERIVATIVES	-0.717795	FALSE	19.5073
PC ae C42:2	N05CF	Phosphatidylcholines	BENZODIAZEPINE RELATED DRUGS	-0.236241	FALSE	19.5073
PC ae C42:2	N05CH	Phosphatidylcholines	MELATONIN RECEPTOR AGONISTS	-1.48645	FALSE	19.5073
PC ae C42:2	N06	Phosphatidylcholines	PSYCHOANALEPTICS	0.418589	FALSE	19.5073
PC ae C42:2	N06AB	Phosphatidylcholines	SELECTIVE SEROTONIN REUPTAKE INHIBITORS	-0.339845	FALSE	19.5073
PC ae C42:2	N06AX	Phosphatidylcholines	OTHER ANTIDEPRESSANTS	-0.228524	FALSE	19.5073
PC ae C42:2	R	Phosphatidylcholines	RESPIRATORY SYSTEM	11.5415	FALSE	19.5073
PC ae C42:2	R01	Phosphatidylcholines	NASAL PREPARATIONS	-0.257846	FALSE	19.5073
PC ae C42:2	R01AD	Phosphatidylcholines	CORTICOSTEROIDS	0.843503	FALSE	19.5073
PC ae C42:2	R03A	Phosphatidylcholines	ADRENERGICS, INHALANTS	0.13629	FALSE	19.5073
PC ae C42:2	R03CC	Phosphatidylcholines	SELECTIVE BETA-2-ADRENORECEPTOR AGONISTS	-0.278704	FALSE	19.5073
PC ae C42:2	R03DC	Phosphatidylcholines	LEUKOTRIENE RECEPTOR ANTAGONISTS	-0.567904	FALSE	19.5073
PC ae C42:2	R06A	Phosphatidylcholines	ANTIHISTAMINES FOR SYSTEMIC USE	0.814239	FALSE	19.5073
PC ae C42:2	R06AE	Phosphatidylcholines	PIPERAZINE DERIVATIVES	0.964569	FALSE	19.5073
PC ae C42:2	R06AX	Phosphatidylcholines	OTHER ANTIHISTAMINES FOR SYSTEMIC USE	-0.122813	FALSE	19.5073
PC ae C42:2	S01	Phosphatidylcholines	OPHTHALMOLOGICALS	1.27069	FALSE	19.5073
PC ae C42:2	S01ED	Phosphatidylcholines	BETA BLOCKING AGENTS	-0.632625	FALSE	19.5073
PC ae C42:2	S01EE	Phosphatidylcholines	PROSTAGLANDIN ANALOGUES	0.52607	FALSE	19.5073
PC ae C42:2	S01XA	Phosphatidylcholines	OTHER OPHTHALMOLOGICALS	-0.285433	FALSE	19.5073
PC ae C42:3	A	Phosphatidylcholines	ALIMENTARY TRACT AND METABOLISM	8.14184	FALSE	19.5073
PC ae C42:3	A02BA	Phosphatidylcholines	H2-RECEPTOR ANTAGONISTS	0.636742	FALSE	19.5073
PC ae C42:3	A02BC	Phosphatidylcholines	PROTON PUMP INHIBITORS	6.09105	FALSE	19.5073
PC ae C42:3	A06A	Phosphatidylcholines	DRUGS FOR CONSTIPATION	0.811862	FALSE	19.5073
PC ae C42:3	A06AA	Phosphatidylcholines	SOFTENERS, EMOLLIENTS	-0.807996	FALSE	19.5073
PC ae C42:3	A06AC	Phosphatidylcholines	BULK-FORMING LAXATIVES	-1.11954	FALSE	19.5073
PC ae C42:3	A06AC01	Phosphatidylcholines	ISPAGHULA (PSYLLA SEEDS)	0.802902	FALSE	19.5073
PC ae C42:3	A07	Phosphatidylcholines	ANTIDIARRHEALS, INTESTINAL ANTIINFLAMMATORY/ANTIINFECTIVE AGENTS	-0.00628762	FALSE	19.5073
PC ae C42:3	A10	Phosphatidylcholines	DRUGS USED IN DIABETES	7.29405	FALSE	19.5073
PC ae C42:3	A10BA	Phosphatidylcholines	BIGUANIDES	14.7141	FALSE	19.5073
PC ae C42:3	A10BB	Phosphatidylcholines	SULFONYLUREAS	10.5014	FALSE	19.5073
PC ae C42:3	A11	Phosphatidylcholines	VITAMINS	10.6709	FALSE	19.5073
PC ae C42:3	A11B	Phosphatidylcholines	MULTIVITAMINS, PLAIN	7.90555	FALSE	19.5073
PC ae C42:3	A11G	Phosphatidylcholines	ASCORBIC ACID (VITAMIN C), INCL. COMBINATIONS	3.74676	FALSE	19.5073
PC ae C42:3	A12	Phosphatidylcholines	MINERALS	1.23543	FALSE	19.5073
PC ae C42:3	A12BA	Phosphatidylcholines	POTASSIUM	-0.665762	FALSE	19.5073
PC ae C42:3	A12CB	Phosphatidylcholines	ZINC	-1.22711	FALSE	19.5073
PC ae C42:3	A12CE	Phosphatidylcholines	SELENIUM	0.534665	FALSE	19.5073
PC ae C42:3	B01AA	Phosphatidylcholines	VITAMIN K ANTAGONISTS	2.00865	FALSE	19.5073
PC ae C42:3	B01AC	Phosphatidylcholines	PLATELET AGGREGATION INHIBITORS EXCL. HEPARIN	2.5765	FALSE	19.5073
PC ae C42:3	B03A	Phosphatidylcholines	IRON PREPARATIONS	0.723042	FALSE	19.5073
PC ae C42:3	B03BA	Phosphatidylcholines	VITAMIN B12 (CYANOCOBALAMIN AND ANALOGUES)	0.636526	FALSE	19.5073
PC ae C42:3	B03BB	Phosphatidylcholines	FOLIC ACID AND DERIVATIVES	-0.251047	FALSE	19.5073
PC ae C42:3	C	Phosphatidylcholines	CARDIOVASCULAR SYSTEM	0.329242	FALSE	19.5073
PC ae C42:3	C01	Phosphatidylcholines	CARDIAC THERAPY	-1.591	FALSE	19.5073
PC ae C42:3	C01DA	Phosphatidylcholines	ORGANIC NITRATES	1.53468	FALSE	19.5073
PC ae C42:3	C01EB	Phosphatidylcholines	OTHER CARDIAC PREPARATIONS	1.61098	FALSE	19.5073
PC ae C42:3	C02	Phosphatidylcholines	ANTIHYPERTENSIVES	1.71073	FALSE	19.5073
PC ae C42:3	C03	Phosphatidylcholines	DIURETICS	-0.875915	FALSE	19.5073
PC ae C42:3	C03AA	Phosphatidylcholines	THIAZIDES, PLAIN	-0.152135	FALSE	19.5073
PC ae C42:3	C03CA	Phosphatidylcholines	SULFONAMIDES, PLAIN	1.24398	FALSE	19.5073
PC ae C42:3	C03EA	Phosphatidylcholines	LOW-CEILING DIURETICS AND POTASSIUM-SPARING AGENTS	-1.19115	FALSE	19.5073
PC ae C42:3	C07A	Phosphatidylcholines	BETA BLOCKING AGENTS	11.8451	FALSE	19.5073
PC ae C42:3	C07AB	Phosphatidylcholines	BETA BLOCKING AGENTS, SELECTIVE	8.16112	FALSE	19.5073
PC ae C42:3	C08CA	Phosphatidylcholines	DIHYDROPYRIDINE DERIVATIVES	-0.00916148	FALSE	19.5073
PC ae C42:3	C08D	Phosphatidylcholines	SELECTIVE CALCIUM CHANNEL BLOCKERS WITH DIRECT CARDIAC EFFECTS	-1.03826	FALSE	19.5073
PC ae C42:3	C09AA	Phosphatidylcholines	ACE INHIBITORS, PLAIN	7.49496	FALSE	19.5073
PC ae C42:3	C09B	Phosphatidylcholines	ACE INHIBITORS, COMBINATIONS	1.00907	FALSE	19.5073
PC ae C42:3	C09CA	Phosphatidylcholines	ANGIOTENSIN II RECEPTOR BLOCKERS (ARBS), PLAIN	-0.0352341	FALSE	19.5073
PC ae C42:3	C10AA	Phosphatidylcholines	HMG COA REDUCTASE INHIBITORS	27.851	TRUE	19.5073
PC ae C42:3	C10AB	Phosphatidylcholines	FIBRATES	10.8965	FALSE	19.5073
PC ae C42:3	C10AD	Phosphatidylcholines	NICOTINIC ACID AND DERIVATIVES	5.36691	FALSE	19.5073
PC ae C42:3	C10AX	Phosphatidylcholines	OTHER LIPID MODIFYING AGENTS	2.74056	FALSE	19.5073
PC ae C42:3	C10AX06	Phosphatidylcholines	OMEGA-3-TRIGLYCERIDES INCL. OTHER ESTERS AND ACIDS	0.536396	FALSE	19.5073
PC ae C42:3	C10BA02	Phosphatidylcholines	SIMVASTATIN AND EZETIMIBE	3.43901	FALSE	19.5073
PC ae C42:3	D	Phosphatidylcholines	DERMATOLOGICALS	1.88938	FALSE	19.5073
PC ae C42:3	D07A	Phosphatidylcholines	CORTICOSTEROIDS, PLAIN	-0.989346	FALSE	19.5073
PC ae C42:3	G03	Phosphatidylcholines	SEX HORMONES AND MODULATORS OF THE GENITAL SYSTEM	10.8352	FALSE	19.5073
PC ae C42:3	G03BA	Phosphatidylcholines	3-OXOANDROSTEN (4) DERIVATIVES	0.139514	FALSE	19.5073
PC ae C42:3	G03C	Phosphatidylcholines	ESTROGENS	0.514064	FALSE	19.5073
PC ae C42:3	G03CA	Phosphatidylcholines	NATURAL AND SEMISYNTHETIC ESTROGENS, PLAIN	2.99099	FALSE	19.5073
PC ae C42:3	G03DA	Phosphatidylcholines	PREGNEN (4) DERIVATIVES	-0.811073	FALSE	19.5073
PC ae C42:3	G04BD	Phosphatidylcholines	DRUGS FOR URINARY FREQUENCY AND INCONTINENCE	-1.53186	FALSE	19.5073
PC ae C42:3	G04BE	Phosphatidylcholines	DRUGS USED IN ERECTILE DYSFUNCTION	-0.370319	FALSE	19.5073
PC ae C42:3	G04CA	Phosphatidylcholines	ALPHA-ADRENORECEPTOR ANTAGONISTS	0.159539	FALSE	19.5073
PC ae C42:3	G04CB	Phosphatidylcholines	TESTOSTERONE-5-ALPHA REDUCTASE INHIBITORS	-0.943412	FALSE	19.5073
PC ae C42:3	G04CX02	Phosphatidylcholines	SABALIS SERRULATAE FRUCTUS	-1.4297	FALSE	19.5073
PC ae C42:3	H	Phosphatidylcholines	SYSTEMIC HORMONAL PREPARATIONS, EXCL. SEX HORMONES AND INSULINS	0.547501	FALSE	19.5073
PC ae C42:3	H03AA	Phosphatidylcholines	THYROID HORMONES	-0.107538	FALSE	19.5073
PC ae C42:3	J01	Phosphatidylcholines	ANTIBACTERIALS FOR SYSTEMIC USE	-0.434369	FALSE	19.5073
PC ae C42:3	L	Phosphatidylcholines	ANTINEOPLASTIC AND IMMUNOMODULATING AGENTS	0.178679	FALSE	19.5073
PC ae C42:3	M	Phosphatidylcholines	MUSCULO-SKELETAL SYSTEM	3.92902	FALSE	19.5073
PC ae C42:3	M01AB	Phosphatidylcholines	ACETIC ACID DERIVATIVES AND RELATED SUBSTANCES	1.0445	FALSE	19.5073
PC ae C42:3	M01AC	Phosphatidylcholines	OXICAMS	-1.20116	FALSE	19.5073
PC ae C42:3	M01AE	Phosphatidylcholines	PROPIONIC ACID DERIVATIVES	1.25745	FALSE	19.5073
PC ae C42:3	M01AE01	Phosphatidylcholines	IBUPROFEN	-1.04999	FALSE	19.5073
PC ae C42:3	M01AH	Phosphatidylcholines	COXIBS	0.818863	FALSE	19.5073
PC ae C42:3	M01AX	Phosphatidylcholines	OTHER ANTIINFLAMMATORY AND ANTIRHEUMATIC AGENTS, NON-STEROIDS	1.82306	FALSE	19.5073
PC ae C42:3	M04A	Phosphatidylcholines	ANTIGOUT PREPARATIONS	6.24403	FALSE	19.5073
PC ae C42:3	M05BA	Phosphatidylcholines	BISPHOSPHONATES	4.15191	FALSE	19.5073
PC ae C42:3	N	Phosphatidylcholines	NERVOUS SYSTEM	-0.166993	FALSE	19.5073
PC ae C42:3	N02	Phosphatidylcholines	ANALGESICS	1.37857	FALSE	19.5073
PC ae C42:3	N02BA	Phosphatidylcholines	SALICYLIC ACID AND DERIVATIVES	1.33351	FALSE	19.5073
PC ae C42:3	N02BE	Phosphatidylcholines	ANILIDES	0.599593	FALSE	19.5073
PC ae C42:3	N03AX	Phosphatidylcholines	OTHER ANTIEPILEPTICS	0.119031	FALSE	19.5073
PC ae C42:3	N05BA	Phosphatidylcholines	BENZODIAZEPINE DERIVATIVES	-1.11683	FALSE	19.5073
PC ae C42:3	N05CF	Phosphatidylcholines	BENZODIAZEPINE RELATED DRUGS	0.255914	FALSE	19.5073
PC ae C42:3	N05CH	Phosphatidylcholines	MELATONIN RECEPTOR AGONISTS	-0.051289	FALSE	19.5073
PC ae C42:3	N06	Phosphatidylcholines	PSYCHOANALEPTICS	-0.218326	FALSE	19.5073
PC ae C42:3	N06AB	Phosphatidylcholines	SELECTIVE SEROTONIN REUPTAKE INHIBITORS	-0.531535	FALSE	19.5073
PC ae C42:3	N06AX	Phosphatidylcholines	OTHER ANTIDEPRESSANTS	-0.171728	FALSE	19.5073
PC ae C42:3	R	Phosphatidylcholines	RESPIRATORY SYSTEM	11.818	FALSE	19.5073
PC ae C42:3	R01	Phosphatidylcholines	NASAL PREPARATIONS	0.214259	FALSE	19.5073
PC ae C42:3	R01AD	Phosphatidylcholines	CORTICOSTEROIDS	-0.0477407	FALSE	19.5073
PC ae C42:3	R03A	Phosphatidylcholines	ADRENERGICS, INHALANTS	0.383137	FALSE	19.5073
PC ae C42:3	R03CC	Phosphatidylcholines	SELECTIVE BETA-2-ADRENORECEPTOR AGONISTS	0.330997	FALSE	19.5073
PC ae C42:3	R03DC	Phosphatidylcholines	LEUKOTRIENE RECEPTOR ANTAGONISTS	-0.69172	FALSE	19.5073
PC ae C42:3	R06A	Phosphatidylcholines	ANTIHISTAMINES FOR SYSTEMIC USE	1.91346	FALSE	19.5073
PC ae C42:3	R06AE	Phosphatidylcholines	PIPERAZINE DERIVATIVES	0.911163	FALSE	19.5073
PC ae C42:3	R06AX	Phosphatidylcholines	OTHER ANTIHISTAMINES FOR SYSTEMIC USE	-1.17851	FALSE	19.5073
PC ae C42:3	S01	Phosphatidylcholines	OPHTHALMOLOGICALS	6.09414	FALSE	19.5073
PC ae C42:3	S01ED	Phosphatidylcholines	BETA BLOCKING AGENTS	0.801885	FALSE	19.5073
PC ae C42:3	S01EE	Phosphatidylcholines	PROSTAGLANDIN ANALOGUES	-0.263491	FALSE	19.5073
PC ae C42:3	S01XA	Phosphatidylcholines	OTHER OPHTHALMOLOGICALS	-0.722539	FALSE	19.5073
PC ae C42:4	A	Phosphatidylcholines	ALIMENTARY TRACT AND METABOLISM	0.204282	FALSE	19.5073
PC ae C42:4	A02BA	Phosphatidylcholines	H2-RECEPTOR ANTAGONISTS	1.58	FALSE	19.5073
PC ae C42:4	A02BC	Phosphatidylcholines	PROTON PUMP INHIBITORS	9.30338	FALSE	19.5073
PC ae C42:4	A06A	Phosphatidylcholines	DRUGS FOR CONSTIPATION	-0.614393	FALSE	19.5073
PC ae C42:4	A06AA	Phosphatidylcholines	SOFTENERS, EMOLLIENTS	-1.11839	FALSE	19.5073
PC ae C42:4	A06AC	Phosphatidylcholines	BULK-FORMING LAXATIVES	-1.17709	FALSE	19.5073
PC ae C42:4	A06AC01	Phosphatidylcholines	ISPAGHULA (PSYLLA SEEDS)	0.0670112	FALSE	19.5073
PC ae C42:4	A07	Phosphatidylcholines	ANTIDIARRHEALS, INTESTINAL ANTIINFLAMMATORY/ANTIINFECTIVE AGENTS	2.41342	FALSE	19.5073
PC ae C42:4	A10	Phosphatidylcholines	DRUGS USED IN DIABETES	11.5911	FALSE	19.5073
PC ae C42:4	A10BA	Phosphatidylcholines	BIGUANIDES	17.6281	FALSE	19.5073
PC ae C42:4	A10BB	Phosphatidylcholines	SULFONYLUREAS	8.46141	FALSE	19.5073
PC ae C42:4	A11	Phosphatidylcholines	VITAMINS	0.672051	FALSE	19.5073
PC ae C42:4	A11B	Phosphatidylcholines	MULTIVITAMINS, PLAIN	1.23346	FALSE	19.5073
PC ae C42:4	A11G	Phosphatidylcholines	ASCORBIC ACID (VITAMIN C), INCL. COMBINATIONS	-0.29008	FALSE	19.5073
PC ae C42:4	A12	Phosphatidylcholines	MINERALS	0.283062	FALSE	19.5073
PC ae C42:4	A12BA	Phosphatidylcholines	POTASSIUM	-0.848714	FALSE	19.5073
PC ae C42:4	A12CB	Phosphatidylcholines	ZINC	1.34715	FALSE	19.5073
PC ae C42:4	A12CE	Phosphatidylcholines	SELENIUM	-1.85171	FALSE	19.5073
PC ae C42:4	B01AA	Phosphatidylcholines	VITAMIN K ANTAGONISTS	0.340229	FALSE	19.5073
PC ae C42:4	B01AC	Phosphatidylcholines	PLATELET AGGREGATION INHIBITORS EXCL. HEPARIN	6.74166	FALSE	19.5073
PC ae C42:4	B03A	Phosphatidylcholines	IRON PREPARATIONS	-0.08576	FALSE	19.5073
PC ae C42:4	B03BA	Phosphatidylcholines	VITAMIN B12 (CYANOCOBALAMIN AND ANALOGUES)	0.196224	FALSE	19.5073
PC ae C42:4	B03BB	Phosphatidylcholines	FOLIC ACID AND DERIVATIVES	-1.10037	FALSE	19.5073
PC ae C42:4	C	Phosphatidylcholines	CARDIOVASCULAR SYSTEM	0.343191	FALSE	19.5073
PC ae C42:4	C01	Phosphatidylcholines	CARDIAC THERAPY	-1.28187	FALSE	19.5073
PC ae C42:4	C01DA	Phosphatidylcholines	ORGANIC NITRATES	1.04116	FALSE	19.5073
PC ae C42:4	C01EB	Phosphatidylcholines	OTHER CARDIAC PREPARATIONS	1.64551	FALSE	19.5073
PC ae C42:4	C02	Phosphatidylcholines	ANTIHYPERTENSIVES	0.0752703	FALSE	19.5073
PC ae C42:4	C03	Phosphatidylcholines	DIURETICS	-0.241008	FALSE	19.5073
PC ae C42:4	C03AA	Phosphatidylcholines	THIAZIDES, PLAIN	-0.31446	FALSE	19.5073
PC ae C42:4	C03CA	Phosphatidylcholines	SULFONAMIDES, PLAIN	0.197874	FALSE	19.5073
PC ae C42:4	C03EA	Phosphatidylcholines	LOW-CEILING DIURETICS AND POTASSIUM-SPARING AGENTS	-0.274224	FALSE	19.5073
PC ae C42:4	C07A	Phosphatidylcholines	BETA BLOCKING AGENTS	9.15164	FALSE	19.5073
PC ae C42:4	C07AB	Phosphatidylcholines	BETA BLOCKING AGENTS, SELECTIVE	5.72642	FALSE	19.5073
PC ae C42:4	C08CA	Phosphatidylcholines	DIHYDROPYRIDINE DERIVATIVES	0.591119	FALSE	19.5073
PC ae C42:4	C08D	Phosphatidylcholines	SELECTIVE CALCIUM CHANNEL BLOCKERS WITH DIRECT CARDIAC EFFECTS	-0.983289	FALSE	19.5073
PC ae C42:4	C09AA	Phosphatidylcholines	ACE INHIBITORS, PLAIN	1.71469	FALSE	19.5073
PC ae C42:4	C09B	Phosphatidylcholines	ACE INHIBITORS, COMBINATIONS	-0.932327	FALSE	19.5073
PC ae C42:4	C09CA	Phosphatidylcholines	ANGIOTENSIN II RECEPTOR BLOCKERS (ARBS), PLAIN	1.90363	FALSE	19.5073
PC ae C42:4	C10AA	Phosphatidylcholines	HMG COA REDUCTASE INHIBITORS	35.755	TRUE	19.5073
PC ae C42:4	C10AB	Phosphatidylcholines	FIBRATES	1.51675	FALSE	19.5073
PC ae C42:4	C10AD	Phosphatidylcholines	NICOTINIC ACID AND DERIVATIVES	6.36521	FALSE	19.5073
PC ae C42:4	C10AX	Phosphatidylcholines	OTHER LIPID MODIFYING AGENTS	1.4853	FALSE	19.5073
PC ae C42:4	C10AX06	Phosphatidylcholines	OMEGA-3-TRIGLYCERIDES INCL. OTHER ESTERS AND ACIDS	6.05238	FALSE	19.5073
PC ae C42:4	C10BA02	Phosphatidylcholines	SIMVASTATIN AND EZETIMIBE	0.451765	FALSE	19.5073
PC ae C42:4	D	Phosphatidylcholines	DERMATOLOGICALS	0.878684	FALSE	19.5073
PC ae C42:4	D07A	Phosphatidylcholines	CORTICOSTEROIDS, PLAIN	-0.825978	FALSE	19.5073
PC ae C42:4	G03	Phosphatidylcholines	SEX HORMONES AND MODULATORS OF THE GENITAL SYSTEM	9.96251	FALSE	19.5073
PC ae C42:4	G03BA	Phosphatidylcholines	3-OXOANDROSTEN (4) DERIVATIVES	-0.0399637	FALSE	19.5073
PC ae C42:4	G03C	Phosphatidylcholines	ESTROGENS	-0.189306	FALSE	19.5073
PC ae C42:4	G03CA	Phosphatidylcholines	NATURAL AND SEMISYNTHETIC ESTROGENS, PLAIN	-0.0251739	FALSE	19.5073
PC ae C42:4	G03DA	Phosphatidylcholines	PREGNEN (4) DERIVATIVES	2.37799	FALSE	19.5073
PC ae C42:4	G04BD	Phosphatidylcholines	DRUGS FOR URINARY FREQUENCY AND INCONTINENCE	-1.36905	FALSE	19.5073
PC ae C42:4	G04BE	Phosphatidylcholines	DRUGS USED IN ERECTILE DYSFUNCTION	-1.01629	FALSE	19.5073
PC ae C42:4	G04CA	Phosphatidylcholines	ALPHA-ADRENORECEPTOR ANTAGONISTS	-0.0423099	FALSE	19.5073
PC ae C42:4	G04CB	Phosphatidylcholines	TESTOSTERONE-5-ALPHA REDUCTASE INHIBITORS	-1.31064	FALSE	19.5073
PC ae C42:4	G04CX02	Phosphatidylcholines	SABALIS SERRULATAE FRUCTUS	-2.2875	FALSE	19.5073
PC ae C42:4	H	Phosphatidylcholines	SYSTEMIC HORMONAL PREPARATIONS, EXCL. SEX HORMONES AND INSULINS	0.618436	FALSE	19.5073
PC ae C42:4	H03AA	Phosphatidylcholines	THYROID HORMONES	-0.405758	FALSE	19.5073
PC ae C42:4	J01	Phosphatidylcholines	ANTIBACTERIALS FOR SYSTEMIC USE	-0.324323	FALSE	19.5073
PC ae C42:4	L	Phosphatidylcholines	ANTINEOPLASTIC AND IMMUNOMODULATING AGENTS	-0.274122	FALSE	19.5073
PC ae C42:4	M	Phosphatidylcholines	MUSCULO-SKELETAL SYSTEM	-0.564626	FALSE	19.5073
PC ae C42:4	M01AB	Phosphatidylcholines	ACETIC ACID DERIVATIVES AND RELATED SUBSTANCES	-0.558512	FALSE	19.5073
PC ae C42:4	M01AC	Phosphatidylcholines	OXICAMS	-1.06194	FALSE	19.5073
PC ae C42:4	M01AE	Phosphatidylcholines	PROPIONIC ACID DERIVATIVES	-0.361231	FALSE	19.5073
PC ae C42:4	M01AE01	Phosphatidylcholines	IBUPROFEN	-0.192386	FALSE	19.5073
PC ae C42:4	M01AH	Phosphatidylcholines	COXIBS	1.04619	FALSE	19.5073
PC ae C42:4	M01AX	Phosphatidylcholines	OTHER ANTIINFLAMMATORY AND ANTIRHEUMATIC AGENTS, NON-STEROIDS	5.20822	FALSE	19.5073
PC ae C42:4	M04A	Phosphatidylcholines	ANTIGOUT PREPARATIONS	13.2675	FALSE	19.5073
PC ae C42:4	M05BA	Phosphatidylcholines	BISPHOSPHONATES	0.0876448	FALSE	19.5073
PC ae C42:4	N	Phosphatidylcholines	NERVOUS SYSTEM	8.10968	FALSE	19.5073
PC ae C42:4	N02	Phosphatidylcholines	ANALGESICS	-0.146582	FALSE	19.5073
PC ae C42:4	N02BA	Phosphatidylcholines	SALICYLIC ACID AND DERIVATIVES	1.65674	FALSE	19.5073
PC ae C42:4	N02BE	Phosphatidylcholines	ANILIDES	0.530626	FALSE	19.5073
PC ae C42:4	N03AX	Phosphatidylcholines	OTHER ANTIEPILEPTICS	1.16319	FALSE	19.5073
PC ae C42:4	N05BA	Phosphatidylcholines	BENZODIAZEPINE DERIVATIVES	-0.633545	FALSE	19.5073
PC ae C42:4	N05CF	Phosphatidylcholines	BENZODIAZEPINE RELATED DRUGS	1.64191	FALSE	19.5073
PC ae C42:4	N05CH	Phosphatidylcholines	MELATONIN RECEPTOR AGONISTS	0.892742	FALSE	19.5073
PC ae C42:4	N06	Phosphatidylcholines	PSYCHOANALEPTICS	0.36348	FALSE	19.5073
PC ae C42:4	N06AB	Phosphatidylcholines	SELECTIVE SEROTONIN REUPTAKE INHIBITORS	-0.166817	FALSE	19.5073
PC ae C42:4	N06AX	Phosphatidylcholines	OTHER ANTIDEPRESSANTS	-0.0624459	FALSE	19.5073
PC ae C42:4	R	Phosphatidylcholines	RESPIRATORY SYSTEM	1.3382	FALSE	19.5073
PC ae C42:4	R01	Phosphatidylcholines	NASAL PREPARATIONS	0.584184	FALSE	19.5073
PC ae C42:4	R01AD	Phosphatidylcholines	CORTICOSTEROIDS	0.477698	FALSE	19.5073
PC ae C42:4	R03A	Phosphatidylcholines	ADRENERGICS, INHALANTS	1.49601	FALSE	19.5073
PC ae C42:4	R03CC	Phosphatidylcholines	SELECTIVE BETA-2-ADRENORECEPTOR AGONISTS	-0.103553	FALSE	19.5073
PC ae C42:4	R03DC	Phosphatidylcholines	LEUKOTRIENE RECEPTOR ANTAGONISTS	0.622188	FALSE	19.5073
PC ae C42:4	R06A	Phosphatidylcholines	ANTIHISTAMINES FOR SYSTEMIC USE	3.18196	FALSE	19.5073
PC ae C42:4	R06AE	Phosphatidylcholines	PIPERAZINE DERIVATIVES	-0.53658	FALSE	19.5073
PC ae C42:4	R06AX	Phosphatidylcholines	OTHER ANTIHISTAMINES FOR SYSTEMIC USE	0.292167	FALSE	19.5073
PC ae C42:4	S01	Phosphatidylcholines	OPHTHALMOLOGICALS	-0.168146	FALSE	19.5073
PC ae C42:4	S01ED	Phosphatidylcholines	BETA BLOCKING AGENTS	2.29989	FALSE	19.5073
PC ae C42:4	S01EE	Phosphatidylcholines	PROSTAGLANDIN ANALOGUES	0.212226	FALSE	19.5073
PC ae C42:4	S01XA	Phosphatidylcholines	OTHER OPHTHALMOLOGICALS	-1.61235	FALSE	19.5073
PC ae C42:5	A	Phosphatidylcholines	ALIMENTARY TRACT AND METABOLISM	0.0144751	FALSE	19.5073
PC ae C42:5	A02BA	Phosphatidylcholines	H2-RECEPTOR ANTAGONISTS	0.849306	FALSE	19.5073
PC ae C42:5	A02BC	Phosphatidylcholines	PROTON PUMP INHIBITORS	0.674123	FALSE	19.5073
PC ae C42:5	A06A	Phosphatidylcholines	DRUGS FOR CONSTIPATION	0.807343	FALSE	19.5073
PC ae C42:5	A06AA	Phosphatidylcholines	SOFTENERS, EMOLLIENTS	-0.134194	FALSE	19.5073
PC ae C42:5	A06AC	Phosphatidylcholines	BULK-FORMING LAXATIVES	-1.69968	FALSE	19.5073
PC ae C42:5	A06AC01	Phosphatidylcholines	ISPAGHULA (PSYLLA SEEDS)	-0.690542	FALSE	19.5073
PC ae C42:5	A07	Phosphatidylcholines	ANTIDIARRHEALS, INTESTINAL ANTIINFLAMMATORY/ANTIINFECTIVE AGENTS	2.02643	FALSE	19.5073
PC ae C42:5	A10	Phosphatidylcholines	DRUGS USED IN DIABETES	2.92131	FALSE	19.5073
PC ae C42:5	A10BA	Phosphatidylcholines	BIGUANIDES	25.4048	TRUE	19.5073
PC ae C42:5	A10BB	Phosphatidylcholines	SULFONYLUREAS	7.59814	FALSE	19.5073
PC ae C42:5	A11	Phosphatidylcholines	VITAMINS	0.643487	FALSE	19.5073
PC ae C42:5	A11B	Phosphatidylcholines	MULTIVITAMINS, PLAIN	0.795356	FALSE	19.5073
PC ae C42:5	A11G	Phosphatidylcholines	ASCORBIC ACID (VITAMIN C), INCL. COMBINATIONS	-0.295317	FALSE	19.5073
PC ae C42:5	A12	Phosphatidylcholines	MINERALS	0.856717	FALSE	19.5073
PC ae C42:5	A12BA	Phosphatidylcholines	POTASSIUM	-0.665103	FALSE	19.5073
PC ae C42:5	A12CB	Phosphatidylcholines	ZINC	9.46954	FALSE	19.5073
PC ae C42:5	A12CE	Phosphatidylcholines	SELENIUM	-1.45042	FALSE	19.5073
PC ae C42:5	B01AA	Phosphatidylcholines	VITAMIN K ANTAGONISTS	0.415046	FALSE	19.5073
PC ae C42:5	B01AC	Phosphatidylcholines	PLATELET AGGREGATION INHIBITORS EXCL. HEPARIN	7.30401	FALSE	19.5073
PC ae C42:5	B03A	Phosphatidylcholines	IRON PREPARATIONS	-1.34745	FALSE	19.5073
PC ae C42:5	B03BA	Phosphatidylcholines	VITAMIN B12 (CYANOCOBALAMIN AND ANALOGUES)	0.538717	FALSE	19.5073
PC ae C42:5	B03BB	Phosphatidylcholines	FOLIC ACID AND DERIVATIVES	-0.601043	FALSE	19.5073
PC ae C42:5	C	Phosphatidylcholines	CARDIOVASCULAR SYSTEM	0.140936	FALSE	19.5073
PC ae C42:5	C01	Phosphatidylcholines	CARDIAC THERAPY	-2.32686	FALSE	19.5073
PC ae C42:5	C01DA	Phosphatidylcholines	ORGANIC NITRATES	0.881824	FALSE	19.5073
PC ae C42:5	C01EB	Phosphatidylcholines	OTHER CARDIAC PREPARATIONS	2.20168	FALSE	19.5073
PC ae C42:5	C02	Phosphatidylcholines	ANTIHYPERTENSIVES	1.60201	FALSE	19.5073
PC ae C42:5	C03	Phosphatidylcholines	DIURETICS	-0.665836	FALSE	19.5073
PC ae C42:5	C03AA	Phosphatidylcholines	THIAZIDES, PLAIN	1.15348	FALSE	19.5073
PC ae C42:5	C03CA	Phosphatidylcholines	SULFONAMIDES, PLAIN	-0.105309	FALSE	19.5073
PC ae C42:5	C03EA	Phosphatidylcholines	LOW-CEILING DIURETICS AND POTASSIUM-SPARING AGENTS	-0.0429708	FALSE	19.5073
PC ae C42:5	C07A	Phosphatidylcholines	BETA BLOCKING AGENTS	8.34546	FALSE	19.5073
PC ae C42:5	C07AB	Phosphatidylcholines	BETA BLOCKING AGENTS, SELECTIVE	1.19256	FALSE	19.5073
PC ae C42:5	C08CA	Phosphatidylcholines	DIHYDROPYRIDINE DERIVATIVES	-0.184424	FALSE	19.5073
PC ae C42:5	C08D	Phosphatidylcholines	SELECTIVE CALCIUM CHANNEL BLOCKERS WITH DIRECT CARDIAC EFFECTS	-1.45559	FALSE	19.5073
PC ae C42:5	C09AA	Phosphatidylcholines	ACE INHIBITORS, PLAIN	1.3765	FALSE	19.5073
PC ae C42:5	C09B	Phosphatidylcholines	ACE INHIBITORS, COMBINATIONS	-0.213645	FALSE	19.5073
PC ae C42:5	C09CA	Phosphatidylcholines	ANGIOTENSIN II RECEPTOR BLOCKERS (ARBS), PLAIN	12.2925	FALSE	19.5073
PC ae C42:5	C10AA	Phosphatidylcholines	HMG COA REDUCTASE INHIBITORS	19.9291	TRUE	19.5073
PC ae C42:5	C10AB	Phosphatidylcholines	FIBRATES	0.894521	FALSE	19.5073
PC ae C42:5	C10AD	Phosphatidylcholines	NICOTINIC ACID AND DERIVATIVES	1.97065	FALSE	19.5073
PC ae C42:5	C10AX	Phosphatidylcholines	OTHER LIPID MODIFYING AGENTS	1.64451	FALSE	19.5073
PC ae C42:5	C10AX06	Phosphatidylcholines	OMEGA-3-TRIGLYCERIDES INCL. OTHER ESTERS AND ACIDS	14.5171	FALSE	19.5073
PC ae C42:5	C10BA02	Phosphatidylcholines	SIMVASTATIN AND EZETIMIBE	-1.74289	FALSE	19.5073
PC ae C42:5	D	Phosphatidylcholines	DERMATOLOGICALS	-0.372192	FALSE	19.5073
PC ae C42:5	D07A	Phosphatidylcholines	CORTICOSTEROIDS, PLAIN	-0.78817	FALSE	19.5073
PC ae C42:5	G03	Phosphatidylcholines	SEX HORMONES AND MODULATORS OF THE GENITAL SYSTEM	14.29	FALSE	19.5073
PC ae C42:5	G03BA	Phosphatidylcholines	3-OXOANDROSTEN (4) DERIVATIVES	-1.31373	FALSE	19.5073
PC ae C42:5	G03C	Phosphatidylcholines	ESTROGENS	-1.02544	FALSE	19.5073
PC ae C42:5	G03CA	Phosphatidylcholines	NATURAL AND SEMISYNTHETIC ESTROGENS, PLAIN	-0.381781	FALSE	19.5073
PC ae C42:5	G03DA	Phosphatidylcholines	PREGNEN (4) DERIVATIVES	-1.10389	FALSE	19.5073
PC ae C42:5	G04BD	Phosphatidylcholines	DRUGS FOR URINARY FREQUENCY AND INCONTINENCE	0.596172	FALSE	19.5073
PC ae C42:5	G04BE	Phosphatidylcholines	DRUGS USED IN ERECTILE DYSFUNCTION	-0.371554	FALSE	19.5073
PC ae C42:5	G04CA	Phosphatidylcholines	ALPHA-ADRENORECEPTOR ANTAGONISTS	-0.141158	FALSE	19.5073
PC ae C42:5	G04CB	Phosphatidylcholines	TESTOSTERONE-5-ALPHA REDUCTASE INHIBITORS	-1.89336	FALSE	19.5073
PC ae C42:5	G04CX02	Phosphatidylcholines	SABALIS SERRULATAE FRUCTUS	-1.24044	FALSE	19.5073
PC ae C42:5	H	Phosphatidylcholines	SYSTEMIC HORMONAL PREPARATIONS, EXCL. SEX HORMONES AND INSULINS	-0.325837	FALSE	19.5073
PC ae C42:5	H03AA	Phosphatidylcholines	THYROID HORMONES	-0.594616	FALSE	19.5073
PC ae C42:5	J01	Phosphatidylcholines	ANTIBACTERIALS FOR SYSTEMIC USE	8.96809	FALSE	19.5073
PC ae C42:5	L	Phosphatidylcholines	ANTINEOPLASTIC AND IMMUNOMODULATING AGENTS	0.204239	FALSE	19.5073
PC ae C42:5	M	Phosphatidylcholines	MUSCULO-SKELETAL SYSTEM	-0.485116	FALSE	19.5073
PC ae C42:5	M01AB	Phosphatidylcholines	ACETIC ACID DERIVATIVES AND RELATED SUBSTANCES	-0.667922	FALSE	19.5073
PC ae C42:5	M01AC	Phosphatidylcholines	OXICAMS	0.224391	FALSE	19.5073
PC ae C42:5	M01AE	Phosphatidylcholines	PROPIONIC ACID DERIVATIVES	0.201289	FALSE	19.5073
PC ae C42:5	M01AE01	Phosphatidylcholines	IBUPROFEN	-0.627581	FALSE	19.5073
PC ae C42:5	M01AH	Phosphatidylcholines	COXIBS	2.26332	FALSE	19.5073
PC ae C42:5	M01AX	Phosphatidylcholines	OTHER ANTIINFLAMMATORY AND ANTIRHEUMATIC AGENTS, NON-STEROIDS	1.82957	FALSE	19.5073
PC ae C42:5	M04A	Phosphatidylcholines	ANTIGOUT PREPARATIONS	8.17229	FALSE	19.5073
PC ae C42:5	M05BA	Phosphatidylcholines	BISPHOSPHONATES	-0.990919	FALSE	19.5073
PC ae C42:5	N	Phosphatidylcholines	NERVOUS SYSTEM	1.38847	FALSE	19.5073
PC ae C42:5	N02	Phosphatidylcholines	ANALGESICS	0.391075	FALSE	19.5073
PC ae C42:5	N02BA	Phosphatidylcholines	SALICYLIC ACID AND DERIVATIVES	1.31372	FALSE	19.5073
PC ae C42:5	N02BE	Phosphatidylcholines	ANILIDES	0.525618	FALSE	19.5073
PC ae C42:5	N03AX	Phosphatidylcholines	OTHER ANTIEPILEPTICS	0.291757	FALSE	19.5073
PC ae C42:5	N05BA	Phosphatidylcholines	BENZODIAZEPINE DERIVATIVES	-0.496882	FALSE	19.5073
PC ae C42:5	N05CF	Phosphatidylcholines	BENZODIAZEPINE RELATED DRUGS	1.09202	FALSE	19.5073
PC ae C42:5	N05CH	Phosphatidylcholines	MELATONIN RECEPTOR AGONISTS	0.787842	FALSE	19.5073
PC ae C42:5	N06	Phosphatidylcholines	PSYCHOANALEPTICS	1.34637	FALSE	19.5073
PC ae C42:5	N06AB	Phosphatidylcholines	SELECTIVE SEROTONIN REUPTAKE INHIBITORS	-0.613743	FALSE	19.5073
PC ae C42:5	N06AX	Phosphatidylcholines	OTHER ANTIDEPRESSANTS	0.288552	FALSE	19.5073
PC ae C42:5	R	Phosphatidylcholines	RESPIRATORY SYSTEM	0.24292	FALSE	19.5073
PC ae C42:5	R01	Phosphatidylcholines	NASAL PREPARATIONS	1.24956	FALSE	19.5073
PC ae C42:5	R01AD	Phosphatidylcholines	CORTICOSTEROIDS	-0.0971349	FALSE	19.5073
PC ae C42:5	R03A	Phosphatidylcholines	ADRENERGICS, INHALANTS	1.26914	FALSE	19.5073
PC ae C42:5	R03CC	Phosphatidylcholines	SELECTIVE BETA-2-ADRENORECEPTOR AGONISTS	-1.43708	FALSE	19.5073
PC ae C42:5	R03DC	Phosphatidylcholines	LEUKOTRIENE RECEPTOR ANTAGONISTS	-1.52565	FALSE	19.5073
PC ae C42:5	R06A	Phosphatidylcholines	ANTIHISTAMINES FOR SYSTEMIC USE	11.0931	FALSE	19.5073
PC ae C42:5	R06AE	Phosphatidylcholines	PIPERAZINE DERIVATIVES	-0.104515	FALSE	19.5073
PC ae C42:5	R06AX	Phosphatidylcholines	OTHER ANTIHISTAMINES FOR SYSTEMIC USE	0.667861	FALSE	19.5073
PC ae C42:5	S01	Phosphatidylcholines	OPHTHALMOLOGICALS	0.187086	FALSE	19.5073
PC ae C42:5	S01ED	Phosphatidylcholines	BETA BLOCKING AGENTS	5.57711	FALSE	19.5073
PC ae C42:5	S01EE	Phosphatidylcholines	PROSTAGLANDIN ANALOGUES	0.931217	FALSE	19.5073
PC ae C42:5	S01XA	Phosphatidylcholines	OTHER OPHTHALMOLOGICALS	-0.698513	FALSE	19.5073
PC ae C44:4	A	Phosphatidylcholines	ALIMENTARY TRACT AND METABOLISM	0.525834	FALSE	19.5073
PC ae C44:4	A02BA	Phosphatidylcholines	H2-RECEPTOR ANTAGONISTS	0.294185	FALSE	19.5073
PC ae C44:4	A02BC	Phosphatidylcholines	PROTON PUMP INHIBITORS	11.2906	FALSE	19.5073
PC ae C44:4	A06A	Phosphatidylcholines	DRUGS FOR CONSTIPATION	0.300506	FALSE	19.5073
PC ae C44:4	A06AA	Phosphatidylcholines	SOFTENERS, EMOLLIENTS	-0.404814	FALSE	19.5073
PC ae C44:4	A06AC	Phosphatidylcholines	BULK-FORMING LAXATIVES	-1.06133	FALSE	19.5073
PC ae C44:4	A06AC01	Phosphatidylcholines	ISPAGHULA (PSYLLA SEEDS)	-0.414962	FALSE	19.5073
PC ae C44:4	A07	Phosphatidylcholines	ANTIDIARRHEALS, INTESTINAL ANTIINFLAMMATORY/ANTIINFECTIVE AGENTS	-0.118547	FALSE	19.5073
PC ae C44:4	A10	Phosphatidylcholines	DRUGS USED IN DIABETES	9.29469	FALSE	19.5073
PC ae C44:4	A10BA	Phosphatidylcholines	BIGUANIDES	23.2728	TRUE	19.5073
PC ae C44:4	A10BB	Phosphatidylcholines	SULFONYLUREAS	8.91055	FALSE	19.5073
PC ae C44:4	A11	Phosphatidylcholines	VITAMINS	1.36866	FALSE	19.5073
PC ae C44:4	A11B	Phosphatidylcholines	MULTIVITAMINS, PLAIN	0.523369	FALSE	19.5073
PC ae C44:4	A11G	Phosphatidylcholines	ASCORBIC ACID (VITAMIN C), INCL. COMBINATIONS	0.341241	FALSE	19.5073
PC ae C44:4	A12	Phosphatidylcholines	MINERALS	0.0343891	FALSE	19.5073
PC ae C44:4	A12BA	Phosphatidylcholines	POTASSIUM	-0.76168	FALSE	19.5073
PC ae C44:4	A12CB	Phosphatidylcholines	ZINC	1.40801	FALSE	19.5073
PC ae C44:4	A12CE	Phosphatidylcholines	SELENIUM	-0.741151	FALSE	19.5073
PC ae C44:4	B01AA	Phosphatidylcholines	VITAMIN K ANTAGONISTS	-0.293687	FALSE	19.5073
PC ae C44:4	B01AC	Phosphatidylcholines	PLATELET AGGREGATION INHIBITORS EXCL. HEPARIN	2.93195	FALSE	19.5073
PC ae C44:4	B03A	Phosphatidylcholines	IRON PREPARATIONS	-1.06183	FALSE	19.5073
PC ae C44:4	B03BA	Phosphatidylcholines	VITAMIN B12 (CYANOCOBALAMIN AND ANALOGUES)	-0.380691	FALSE	19.5073
PC ae C44:4	B03BB	Phosphatidylcholines	FOLIC ACID AND DERIVATIVES	0.126726	FALSE	19.5073
PC ae C44:4	C	Phosphatidylcholines	CARDIOVASCULAR SYSTEM	0.792833	FALSE	19.5073
PC ae C44:4	C01	Phosphatidylcholines	CARDIAC THERAPY	-2.02879	FALSE	19.5073
PC ae C44:4	C01DA	Phosphatidylcholines	ORGANIC NITRATES	1.14041	FALSE	19.5073
PC ae C44:4	C01EB	Phosphatidylcholines	OTHER CARDIAC PREPARATIONS	0.357596	FALSE	19.5073
PC ae C44:4	C02	Phosphatidylcholines	ANTIHYPERTENSIVES	2.0011	FALSE	19.5073
PC ae C44:4	C03	Phosphatidylcholines	DIURETICS	-0.453808	FALSE	19.5073
PC ae C44:4	C03AA	Phosphatidylcholines	THIAZIDES, PLAIN	-0.115284	FALSE	19.5073
PC ae C44:4	C03CA	Phosphatidylcholines	SULFONAMIDES, PLAIN	0.106497	FALSE	19.5073
PC ae C44:4	C03EA	Phosphatidylcholines	LOW-CEILING DIURETICS AND POTASSIUM-SPARING AGENTS	-0.184099	FALSE	19.5073
PC ae C44:4	C07A	Phosphatidylcholines	BETA BLOCKING AGENTS	10.9757	FALSE	19.5073
PC ae C44:4	C07AB	Phosphatidylcholines	BETA BLOCKING AGENTS, SELECTIVE	9.05802	FALSE	19.5073
PC ae C44:4	C08CA	Phosphatidylcholines	DIHYDROPYRIDINE DERIVATIVES	-0.20411	FALSE	19.5073
PC ae C44:4	C08D	Phosphatidylcholines	SELECTIVE CALCIUM CHANNEL BLOCKERS WITH DIRECT CARDIAC EFFECTS	-0.624572	FALSE	19.5073
PC ae C44:4	C09AA	Phosphatidylcholines	ACE INHIBITORS, PLAIN	2.53018	FALSE	19.5073
PC ae C44:4	C09B	Phosphatidylcholines	ACE INHIBITORS, COMBINATIONS	0.105718	FALSE	19.5073
PC ae C44:4	C09CA	Phosphatidylcholines	ANGIOTENSIN II RECEPTOR BLOCKERS (ARBS), PLAIN	0.999776	FALSE	19.5073
PC ae C44:4	C10AA	Phosphatidylcholines	HMG COA REDUCTASE INHIBITORS	29.0367	TRUE	19.5073
PC ae C44:4	C10AB	Phosphatidylcholines	FIBRATES	0.0447933	FALSE	19.5073
PC ae C44:4	C10AD	Phosphatidylcholines	NICOTINIC ACID AND DERIVATIVES	-0.436246	FALSE	19.5073
PC ae C44:4	C10AX	Phosphatidylcholines	OTHER LIPID MODIFYING AGENTS	0.754756	FALSE	19.5073
PC ae C44:4	C10AX06	Phosphatidylcholines	OMEGA-3-TRIGLYCERIDES INCL. OTHER ESTERS AND ACIDS	1.03635	FALSE	19.5073
PC ae C44:4	C10BA02	Phosphatidylcholines	SIMVASTATIN AND EZETIMIBE	1.62869	FALSE	19.5073
PC ae C44:4	D	Phosphatidylcholines	DERMATOLOGICALS	0.462948	FALSE	19.5073
PC ae C44:4	D07A	Phosphatidylcholines	CORTICOSTEROIDS, PLAIN	-0.396326	FALSE	19.5073
PC ae C44:4	G03	Phosphatidylcholines	SEX HORMONES AND MODULATORS OF THE GENITAL SYSTEM	13.595	FALSE	19.5073
PC ae C44:4	G03BA	Phosphatidylcholines	3-OXOANDROSTEN (4) DERIVATIVES	-0.310349	FALSE	19.5073
PC ae C44:4	G03C	Phosphatidylcholines	ESTROGENS	0.689684	FALSE	19.5073
PC ae C44:4	G03CA	Phosphatidylcholines	NATURAL AND SEMISYNTHETIC ESTROGENS, PLAIN	1.85088	FALSE	19.5073
PC ae C44:4	G03DA	Phosphatidylcholines	PREGNEN (4) DERIVATIVES	0.482235	FALSE	19.5073
PC ae C44:4	G04BD	Phosphatidylcholines	DRUGS FOR URINARY FREQUENCY AND INCONTINENCE	-0.796767	FALSE	19.5073
PC ae C44:4	G04BE	Phosphatidylcholines	DRUGS USED IN ERECTILE DYSFUNCTION	-1.29078	FALSE	19.5073
PC ae C44:4	G04CA	Phosphatidylcholines	ALPHA-ADRENORECEPTOR ANTAGONISTS	-1.29054	FALSE	19.5073
PC ae C44:4	G04CB	Phosphatidylcholines	TESTOSTERONE-5-ALPHA REDUCTASE INHIBITORS	-0.816613	FALSE	19.5073
PC ae C44:4	G04CX02	Phosphatidylcholines	SABALIS SERRULATAE FRUCTUS	-1.16459	FALSE	19.5073
PC ae C44:4	H	Phosphatidylcholines	SYSTEMIC HORMONAL PREPARATIONS, EXCL. SEX HORMONES AND INSULINS	0.279468	FALSE	19.5073
PC ae C44:4	H03AA	Phosphatidylcholines	THYROID HORMONES	-1.23469	FALSE	19.5073
PC ae C44:4	J01	Phosphatidylcholines	ANTIBACTERIALS FOR SYSTEMIC USE	-0.413529	FALSE	19.5073
PC ae C44:4	L	Phosphatidylcholines	ANTINEOPLASTIC AND IMMUNOMODULATING AGENTS	0.127583	FALSE	19.5073
PC ae C44:4	M	Phosphatidylcholines	MUSCULO-SKELETAL SYSTEM	-0.573657	FALSE	19.5073
PC ae C44:4	M01AB	Phosphatidylcholines	ACETIC ACID DERIVATIVES AND RELATED SUBSTANCES	-0.280697	FALSE	19.5073
PC ae C44:4	M01AC	Phosphatidylcholines	OXICAMS	0.166953	FALSE	19.5073
PC ae C44:4	M01AE	Phosphatidylcholines	PROPIONIC ACID DERIVATIVES	1.24592	FALSE	19.5073
PC ae C44:4	M01AE01	Phosphatidylcholines	IBUPROFEN	-1.06837	FALSE	19.5073
PC ae C44:4	M01AH	Phosphatidylcholines	COXIBS	1.44955	FALSE	19.5073
PC ae C44:4	M01AX	Phosphatidylcholines	OTHER ANTIINFLAMMATORY AND ANTIRHEUMATIC AGENTS, NON-STEROIDS	6.96605	FALSE	19.5073
PC ae C44:4	M04A	Phosphatidylcholines	ANTIGOUT PREPARATIONS	15.2618	FALSE	19.5073
PC ae C44:4	M05BA	Phosphatidylcholines	BISPHOSPHONATES	-0.901487	FALSE	19.5073
PC ae C44:4	N	Phosphatidylcholines	NERVOUS SYSTEM	0.62562	FALSE	19.5073
PC ae C44:4	N02	Phosphatidylcholines	ANALGESICS	-0.41372	FALSE	19.5073
PC ae C44:4	N02BA	Phosphatidylcholines	SALICYLIC ACID AND DERIVATIVES	0.254751	FALSE	19.5073
PC ae C44:4	N02BE	Phosphatidylcholines	ANILIDES	0.562853	FALSE	19.5073
PC ae C44:4	N03AX	Phosphatidylcholines	OTHER ANTIEPILEPTICS	0.958217	FALSE	19.5073
PC ae C44:4	N05BA	Phosphatidylcholines	BENZODIAZEPINE DERIVATIVES	-1.36207	FALSE	19.5073
PC ae C44:4	N05CF	Phosphatidylcholines	BENZODIAZEPINE RELATED DRUGS	1.26758	FALSE	19.5073
PC ae C44:4	N05CH	Phosphatidylcholines	MELATONIN RECEPTOR AGONISTS	0.202817	FALSE	19.5073
PC ae C44:4	N06	Phosphatidylcholines	PSYCHOANALEPTICS	-0.0254567	FALSE	19.5073
PC ae C44:4	N06AB	Phosphatidylcholines	SELECTIVE SEROTONIN REUPTAKE INHIBITORS	-0.664277	FALSE	19.5073
PC ae C44:4	N06AX	Phosphatidylcholines	OTHER ANTIDEPRESSANTS	0.57216	FALSE	19.5073
PC ae C44:4	R	Phosphatidylcholines	RESPIRATORY SYSTEM	5.98706	FALSE	19.5073
PC ae C44:4	R01	Phosphatidylcholines	NASAL PREPARATIONS	0.82144	FALSE	19.5073
PC ae C44:4	R01AD	Phosphatidylcholines	CORTICOSTEROIDS	0.30118	FALSE	19.5073
PC ae C44:4	R03A	Phosphatidylcholines	ADRENERGICS, INHALANTS	4.97809	FALSE	19.5073
PC ae C44:4	R03CC	Phosphatidylcholines	SELECTIVE BETA-2-ADRENORECEPTOR AGONISTS	0.199105	FALSE	19.5073
PC ae C44:4	R03DC	Phosphatidylcholines	LEUKOTRIENE RECEPTOR ANTAGONISTS	-0.0159762	FALSE	19.5073
PC ae C44:4	R06A	Phosphatidylcholines	ANTIHISTAMINES FOR SYSTEMIC USE	1.72755	FALSE	19.5073
PC ae C44:4	R06AE	Phosphatidylcholines	PIPERAZINE DERIVATIVES	-0.0455688	FALSE	19.5073
PC ae C44:4	R06AX	Phosphatidylcholines	OTHER ANTIHISTAMINES FOR SYSTEMIC USE	1.0322	FALSE	19.5073
PC ae C44:4	S01	Phosphatidylcholines	OPHTHALMOLOGICALS	0.640114	FALSE	19.5073
PC ae C44:4	S01ED	Phosphatidylcholines	BETA BLOCKING AGENTS	2.29112	FALSE	19.5073
PC ae C44:4	S01EE	Phosphatidylcholines	PROSTAGLANDIN ANALOGUES	0.16592	FALSE	19.5073
PC ae C44:4	S01XA	Phosphatidylcholines	OTHER OPHTHALMOLOGICALS	-2.2437	FALSE	19.5073
PC ae C44:5	A	Phosphatidylcholines	ALIMENTARY TRACT AND METABOLISM	0.167067	FALSE	19.5073
PC ae C44:5	A02BA	Phosphatidylcholines	H2-RECEPTOR ANTAGONISTS	1.72407	FALSE	19.5073
PC ae C44:5	A02BC	Phosphatidylcholines	PROTON PUMP INHIBITORS	1.65685	FALSE	19.5073
PC ae C44:5	A06A	Phosphatidylcholines	DRUGS FOR CONSTIPATION	-0.0975958	FALSE	19.5073
PC ae C44:5	A06AA	Phosphatidylcholines	SOFTENERS, EMOLLIENTS	0.256254	FALSE	19.5073
PC ae C44:5	A06AC	Phosphatidylcholines	BULK-FORMING LAXATIVES	-0.931031	FALSE	19.5073
PC ae C44:5	A06AC01	Phosphatidylcholines	ISPAGHULA (PSYLLA SEEDS)	-0.936323	FALSE	19.5073
PC ae C44:5	A07	Phosphatidylcholines	ANTIDIARRHEALS, INTESTINAL ANTIINFLAMMATORY/ANTIINFECTIVE AGENTS	1.81056	FALSE	19.5073
PC ae C44:5	A10	Phosphatidylcholines	DRUGS USED IN DIABETES	1.77046	FALSE	19.5073
PC ae C44:5	A10BA	Phosphatidylcholines	BIGUANIDES	32.903	TRUE	19.5073
PC ae C44:5	A10BB	Phosphatidylcholines	SULFONYLUREAS	0.610457	FALSE	19.5073
PC ae C44:5	A11	Phosphatidylcholines	VITAMINS	1.20578	FALSE	19.5073
PC ae C44:5	A11B	Phosphatidylcholines	MULTIVITAMINS, PLAIN	1.44458	FALSE	19.5073
PC ae C44:5	A11G	Phosphatidylcholines	ASCORBIC ACID (VITAMIN C), INCL. COMBINATIONS	0.10153	FALSE	19.5073
PC ae C44:5	A12	Phosphatidylcholines	MINERALS	0.288892	FALSE	19.5073
PC ae C44:5	A12BA	Phosphatidylcholines	POTASSIUM	-0.527075	FALSE	19.5073
PC ae C44:5	A12CB	Phosphatidylcholines	ZINC	10.0427	FALSE	19.5073
PC ae C44:5	A12CE	Phosphatidylcholines	SELENIUM	-0.325319	FALSE	19.5073
PC ae C44:5	B01AA	Phosphatidylcholines	VITAMIN K ANTAGONISTS	0.435592	FALSE	19.5073
PC ae C44:5	B01AC	Phosphatidylcholines	PLATELET AGGREGATION INHIBITORS EXCL. HEPARIN	3.48016	FALSE	19.5073
PC ae C44:5	B03A	Phosphatidylcholines	IRON PREPARATIONS	-1.50981	FALSE	19.5073
PC ae C44:5	B03BA	Phosphatidylcholines	VITAMIN B12 (CYANOCOBALAMIN AND ANALOGUES)	-0.318677	FALSE	19.5073
PC ae C44:5	B03BB	Phosphatidylcholines	FOLIC ACID AND DERIVATIVES	-0.00518528	FALSE	19.5073
PC ae C44:5	C	Phosphatidylcholines	CARDIOVASCULAR SYSTEM	-0.0761066	FALSE	19.5073
PC ae C44:5	C01	Phosphatidylcholines	CARDIAC THERAPY	-1.64253	FALSE	19.5073
PC ae C44:5	C01DA	Phosphatidylcholines	ORGANIC NITRATES	0.120901	FALSE	19.5073
PC ae C44:5	C01EB	Phosphatidylcholines	OTHER CARDIAC PREPARATIONS	0.226781	FALSE	19.5073
PC ae C44:5	C02	Phosphatidylcholines	ANTIHYPERTENSIVES	0.604623	FALSE	19.5073
PC ae C44:5	C03	Phosphatidylcholines	DIURETICS	-1.64866	FALSE	19.5073
PC ae C44:5	C03AA	Phosphatidylcholines	THIAZIDES, PLAIN	1.32033	FALSE	19.5073
PC ae C44:5	C03CA	Phosphatidylcholines	SULFONAMIDES, PLAIN	0.291662	FALSE	19.5073
PC ae C44:5	C03EA	Phosphatidylcholines	LOW-CEILING DIURETICS AND POTASSIUM-SPARING AGENTS	0.104667	FALSE	19.5073
PC ae C44:5	C07A	Phosphatidylcholines	BETA BLOCKING AGENTS	5.19228	FALSE	19.5073
PC ae C44:5	C07AB	Phosphatidylcholines	BETA BLOCKING AGENTS, SELECTIVE	0.152678	FALSE	19.5073
PC ae C44:5	C08CA	Phosphatidylcholines	DIHYDROPYRIDINE DERIVATIVES	0.533331	FALSE	19.5073
PC ae C44:5	C08D	Phosphatidylcholines	SELECTIVE CALCIUM CHANNEL BLOCKERS WITH DIRECT CARDIAC EFFECTS	-0.991983	FALSE	19.5073
PC ae C44:5	C09AA	Phosphatidylcholines	ACE INHIBITORS, PLAIN	0.885104	FALSE	19.5073
PC ae C44:5	C09B	Phosphatidylcholines	ACE INHIBITORS, COMBINATIONS	-0.988865	FALSE	19.5073
PC ae C44:5	C09CA	Phosphatidylcholines	ANGIOTENSIN II RECEPTOR BLOCKERS (ARBS), PLAIN	0.439436	FALSE	19.5073
PC ae C44:5	C10AA	Phosphatidylcholines	HMG COA REDUCTASE INHIBITORS	12.6611	FALSE	19.5073
PC ae C44:5	C10AB	Phosphatidylcholines	FIBRATES	-0.701712	FALSE	19.5073
PC ae C44:5	C10AD	Phosphatidylcholines	NICOTINIC ACID AND DERIVATIVES	-0.546984	FALSE	19.5073
PC ae C44:5	C10AX	Phosphatidylcholines	OTHER LIPID MODIFYING AGENTS	1.6254	FALSE	19.5073
PC ae C44:5	C10AX06	Phosphatidylcholines	OMEGA-3-TRIGLYCERIDES INCL. OTHER ESTERS AND ACIDS	11.3253	FALSE	19.5073
PC ae C44:5	C10BA02	Phosphatidylcholines	SIMVASTATIN AND EZETIMIBE	-0.913298	FALSE	19.5073
PC ae C44:5	D	Phosphatidylcholines	DERMATOLOGICALS	0.000351976	FALSE	19.5073
PC ae C44:5	D07A	Phosphatidylcholines	CORTICOSTEROIDS, PLAIN	0.12261	FALSE	19.5073
PC ae C44:5	G03	Phosphatidylcholines	SEX HORMONES AND MODULATORS OF THE GENITAL SYSTEM	16.6133	FALSE	19.5073
PC ae C44:5	G03BA	Phosphatidylcholines	3-OXOANDROSTEN (4) DERIVATIVES	1.42246	FALSE	19.5073
PC ae C44:5	G03C	Phosphatidylcholines	ESTROGENS	-0.860369	FALSE	19.5073
PC ae C44:5	G03CA	Phosphatidylcholines	NATURAL AND SEMISYNTHETIC ESTROGENS, PLAIN	-0.536053	FALSE	19.5073
PC ae C44:5	G03DA	Phosphatidylcholines	PREGNEN (4) DERIVATIVES	-0.808632	FALSE	19.5073
PC ae C44:5	G04BD	Phosphatidylcholines	DRUGS FOR URINARY FREQUENCY AND INCONTINENCE	0.464977	FALSE	19.5073
PC ae C44:5	G04BE	Phosphatidylcholines	DRUGS USED IN ERECTILE DYSFUNCTION	-1.68802	FALSE	19.5073
PC ae C44:5	G04CA	Phosphatidylcholines	ALPHA-ADRENORECEPTOR ANTAGONISTS	-0.397903	FALSE	19.5073
PC ae C44:5	G04CB	Phosphatidylcholines	TESTOSTERONE-5-ALPHA REDUCTASE INHIBITORS	-1.28243	FALSE	19.5073
PC ae C44:5	G04CX02	Phosphatidylcholines	SABALIS SERRULATAE FRUCTUS	-0.868529	FALSE	19.5073
PC ae C44:5	H	Phosphatidylcholines	SYSTEMIC HORMONAL PREPARATIONS, EXCL. SEX HORMONES AND INSULINS	-0.654462	FALSE	19.5073
PC ae C44:5	H03AA	Phosphatidylcholines	THYROID HORMONES	-1.26798	FALSE	19.5073
PC ae C44:5	J01	Phosphatidylcholines	ANTIBACTERIALS FOR SYSTEMIC USE	8.02792	FALSE	19.5073
PC ae C44:5	L	Phosphatidylcholines	ANTINEOPLASTIC AND IMMUNOMODULATING AGENTS	0.319982	FALSE	19.5073
PC ae C44:5	M	Phosphatidylcholines	MUSCULO-SKELETAL SYSTEM	-0.111787	FALSE	19.5073
PC ae C44:5	M01AB	Phosphatidylcholines	ACETIC ACID DERIVATIVES AND RELATED SUBSTANCES	-0.604696	FALSE	19.5073
PC ae C44:5	M01AC	Phosphatidylcholines	OXICAMS	-0.159776	FALSE	19.5073
PC ae C44:5	M01AE	Phosphatidylcholines	PROPIONIC ACID DERIVATIVES	-0.323537	FALSE	19.5073
PC ae C44:5	M01AE01	Phosphatidylcholines	IBUPROFEN	-0.724634	FALSE	19.5073
PC ae C44:5	M01AH	Phosphatidylcholines	COXIBS	1.27969	FALSE	19.5073
PC ae C44:5	M01AX	Phosphatidylcholines	OTHER ANTIINFLAMMATORY AND ANTIRHEUMATIC AGENTS, NON-STEROIDS	1.87938	FALSE	19.5073
PC ae C44:5	M04A	Phosphatidylcholines	ANTIGOUT PREPARATIONS	10.7325	FALSE	19.5073
PC ae C44:5	M05BA	Phosphatidylcholines	BISPHOSPHONATES	-0.523842	FALSE	19.5073
PC ae C44:5	N	Phosphatidylcholines	NERVOUS SYSTEM	1.32514	FALSE	19.5073
PC ae C44:5	N02	Phosphatidylcholines	ANALGESICS	-0.0634826	FALSE	19.5073
PC ae C44:5	N02BA	Phosphatidylcholines	SALICYLIC ACID AND DERIVATIVES	-0.517169	FALSE	19.5073
PC ae C44:5	N02BE	Phosphatidylcholines	ANILIDES	0.872882	FALSE	19.5073
PC ae C44:5	N03AX	Phosphatidylcholines	OTHER ANTIEPILEPTICS	0.180487	FALSE	19.5073
PC ae C44:5	N05BA	Phosphatidylcholines	BENZODIAZEPINE DERIVATIVES	-0.294873	FALSE	19.5073
PC ae C44:5	N05CF	Phosphatidylcholines	BENZODIAZEPINE RELATED DRUGS	1.13528	FALSE	19.5073
PC ae C44:5	N05CH	Phosphatidylcholines	MELATONIN RECEPTOR AGONISTS	1.01784	FALSE	19.5073
PC ae C44:5	N06	Phosphatidylcholines	PSYCHOANALEPTICS	0.696052	FALSE	19.5073
PC ae C44:5	N06AB	Phosphatidylcholines	SELECTIVE SEROTONIN REUPTAKE INHIBITORS	-1.30132	FALSE	19.5073
PC ae C44:5	N06AX	Phosphatidylcholines	OTHER ANTIDEPRESSANTS	0.273352	FALSE	19.5073
PC ae C44:5	R	Phosphatidylcholines	RESPIRATORY SYSTEM	1.18228	FALSE	19.5073
PC ae C44:5	R01	Phosphatidylcholines	NASAL PREPARATIONS	1.27652	FALSE	19.5073
PC ae C44:5	R01AD	Phosphatidylcholines	CORTICOSTEROIDS	0.24618	FALSE	19.5073
PC ae C44:5	R03A	Phosphatidylcholines	ADRENERGICS, INHALANTS	6.16494	FALSE	19.5073
PC ae C44:5	R03CC	Phosphatidylcholines	SELECTIVE BETA-2-ADRENORECEPTOR AGONISTS	0.937449	FALSE	19.5073
PC ae C44:5	R03DC	Phosphatidylcholines	LEUKOTRIENE RECEPTOR ANTAGONISTS	0.0826453	FALSE	19.5073
PC ae C44:5	R06A	Phosphatidylcholines	ANTIHISTAMINES FOR SYSTEMIC USE	2.69421	FALSE	19.5073
PC ae C44:5	R06AE	Phosphatidylcholines	PIPERAZINE DERIVATIVES	-0.0792885	FALSE	19.5073
PC ae C44:5	R06AX	Phosphatidylcholines	OTHER ANTIHISTAMINES FOR SYSTEMIC USE	1.27325	FALSE	19.5073
PC ae C44:5	S01	Phosphatidylcholines	OPHTHALMOLOGICALS	1.01712	FALSE	19.5073
PC ae C44:5	S01ED	Phosphatidylcholines	BETA BLOCKING AGENTS	3.67961	FALSE	19.5073
PC ae C44:5	S01EE	Phosphatidylcholines	PROSTAGLANDIN ANALOGUES	0.925114	FALSE	19.5073
PC ae C44:5	S01XA	Phosphatidylcholines	OTHER OPHTHALMOLOGICALS	-0.50515	FALSE	19.5073
PC ae C44:6	A	Phosphatidylcholines	ALIMENTARY TRACT AND METABOLISM	0.245951	FALSE	19.5073
PC ae C44:6	A02BA	Phosphatidylcholines	H2-RECEPTOR ANTAGONISTS	0.798271	FALSE	19.5073
PC ae C44:6	A02BC	Phosphatidylcholines	PROTON PUMP INHIBITORS	1.07229	FALSE	19.5073
PC ae C44:6	A06A	Phosphatidylcholines	DRUGS FOR CONSTIPATION	-0.277767	FALSE	19.5073
PC ae C44:6	A06AA	Phosphatidylcholines	SOFTENERS, EMOLLIENTS	-0.108293	FALSE	19.5073
PC ae C44:6	A06AC	Phosphatidylcholines	BULK-FORMING LAXATIVES	-0.670513	FALSE	19.5073
PC ae C44:6	A06AC01	Phosphatidylcholines	ISPAGHULA (PSYLLA SEEDS)	0.315601	FALSE	19.5073
PC ae C44:6	A07	Phosphatidylcholines	ANTIDIARRHEALS, INTESTINAL ANTIINFLAMMATORY/ANTIINFECTIVE AGENTS	11.3086	FALSE	19.5073
PC ae C44:6	A10	Phosphatidylcholines	DRUGS USED IN DIABETES	1.61476	FALSE	19.5073
PC ae C44:6	A10BA	Phosphatidylcholines	BIGUANIDES	23.2286	TRUE	19.5073
PC ae C44:6	A10BB	Phosphatidylcholines	SULFONYLUREAS	0.240812	FALSE	19.5073
PC ae C44:6	A11	Phosphatidylcholines	VITAMINS	1.12815	FALSE	19.5073
PC ae C44:6	A11B	Phosphatidylcholines	MULTIVITAMINS, PLAIN	0.515885	FALSE	19.5073
PC ae C44:6	A11G	Phosphatidylcholines	ASCORBIC ACID (VITAMIN C), INCL. COMBINATIONS	0.716892	FALSE	19.5073
PC ae C44:6	A12	Phosphatidylcholines	MINERALS	0.629017	FALSE	19.5073
PC ae C44:6	A12BA	Phosphatidylcholines	POTASSIUM	-0.741175	FALSE	19.5073
PC ae C44:6	A12CB	Phosphatidylcholines	ZINC	3.2847	FALSE	19.5073
PC ae C44:6	A12CE	Phosphatidylcholines	SELENIUM	-0.570479	FALSE	19.5073
PC ae C44:6	B01AA	Phosphatidylcholines	VITAMIN K ANTAGONISTS	-0.0171246	FALSE	19.5073
PC ae C44:6	B01AC	Phosphatidylcholines	PLATELET AGGREGATION INHIBITORS EXCL. HEPARIN	1.44052	FALSE	19.5073
PC ae C44:6	B03A	Phosphatidylcholines	IRON PREPARATIONS	-0.96965	FALSE	19.5073
PC ae C44:6	B03BA	Phosphatidylcholines	VITAMIN B12 (CYANOCOBALAMIN AND ANALOGUES)	0.0387021	FALSE	19.5073
PC ae C44:6	B03BB	Phosphatidylcholines	FOLIC ACID AND DERIVATIVES	-0.479883	FALSE	19.5073
PC ae C44:6	C	Phosphatidylcholines	CARDIOVASCULAR SYSTEM	0.72518	FALSE	19.5073
PC ae C44:6	C01	Phosphatidylcholines	CARDIAC THERAPY	-1.47822	FALSE	19.5073
PC ae C44:6	C01DA	Phosphatidylcholines	ORGANIC NITRATES	0.0924415	FALSE	19.5073
PC ae C44:6	C01EB	Phosphatidylcholines	OTHER CARDIAC PREPARATIONS	1.47001	FALSE	19.5073
PC ae C44:6	C02	Phosphatidylcholines	ANTIHYPERTENSIVES	-1.32234	FALSE	19.5073
PC ae C44:6	C03	Phosphatidylcholines	DIURETICS	-1.90948	FALSE	19.5073
PC ae C44:6	C03AA	Phosphatidylcholines	THIAZIDES, PLAIN	5.00737	FALSE	19.5073
PC ae C44:6	C03CA	Phosphatidylcholines	SULFONAMIDES, PLAIN	0.519463	FALSE	19.5073
PC ae C44:6	C03EA	Phosphatidylcholines	LOW-CEILING DIURETICS AND POTASSIUM-SPARING AGENTS	1.04399	FALSE	19.5073
PC ae C44:6	C07A	Phosphatidylcholines	BETA BLOCKING AGENTS	6.71709	FALSE	19.5073
PC ae C44:6	C07AB	Phosphatidylcholines	BETA BLOCKING AGENTS, SELECTIVE	11.2588	FALSE	19.5073
PC ae C44:6	C08CA	Phosphatidylcholines	DIHYDROPYRIDINE DERIVATIVES	-0.626586	FALSE	19.5073
PC ae C44:6	C08D	Phosphatidylcholines	SELECTIVE CALCIUM CHANNEL BLOCKERS WITH DIRECT CARDIAC EFFECTS	-0.582904	FALSE	19.5073
PC ae C44:6	C09AA	Phosphatidylcholines	ACE INHIBITORS, PLAIN	1.24674	FALSE	19.5073
PC ae C44:6	C09B	Phosphatidylcholines	ACE INHIBITORS, COMBINATIONS	-0.923221	FALSE	19.5073
PC ae C44:6	C09CA	Phosphatidylcholines	ANGIOTENSIN II RECEPTOR BLOCKERS (ARBS), PLAIN	10.199	FALSE	19.5073
PC ae C44:6	C10AA	Phosphatidylcholines	HMG COA REDUCTASE INHIBITORS	23.1578	TRUE	19.5073
PC ae C44:6	C10AB	Phosphatidylcholines	FIBRATES	7.47696	FALSE	19.5073
PC ae C44:6	C10AD	Phosphatidylcholines	NICOTINIC ACID AND DERIVATIVES	0.501864	FALSE	19.5073
PC ae C44:6	C10AX	Phosphatidylcholines	OTHER LIPID MODIFYING AGENTS	1.6169	FALSE	19.5073
PC ae C44:6	C10AX06	Phosphatidylcholines	OMEGA-3-TRIGLYCERIDES INCL. OTHER ESTERS AND ACIDS	0.0222823	FALSE	19.5073
PC ae C44:6	C10BA02	Phosphatidylcholines	SIMVASTATIN AND EZETIMIBE	-0.877762	FALSE	19.5073
PC ae C44:6	D	Phosphatidylcholines	DERMATOLOGICALS	0.914616	FALSE	19.5073
PC ae C44:6	D07A	Phosphatidylcholines	CORTICOSTEROIDS, PLAIN	-0.0302547	FALSE	19.5073
PC ae C44:6	G03	Phosphatidylcholines	SEX HORMONES AND MODULATORS OF THE GENITAL SYSTEM	8.3973	FALSE	19.5073
PC ae C44:6	G03BA	Phosphatidylcholines	3-OXOANDROSTEN (4) DERIVATIVES	0.232679	FALSE	19.5073
PC ae C44:6	G03C	Phosphatidylcholines	ESTROGENS	-0.190212	FALSE	19.5073
PC ae C44:6	G03CA	Phosphatidylcholines	NATURAL AND SEMISYNTHETIC ESTROGENS, PLAIN	-0.116076	FALSE	19.5073
PC ae C44:6	G03DA	Phosphatidylcholines	PREGNEN (4) DERIVATIVES	1.92782	FALSE	19.5073
PC ae C44:6	G04BD	Phosphatidylcholines	DRUGS FOR URINARY FREQUENCY AND INCONTINENCE	-0.66266	FALSE	19.5073
PC ae C44:6	G04BE	Phosphatidylcholines	DRUGS USED IN ERECTILE DYSFUNCTION	-1.13486	FALSE	19.5073
PC ae C44:6	G04CA	Phosphatidylcholines	ALPHA-ADRENORECEPTOR ANTAGONISTS	0.323934	FALSE	19.5073
PC ae C44:6	G04CB	Phosphatidylcholines	TESTOSTERONE-5-ALPHA REDUCTASE INHIBITORS	-0.421293	FALSE	19.5073
PC ae C44:6	G04CX02	Phosphatidylcholines	SABALIS SERRULATAE FRUCTUS	-1.65954	FALSE	19.5073
PC ae C44:6	H	Phosphatidylcholines	SYSTEMIC HORMONAL PREPARATIONS, EXCL. SEX HORMONES AND INSULINS	0.385629	FALSE	19.5073
PC ae C44:6	H03AA	Phosphatidylcholines	THYROID HORMONES	-0.700155	FALSE	19.5073
PC ae C44:6	J01	Phosphatidylcholines	ANTIBACTERIALS FOR SYSTEMIC USE	1.89206	FALSE	19.5073
PC ae C44:6	L	Phosphatidylcholines	ANTINEOPLASTIC AND IMMUNOMODULATING AGENTS	-0.0191287	FALSE	19.5073
PC ae C44:6	M	Phosphatidylcholines	MUSCULO-SKELETAL SYSTEM	-0.307748	FALSE	19.5073
PC ae C44:6	M01AB	Phosphatidylcholines	ACETIC ACID DERIVATIVES AND RELATED SUBSTANCES	0.00824993	FALSE	19.5073
PC ae C44:6	M01AC	Phosphatidylcholines	OXICAMS	0.239284	FALSE	19.5073
PC ae C44:6	M01AE	Phosphatidylcholines	PROPIONIC ACID DERIVATIVES	-0.764825	FALSE	19.5073
PC ae C44:6	M01AE01	Phosphatidylcholines	IBUPROFEN	-0.178105	FALSE	19.5073
PC ae C44:6	M01AH	Phosphatidylcholines	COXIBS	1.46066	FALSE	19.5073
PC ae C44:6	M01AX	Phosphatidylcholines	OTHER ANTIINFLAMMATORY AND ANTIRHEUMATIC AGENTS, NON-STEROIDS	0.897486	FALSE	19.5073
PC ae C44:6	M04A	Phosphatidylcholines	ANTIGOUT PREPARATIONS	2.56166	FALSE	19.5073
PC ae C44:6	M05BA	Phosphatidylcholines	BISPHOSPHONATES	-0.52011	FALSE	19.5073
PC ae C44:6	N	Phosphatidylcholines	NERVOUS SYSTEM	9.37962	FALSE	19.5073
PC ae C44:6	N02	Phosphatidylcholines	ANALGESICS	-0.614991	FALSE	19.5073
PC ae C44:6	N02BA	Phosphatidylcholines	SALICYLIC ACID AND DERIVATIVES	-0.30175	FALSE	19.5073
PC ae C44:6	N02BE	Phosphatidylcholines	ANILIDES	0.36786	FALSE	19.5073
PC ae C44:6	N03AX	Phosphatidylcholines	OTHER ANTIEPILEPTICS	-0.202125	FALSE	19.5073
PC ae C44:6	N05BA	Phosphatidylcholines	BENZODIAZEPINE DERIVATIVES	0.0123409	FALSE	19.5073
PC ae C44:6	N05CF	Phosphatidylcholines	BENZODIAZEPINE RELATED DRUGS	0.351961	FALSE	19.5073
PC ae C44:6	N05CH	Phosphatidylcholines	MELATONIN RECEPTOR AGONISTS	-0.593659	FALSE	19.5073
PC ae C44:6	N06	Phosphatidylcholines	PSYCHOANALEPTICS	-0.319792	FALSE	19.5073
PC ae C44:6	N06AB	Phosphatidylcholines	SELECTIVE SEROTONIN REUPTAKE INHIBITORS	-1.38086	FALSE	19.5073
PC ae C44:6	N06AX	Phosphatidylcholines	OTHER ANTIDEPRESSANTS	-0.479405	FALSE	19.5073
PC ae C44:6	R	Phosphatidylcholines	RESPIRATORY SYSTEM	1.09935	FALSE	19.5073
PC ae C44:6	R01	Phosphatidylcholines	NASAL PREPARATIONS	0.345541	FALSE	19.5073
PC ae C44:6	R01AD	Phosphatidylcholines	CORTICOSTEROIDS	0.768225	FALSE	19.5073
PC ae C44:6	R03A	Phosphatidylcholines	ADRENERGICS, INHALANTS	1.17402	FALSE	19.5073
PC ae C44:6	R03CC	Phosphatidylcholines	SELECTIVE BETA-2-ADRENORECEPTOR AGONISTS	-0.0748718	FALSE	19.5073
PC ae C44:6	R03DC	Phosphatidylcholines	LEUKOTRIENE RECEPTOR ANTAGONISTS	-0.1913	FALSE	19.5073
PC ae C44:6	R06A	Phosphatidylcholines	ANTIHISTAMINES FOR SYSTEMIC USE	8.68535	FALSE	19.5073
PC ae C44:6	R06AE	Phosphatidylcholines	PIPERAZINE DERIVATIVES	-0.629668	FALSE	19.5073
PC ae C44:6	R06AX	Phosphatidylcholines	OTHER ANTIHISTAMINES FOR SYSTEMIC USE	0.89642	FALSE	19.5073
PC ae C44:6	S01	Phosphatidylcholines	OPHTHALMOLOGICALS	0.0675461	FALSE	19.5073
PC ae C44:6	S01ED	Phosphatidylcholines	BETA BLOCKING AGENTS	1.83336	FALSE	19.5073
PC ae C44:6	S01EE	Phosphatidylcholines	PROSTAGLANDIN ANALOGUES	0.638637	FALSE	19.5073
PC ae C44:6	S01XA	Phosphatidylcholines	OTHER OPHTHALMOLOGICALS	-0.24478	FALSE	19.5073
Phe	A	Amino acids	ALIMENTARY TRACT AND METABOLISM	-0.175821	FALSE	19.5073
Phe	A02BA	Amino acids	H2-RECEPTOR ANTAGONISTS	-1.04043	FALSE	19.5073
Phe	A02BC	Amino acids	PROTON PUMP INHIBITORS	0.0794455	FALSE	19.5073
Phe	A06A	Amino acids	DRUGS FOR CONSTIPATION	5.92283	FALSE	19.5073
Phe	A06AA	Amino acids	SOFTENERS, EMOLLIENTS	-0.448437	FALSE	19.5073
Phe	A06AC	Amino acids	BULK-FORMING LAXATIVES	-1.13047	FALSE	19.5073
Phe	A06AC01	Amino acids	ISPAGHULA (PSYLLA SEEDS)	0.688751	FALSE	19.5073
Phe	A07	Amino acids	ANTIDIARRHEALS, INTESTINAL ANTIINFLAMMATORY/ANTIINFECTIVE AGENTS	0.49019	FALSE	19.5073
Phe	A10	Amino acids	DRUGS USED IN DIABETES	0.954183	FALSE	19.5073
Phe	A10BA	Amino acids	BIGUANIDES	-0.141782	FALSE	19.5073
Phe	A10BB	Amino acids	SULFONYLUREAS	15.7424	FALSE	19.5073
Phe	A11	Amino acids	VITAMINS	0.371915	FALSE	19.5073
Phe	A11B	Amino acids	MULTIVITAMINS, PLAIN	0.590019	FALSE	19.5073
Phe	A11G	Amino acids	ASCORBIC ACID (VITAMIN C), INCL. COMBINATIONS	8.9122	FALSE	19.5073
Phe	A12	Amino acids	MINERALS	0.48425	FALSE	19.5073
Phe	A12BA	Amino acids	POTASSIUM	-0.157206	FALSE	19.5073
Phe	A12CB	Amino acids	ZINC	-0.588747	FALSE	19.5073
Phe	A12CE	Amino acids	SELENIUM	11.7426	FALSE	19.5073
Phe	B01AA	Amino acids	VITAMIN K ANTAGONISTS	16.6923	FALSE	19.5073
Phe	B01AC	Amino acids	PLATELET AGGREGATION INHIBITORS EXCL. HEPARIN	0.342634	FALSE	19.5073
Phe	B03A	Amino acids	IRON PREPARATIONS	-0.120612	FALSE	19.5073
Phe	B03BA	Amino acids	VITAMIN B12 (CYANOCOBALAMIN AND ANALOGUES)	0.590306	FALSE	19.5073
Phe	B03BB	Amino acids	FOLIC ACID AND DERIVATIVES	0.0384787	FALSE	19.5073
Phe	C	Amino acids	CARDIOVASCULAR SYSTEM	4.09153	FALSE	19.5073
Phe	C01	Amino acids	CARDIAC THERAPY	1.77075	FALSE	19.5073
Phe	C01DA	Amino acids	ORGANIC NITRATES	1.56347	FALSE	19.5073
Phe	C01EB	Amino acids	OTHER CARDIAC PREPARATIONS	0.454232	FALSE	19.5073
Phe	C02	Amino acids	ANTIHYPERTENSIVES	-0.882093	FALSE	19.5073
Phe	C03	Amino acids	DIURETICS	-0.541076	FALSE	19.5073
Phe	C03AA	Amino acids	THIAZIDES, PLAIN	0.927946	FALSE	19.5073
Phe	C03CA	Amino acids	SULFONAMIDES, PLAIN	2.60479	FALSE	19.5073
Phe	C03EA	Amino acids	LOW-CEILING DIURETICS AND POTASSIUM-SPARING AGENTS	-0.864639	FALSE	19.5073
Phe	C07A	Amino acids	BETA BLOCKING AGENTS	0.293834	FALSE	19.5073
Phe	C07AB	Amino acids	BETA BLOCKING AGENTS, SELECTIVE	0.841902	FALSE	19.5073
Phe	C08CA	Amino acids	DIHYDROPYRIDINE DERIVATIVES	-1.89041	FALSE	19.5073
Phe	C08D	Amino acids	SELECTIVE CALCIUM CHANNEL BLOCKERS WITH DIRECT CARDIAC EFFECTS	-0.292188	FALSE	19.5073
Phe	C09AA	Amino acids	ACE INHIBITORS, PLAIN	0.224239	FALSE	19.5073
Phe	C09B	Amino acids	ACE INHIBITORS, COMBINATIONS	-0.581049	FALSE	19.5073
Phe	C09CA	Amino acids	ANGIOTENSIN II RECEPTOR BLOCKERS (ARBS), PLAIN	-0.456788	FALSE	19.5073
Phe	C10AA	Amino acids	HMG COA REDUCTASE INHIBITORS	0.821551	FALSE	19.5073
Phe	C10AB	Amino acids	FIBRATES	-0.527763	FALSE	19.5073
Phe	C10AD	Amino acids	NICOTINIC ACID AND DERIVATIVES	-0.125083	FALSE	19.5073
Phe	C10AX	Amino acids	OTHER LIPID MODIFYING AGENTS	-0.00534975	FALSE	19.5073
Phe	C10AX06	Amino acids	OMEGA-3-TRIGLYCERIDES INCL. OTHER ESTERS AND ACIDS	0.465815	FALSE	19.5073
Phe	C10BA02	Amino acids	SIMVASTATIN AND EZETIMIBE	0.753009	FALSE	19.5073
Phe	D	Amino acids	DERMATOLOGICALS	0.619496	FALSE	19.5073
Phe	D07A	Amino acids	CORTICOSTEROIDS, PLAIN	0.154908	FALSE	19.5073
Phe	G03	Amino acids	SEX HORMONES AND MODULATORS OF THE GENITAL SYSTEM	-0.571834	FALSE	19.5073
Phe	G03BA	Amino acids	3-OXOANDROSTEN (4) DERIVATIVES	-0.994439	FALSE	19.5073
Phe	G03C	Amino acids	ESTROGENS	-0.836528	FALSE	19.5073
Phe	G03CA	Amino acids	NATURAL AND SEMISYNTHETIC ESTROGENS, PLAIN	0.317473	FALSE	19.5073
Phe	G03DA	Amino acids	PREGNEN (4) DERIVATIVES	-1.05519	FALSE	19.5073
Phe	G04BD	Amino acids	DRUGS FOR URINARY FREQUENCY AND INCONTINENCE	0.941529	FALSE	19.5073
Phe	G04BE	Amino acids	DRUGS USED IN ERECTILE DYSFUNCTION	-0.675468	FALSE	19.5073
Phe	G04CA	Amino acids	ALPHA-ADRENORECEPTOR ANTAGONISTS	-0.308131	FALSE	19.5073
Phe	G04CB	Amino acids	TESTOSTERONE-5-ALPHA REDUCTASE INHIBITORS	0.0362648	FALSE	19.5073
Phe	G04CX02	Amino acids	SABALIS SERRULATAE FRUCTUS	-0.468628	FALSE	19.5073
Phe	H	Amino acids	SYSTEMIC HORMONAL PREPARATIONS, EXCL. SEX HORMONES AND INSULINS	0.313086	FALSE	19.5073
Phe	H03AA	Amino acids	THYROID HORMONES	0.112701	FALSE	19.5073
Phe	J01	Amino acids	ANTIBACTERIALS FOR SYSTEMIC USE	0.325846	FALSE	19.5073
Phe	L	Amino acids	ANTINEOPLASTIC AND IMMUNOMODULATING AGENTS	1.42403	FALSE	19.5073
Phe	M	Amino acids	MUSCULO-SKELETAL SYSTEM	1.06813	FALSE	19.5073
Phe	M01AB	Amino acids	ACETIC ACID DERIVATIVES AND RELATED SUBSTANCES	-0.494755	FALSE	19.5073
Phe	M01AC	Amino acids	OXICAMS	1.4811	FALSE	19.5073
Phe	M01AE	Amino acids	PROPIONIC ACID DERIVATIVES	22.4365	TRUE	19.5073
Phe	M01AE01	Amino acids	IBUPROFEN	1.81466	FALSE	19.5073
Phe	M01AH	Amino acids	COXIBS	-0.518694	FALSE	19.5073
Phe	M01AX	Amino acids	OTHER ANTIINFLAMMATORY AND ANTIRHEUMATIC AGENTS, NON-STEROIDS	0.864386	FALSE	19.5073
Phe	M04A	Amino acids	ANTIGOUT PREPARATIONS	0.591614	FALSE	19.5073
Phe	M05BA	Amino acids	BISPHOSPHONATES	1.61252	FALSE	19.5073
Phe	N	Amino acids	NERVOUS SYSTEM	-0.286459	FALSE	19.5073
Phe	N02	Amino acids	ANALGESICS	-0.565981	FALSE	19.5073
Phe	N02BA	Amino acids	SALICYLIC ACID AND DERIVATIVES	2.3236	FALSE	19.5073
Phe	N02BE	Amino acids	ANILIDES	0.0161621	FALSE	19.5073
Phe	N03AX	Amino acids	OTHER ANTIEPILEPTICS	-0.823549	FALSE	19.5073
Phe	N05BA	Amino acids	BENZODIAZEPINE DERIVATIVES	2.15377	FALSE	19.5073
Phe	N05CF	Amino acids	BENZODIAZEPINE RELATED DRUGS	0.854898	FALSE	19.5073
Phe	N05CH	Amino acids	MELATONIN RECEPTOR AGONISTS	-0.168462	FALSE	19.5073
Phe	N06	Amino acids	PSYCHOANALEPTICS	-0.837297	FALSE	19.5073
Phe	N06AB	Amino acids	SELECTIVE SEROTONIN REUPTAKE INHIBITORS	0.391233	FALSE	19.5073
Phe	N06AX	Amino acids	OTHER ANTIDEPRESSANTS	0.795436	FALSE	19.5073
Phe	R	Amino acids	RESPIRATORY SYSTEM	-1.52277	FALSE	19.5073
Phe	R01	Amino acids	NASAL PREPARATIONS	0.790785	FALSE	19.5073
Phe	R01AD	Amino acids	CORTICOSTEROIDS	1.43761	FALSE	19.5073
Phe	R03A	Amino acids	ADRENERGICS, INHALANTS	1.23259	FALSE	19.5073
Phe	R03CC	Amino acids	SELECTIVE BETA-2-ADRENORECEPTOR AGONISTS	0.597718	FALSE	19.5073
Phe	R03DC	Amino acids	LEUKOTRIENE RECEPTOR ANTAGONISTS	0.57712	FALSE	19.5073
Phe	R06A	Amino acids	ANTIHISTAMINES FOR SYSTEMIC USE	0.1518	FALSE	19.5073
Phe	R06AE	Amino acids	PIPERAZINE DERIVATIVES	-1.25367	FALSE	19.5073
Phe	R06AX	Amino acids	OTHER ANTIHISTAMINES FOR SYSTEMIC USE	7.10699	FALSE	19.5073
Phe	S01	Amino acids	OPHTHALMOLOGICALS	1.02273	FALSE	19.5073
Phe	S01ED	Amino acids	BETA BLOCKING AGENTS	1.51206	FALSE	19.5073
Phe	S01EE	Amino acids	PROSTAGLANDIN ANALOGUES	0.915485	FALSE	19.5073
Phe	S01XA	Amino acids	OTHER OPHTHALMOLOGICALS	0.355496	FALSE	19.5073
Pro	A	Amino acids	ALIMENTARY TRACT AND METABOLISM	0.998686	FALSE	19.5073
Pro	A02BA	Amino acids	H2-RECEPTOR ANTAGONISTS	-0.397171	FALSE	19.5073
Pro	A02BC	Amino acids	PROTON PUMP INHIBITORS	1.0959	FALSE	19.5073
Pro	A06A	Amino acids	DRUGS FOR CONSTIPATION	-0.33861	FALSE	19.5073
Pro	A06AA	Amino acids	SOFTENERS, EMOLLIENTS	0.0272951	FALSE	19.5073
Pro	A06AC	Amino acids	BULK-FORMING LAXATIVES	1.69212	FALSE	19.5073
Pro	A06AC01	Amino acids	ISPAGHULA (PSYLLA SEEDS)	1.01112	FALSE	19.5073
Pro	A07	Amino acids	ANTIDIARRHEALS, INTESTINAL ANTIINFLAMMATORY/ANTIINFECTIVE AGENTS	1.0347	FALSE	19.5073
Pro	A10	Amino acids	DRUGS USED IN DIABETES	4.11998	FALSE	19.5073
Pro	A10BA	Amino acids	BIGUANIDES	1.53048	FALSE	19.5073
Pro	A10BB	Amino acids	SULFONYLUREAS	4.12316	FALSE	19.5073
Pro	A11	Amino acids	VITAMINS	0.286657	FALSE	19.5073
Pro	A11B	Amino acids	MULTIVITAMINS, PLAIN	-0.540709	FALSE	19.5073
Pro	A11G	Amino acids	ASCORBIC ACID (VITAMIN C), INCL. COMBINATIONS	-0.197189	FALSE	19.5073
Pro	A12	Amino acids	MINERALS	1.12612	FALSE	19.5073
Pro	A12BA	Amino acids	POTASSIUM	-0.374984	FALSE	19.5073
Pro	A12CB	Amino acids	ZINC	0.739307	FALSE	19.5073
Pro	A12CE	Amino acids	SELENIUM	-0.259436	FALSE	19.5073
Pro	B01AA	Amino acids	VITAMIN K ANTAGONISTS	-1.21278	FALSE	19.5073
Pro	B01AC	Amino acids	PLATELET AGGREGATION INHIBITORS EXCL. HEPARIN	13.7793	FALSE	19.5073
Pro	B03A	Amino acids	IRON PREPARATIONS	-0.443409	FALSE	19.5073
Pro	B03BA	Amino acids	VITAMIN B12 (CYANOCOBALAMIN AND ANALOGUES)	0.363055	FALSE	19.5073
Pro	B03BB	Amino acids	FOLIC ACID AND DERIVATIVES	-1.27892	FALSE	19.5073
Pro	C	Amino acids	CARDIOVASCULAR SYSTEM	-0.594271	FALSE	19.5073
Pro	C01	Amino acids	CARDIAC THERAPY	-0.071113	FALSE	19.5073
Pro	C01DA	Amino acids	ORGANIC NITRATES	11.6983	FALSE	19.5073
Pro	C01EB	Amino acids	OTHER CARDIAC PREPARATIONS	-0.000934403	FALSE	19.5073
Pro	C02	Amino acids	ANTIHYPERTENSIVES	-0.633667	FALSE	19.5073
Pro	C03	Amino acids	DIURETICS	-0.804699	FALSE	19.5073
Pro	C03AA	Amino acids	THIAZIDES, PLAIN	1.78584	FALSE	19.5073
Pro	C03CA	Amino acids	SULFONAMIDES, PLAIN	-0.937011	FALSE	19.5073
Pro	C03EA	Amino acids	LOW-CEILING DIURETICS AND POTASSIUM-SPARING AGENTS	-0.407266	FALSE	19.5073
Pro	C07A	Amino acids	BETA BLOCKING AGENTS	-1.04717	FALSE	19.5073
Pro	C07AB	Amino acids	BETA BLOCKING AGENTS, SELECTIVE	-0.132181	FALSE	19.5073
Pro	C08CA	Amino acids	DIHYDROPYRIDINE DERIVATIVES	0.69356	FALSE	19.5073
Pro	C08D	Amino acids	SELECTIVE CALCIUM CHANNEL BLOCKERS WITH DIRECT CARDIAC EFFECTS	2.31854	FALSE	19.5073
Pro	C09AA	Amino acids	ACE INHIBITORS, PLAIN	11.9668	FALSE	19.5073
Pro	C09B	Amino acids	ACE INHIBITORS, COMBINATIONS	-0.824842	FALSE	19.5073
Pro	C09CA	Amino acids	ANGIOTENSIN II RECEPTOR BLOCKERS (ARBS), PLAIN	-0.451613	FALSE	19.5073
Pro	C10AA	Amino acids	HMG COA REDUCTASE INHIBITORS	16.9001	FALSE	19.5073
Pro	C10AB	Amino acids	FIBRATES	10.2829	FALSE	19.5073
Pro	C10AD	Amino acids	NICOTINIC ACID AND DERIVATIVES	-1.1834	FALSE	19.5073
Pro	C10AX	Amino acids	OTHER LIPID MODIFYING AGENTS	4.46951	FALSE	19.5073
Pro	C10AX06	Amino acids	OMEGA-3-TRIGLYCERIDES INCL. OTHER ESTERS AND ACIDS	-0.93514	FALSE	19.5073
Pro	C10BA02	Amino acids	SIMVASTATIN AND EZETIMIBE	2.0766	FALSE	19.5073
Pro	D	Amino acids	DERMATOLOGICALS	2.91423	FALSE	19.5073
Pro	D07A	Amino acids	CORTICOSTEROIDS, PLAIN	-0.431836	FALSE	19.5073
Pro	G03	Amino acids	SEX HORMONES AND MODULATORS OF THE GENITAL SYSTEM	12.7084	FALSE	19.5073
Pro	G03BA	Amino acids	3-OXOANDROSTEN (4) DERIVATIVES	-0.782376	FALSE	19.5073
Pro	G03C	Amino acids	ESTROGENS	15.6577	FALSE	19.5073
Pro	G03CA	Amino acids	NATURAL AND SEMISYNTHETIC ESTROGENS, PLAIN	19.7974	TRUE	19.5073
Pro	G03DA	Amino acids	PREGNEN (4) DERIVATIVES	1.31304	FALSE	19.5073
Pro	G04BD	Amino acids	DRUGS FOR URINARY FREQUENCY AND INCONTINENCE	-0.570917	FALSE	19.5073
Pro	G04BE	Amino acids	DRUGS USED IN ERECTILE DYSFUNCTION	0.0802321	FALSE	19.5073
Pro	G04CA	Amino acids	ALPHA-ADRENORECEPTOR ANTAGONISTS	0.990466	FALSE	19.5073
Pro	G04CB	Amino acids	TESTOSTERONE-5-ALPHA REDUCTASE INHIBITORS	-0.401325	FALSE	19.5073
Pro	G04CX02	Amino acids	SABALIS SERRULATAE FRUCTUS	1.50935	FALSE	19.5073
Pro	H	Amino acids	SYSTEMIC HORMONAL PREPARATIONS, EXCL. SEX HORMONES AND INSULINS	1.78069	FALSE	19.5073
Pro	H03AA	Amino acids	THYROID HORMONES	-0.767355	FALSE	19.5073
Pro	J01	Amino acids	ANTIBACTERIALS FOR SYSTEMIC USE	12.3771	FALSE	19.5073
Pro	L	Amino acids	ANTINEOPLASTIC AND IMMUNOMODULATING AGENTS	0.123147	FALSE	19.5073
Pro	M	Amino acids	MUSCULO-SKELETAL SYSTEM	11.4617	FALSE	19.5073
Pro	M01AB	Amino acids	ACETIC ACID DERIVATIVES AND RELATED SUBSTANCES	-0.18149	FALSE	19.5073
Pro	M01AC	Amino acids	OXICAMS	-0.748367	FALSE	19.5073
Pro	M01AE	Amino acids	PROPIONIC ACID DERIVATIVES	1.092	FALSE	19.5073
Pro	M01AE01	Amino acids	IBUPROFEN	2.74637	FALSE	19.5073
Pro	M01AH	Amino acids	COXIBS	0.00809486	FALSE	19.5073
Pro	M01AX	Amino acids	OTHER ANTIINFLAMMATORY AND ANTIRHEUMATIC AGENTS, NON-STEROIDS	-0.123122	FALSE	19.5073
Pro	M04A	Amino acids	ANTIGOUT PREPARATIONS	2.44433	FALSE	19.5073
Pro	M05BA	Amino acids	BISPHOSPHONATES	3.16062	FALSE	19.5073
Pro	N	Amino acids	NERVOUS SYSTEM	0.871721	FALSE	19.5073
Pro	N02	Amino acids	ANALGESICS	1.3112	FALSE	19.5073
Pro	N02BA	Amino acids	SALICYLIC ACID AND DERIVATIVES	0.560188	FALSE	19.5073
Pro	N02BE	Amino acids	ANILIDES	0.372666	FALSE	19.5073
Pro	N03AX	Amino acids	OTHER ANTIEPILEPTICS	-0.149229	FALSE	19.5073
Pro	N05BA	Amino acids	BENZODIAZEPINE DERIVATIVES	3.50518	FALSE	19.5073
Pro	N05CF	Amino acids	BENZODIAZEPINE RELATED DRUGS	2.05752	FALSE	19.5073
Pro	N05CH	Amino acids	MELATONIN RECEPTOR AGONISTS	-1.11817	FALSE	19.5073
Pro	N06	Amino acids	PSYCHOANALEPTICS	-0.278655	FALSE	19.5073
Pro	N06AB	Amino acids	SELECTIVE SEROTONIN REUPTAKE INHIBITORS	0.331763	FALSE	19.5073
Pro	N06AX	Amino acids	OTHER ANTIDEPRESSANTS	-0.340161	FALSE	19.5073
Pro	R	Amino acids	RESPIRATORY SYSTEM	1.70715	FALSE	19.5073
Pro	R01	Amino acids	NASAL PREPARATIONS	1.05368	FALSE	19.5073
Pro	R01AD	Amino acids	CORTICOSTEROIDS	1.46891	FALSE	19.5073
Pro	R03A	Amino acids	ADRENERGICS, INHALANTS	2.87376	FALSE	19.5073
Pro	R03CC	Amino acids	SELECTIVE BETA-2-ADRENORECEPTOR AGONISTS	0.170945	FALSE	19.5073
Pro	R03DC	Amino acids	LEUKOTRIENE RECEPTOR ANTAGONISTS	1.32865	FALSE	19.5073
Pro	R06A	Amino acids	ANTIHISTAMINES FOR SYSTEMIC USE	-0.438969	FALSE	19.5073
Pro	R06AE	Amino acids	PIPERAZINE DERIVATIVES	-0.851821	FALSE	19.5073
Pro	R06AX	Amino acids	OTHER ANTIHISTAMINES FOR SYSTEMIC USE	-0.319086	FALSE	19.5073
Pro	S01	Amino acids	OPHTHALMOLOGICALS	0.480044	FALSE	19.5073
Pro	S01ED	Amino acids	BETA BLOCKING AGENTS	-0.181689	FALSE	19.5073
Pro	S01EE	Amino acids	PROSTAGLANDIN ANALOGUES	0.610754	FALSE	19.5073
Pro	S01XA	Amino acids	OTHER OPHTHALMOLOGICALS	13.4101	FALSE	19.5073
ProBetaine	A	Amino acid related	ALIMENTARY TRACT AND METABOLISM	-0.346841	FALSE	19.5073
ProBetaine	A02BA	Amino acid related	H2-RECEPTOR ANTAGONISTS	0.340169	FALSE	19.5073
ProBetaine	A02BC	Amino acid related	PROTON PUMP INHIBITORS	-0.330416	FALSE	19.5073
ProBetaine	A06A	Amino acid related	DRUGS FOR CONSTIPATION	-0.558781	FALSE	19.5073
ProBetaine	A06AA	Amino acid related	SOFTENERS, EMOLLIENTS	-1.50612	FALSE	19.5073
ProBetaine	A06AC	Amino acid related	BULK-FORMING LAXATIVES	-0.620883	FALSE	19.5073
ProBetaine	A06AC01	Amino acid related	ISPAGHULA (PSYLLA SEEDS)	0.609662	FALSE	19.5073
ProBetaine	A07	Amino acid related	ANTIDIARRHEALS, INTESTINAL ANTIINFLAMMATORY/ANTIINFECTIVE AGENTS	0.29298	FALSE	19.5073
ProBetaine	A10	Amino acid related	DRUGS USED IN DIABETES	1.06769	FALSE	19.5073
ProBetaine	A10BA	Amino acid related	BIGUANIDES	0.257341	FALSE	19.5073
ProBetaine	A10BB	Amino acid related	SULFONYLUREAS	0.679048	FALSE	19.5073
ProBetaine	A11	Amino acid related	VITAMINS	-0.182307	FALSE	19.5073
ProBetaine	A11B	Amino acid related	MULTIVITAMINS, PLAIN	-0.343594	FALSE	19.5073
ProBetaine	A11G	Amino acid related	ASCORBIC ACID (VITAMIN C), INCL. COMBINATIONS	3.35882	FALSE	19.5073
ProBetaine	A12	Amino acid related	MINERALS	2.25295	FALSE	19.5073
ProBetaine	A12BA	Amino acid related	POTASSIUM	15.1223	FALSE	19.5073
ProBetaine	A12CB	Amino acid related	ZINC	-0.367503	FALSE	19.5073
ProBetaine	A12CE	Amino acid related	SELENIUM	0.37859	FALSE	19.5073
ProBetaine	B01AA	Amino acid related	VITAMIN K ANTAGONISTS	-0.63576	FALSE	19.5073
ProBetaine	B01AC	Amino acid related	PLATELET AGGREGATION INHIBITORS EXCL. HEPARIN	0.0155521	FALSE	19.5073
ProBetaine	B03A	Amino acid related	IRON PREPARATIONS	-0.450971	FALSE	19.5073
ProBetaine	B03BA	Amino acid related	VITAMIN B12 (CYANOCOBALAMIN AND ANALOGUES)	0.992814	FALSE	19.5073
ProBetaine	B03BB	Amino acid related	FOLIC ACID AND DERIVATIVES	1.74098	FALSE	19.5073
ProBetaine	C	Amino acid related	CARDIOVASCULAR SYSTEM	-0.0268333	FALSE	19.5073
ProBetaine	C01	Amino acid related	CARDIAC THERAPY	0.741032	FALSE	19.5073
ProBetaine	C01DA	Amino acid related	ORGANIC NITRATES	2.2115	FALSE	19.5073
ProBetaine	C01EB	Amino acid related	OTHER CARDIAC PREPARATIONS	1.15857	FALSE	19.5073
ProBetaine	C02	Amino acid related	ANTIHYPERTENSIVES	-0.424958	FALSE	19.5073
ProBetaine	C03	Amino acid related	DIURETICS	18.67	FALSE	19.5073
ProBetaine	C03AA	Amino acid related	THIAZIDES, PLAIN	1.95319	FALSE	19.5073
ProBetaine	C03CA	Amino acid related	SULFONAMIDES, PLAIN	13.9884	FALSE	19.5073
ProBetaine	C03EA	Amino acid related	LOW-CEILING DIURETICS AND POTASSIUM-SPARING AGENTS	13.7552	FALSE	19.5073
ProBetaine	C07A	Amino acid related	BETA BLOCKING AGENTS	1.15643	FALSE	19.5073
ProBetaine	C07AB	Amino acid related	BETA BLOCKING AGENTS, SELECTIVE	-0.0875696	FALSE	19.5073
ProBetaine	C08CA	Amino acid related	DIHYDROPYRIDINE DERIVATIVES	0.0594748	FALSE	19.5073
ProBetaine	C08D	Amino acid related	SELECTIVE CALCIUM CHANNEL BLOCKERS WITH DIRECT CARDIAC EFFECTS	-0.511088	FALSE	19.5073
ProBetaine	C09AA	Amino acid related	ACE INHIBITORS, PLAIN	0.377784	FALSE	19.5073
ProBetaine	C09B	Amino acid related	ACE INHIBITORS, COMBINATIONS	-2.8599	FALSE	19.5073
ProBetaine	C09CA	Amino acid related	ANGIOTENSIN II RECEPTOR BLOCKERS (ARBS), PLAIN	-0.115356	FALSE	19.5073
ProBetaine	C10AA	Amino acid related	HMG COA REDUCTASE INHIBITORS	0.65442	FALSE	19.5073
ProBetaine	C10AB	Amino acid related	FIBRATES	20.6088	TRUE	19.5073
ProBetaine	C10AD	Amino acid related	NICOTINIC ACID AND DERIVATIVES	0.210073	FALSE	19.5073
ProBetaine	C10AX	Amino acid related	OTHER LIPID MODIFYING AGENTS	1.28876	FALSE	19.5073
ProBetaine	C10AX06	Amino acid related	OMEGA-3-TRIGLYCERIDES INCL. OTHER ESTERS AND ACIDS	0.156134	FALSE	19.5073
ProBetaine	C10BA02	Amino acid related	SIMVASTATIN AND EZETIMIBE	-1.47828	FALSE	19.5073
ProBetaine	D	Amino acid related	DERMATOLOGICALS	1.14593	FALSE	19.5073
ProBetaine	D07A	Amino acid related	CORTICOSTEROIDS, PLAIN	0.0331457	FALSE	19.5073
ProBetaine	G03	Amino acid related	SEX HORMONES AND MODULATORS OF THE GENITAL SYSTEM	0.867755	FALSE	19.5073
ProBetaine	G03BA	Amino acid related	3-OXOANDROSTEN (4) DERIVATIVES	11.4946	FALSE	19.5073
ProBetaine	G03C	Amino acid related	ESTROGENS	-1.21393	FALSE	19.5073
ProBetaine	G03CA	Amino acid related	NATURAL AND SEMISYNTHETIC ESTROGENS, PLAIN	-0.00664584	FALSE	19.5073
ProBetaine	G03DA	Amino acid related	PREGNEN (4) DERIVATIVES	0.707475	FALSE	19.5073
ProBetaine	G04BD	Amino acid related	DRUGS FOR URINARY FREQUENCY AND INCONTINENCE	0.528005	FALSE	19.5073
ProBetaine	G04BE	Amino acid related	DRUGS USED IN ERECTILE DYSFUNCTION	-0.0975902	FALSE	19.5073
ProBetaine	G04CA	Amino acid related	ALPHA-ADRENORECEPTOR ANTAGONISTS	-0.2209	FALSE	19.5073
ProBetaine	G04CB	Amino acid related	TESTOSTERONE-5-ALPHA REDUCTASE INHIBITORS	0.440459	FALSE	19.5073
ProBetaine	G04CX02	Amino acid related	SABALIS SERRULATAE FRUCTUS	1.86869	FALSE	19.5073
ProBetaine	H	Amino acid related	SYSTEMIC HORMONAL PREPARATIONS, EXCL. SEX HORMONES AND INSULINS	-0.706979	FALSE	19.5073
ProBetaine	H03AA	Amino acid related	THYROID HORMONES	-0.6978	FALSE	19.5073
ProBetaine	J01	Amino acid related	ANTIBACTERIALS FOR SYSTEMIC USE	0.561303	FALSE	19.5073
ProBetaine	L	Amino acid related	ANTINEOPLASTIC AND IMMUNOMODULATING AGENTS	-0.0293156	FALSE	19.5073
ProBetaine	M	Amino acid related	MUSCULO-SKELETAL SYSTEM	17.9119	FALSE	19.5073
ProBetaine	M01AB	Amino acid related	ACETIC ACID DERIVATIVES AND RELATED SUBSTANCES	0.660162	FALSE	19.5073
ProBetaine	M01AC	Amino acid related	OXICAMS	0.35602	FALSE	19.5073
ProBetaine	M01AE	Amino acid related	PROPIONIC ACID DERIVATIVES	2.90441	FALSE	19.5073
ProBetaine	M01AE01	Amino acid related	IBUPROFEN	0.283826	FALSE	19.5073
ProBetaine	M01AH	Amino acid related	COXIBS	0.701007	FALSE	19.5073
ProBetaine	M01AX	Amino acid related	OTHER ANTIINFLAMMATORY AND ANTIRHEUMATIC AGENTS, NON-STEROIDS	0.184557	FALSE	19.5073
ProBetaine	M04A	Amino acid related	ANTIGOUT PREPARATIONS	1.05584	FALSE	19.5073
ProBetaine	M05BA	Amino acid related	BISPHOSPHONATES	-0.572903	FALSE	19.5073
ProBetaine	N	Amino acid related	NERVOUS SYSTEM	-0.450309	FALSE	19.5073
ProBetaine	N02	Amino acid related	ANALGESICS	0.300681	FALSE	19.5073
ProBetaine	N02BA	Amino acid related	SALICYLIC ACID AND DERIVATIVES	0.167688	FALSE	19.5073
ProBetaine	N02BE	Amino acid related	ANILIDES	0.670494	FALSE	19.5073
ProBetaine	N03AX	Amino acid related	OTHER ANTIEPILEPTICS	-0.304003	FALSE	19.5073
ProBetaine	N05BA	Amino acid related	BENZODIAZEPINE DERIVATIVES	-1.3911	FALSE	19.5073
ProBetaine	N05CF	Amino acid related	BENZODIAZEPINE RELATED DRUGS	2.42317	FALSE	19.5073
ProBetaine	N05CH	Amino acid related	MELATONIN RECEPTOR AGONISTS	9.77594	FALSE	19.5073
ProBetaine	N06	Amino acid related	PSYCHOANALEPTICS	-0.219727	FALSE	19.5073
ProBetaine	N06AB	Amino acid related	SELECTIVE SEROTONIN REUPTAKE INHIBITORS	0.0496479	FALSE	19.5073
ProBetaine	N06AX	Amino acid related	OTHER ANTIDEPRESSANTS	0.545166	FALSE	19.5073
ProBetaine	R	Amino acid related	RESPIRATORY SYSTEM	-1.10261	FALSE	19.5073
ProBetaine	R01	Amino acid related	NASAL PREPARATIONS	0.994334	FALSE	19.5073
ProBetaine	R01AD	Amino acid related	CORTICOSTEROIDS	0.118909	FALSE	19.5073
ProBetaine	R03A	Amino acid related	ADRENERGICS, INHALANTS	-0.383426	FALSE	19.5073
ProBetaine	R03CC	Amino acid related	SELECTIVE BETA-2-ADRENORECEPTOR AGONISTS	-0.824571	FALSE	19.5073
ProBetaine	R03DC	Amino acid related	LEUKOTRIENE RECEPTOR ANTAGONISTS	1.78255	FALSE	19.5073
ProBetaine	R06A	Amino acid related	ANTIHISTAMINES FOR SYSTEMIC USE	2.03041	FALSE	19.5073
ProBetaine	R06AE	Amino acid related	PIPERAZINE DERIVATIVES	-0.15106	FALSE	19.5073
ProBetaine	R06AX	Amino acid related	OTHER ANTIHISTAMINES FOR SYSTEMIC USE	-0.714396	FALSE	19.5073
ProBetaine	S01	Amino acid related	OPHTHALMOLOGICALS	-0.24187	FALSE	19.5073
ProBetaine	S01ED	Amino acid related	BETA BLOCKING AGENTS	0.467632	FALSE	19.5073
ProBetaine	S01EE	Amino acid related	PROSTAGLANDIN ANALOGUES	0.713579	FALSE	19.5073
ProBetaine	S01XA	Amino acid related	OTHER OPHTHALMOLOGICALS	0.753498	FALSE	19.5073
Putrescine	A	Biogenic amines	ALIMENTARY TRACT AND METABOLISM	0.273219	FALSE	19.5073
Putrescine	A02BA	Biogenic amines	H2-RECEPTOR ANTAGONISTS	0.540141	FALSE	19.5073
Putrescine	A02BC	Biogenic amines	PROTON PUMP INHIBITORS	0.406187	FALSE	19.5073
Putrescine	A06A	Biogenic amines	DRUGS FOR CONSTIPATION	-0.824571	FALSE	19.5073
Putrescine	A06AA	Biogenic amines	SOFTENERS, EMOLLIENTS	-0.347229	FALSE	19.5073
Putrescine	A06AC	Biogenic amines	BULK-FORMING LAXATIVES	-1.33429	FALSE	19.5073
Putrescine	A06AC01	Biogenic amines	ISPAGHULA (PSYLLA SEEDS)	0.0566437	FALSE	19.5073
Putrescine	A07	Biogenic amines	ANTIDIARRHEALS, INTESTINAL ANTIINFLAMMATORY/ANTIINFECTIVE AGENTS	-0.132905	FALSE	19.5073
Putrescine	A10	Biogenic amines	DRUGS USED IN DIABETES	1.10597	FALSE	19.5073
Putrescine	A10BA	Biogenic amines	BIGUANIDES	0.0974231	FALSE	19.5073
Putrescine	A10BB	Biogenic amines	SULFONYLUREAS	1.42648	FALSE	19.5073
Putrescine	A11	Biogenic amines	VITAMINS	15.731	FALSE	19.5073
Putrescine	A11B	Biogenic amines	MULTIVITAMINS, PLAIN	0.456012	FALSE	19.5073
Putrescine	A11G	Biogenic amines	ASCORBIC ACID (VITAMIN C), INCL. COMBINATIONS	0.784552	FALSE	19.5073
Putrescine	A12	Biogenic amines	MINERALS	0.250219	FALSE	19.5073
Putrescine	A12BA	Biogenic amines	POTASSIUM	-0.365346	FALSE	19.5073
Putrescine	A12CB	Biogenic amines	ZINC	0.0232247	FALSE	19.5073
Putrescine	A12CE	Biogenic amines	SELENIUM	1.35525	FALSE	19.5073
Putrescine	B01AA	Biogenic amines	VITAMIN K ANTAGONISTS	-1.25842	FALSE	19.5073
Putrescine	B01AC	Biogenic amines	PLATELET AGGREGATION INHIBITORS EXCL. HEPARIN	-0.157375	FALSE	19.5073
Putrescine	B03A	Biogenic amines	IRON PREPARATIONS	0.0114465	FALSE	19.5073
Putrescine	B03BA	Biogenic amines	VITAMIN B12 (CYANOCOBALAMIN AND ANALOGUES)	-0.0636798	FALSE	19.5073
Putrescine	B03BB	Biogenic amines	FOLIC ACID AND DERIVATIVES	0.222692	FALSE	19.5073
Putrescine	C	Biogenic amines	CARDIOVASCULAR SYSTEM	-0.434012	FALSE	19.5073
Putrescine	C01	Biogenic amines	CARDIAC THERAPY	11.819	FALSE	19.5073
Putrescine	C01DA	Biogenic amines	ORGANIC NITRATES	0.253552	FALSE	19.5073
Putrescine	C01EB	Biogenic amines	OTHER CARDIAC PREPARATIONS	-0.153104	FALSE	19.5073
Putrescine	C02	Biogenic amines	ANTIHYPERTENSIVES	8.935	FALSE	19.5073
Putrescine	C03	Biogenic amines	DIURETICS	24.3009	TRUE	19.5073
Putrescine	C03AA	Biogenic amines	THIAZIDES, PLAIN	1.1471	FALSE	19.5073
Putrescine	C03CA	Biogenic amines	SULFONAMIDES, PLAIN	0.593797	FALSE	19.5073
Putrescine	C03EA	Biogenic amines	LOW-CEILING DIURETICS AND POTASSIUM-SPARING AGENTS	-0.893641	FALSE	19.5073
Putrescine	C07A	Biogenic amines	BETA BLOCKING AGENTS	-0.322793	FALSE	19.5073
Putrescine	C07AB	Biogenic amines	BETA BLOCKING AGENTS, SELECTIVE	1.68823	FALSE	19.5073
Putrescine	C08CA	Biogenic amines	DIHYDROPYRIDINE DERIVATIVES	1.37903	FALSE	19.5073
Putrescine	C08D	Biogenic amines	SELECTIVE CALCIUM CHANNEL BLOCKERS WITH DIRECT CARDIAC EFFECTS	14.2438	FALSE	19.5073
Putrescine	C09AA	Biogenic amines	ACE INHIBITORS, PLAIN	1.12617	FALSE	19.5073
Putrescine	C09B	Biogenic amines	ACE INHIBITORS, COMBINATIONS	-0.776931	FALSE	19.5073
Putrescine	C09CA	Biogenic amines	ANGIOTENSIN II RECEPTOR BLOCKERS (ARBS), PLAIN	-0.104349	FALSE	19.5073
Putrescine	C10AA	Biogenic amines	HMG COA REDUCTASE INHIBITORS	-0.560675	FALSE	19.5073
Putrescine	C10AB	Biogenic amines	FIBRATES	-0.583133	FALSE	19.5073
Putrescine	C10AD	Biogenic amines	NICOTINIC ACID AND DERIVATIVES	0.369109	FALSE	19.5073
Putrescine	C10AX	Biogenic amines	OTHER LIPID MODIFYING AGENTS	-1.02936	FALSE	19.5073
Putrescine	C10AX06	Biogenic amines	OMEGA-3-TRIGLYCERIDES INCL. OTHER ESTERS AND ACIDS	0.70822	FALSE	19.5073
Putrescine	C10BA02	Biogenic amines	SIMVASTATIN AND EZETIMIBE	-0.986938	FALSE	19.5073
Putrescine	D	Biogenic amines	DERMATOLOGICALS	0.139154	FALSE	19.5073
Putrescine	D07A	Biogenic amines	CORTICOSTEROIDS, PLAIN	-0.150323	FALSE	19.5073
Putrescine	G03	Biogenic amines	SEX HORMONES AND MODULATORS OF THE GENITAL SYSTEM	9.13482	FALSE	19.5073
Putrescine	G03BA	Biogenic amines	3-OXOANDROSTEN (4) DERIVATIVES	-1.16378	FALSE	19.5073
Putrescine	G03C	Biogenic amines	ESTROGENS	-1.74396	FALSE	19.5073
Putrescine	G03CA	Biogenic amines	NATURAL AND SEMISYNTHETIC ESTROGENS, PLAIN	0.260448	FALSE	19.5073
Putrescine	G03DA	Biogenic amines	PREGNEN (4) DERIVATIVES	0.991933	FALSE	19.5073
Putrescine	G04BD	Biogenic amines	DRUGS FOR URINARY FREQUENCY AND INCONTINENCE	-1.24982	FALSE	19.5073
Putrescine	G04BE	Biogenic amines	DRUGS USED IN ERECTILE DYSFUNCTION	-0.230538	FALSE	19.5073
Putrescine	G04CA	Biogenic amines	ALPHA-ADRENORECEPTOR ANTAGONISTS	9.42305	FALSE	19.5073
Putrescine	G04CB	Biogenic amines	TESTOSTERONE-5-ALPHA REDUCTASE INHIBITORS	1.10231	FALSE	19.5073
Putrescine	G04CX02	Biogenic amines	SABALIS SERRULATAE FRUCTUS	3.1752	FALSE	19.5073
Putrescine	H	Biogenic amines	SYSTEMIC HORMONAL PREPARATIONS, EXCL. SEX HORMONES AND INSULINS	-1.27081	FALSE	19.5073
Putrescine	H03AA	Biogenic amines	THYROID HORMONES	-0.528995	FALSE	19.5073
Putrescine	J01	Biogenic amines	ANTIBACTERIALS FOR SYSTEMIC USE	0.00089077	FALSE	19.5073
Putrescine	L	Biogenic amines	ANTINEOPLASTIC AND IMMUNOMODULATING AGENTS	12.034	FALSE	19.5073
Putrescine	M	Biogenic amines	MUSCULO-SKELETAL SYSTEM	0.683518	FALSE	19.5073
Putrescine	M01AB	Biogenic amines	ACETIC ACID DERIVATIVES AND RELATED SUBSTANCES	-0.693249	FALSE	19.5073
Putrescine	M01AC	Biogenic amines	OXICAMS	-0.669984	FALSE	19.5073
Putrescine	M01AE	Biogenic amines	PROPIONIC ACID DERIVATIVES	-1.80054	FALSE	19.5073
Putrescine	M01AE01	Biogenic amines	IBUPROFEN	-0.704586	FALSE	19.5073
Putrescine	M01AH	Biogenic amines	COXIBS	0.104683	FALSE	19.5073
Putrescine	M01AX	Biogenic amines	OTHER ANTIINFLAMMATORY AND ANTIRHEUMATIC AGENTS, NON-STEROIDS	-0.658897	FALSE	19.5073
Putrescine	M04A	Biogenic amines	ANTIGOUT PREPARATIONS	0.546208	FALSE	19.5073
Putrescine	M05BA	Biogenic amines	BISPHOSPHONATES	-0.965017	FALSE	19.5073
Putrescine	N	Biogenic amines	NERVOUS SYSTEM	10.7177	FALSE	19.5073
Putrescine	N02	Biogenic amines	ANALGESICS	3.80425	FALSE	19.5073
Putrescine	N02BA	Biogenic amines	SALICYLIC ACID AND DERIVATIVES	-0.388114	FALSE	19.5073
Putrescine	N02BE	Biogenic amines	ANILIDES	1.29952	FALSE	19.5073
Putrescine	N03AX	Biogenic amines	OTHER ANTIEPILEPTICS	1.24509	FALSE	19.5073
Putrescine	N05BA	Biogenic amines	BENZODIAZEPINE DERIVATIVES	-0.840299	FALSE	19.5073
Putrescine	N05CF	Biogenic amines	BENZODIAZEPINE RELATED DRUGS	0.827899	FALSE	19.5073
Putrescine	N05CH	Biogenic amines	MELATONIN RECEPTOR AGONISTS	-0.249141	FALSE	19.5073
Putrescine	N06	Biogenic amines	PSYCHOANALEPTICS	-0.336215	FALSE	19.5073
Putrescine	N06AB	Biogenic amines	SELECTIVE SEROTONIN REUPTAKE INHIBITORS	0.705297	FALSE	19.5073
Putrescine	N06AX	Biogenic amines	OTHER ANTIDEPRESSANTS	0.207501	FALSE	19.5073
Putrescine	R	Biogenic amines	RESPIRATORY SYSTEM	3.01435	FALSE	19.5073
Putrescine	R01	Biogenic amines	NASAL PREPARATIONS	-0.463622	FALSE	19.5073
Putrescine	R01AD	Biogenic amines	CORTICOSTEROIDS	2.37083	FALSE	19.5073
Putrescine	R03A	Biogenic amines	ADRENERGICS, INHALANTS	-0.607062	FALSE	19.5073
Putrescine	R03CC	Biogenic amines	SELECTIVE BETA-2-ADRENORECEPTOR AGONISTS	-0.15352	FALSE	19.5073
Putrescine	R03DC	Biogenic amines	LEUKOTRIENE RECEPTOR ANTAGONISTS	0.0862972	FALSE	19.5073
Putrescine	R06A	Biogenic amines	ANTIHISTAMINES FOR SYSTEMIC USE	-1.79313	FALSE	19.5073
Putrescine	R06AE	Biogenic amines	PIPERAZINE DERIVATIVES	1.29183	FALSE	19.5073
Putrescine	R06AX	Biogenic amines	OTHER ANTIHISTAMINES FOR SYSTEMIC USE	4.74675	FALSE	19.5073
Putrescine	S01	Biogenic amines	OPHTHALMOLOGICALS	0.0520211	FALSE	19.5073
Putrescine	S01ED	Biogenic amines	BETA BLOCKING AGENTS	-0.312969	FALSE	19.5073
Putrescine	S01EE	Biogenic amines	PROSTAGLANDIN ANALOGUES	-1.02641	FALSE	19.5073
Putrescine	S01XA	Biogenic amines	OTHER OPHTHALMOLOGICALS	-0.646259	FALSE	19.5073
SDMA	A	Amino acid related	ALIMENTARY TRACT AND METABOLISM	-1.00008	FALSE	19.5073
SDMA	A02BA	Amino acid related	H2-RECEPTOR ANTAGONISTS	-0.356811	FALSE	19.5073
SDMA	A02BC	Amino acid related	PROTON PUMP INHIBITORS	0.725053	FALSE	19.5073
SDMA	A06A	Amino acid related	DRUGS FOR CONSTIPATION	-0.0430416	FALSE	19.5073
SDMA	A06AA	Amino acid related	SOFTENERS, EMOLLIENTS	2.14938	FALSE	19.5073
SDMA	A06AC	Amino acid related	BULK-FORMING LAXATIVES	1.70839	FALSE	19.5073
SDMA	A06AC01	Amino acid related	ISPAGHULA (PSYLLA SEEDS)	1.24598	FALSE	19.5073
SDMA	A07	Amino acid related	ANTIDIARRHEALS, INTESTINAL ANTIINFLAMMATORY/ANTIINFECTIVE AGENTS	0.834799	FALSE	19.5073
SDMA	A10	Amino acid related	DRUGS USED IN DIABETES	-0.19581	FALSE	19.5073
SDMA	A10BA	Amino acid related	BIGUANIDES	11.5974	FALSE	19.5073
SDMA	A10BB	Amino acid related	SULFONYLUREAS	0.518918	FALSE	19.5073
SDMA	A11	Amino acid related	VITAMINS	-0.576804	FALSE	19.5073
SDMA	A11B	Amino acid related	MULTIVITAMINS, PLAIN	0.481098	FALSE	19.5073
SDMA	A11G	Amino acid related	ASCORBIC ACID (VITAMIN C), INCL. COMBINATIONS	1.13195	FALSE	19.5073
SDMA	A12	Amino acid related	MINERALS	0.261032	FALSE	19.5073
SDMA	A12BA	Amino acid related	POTASSIUM	0.722104	FALSE	19.5073
SDMA	A12CB	Amino acid related	ZINC	0.198989	FALSE	19.5073
SDMA	A12CE	Amino acid related	SELENIUM	0.60148	FALSE	19.5073
SDMA	B01AA	Amino acid related	VITAMIN K ANTAGONISTS	0.996215	FALSE	19.5073
SDMA	B01AC	Amino acid related	PLATELET AGGREGATION INHIBITORS EXCL. HEPARIN	0.917701	FALSE	19.5073
SDMA	B03A	Amino acid related	IRON PREPARATIONS	-0.838766	FALSE	19.5073
SDMA	B03BA	Amino acid related	VITAMIN B12 (CYANOCOBALAMIN AND ANALOGUES)	-0.300073	FALSE	19.5073
SDMA	B03BB	Amino acid related	FOLIC ACID AND DERIVATIVES	-0.398925	FALSE	19.5073
SDMA	C	Amino acid related	CARDIOVASCULAR SYSTEM	2.87901	FALSE	19.5073
SDMA	C01	Amino acid related	CARDIAC THERAPY	0.407811	FALSE	19.5073
SDMA	C01DA	Amino acid related	ORGANIC NITRATES	2.23233	FALSE	19.5073
SDMA	C01EB	Amino acid related	OTHER CARDIAC PREPARATIONS	-0.959737	FALSE	19.5073
SDMA	C02	Amino acid related	ANTIHYPERTENSIVES	1.71044	FALSE	19.5073
SDMA	C03	Amino acid related	DIURETICS	16.6622	FALSE	19.5073
SDMA	C03AA	Amino acid related	THIAZIDES, PLAIN	3.05438	FALSE	19.5073
SDMA	C03CA	Amino acid related	SULFONAMIDES, PLAIN	12.9497	FALSE	19.5073
SDMA	C03EA	Amino acid related	LOW-CEILING DIURETICS AND POTASSIUM-SPARING AGENTS	30.8625	TRUE	19.5073
SDMA	C07A	Amino acid related	BETA BLOCKING AGENTS	-0.321086	FALSE	19.5073
SDMA	C07AB	Amino acid related	BETA BLOCKING AGENTS, SELECTIVE	2.71298	FALSE	19.5073
SDMA	C08CA	Amino acid related	DIHYDROPYRIDINE DERIVATIVES	1.53479	FALSE	19.5073
SDMA	C08D	Amino acid related	SELECTIVE CALCIUM CHANNEL BLOCKERS WITH DIRECT CARDIAC EFFECTS	0.169455	FALSE	19.5073
SDMA	C09AA	Amino acid related	ACE INHIBITORS, PLAIN	11.6124	FALSE	19.5073
SDMA	C09B	Amino acid related	ACE INHIBITORS, COMBINATIONS	0.811325	FALSE	19.5073
SDMA	C09CA	Amino acid related	ANGIOTENSIN II RECEPTOR BLOCKERS (ARBS), PLAIN	2.38243	FALSE	19.5073
SDMA	C10AA	Amino acid related	HMG COA REDUCTASE INHIBITORS	-0.572633	FALSE	19.5073
SDMA	C10AB	Amino acid related	FIBRATES	-0.0167418	FALSE	19.5073
SDMA	C10AD	Amino acid related	NICOTINIC ACID AND DERIVATIVES	-0.10048	FALSE	19.5073
SDMA	C10AX	Amino acid related	OTHER LIPID MODIFYING AGENTS	0.468113	FALSE	19.5073
SDMA	C10AX06	Amino acid related	OMEGA-3-TRIGLYCERIDES INCL. OTHER ESTERS AND ACIDS	-0.552219	FALSE	19.5073
SDMA	C10BA02	Amino acid related	SIMVASTATIN AND EZETIMIBE	-0.0656426	FALSE	19.5073
SDMA	D	Amino acid related	DERMATOLOGICALS	1.48716	FALSE	19.5073
SDMA	D07A	Amino acid related	CORTICOSTEROIDS, PLAIN	-0.81985	FALSE	19.5073
SDMA	G03	Amino acid related	SEX HORMONES AND MODULATORS OF THE GENITAL SYSTEM	0.263821	FALSE	19.5073
SDMA	G03BA	Amino acid related	3-OXOANDROSTEN (4) DERIVATIVES	3.99765	FALSE	19.5073
SDMA	G03C	Amino acid related	ESTROGENS	0.163508	FALSE	19.5073
SDMA	G03CA	Amino acid related	NATURAL AND SEMISYNTHETIC ESTROGENS, PLAIN	10.2112	FALSE	19.5073
SDMA	G03DA	Amino acid related	PREGNEN (4) DERIVATIVES	0.0751006	FALSE	19.5073
SDMA	G04BD	Amino acid related	DRUGS FOR URINARY FREQUENCY AND INCONTINENCE	-1.15298	FALSE	19.5073
SDMA	G04BE	Amino acid related	DRUGS USED IN ERECTILE DYSFUNCTION	1.66732	FALSE	19.5073
SDMA	G04CA	Amino acid related	ALPHA-ADRENORECEPTOR ANTAGONISTS	1.97176	FALSE	19.5073
SDMA	G04CB	Amino acid related	TESTOSTERONE-5-ALPHA REDUCTASE INHIBITORS	0.893375	FALSE	19.5073
SDMA	G04CX02	Amino acid related	SABALIS SERRULATAE FRUCTUS	-1.35367	FALSE	19.5073
SDMA	H	Amino acid related	SYSTEMIC HORMONAL PREPARATIONS, EXCL. SEX HORMONES AND INSULINS	8.7654	FALSE	19.5073
SDMA	H03AA	Amino acid related	THYROID HORMONES	-0.433948	FALSE	19.5073
SDMA	J01	Amino acid related	ANTIBACTERIALS FOR SYSTEMIC USE	0.567771	FALSE	19.5073
SDMA	L	Amino acid related	ANTINEOPLASTIC AND IMMUNOMODULATING AGENTS	-0.219219	FALSE	19.5073
SDMA	M	Amino acid related	MUSCULO-SKELETAL SYSTEM	0.870889	FALSE	19.5073
SDMA	M01AB	Amino acid related	ACETIC ACID DERIVATIVES AND RELATED SUBSTANCES	-0.12603	FALSE	19.5073
SDMA	M01AC	Amino acid related	OXICAMS	1.6662	FALSE	19.5073
SDMA	M01AE	Amino acid related	PROPIONIC ACID DERIVATIVES	2.22404	FALSE	19.5073
SDMA	M01AE01	Amino acid related	IBUPROFEN	7.75861	FALSE	19.5073
SDMA	M01AH	Amino acid related	COXIBS	-0.247656	FALSE	19.5073
SDMA	M01AX	Amino acid related	OTHER ANTIINFLAMMATORY AND ANTIRHEUMATIC AGENTS, NON-STEROIDS	0.783166	FALSE	19.5073
SDMA	M04A	Amino acid related	ANTIGOUT PREPARATIONS	9.82137	FALSE	19.5073
SDMA	M05BA	Amino acid related	BISPHOSPHONATES	-0.611196	FALSE	19.5073
SDMA	N	Amino acid related	NERVOUS SYSTEM	1.00675	FALSE	19.5073
SDMA	N02	Amino acid related	ANALGESICS	2.42794	FALSE	19.5073
SDMA	N02BA	Amino acid related	SALICYLIC ACID AND DERIVATIVES	0.199541	FALSE	19.5073
SDMA	N02BE	Amino acid related	ANILIDES	-0.227818	FALSE	19.5073
SDMA	N03AX	Amino acid related	OTHER ANTIEPILEPTICS	-0.0036547	FALSE	19.5073
SDMA	N05BA	Amino acid related	BENZODIAZEPINE DERIVATIVES	-0.92068	FALSE	19.5073
SDMA	N05CF	Amino acid related	BENZODIAZEPINE RELATED DRUGS	1.93118	FALSE	19.5073
SDMA	N05CH	Amino acid related	MELATONIN RECEPTOR AGONISTS	0.453379	FALSE	19.5073
SDMA	N06	Amino acid related	PSYCHOANALEPTICS	-0.329657	FALSE	19.5073
SDMA	N06AB	Amino acid related	SELECTIVE SEROTONIN REUPTAKE INHIBITORS	0.144263	FALSE	19.5073
SDMA	N06AX	Amino acid related	OTHER ANTIDEPRESSANTS	0.789003	FALSE	19.5073
SDMA	R	Amino acid related	RESPIRATORY SYSTEM	-0.0544274	FALSE	19.5073
SDMA	R01	Amino acid related	NASAL PREPARATIONS	1.01698	FALSE	19.5073
SDMA	R01AD	Amino acid related	CORTICOSTEROIDS	0.763673	FALSE	19.5073
SDMA	R03A	Amino acid related	ADRENERGICS, INHALANTS	1.52109	FALSE	19.5073
SDMA	R03CC	Amino acid related	SELECTIVE BETA-2-ADRENORECEPTOR AGONISTS	6.03166	FALSE	19.5073
SDMA	R03DC	Amino acid related	LEUKOTRIENE RECEPTOR ANTAGONISTS	12.0382	FALSE	19.5073
SDMA	R06A	Amino acid related	ANTIHISTAMINES FOR SYSTEMIC USE	-0.164865	FALSE	19.5073
SDMA	R06AE	Amino acid related	PIPERAZINE DERIVATIVES	-0.988634	FALSE	19.5073
SDMA	R06AX	Amino acid related	OTHER ANTIHISTAMINES FOR SYSTEMIC USE	-0.284193	FALSE	19.5073
SDMA	S01	Amino acid related	OPHTHALMOLOGICALS	-0.720574	FALSE	19.5073
SDMA	S01ED	Amino acid related	BETA BLOCKING AGENTS	-0.615354	FALSE	19.5073
SDMA	S01EE	Amino acid related	PROSTAGLANDIN ANALOGUES	0.0800516	FALSE	19.5073
SDMA	S01XA	Amino acid related	OTHER OPHTHALMOLOGICALS	0.177099	FALSE	19.5073
SM (OH) C14:1	A	Sphingomyelins	ALIMENTARY TRACT AND METABOLISM	-0.881243	FALSE	19.5073
SM (OH) C14:1	A02BA	Sphingomyelins	H2-RECEPTOR ANTAGONISTS	0.676323	FALSE	19.5073
SM (OH) C14:1	A02BC	Sphingomyelins	PROTON PUMP INHIBITORS	7.36739	FALSE	19.5073
SM (OH) C14:1	A06A	Sphingomyelins	DRUGS FOR CONSTIPATION	0.823364	FALSE	19.5073
SM (OH) C14:1	A06AA	Sphingomyelins	SOFTENERS, EMOLLIENTS	-0.86072	FALSE	19.5073
SM (OH) C14:1	A06AC	Sphingomyelins	BULK-FORMING LAXATIVES	-0.196182	FALSE	19.5073
SM (OH) C14:1	A06AC01	Sphingomyelins	ISPAGHULA (PSYLLA SEEDS)	-0.234655	FALSE	19.5073
SM (OH) C14:1	A07	Sphingomyelins	ANTIDIARRHEALS, INTESTINAL ANTIINFLAMMATORY/ANTIINFECTIVE AGENTS	-1.08764	FALSE	19.5073
SM (OH) C14:1	A10	Sphingomyelins	DRUGS USED IN DIABETES	11.3011	FALSE	19.5073
SM (OH) C14:1	A10BA	Sphingomyelins	BIGUANIDES	10.9935	FALSE	19.5073
SM (OH) C14:1	A10BB	Sphingomyelins	SULFONYLUREAS	10.1157	FALSE	19.5073
SM (OH) C14:1	A11	Sphingomyelins	VITAMINS	0.898528	FALSE	19.5073
SM (OH) C14:1	A11B	Sphingomyelins	MULTIVITAMINS, PLAIN	0.681209	FALSE	19.5073
SM (OH) C14:1	A11G	Sphingomyelins	ASCORBIC ACID (VITAMIN C), INCL. COMBINATIONS	-0.371677	FALSE	19.5073
SM (OH) C14:1	A12	Sphingomyelins	MINERALS	-0.0828129	FALSE	19.5073
SM (OH) C14:1	A12BA	Sphingomyelins	POTASSIUM	-1.06309	FALSE	19.5073
SM (OH) C14:1	A12CB	Sphingomyelins	ZINC	-0.564115	FALSE	19.5073
SM (OH) C14:1	A12CE	Sphingomyelins	SELENIUM	2.41848	FALSE	19.5073
SM (OH) C14:1	B01AA	Sphingomyelins	VITAMIN K ANTAGONISTS	1.26317	FALSE	19.5073
SM (OH) C14:1	B01AC	Sphingomyelins	PLATELET AGGREGATION INHIBITORS EXCL. HEPARIN	3.12356	FALSE	19.5073
SM (OH) C14:1	B03A	Sphingomyelins	IRON PREPARATIONS	-0.686364	FALSE	19.5073
SM (OH) C14:1	B03BA	Sphingomyelins	VITAMIN B12 (CYANOCOBALAMIN AND ANALOGUES)	-1.07509	FALSE	19.5073
SM (OH) C14:1	B03BB	Sphingomyelins	FOLIC ACID AND DERIVATIVES	-0.635018	FALSE	19.5073
SM (OH) C14:1	C	Sphingomyelins	CARDIOVASCULAR SYSTEM	0.513983	FALSE	19.5073
SM (OH) C14:1	C01	Sphingomyelins	CARDIAC THERAPY	-0.606547	FALSE	19.5073
SM (OH) C14:1	C01DA	Sphingomyelins	ORGANIC NITRATES	9.76948	FALSE	19.5073
SM (OH) C14:1	C01EB	Sphingomyelins	OTHER CARDIAC PREPARATIONS	1.8595	FALSE	19.5073
SM (OH) C14:1	C02	Sphingomyelins	ANTIHYPERTENSIVES	5.91701	FALSE	19.5073
SM (OH) C14:1	C03	Sphingomyelins	DIURETICS	1.41939	FALSE	19.5073
SM (OH) C14:1	C03AA	Sphingomyelins	THIAZIDES, PLAIN	1.71348	FALSE	19.5073
SM (OH) C14:1	C03CA	Sphingomyelins	SULFONAMIDES, PLAIN	2.66134	FALSE	19.5073
SM (OH) C14:1	C03EA	Sphingomyelins	LOW-CEILING DIURETICS AND POTASSIUM-SPARING AGENTS	1.43223	FALSE	19.5073
SM (OH) C14:1	C07A	Sphingomyelins	BETA BLOCKING AGENTS	2.67632	FALSE	19.5073
SM (OH) C14:1	C07AB	Sphingomyelins	BETA BLOCKING AGENTS, SELECTIVE	6.79255	FALSE	19.5073
SM (OH) C14:1	C08CA	Sphingomyelins	DIHYDROPYRIDINE DERIVATIVES	1.77592	FALSE	19.5073
SM (OH) C14:1	C08D	Sphingomyelins	SELECTIVE CALCIUM CHANNEL BLOCKERS WITH DIRECT CARDIAC EFFECTS	0.811003	FALSE	19.5073
SM (OH) C14:1	C09AA	Sphingomyelins	ACE INHIBITORS, PLAIN	5.6128	FALSE	19.5073
SM (OH) C14:1	C09B	Sphingomyelins	ACE INHIBITORS, COMBINATIONS	0.278453	FALSE	19.5073
SM (OH) C14:1	C09CA	Sphingomyelins	ANGIOTENSIN II RECEPTOR BLOCKERS (ARBS), PLAIN	2.79477	FALSE	19.5073
SM (OH) C14:1	C10AA	Sphingomyelins	HMG COA REDUCTASE INHIBITORS	39.5442	TRUE	19.5073
SM (OH) C14:1	C10AB	Sphingomyelins	FIBRATES	17.0035	FALSE	19.5073
SM (OH) C14:1	C10AD	Sphingomyelins	NICOTINIC ACID AND DERIVATIVES	2.27363	FALSE	19.5073
SM (OH) C14:1	C10AX	Sphingomyelins	OTHER LIPID MODIFYING AGENTS	1.40836	FALSE	19.5073
SM (OH) C14:1	C10AX06	Sphingomyelins	OMEGA-3-TRIGLYCERIDES INCL. OTHER ESTERS AND ACIDS	1.67388	FALSE	19.5073
SM (OH) C14:1	C10BA02	Sphingomyelins	SIMVASTATIN AND EZETIMIBE	9.90757	FALSE	19.5073
SM (OH) C14:1	D	Sphingomyelins	DERMATOLOGICALS	0.0414049	FALSE	19.5073
SM (OH) C14:1	D07A	Sphingomyelins	CORTICOSTEROIDS, PLAIN	-0.057209	FALSE	19.5073
SM (OH) C14:1	G03	Sphingomyelins	SEX HORMONES AND MODULATORS OF THE GENITAL SYSTEM	10.1845	FALSE	19.5073
SM (OH) C14:1	G03BA	Sphingomyelins	3-OXOANDROSTEN (4) DERIVATIVES	1.30396	FALSE	19.5073
SM (OH) C14:1	G03C	Sphingomyelins	ESTROGENS	0.13429	FALSE	19.5073
SM (OH) C14:1	G03CA	Sphingomyelins	NATURAL AND SEMISYNTHETIC ESTROGENS, PLAIN	0.318067	FALSE	19.5073
SM (OH) C14:1	G03DA	Sphingomyelins	PREGNEN (4) DERIVATIVES	1.23415	FALSE	19.5073
SM (OH) C14:1	G04BD	Sphingomyelins	DRUGS FOR URINARY FREQUENCY AND INCONTINENCE	-2.60595	FALSE	19.5073
SM (OH) C14:1	G04BE	Sphingomyelins	DRUGS USED IN ERECTILE DYSFUNCTION	14.028	FALSE	19.5073
SM (OH) C14:1	G04CA	Sphingomyelins	ALPHA-ADRENORECEPTOR ANTAGONISTS	1.86716	FALSE	19.5073
SM (OH) C14:1	G04CB	Sphingomyelins	TESTOSTERONE-5-ALPHA REDUCTASE INHIBITORS	-0.612921	FALSE	19.5073
SM (OH) C14:1	G04CX02	Sphingomyelins	SABALIS SERRULATAE FRUCTUS	-2.53634	FALSE	19.5073
SM (OH) C14:1	H	Sphingomyelins	SYSTEMIC HORMONAL PREPARATIONS, EXCL. SEX HORMONES AND INSULINS	0.852597	FALSE	19.5073
SM (OH) C14:1	H03AA	Sphingomyelins	THYROID HORMONES	1.39288	FALSE	19.5073
SM (OH) C14:1	J01	Sphingomyelins	ANTIBACTERIALS FOR SYSTEMIC USE	0.545125	FALSE	19.5073
SM (OH) C14:1	L	Sphingomyelins	ANTINEOPLASTIC AND IMMUNOMODULATING AGENTS	1.00016	FALSE	19.5073
SM (OH) C14:1	M	Sphingomyelins	MUSCULO-SKELETAL SYSTEM	1.75788	FALSE	19.5073
SM (OH) C14:1	M01AB	Sphingomyelins	ACETIC ACID DERIVATIVES AND RELATED SUBSTANCES	-0.287988	FALSE	19.5073
SM (OH) C14:1	M01AC	Sphingomyelins	OXICAMS	-0.175946	FALSE	19.5073
SM (OH) C14:1	M01AE	Sphingomyelins	PROPIONIC ACID DERIVATIVES	2.34529	FALSE	19.5073
SM (OH) C14:1	M01AE01	Sphingomyelins	IBUPROFEN	0.387732	FALSE	19.5073
SM (OH) C14:1	M01AH	Sphingomyelins	COXIBS	-0.400883	FALSE	19.5073
SM (OH) C14:1	M01AX	Sphingomyelins	OTHER ANTIINFLAMMATORY AND ANTIRHEUMATIC AGENTS, NON-STEROIDS	0.6044	FALSE	19.5073
SM (OH) C14:1	M04A	Sphingomyelins	ANTIGOUT PREPARATIONS	0.0356581	FALSE	19.5073
SM (OH) C14:1	M05BA	Sphingomyelins	BISPHOSPHONATES	4.71332	FALSE	19.5073
SM (OH) C14:1	N	Sphingomyelins	NERVOUS SYSTEM	-0.367401	FALSE	19.5073
SM (OH) C14:1	N02	Sphingomyelins	ANALGESICS	-0.21015	FALSE	19.5073
SM (OH) C14:1	N02BA	Sphingomyelins	SALICYLIC ACID AND DERIVATIVES	9.19529	FALSE	19.5073
SM (OH) C14:1	N02BE	Sphingomyelins	ANILIDES	0.546015	FALSE	19.5073
SM (OH) C14:1	N03AX	Sphingomyelins	OTHER ANTIEPILEPTICS	1.50599	FALSE	19.5073
SM (OH) C14:1	N05BA	Sphingomyelins	BENZODIAZEPINE DERIVATIVES	-1.30076	FALSE	19.5073
SM (OH) C14:1	N05CF	Sphingomyelins	BENZODIAZEPINE RELATED DRUGS	-0.23187	FALSE	19.5073
SM (OH) C14:1	N05CH	Sphingomyelins	MELATONIN RECEPTOR AGONISTS	-1.16539	FALSE	19.5073
SM (OH) C14:1	N06	Sphingomyelins	PSYCHOANALEPTICS	-0.526657	FALSE	19.5073
SM (OH) C14:1	N06AB	Sphingomyelins	SELECTIVE SEROTONIN REUPTAKE INHIBITORS	-0.518386	FALSE	19.5073
SM (OH) C14:1	N06AX	Sphingomyelins	OTHER ANTIDEPRESSANTS	2.52902	FALSE	19.5073
SM (OH) C14:1	R	Sphingomyelins	RESPIRATORY SYSTEM	0.446637	FALSE	19.5073
SM (OH) C14:1	R01	Sphingomyelins	NASAL PREPARATIONS	-0.0422682	FALSE	19.5073
SM (OH) C14:1	R01AD	Sphingomyelins	CORTICOSTEROIDS	1.11033	FALSE	19.5073
SM (OH) C14:1	R03A	Sphingomyelins	ADRENERGICS, INHALANTS	-0.185783	FALSE	19.5073
SM (OH) C14:1	R03CC	Sphingomyelins	SELECTIVE BETA-2-ADRENORECEPTOR AGONISTS	-1.50802	FALSE	19.5073
SM (OH) C14:1	R03DC	Sphingomyelins	LEUKOTRIENE RECEPTOR ANTAGONISTS	2.36056	FALSE	19.5073
SM (OH) C14:1	R06A	Sphingomyelins	ANTIHISTAMINES FOR SYSTEMIC USE	6.73229	FALSE	19.5073
SM (OH) C14:1	R06AE	Sphingomyelins	PIPERAZINE DERIVATIVES	1.03443	FALSE	19.5073
SM (OH) C14:1	R06AX	Sphingomyelins	OTHER ANTIHISTAMINES FOR SYSTEMIC USE	-1.04198	FALSE	19.5073
SM (OH) C14:1	S01	Sphingomyelins	OPHTHALMOLOGICALS	6.16103	FALSE	19.5073
SM (OH) C14:1	S01ED	Sphingomyelins	BETA BLOCKING AGENTS	0.428625	FALSE	19.5073
SM (OH) C14:1	S01EE	Sphingomyelins	PROSTAGLANDIN ANALOGUES	-0.609785	FALSE	19.5073
SM (OH) C14:1	S01XA	Sphingomyelins	OTHER OPHTHALMOLOGICALS	-0.79623	FALSE	19.5073
SM (OH) C16:1	A	Sphingomyelins	ALIMENTARY TRACT AND METABOLISM	-0.684069	FALSE	19.5073
SM (OH) C16:1	A02BA	Sphingomyelins	H2-RECEPTOR ANTAGONISTS	-0.270385	FALSE	19.5073
SM (OH) C16:1	A02BC	Sphingomyelins	PROTON PUMP INHIBITORS	6.44018	FALSE	19.5073
SM (OH) C16:1	A06A	Sphingomyelins	DRUGS FOR CONSTIPATION	1.54193	FALSE	19.5073
SM (OH) C16:1	A06AA	Sphingomyelins	SOFTENERS, EMOLLIENTS	-0.955456	FALSE	19.5073
SM (OH) C16:1	A06AC	Sphingomyelins	BULK-FORMING LAXATIVES	0.846038	FALSE	19.5073
SM (OH) C16:1	A06AC01	Sphingomyelins	ISPAGHULA (PSYLLA SEEDS)	-0.733759	FALSE	19.5073
SM (OH) C16:1	A07	Sphingomyelins	ANTIDIARRHEALS, INTESTINAL ANTIINFLAMMATORY/ANTIINFECTIVE AGENTS	-0.143343	FALSE	19.5073
SM (OH) C16:1	A10	Sphingomyelins	DRUGS USED IN DIABETES	3.03261	FALSE	19.5073
SM (OH) C16:1	A10BA	Sphingomyelins	BIGUANIDES	7.07317	FALSE	19.5073
SM (OH) C16:1	A10BB	Sphingomyelins	SULFONYLUREAS	6.69201	FALSE	19.5073
SM (OH) C16:1	A11	Sphingomyelins	VITAMINS	1.39315	FALSE	19.5073
SM (OH) C16:1	A11B	Sphingomyelins	MULTIVITAMINS, PLAIN	0.0691686	FALSE	19.5073
SM (OH) C16:1	A11G	Sphingomyelins	ASCORBIC ACID (VITAMIN C), INCL. COMBINATIONS	-0.349584	FALSE	19.5073
SM (OH) C16:1	A12	Sphingomyelins	MINERALS	0.5172	FALSE	19.5073
SM (OH) C16:1	A12BA	Sphingomyelins	POTASSIUM	-1.19028	FALSE	19.5073
SM (OH) C16:1	A12CB	Sphingomyelins	ZINC	0.550806	FALSE	19.5073
SM (OH) C16:1	A12CE	Sphingomyelins	SELENIUM	3.85486	FALSE	19.5073
SM (OH) C16:1	B01AA	Sphingomyelins	VITAMIN K ANTAGONISTS	3.48144	FALSE	19.5073
SM (OH) C16:1	B01AC	Sphingomyelins	PLATELET AGGREGATION INHIBITORS EXCL. HEPARIN	8.58746	FALSE	19.5073
SM (OH) C16:1	B03A	Sphingomyelins	IRON PREPARATIONS	-0.625409	FALSE	19.5073
SM (OH) C16:1	B03BA	Sphingomyelins	VITAMIN B12 (CYANOCOBALAMIN AND ANALOGUES)	-1.33213	FALSE	19.5073
SM (OH) C16:1	B03BB	Sphingomyelins	FOLIC ACID AND DERIVATIVES	-0.392466	FALSE	19.5073
SM (OH) C16:1	C	Sphingomyelins	CARDIOVASCULAR SYSTEM	-0.158436	FALSE	19.5073
SM (OH) C16:1	C01	Sphingomyelins	CARDIAC THERAPY	-1.21923	FALSE	19.5073
SM (OH) C16:1	C01DA	Sphingomyelins	ORGANIC NITRATES	6.284	FALSE	19.5073
SM (OH) C16:1	C01EB	Sphingomyelins	OTHER CARDIAC PREPARATIONS	3.35789	FALSE	19.5073
SM (OH) C16:1	C02	Sphingomyelins	ANTIHYPERTENSIVES	0.558229	FALSE	19.5073
SM (OH) C16:1	C03	Sphingomyelins	DIURETICS	-0.840023	FALSE	19.5073
SM (OH) C16:1	C03AA	Sphingomyelins	THIAZIDES, PLAIN	1.10897	FALSE	19.5073
SM (OH) C16:1	C03CA	Sphingomyelins	SULFONAMIDES, PLAIN	2.25601	FALSE	19.5073
SM (OH) C16:1	C03EA	Sphingomyelins	LOW-CEILING DIURETICS AND POTASSIUM-SPARING AGENTS	6.71523	FALSE	19.5073
SM (OH) C16:1	C07A	Sphingomyelins	BETA BLOCKING AGENTS	1.53396	FALSE	19.5073
SM (OH) C16:1	C07AB	Sphingomyelins	BETA BLOCKING AGENTS, SELECTIVE	5.34971	FALSE	19.5073
SM (OH) C16:1	C08CA	Sphingomyelins	DIHYDROPYRIDINE DERIVATIVES	0.561641	FALSE	19.5073
SM (OH) C16:1	C08D	Sphingomyelins	SELECTIVE CALCIUM CHANNEL BLOCKERS WITH DIRECT CARDIAC EFFECTS	1.59393	FALSE	19.5073
SM (OH) C16:1	C09AA	Sphingomyelins	ACE INHIBITORS, PLAIN	8.04695	FALSE	19.5073
SM (OH) C16:1	C09B	Sphingomyelins	ACE INHIBITORS, COMBINATIONS	0.81299	FALSE	19.5073
SM (OH) C16:1	C09CA	Sphingomyelins	ANGIOTENSIN II RECEPTOR BLOCKERS (ARBS), PLAIN	1.47967	FALSE	19.5073
SM (OH) C16:1	C10AA	Sphingomyelins	HMG COA REDUCTASE INHIBITORS	22.3786	TRUE	19.5073
SM (OH) C16:1	C10AB	Sphingomyelins	FIBRATES	21.6546	TRUE	19.5073
SM (OH) C16:1	C10AD	Sphingomyelins	NICOTINIC ACID AND DERIVATIVES	2.54203	FALSE	19.5073
SM (OH) C16:1	C10AX	Sphingomyelins	OTHER LIPID MODIFYING AGENTS	2.14432	FALSE	19.5073
SM (OH) C16:1	C10AX06	Sphingomyelins	OMEGA-3-TRIGLYCERIDES INCL. OTHER ESTERS AND ACIDS	2.21	FALSE	19.5073
SM (OH) C16:1	C10BA02	Sphingomyelins	SIMVASTATIN AND EZETIMIBE	1.96513	FALSE	19.5073
SM (OH) C16:1	D	Sphingomyelins	DERMATOLOGICALS	0.858482	FALSE	19.5073
SM (OH) C16:1	D07A	Sphingomyelins	CORTICOSTEROIDS, PLAIN	-0.539783	FALSE	19.5073
SM (OH) C16:1	G03	Sphingomyelins	SEX HORMONES AND MODULATORS OF THE GENITAL SYSTEM	11.5689	FALSE	19.5073
SM (OH) C16:1	G03BA	Sphingomyelins	3-OXOANDROSTEN (4) DERIVATIVES	1.91825	FALSE	19.5073
SM (OH) C16:1	G03C	Sphingomyelins	ESTROGENS	-0.36116	FALSE	19.5073
SM (OH) C16:1	G03CA	Sphingomyelins	NATURAL AND SEMISYNTHETIC ESTROGENS, PLAIN	-0.283497	FALSE	19.5073
SM (OH) C16:1	G03DA	Sphingomyelins	PREGNEN (4) DERIVATIVES	0.703607	FALSE	19.5073
SM (OH) C16:1	G04BD	Sphingomyelins	DRUGS FOR URINARY FREQUENCY AND INCONTINENCE	-1.83264	FALSE	19.5073
SM (OH) C16:1	G04BE	Sphingomyelins	DRUGS USED IN ERECTILE DYSFUNCTION	18.298	FALSE	19.5073
SM (OH) C16:1	G04CA	Sphingomyelins	ALPHA-ADRENORECEPTOR ANTAGONISTS	11.4866	FALSE	19.5073
SM (OH) C16:1	G04CB	Sphingomyelins	TESTOSTERONE-5-ALPHA REDUCTASE INHIBITORS	-1.76917	FALSE	19.5073
SM (OH) C16:1	G04CX02	Sphingomyelins	SABALIS SERRULATAE FRUCTUS	-1.25436	FALSE	19.5073
SM (OH) C16:1	H	Sphingomyelins	SYSTEMIC HORMONAL PREPARATIONS, EXCL. SEX HORMONES AND INSULINS	0.798694	FALSE	19.5073
SM (OH) C16:1	H03AA	Sphingomyelins	THYROID HORMONES	1.7686	FALSE	19.5073
SM (OH) C16:1	J01	Sphingomyelins	ANTIBACTERIALS FOR SYSTEMIC USE	0.368659	FALSE	19.5073
SM (OH) C16:1	L	Sphingomyelins	ANTINEOPLASTIC AND IMMUNOMODULATING AGENTS	0.437205	FALSE	19.5073
SM (OH) C16:1	M	Sphingomyelins	MUSCULO-SKELETAL SYSTEM	1.53313	FALSE	19.5073
SM (OH) C16:1	M01AB	Sphingomyelins	ACETIC ACID DERIVATIVES AND RELATED SUBSTANCES	0.482997	FALSE	19.5073
SM (OH) C16:1	M01AC	Sphingomyelins	OXICAMS	1.10479	FALSE	19.5073
SM (OH) C16:1	M01AE	Sphingomyelins	PROPIONIC ACID DERIVATIVES	5.56202	FALSE	19.5073
SM (OH) C16:1	M01AE01	Sphingomyelins	IBUPROFEN	0.3374	FALSE	19.5073
SM (OH) C16:1	M01AH	Sphingomyelins	COXIBS	-0.911689	FALSE	19.5073
SM (OH) C16:1	M01AX	Sphingomyelins	OTHER ANTIINFLAMMATORY AND ANTIRHEUMATIC AGENTS, NON-STEROIDS	1.0844	FALSE	19.5073
SM (OH) C16:1	M04A	Sphingomyelins	ANTIGOUT PREPARATIONS	0.781284	FALSE	19.5073
SM (OH) C16:1	M05BA	Sphingomyelins	BISPHOSPHONATES	8.64782	FALSE	19.5073
SM (OH) C16:1	N	Sphingomyelins	NERVOUS SYSTEM	-0.885978	FALSE	19.5073
SM (OH) C16:1	N02	Sphingomyelins	ANALGESICS	-0.100446	FALSE	19.5073
SM (OH) C16:1	N02BA	Sphingomyelins	SALICYLIC ACID AND DERIVATIVES	5.66632	FALSE	19.5073
SM (OH) C16:1	N02BE	Sphingomyelins	ANILIDES	0.236438	FALSE	19.5073
SM (OH) C16:1	N03AX	Sphingomyelins	OTHER ANTIEPILEPTICS	0.9651	FALSE	19.5073
SM (OH) C16:1	N05BA	Sphingomyelins	BENZODIAZEPINE DERIVATIVES	-1.00731	FALSE	19.5073
SM (OH) C16:1	N05CF	Sphingomyelins	BENZODIAZEPINE RELATED DRUGS	0.137239	FALSE	19.5073
SM (OH) C16:1	N05CH	Sphingomyelins	MELATONIN RECEPTOR AGONISTS	-1.46047	FALSE	19.5073
SM (OH) C16:1	N06	Sphingomyelins	PSYCHOANALEPTICS	0.470963	FALSE	19.5073
SM (OH) C16:1	N06AB	Sphingomyelins	SELECTIVE SEROTONIN REUPTAKE INHIBITORS	0.0192144	FALSE	19.5073
SM (OH) C16:1	N06AX	Sphingomyelins	OTHER ANTIDEPRESSANTS	1.14971	FALSE	19.5073
SM (OH) C16:1	R	Sphingomyelins	RESPIRATORY SYSTEM	0.580339	FALSE	19.5073
SM (OH) C16:1	R01	Sphingomyelins	NASAL PREPARATIONS	0.634508	FALSE	19.5073
SM (OH) C16:1	R01AD	Sphingomyelins	CORTICOSTEROIDS	0.974029	FALSE	19.5073
SM (OH) C16:1	R03A	Sphingomyelins	ADRENERGICS, INHALANTS	-0.61325	FALSE	19.5073
SM (OH) C16:1	R03CC	Sphingomyelins	SELECTIVE BETA-2-ADRENORECEPTOR AGONISTS	-1.74742	FALSE	19.5073
SM (OH) C16:1	R03DC	Sphingomyelins	LEUKOTRIENE RECEPTOR ANTAGONISTS	-0.130009	FALSE	19.5073
SM (OH) C16:1	R06A	Sphingomyelins	ANTIHISTAMINES FOR SYSTEMIC USE	8.40641	FALSE	19.5073
SM (OH) C16:1	R06AE	Sphingomyelins	PIPERAZINE DERIVATIVES	1.51721	FALSE	19.5073
SM (OH) C16:1	R06AX	Sphingomyelins	OTHER ANTIHISTAMINES FOR SYSTEMIC USE	-0.202375	FALSE	19.5073
SM (OH) C16:1	S01	Sphingomyelins	OPHTHALMOLOGICALS	12.3033	FALSE	19.5073
SM (OH) C16:1	S01ED	Sphingomyelins	BETA BLOCKING AGENTS	0.23047	FALSE	19.5073
SM (OH) C16:1	S01EE	Sphingomyelins	PROSTAGLANDIN ANALOGUES	-0.108593	FALSE	19.5073
SM (OH) C16:1	S01XA	Sphingomyelins	OTHER OPHTHALMOLOGICALS	-0.338805	FALSE	19.5073
SM (OH) C22:1	A	Sphingomyelins	ALIMENTARY TRACT AND METABOLISM	0.121874	FALSE	19.5073
SM (OH) C22:1	A02BA	Sphingomyelins	H2-RECEPTOR ANTAGONISTS	0.608362	FALSE	19.5073
SM (OH) C22:1	A02BC	Sphingomyelins	PROTON PUMP INHIBITORS	2.92829	FALSE	19.5073
SM (OH) C22:1	A06A	Sphingomyelins	DRUGS FOR CONSTIPATION	-0.166585	FALSE	19.5073
SM (OH) C22:1	A06AA	Sphingomyelins	SOFTENERS, EMOLLIENTS	-0.285822	FALSE	19.5073
SM (OH) C22:1	A06AC	Sphingomyelins	BULK-FORMING LAXATIVES	0.100031	FALSE	19.5073
SM (OH) C22:1	A06AC01	Sphingomyelins	ISPAGHULA (PSYLLA SEEDS)	0.660861	FALSE	19.5073
SM (OH) C22:1	A07	Sphingomyelins	ANTIDIARRHEALS, INTESTINAL ANTIINFLAMMATORY/ANTIINFECTIVE AGENTS	0.617518	FALSE	19.5073
SM (OH) C22:1	A10	Sphingomyelins	DRUGS USED IN DIABETES	2.44389	FALSE	19.5073
SM (OH) C22:1	A10BA	Sphingomyelins	BIGUANIDES	9.88731	FALSE	19.5073
SM (OH) C22:1	A10BB	Sphingomyelins	SULFONYLUREAS	6.64565	FALSE	19.5073
SM (OH) C22:1	A11	Sphingomyelins	VITAMINS	0.400853	FALSE	19.5073
SM (OH) C22:1	A11B	Sphingomyelins	MULTIVITAMINS, PLAIN	1.30466	FALSE	19.5073
SM (OH) C22:1	A11G	Sphingomyelins	ASCORBIC ACID (VITAMIN C), INCL. COMBINATIONS	-0.571296	FALSE	19.5073
SM (OH) C22:1	A12	Sphingomyelins	MINERALS	8.19382	FALSE	19.5073
SM (OH) C22:1	A12BA	Sphingomyelins	POTASSIUM	-0.572582	FALSE	19.5073
SM (OH) C22:1	A12CB	Sphingomyelins	ZINC	-1.25431	FALSE	19.5073
SM (OH) C22:1	A12CE	Sphingomyelins	SELENIUM	-0.392702	FALSE	19.5073
SM (OH) C22:1	B01AA	Sphingomyelins	VITAMIN K ANTAGONISTS	1.0526	FALSE	19.5073
SM (OH) C22:1	B01AC	Sphingomyelins	PLATELET AGGREGATION INHIBITORS EXCL. HEPARIN	0.428823	FALSE	19.5073
SM (OH) C22:1	B03A	Sphingomyelins	IRON PREPARATIONS	-0.775842	FALSE	19.5073
SM (OH) C22:1	B03BA	Sphingomyelins	VITAMIN B12 (CYANOCOBALAMIN AND ANALOGUES)	-0.985653	FALSE	19.5073
SM (OH) C22:1	B03BB	Sphingomyelins	FOLIC ACID AND DERIVATIVES	0.282088	FALSE	19.5073
SM (OH) C22:1	C	Sphingomyelins	CARDIOVASCULAR SYSTEM	3.08209	FALSE	19.5073
SM (OH) C22:1	C01	Sphingomyelins	CARDIAC THERAPY	0.752557	FALSE	19.5073
SM (OH) C22:1	C01DA	Sphingomyelins	ORGANIC NITRATES	11.8434	FALSE	19.5073
SM (OH) C22:1	C01EB	Sphingomyelins	OTHER CARDIAC PREPARATIONS	0.529027	FALSE	19.5073
SM (OH) C22:1	C02	Sphingomyelins	ANTIHYPERTENSIVES	11.2879	FALSE	19.5073
SM (OH) C22:1	C03	Sphingomyelins	DIURETICS	2.06132	FALSE	19.5073
SM (OH) C22:1	C03AA	Sphingomyelins	THIAZIDES, PLAIN	6.5179	FALSE	19.5073
SM (OH) C22:1	C03CA	Sphingomyelins	SULFONAMIDES, PLAIN	0.734816	FALSE	19.5073
SM (OH) C22:1	C03EA	Sphingomyelins	LOW-CEILING DIURETICS AND POTASSIUM-SPARING AGENTS	1.13544	FALSE	19.5073
SM (OH) C22:1	C07A	Sphingomyelins	BETA BLOCKING AGENTS	2.77456	FALSE	19.5073
SM (OH) C22:1	C07AB	Sphingomyelins	BETA BLOCKING AGENTS, SELECTIVE	11.5745	FALSE	19.5073
SM (OH) C22:1	C08CA	Sphingomyelins	DIHYDROPYRIDINE DERIVATIVES	1.89727	FALSE	19.5073
SM (OH) C22:1	C08D	Sphingomyelins	SELECTIVE CALCIUM CHANNEL BLOCKERS WITH DIRECT CARDIAC EFFECTS	0.840433	FALSE	19.5073
SM (OH) C22:1	C09AA	Sphingomyelins	ACE INHIBITORS, PLAIN	6.59278	FALSE	19.5073
SM (OH) C22:1	C09B	Sphingomyelins	ACE INHIBITORS, COMBINATIONS	-0.483598	FALSE	19.5073
SM (OH) C22:1	C09CA	Sphingomyelins	ANGIOTENSIN II RECEPTOR BLOCKERS (ARBS), PLAIN	2.83584	FALSE	19.5073
SM (OH) C22:1	C10AA	Sphingomyelins	HMG COA REDUCTASE INHIBITORS	28.5742	TRUE	19.5073
SM (OH) C22:1	C10AB	Sphingomyelins	FIBRATES	1.62174	FALSE	19.5073
SM (OH) C22:1	C10AD	Sphingomyelins	NICOTINIC ACID AND DERIVATIVES	0.946025	FALSE	19.5073
SM (OH) C22:1	C10AX	Sphingomyelins	OTHER LIPID MODIFYING AGENTS	1.57155	FALSE	19.5073
SM (OH) C22:1	C10AX06	Sphingomyelins	OMEGA-3-TRIGLYCERIDES INCL. OTHER ESTERS AND ACIDS	1.7958	FALSE	19.5073
SM (OH) C22:1	C10BA02	Sphingomyelins	SIMVASTATIN AND EZETIMIBE	3.34943	FALSE	19.5073
SM (OH) C22:1	D	Sphingomyelins	DERMATOLOGICALS	-0.381551	FALSE	19.5073
SM (OH) C22:1	D07A	Sphingomyelins	CORTICOSTEROIDS, PLAIN	0.886312	FALSE	19.5073
SM (OH) C22:1	G03	Sphingomyelins	SEX HORMONES AND MODULATORS OF THE GENITAL SYSTEM	21.1268	TRUE	19.5073
SM (OH) C22:1	G03BA	Sphingomyelins	3-OXOANDROSTEN (4) DERIVATIVES	0.322906	FALSE	19.5073
SM (OH) C22:1	G03C	Sphingomyelins	ESTROGENS	9.4269	FALSE	19.5073
SM (OH) C22:1	G03CA	Sphingomyelins	NATURAL AND SEMISYNTHETIC ESTROGENS, PLAIN	13.2976	FALSE	19.5073
SM (OH) C22:1	G03DA	Sphingomyelins	PREGNEN (4) DERIVATIVES	-0.0765658	FALSE	19.5073
SM (OH) C22:1	G04BD	Sphingomyelins	DRUGS FOR URINARY FREQUENCY AND INCONTINENCE	-1.67289	FALSE	19.5073
SM (OH) C22:1	G04BE	Sphingomyelins	DRUGS USED IN ERECTILE DYSFUNCTION	10.1876	FALSE	19.5073
SM (OH) C22:1	G04CA	Sphingomyelins	ALPHA-ADRENORECEPTOR ANTAGONISTS	4.40895	FALSE	19.5073
SM (OH) C22:1	G04CB	Sphingomyelins	TESTOSTERONE-5-ALPHA REDUCTASE INHIBITORS	1.10257	FALSE	19.5073
SM (OH) C22:1	G04CX02	Sphingomyelins	SABALIS SERRULATAE FRUCTUS	-0.109386	FALSE	19.5073
SM (OH) C22:1	H	Sphingomyelins	SYSTEMIC HORMONAL PREPARATIONS, EXCL. SEX HORMONES AND INSULINS	-1.51143	FALSE	19.5073
SM (OH) C22:1	H03AA	Sphingomyelins	THYROID HORMONES	1.60943	FALSE	19.5073
SM (OH) C22:1	J01	Sphingomyelins	ANTIBACTERIALS FOR SYSTEMIC USE	0.183502	FALSE	19.5073
SM (OH) C22:1	L	Sphingomyelins	ANTINEOPLASTIC AND IMMUNOMODULATING AGENTS	1.41113	FALSE	19.5073
SM (OH) C22:1	M	Sphingomyelins	MUSCULO-SKELETAL SYSTEM	-0.436575	FALSE	19.5073
SM (OH) C22:1	M01AB	Sphingomyelins	ACETIC ACID DERIVATIVES AND RELATED SUBSTANCES	0.635682	FALSE	19.5073
SM (OH) C22:1	M01AC	Sphingomyelins	OXICAMS	0.335156	FALSE	19.5073
SM (OH) C22:1	M01AE	Sphingomyelins	PROPIONIC ACID DERIVATIVES	2.83502	FALSE	19.5073
SM (OH) C22:1	M01AE01	Sphingomyelins	IBUPROFEN	0.344402	FALSE	19.5073
SM (OH) C22:1	M01AH	Sphingomyelins	COXIBS	0.638672	FALSE	19.5073
SM (OH) C22:1	M01AX	Sphingomyelins	OTHER ANTIINFLAMMATORY AND ANTIRHEUMATIC AGENTS, NON-STEROIDS	0.628776	FALSE	19.5073
SM (OH) C22:1	M04A	Sphingomyelins	ANTIGOUT PREPARATIONS	0.278087	FALSE	19.5073
SM (OH) C22:1	M05BA	Sphingomyelins	BISPHOSPHONATES	6.78408	FALSE	19.5073
SM (OH) C22:1	N	Sphingomyelins	NERVOUS SYSTEM	-0.755345	FALSE	19.5073
SM (OH) C22:1	N02	Sphingomyelins	ANALGESICS	-0.261955	FALSE	19.5073
SM (OH) C22:1	N02BA	Sphingomyelins	SALICYLIC ACID AND DERIVATIVES	6.70158	FALSE	19.5073
SM (OH) C22:1	N02BE	Sphingomyelins	ANILIDES	-0.307176	FALSE	19.5073
SM (OH) C22:1	N03AX	Sphingomyelins	OTHER ANTIEPILEPTICS	1.18951	FALSE	19.5073
SM (OH) C22:1	N05BA	Sphingomyelins	BENZODIAZEPINE DERIVATIVES	-0.241854	FALSE	19.5073
SM (OH) C22:1	N05CF	Sphingomyelins	BENZODIAZEPINE RELATED DRUGS	0.607624	FALSE	19.5073
SM (OH) C22:1	N05CH	Sphingomyelins	MELATONIN RECEPTOR AGONISTS	-0.788131	FALSE	19.5073
SM (OH) C22:1	N06	Sphingomyelins	PSYCHOANALEPTICS	2.25082	FALSE	19.5073
SM (OH) C22:1	N06AB	Sphingomyelins	SELECTIVE SEROTONIN REUPTAKE INHIBITORS	2.11982	FALSE	19.5073
SM (OH) C22:1	N06AX	Sphingomyelins	OTHER ANTIDEPRESSANTS	1.49474	FALSE	19.5073
SM (OH) C22:1	R	Sphingomyelins	RESPIRATORY SYSTEM	1.42524	FALSE	19.5073
SM (OH) C22:1	R01	Sphingomyelins	NASAL PREPARATIONS	0.561387	FALSE	19.5073
SM (OH) C22:1	R01AD	Sphingomyelins	CORTICOSTEROIDS	1.01165	FALSE	19.5073
SM (OH) C22:1	R03A	Sphingomyelins	ADRENERGICS, INHALANTS	-0.503331	FALSE	19.5073
SM (OH) C22:1	R03CC	Sphingomyelins	SELECTIVE BETA-2-ADRENORECEPTOR AGONISTS	-1.07461	FALSE	19.5073
SM (OH) C22:1	R03DC	Sphingomyelins	LEUKOTRIENE RECEPTOR ANTAGONISTS	0.657353	FALSE	19.5073
SM (OH) C22:1	R06A	Sphingomyelins	ANTIHISTAMINES FOR SYSTEMIC USE	0.148029	FALSE	19.5073
SM (OH) C22:1	R06AE	Sphingomyelins	PIPERAZINE DERIVATIVES	1.40873	FALSE	19.5073
SM (OH) C22:1	R06AX	Sphingomyelins	OTHER ANTIHISTAMINES FOR SYSTEMIC USE	0.768843	FALSE	19.5073
SM (OH) C22:1	S01	Sphingomyelins	OPHTHALMOLOGICALS	0.790501	FALSE	19.5073
SM (OH) C22:1	S01ED	Sphingomyelins	BETA BLOCKING AGENTS	1.84173	FALSE	19.5073
SM (OH) C22:1	S01EE	Sphingomyelins	PROSTAGLANDIN ANALOGUES	1.10273	FALSE	19.5073
SM (OH) C22:1	S01XA	Sphingomyelins	OTHER OPHTHALMOLOGICALS	0.300045	FALSE	19.5073
SM (OH) C22:2	A	Sphingomyelins	ALIMENTARY TRACT AND METABOLISM	0.91732	FALSE	19.5073
SM (OH) C22:2	A02BA	Sphingomyelins	H2-RECEPTOR ANTAGONISTS	0.764501	FALSE	19.5073
SM (OH) C22:2	A02BC	Sphingomyelins	PROTON PUMP INHIBITORS	2.92581	FALSE	19.5073
SM (OH) C22:2	A06A	Sphingomyelins	DRUGS FOR CONSTIPATION	2.7826	FALSE	19.5073
SM (OH) C22:2	A06AA	Sphingomyelins	SOFTENERS, EMOLLIENTS	-0.849283	FALSE	19.5073
SM (OH) C22:2	A06AC	Sphingomyelins	BULK-FORMING LAXATIVES	0.198205	FALSE	19.5073
SM (OH) C22:2	A06AC01	Sphingomyelins	ISPAGHULA (PSYLLA SEEDS)	0.381613	FALSE	19.5073
SM (OH) C22:2	A07	Sphingomyelins	ANTIDIARRHEALS, INTESTINAL ANTIINFLAMMATORY/ANTIINFECTIVE AGENTS	-0.516937	FALSE	19.5073
SM (OH) C22:2	A10	Sphingomyelins	DRUGS USED IN DIABETES	3.67319	FALSE	19.5073
SM (OH) C22:2	A10BA	Sphingomyelins	BIGUANIDES	20.409	TRUE	19.5073
SM (OH) C22:2	A10BB	Sphingomyelins	SULFONYLUREAS	13.1176	FALSE	19.5073
SM (OH) C22:2	A11	Sphingomyelins	VITAMINS	0.79461	FALSE	19.5073
SM (OH) C22:2	A11B	Sphingomyelins	MULTIVITAMINS, PLAIN	-0.837264	FALSE	19.5073
SM (OH) C22:2	A11G	Sphingomyelins	ASCORBIC ACID (VITAMIN C), INCL. COMBINATIONS	-0.414142	FALSE	19.5073
SM (OH) C22:2	A12	Sphingomyelins	MINERALS	2.54321	FALSE	19.5073
SM (OH) C22:2	A12BA	Sphingomyelins	POTASSIUM	-1.04794	FALSE	19.5073
SM (OH) C22:2	A12CB	Sphingomyelins	ZINC	-1.03701	FALSE	19.5073
SM (OH) C22:2	A12CE	Sphingomyelins	SELENIUM	0.0222671	FALSE	19.5073
SM (OH) C22:2	B01AA	Sphingomyelins	VITAMIN K ANTAGONISTS	4.07826	FALSE	19.5073
SM (OH) C22:2	B01AC	Sphingomyelins	PLATELET AGGREGATION INHIBITORS EXCL. HEPARIN	8.31234	FALSE	19.5073
SM (OH) C22:2	B03A	Sphingomyelins	IRON PREPARATIONS	-1.17616	FALSE	19.5073
SM (OH) C22:2	B03BA	Sphingomyelins	VITAMIN B12 (CYANOCOBALAMIN AND ANALOGUES)	-0.876869	FALSE	19.5073
SM (OH) C22:2	B03BB	Sphingomyelins	FOLIC ACID AND DERIVATIVES	-0.331246	FALSE	19.5073
SM (OH) C22:2	C	Sphingomyelins	CARDIOVASCULAR SYSTEM	-0.128425	FALSE	19.5073
SM (OH) C22:2	C01	Sphingomyelins	CARDIAC THERAPY	-0.62915	FALSE	19.5073
SM (OH) C22:2	C01DA	Sphingomyelins	ORGANIC NITRATES	10.9442	FALSE	19.5073
SM (OH) C22:2	C01EB	Sphingomyelins	OTHER CARDIAC PREPARATIONS	2.37128	FALSE	19.5073
SM (OH) C22:2	C02	Sphingomyelins	ANTIHYPERTENSIVES	8.85588	FALSE	19.5073
SM (OH) C22:2	C03	Sphingomyelins	DIURETICS	-0.564508	FALSE	19.5073
SM (OH) C22:2	C03AA	Sphingomyelins	THIAZIDES, PLAIN	2.60048	FALSE	19.5073
SM (OH) C22:2	C03CA	Sphingomyelins	SULFONAMIDES, PLAIN	2.50478	FALSE	19.5073
SM (OH) C22:2	C03EA	Sphingomyelins	LOW-CEILING DIURETICS AND POTASSIUM-SPARING AGENTS	0.812753	FALSE	19.5073
SM (OH) C22:2	C07A	Sphingomyelins	BETA BLOCKING AGENTS	1.24715	FALSE	19.5073
SM (OH) C22:2	C07AB	Sphingomyelins	BETA BLOCKING AGENTS, SELECTIVE	10.9446	FALSE	19.5073
SM (OH) C22:2	C08CA	Sphingomyelins	DIHYDROPYRIDINE DERIVATIVES	-0.108501	FALSE	19.5073
SM (OH) C22:2	C08D	Sphingomyelins	SELECTIVE CALCIUM CHANNEL BLOCKERS WITH DIRECT CARDIAC EFFECTS	1.00529	FALSE	19.5073
SM (OH) C22:2	C09AA	Sphingomyelins	ACE INHIBITORS, PLAIN	2.24177	FALSE	19.5073
SM (OH) C22:2	C09B	Sphingomyelins	ACE INHIBITORS, COMBINATIONS	-0.752769	FALSE	19.5073
SM (OH) C22:2	C09CA	Sphingomyelins	ANGIOTENSIN II RECEPTOR BLOCKERS (ARBS), PLAIN	0.659497	FALSE	19.5073
SM (OH) C22:2	C10AA	Sphingomyelins	HMG COA REDUCTASE INHIBITORS	21.6878	TRUE	19.5073
SM (OH) C22:2	C10AB	Sphingomyelins	FIBRATES	13.0281	FALSE	19.5073
SM (OH) C22:2	C10AD	Sphingomyelins	NICOTINIC ACID AND DERIVATIVES	1.58975	FALSE	19.5073
SM (OH) C22:2	C10AX	Sphingomyelins	OTHER LIPID MODIFYING AGENTS	6.17921	FALSE	19.5073
SM (OH) C22:2	C10AX06	Sphingomyelins	OMEGA-3-TRIGLYCERIDES INCL. OTHER ESTERS AND ACIDS	1.20048	FALSE	19.5073
SM (OH) C22:2	C10BA02	Sphingomyelins	SIMVASTATIN AND EZETIMIBE	7.88138	FALSE	19.5073
SM (OH) C22:2	D	Sphingomyelins	DERMATOLOGICALS	-0.335729	FALSE	19.5073
SM (OH) C22:2	D07A	Sphingomyelins	CORTICOSTEROIDS, PLAIN	0.244517	FALSE	19.5073
SM (OH) C22:2	G03	Sphingomyelins	SEX HORMONES AND MODULATORS OF THE GENITAL SYSTEM	24.5381	TRUE	19.5073
SM (OH) C22:2	G03BA	Sphingomyelins	3-OXOANDROSTEN (4) DERIVATIVES	0.912202	FALSE	19.5073
SM (OH) C22:2	G03C	Sphingomyelins	ESTROGENS	9.92321	FALSE	19.5073
SM (OH) C22:2	G03CA	Sphingomyelins	NATURAL AND SEMISYNTHETIC ESTROGENS, PLAIN	11.9427	FALSE	19.5073
SM (OH) C22:2	G03DA	Sphingomyelins	PREGNEN (4) DERIVATIVES	0.553879	FALSE	19.5073
SM (OH) C22:2	G04BD	Sphingomyelins	DRUGS FOR URINARY FREQUENCY AND INCONTINENCE	-0.928229	FALSE	19.5073
SM (OH) C22:2	G04BE	Sphingomyelins	DRUGS USED IN ERECTILE DYSFUNCTION	23.7467	TRUE	19.5073
SM (OH) C22:2	G04CA	Sphingomyelins	ALPHA-ADRENORECEPTOR ANTAGONISTS	12.8008	FALSE	19.5073
SM (OH) C22:2	G04CB	Sphingomyelins	TESTOSTERONE-5-ALPHA REDUCTASE INHIBITORS	7.74741	FALSE	19.5073
SM (OH) C22:2	G04CX02	Sphingomyelins	SABALIS SERRULATAE FRUCTUS	2.26676	FALSE	19.5073
SM (OH) C22:2	H	Sphingomyelins	SYSTEMIC HORMONAL PREPARATIONS, EXCL. SEX HORMONES AND INSULINS	-0.32856	FALSE	19.5073
SM (OH) C22:2	H03AA	Sphingomyelins	THYROID HORMONES	8.06161	FALSE	19.5073
SM (OH) C22:2	J01	Sphingomyelins	ANTIBACTERIALS FOR SYSTEMIC USE	0.330947	FALSE	19.5073
SM (OH) C22:2	L	Sphingomyelins	ANTINEOPLASTIC AND IMMUNOMODULATING AGENTS	1.40156	FALSE	19.5073
SM (OH) C22:2	M	Sphingomyelins	MUSCULO-SKELETAL SYSTEM	-0.783301	FALSE	19.5073
SM (OH) C22:2	M01AB	Sphingomyelins	ACETIC ACID DERIVATIVES AND RELATED SUBSTANCES	-0.488956	FALSE	19.5073
SM (OH) C22:2	M01AC	Sphingomyelins	OXICAMS	-0.332358	FALSE	19.5073
SM (OH) C22:2	M01AE	Sphingomyelins	PROPIONIC ACID DERIVATIVES	1.98237	FALSE	19.5073
SM (OH) C22:2	M01AE01	Sphingomyelins	IBUPROFEN	-0.178223	FALSE	19.5073
SM (OH) C22:2	M01AH	Sphingomyelins	COXIBS	0.356574	FALSE	19.5073
SM (OH) C22:2	M01AX	Sphingomyelins	OTHER ANTIINFLAMMATORY AND ANTIRHEUMATIC AGENTS, NON-STEROIDS	1.23019	FALSE	19.5073
SM (OH) C22:2	M04A	Sphingomyelins	ANTIGOUT PREPARATIONS	0.875487	FALSE	19.5073
SM (OH) C22:2	M05BA	Sphingomyelins	BISPHOSPHONATES	15.8665	FALSE	19.5073
SM (OH) C22:2	N	Sphingomyelins	NERVOUS SYSTEM	-1.415	FALSE	19.5073
SM (OH) C22:2	N02	Sphingomyelins	ANALGESICS	-0.147649	FALSE	19.5073
SM (OH) C22:2	N02BA	Sphingomyelins	SALICYLIC ACID AND DERIVATIVES	10.3605	FALSE	19.5073
SM (OH) C22:2	N02BE	Sphingomyelins	ANILIDES	-0.952849	FALSE	19.5073
SM (OH) C22:2	N03AX	Sphingomyelins	OTHER ANTIEPILEPTICS	0.161211	FALSE	19.5073
SM (OH) C22:2	N05BA	Sphingomyelins	BENZODIAZEPINE DERIVATIVES	0.206444	FALSE	19.5073
SM (OH) C22:2	N05CF	Sphingomyelins	BENZODIAZEPINE RELATED DRUGS	1.84329	FALSE	19.5073
SM (OH) C22:2	N05CH	Sphingomyelins	MELATONIN RECEPTOR AGONISTS	-1.52818	FALSE	19.5073
SM (OH) C22:2	N06	Sphingomyelins	PSYCHOANALEPTICS	3.16057	FALSE	19.5073
SM (OH) C22:2	N06AB	Sphingomyelins	SELECTIVE SEROTONIN REUPTAKE INHIBITORS	0.787881	FALSE	19.5073
SM (OH) C22:2	N06AX	Sphingomyelins	OTHER ANTIDEPRESSANTS	2.58647	FALSE	19.5073
SM (OH) C22:2	R	Sphingomyelins	RESPIRATORY SYSTEM	1.21283	FALSE	19.5073
SM (OH) C22:2	R01	Sphingomyelins	NASAL PREPARATIONS	0.348361	FALSE	19.5073
SM (OH) C22:2	R01AD	Sphingomyelins	CORTICOSTEROIDS	1.83304	FALSE	19.5073
SM (OH) C22:2	R03A	Sphingomyelins	ADRENERGICS, INHALANTS	-0.0365185	FALSE	19.5073
SM (OH) C22:2	R03CC	Sphingomyelins	SELECTIVE BETA-2-ADRENORECEPTOR AGONISTS	-1.54431	FALSE	19.5073
SM (OH) C22:2	R03DC	Sphingomyelins	LEUKOTRIENE RECEPTOR ANTAGONISTS	-0.463705	FALSE	19.5073
SM (OH) C22:2	R06A	Sphingomyelins	ANTIHISTAMINES FOR SYSTEMIC USE	0.698632	FALSE	19.5073
SM (OH) C22:2	R06AE	Sphingomyelins	PIPERAZINE DERIVATIVES	1.47966	FALSE	19.5073
SM (OH) C22:2	R06AX	Sphingomyelins	OTHER ANTIHISTAMINES FOR SYSTEMIC USE	-0.445806	FALSE	19.5073
SM (OH) C22:2	S01	Sphingomyelins	OPHTHALMOLOGICALS	1.74051	FALSE	19.5073
SM (OH) C22:2	S01ED	Sphingomyelins	BETA BLOCKING AGENTS	0.643079	FALSE	19.5073
SM (OH) C22:2	S01EE	Sphingomyelins	PROSTAGLANDIN ANALOGUES	-0.331436	FALSE	19.5073
SM (OH) C22:2	S01XA	Sphingomyelins	OTHER OPHTHALMOLOGICALS	-1.50026	FALSE	19.5073
SM (OH) C24:1	A	Sphingomyelins	ALIMENTARY TRACT AND METABOLISM	1.85746	FALSE	19.5073
SM (OH) C24:1	A02BA	Sphingomyelins	H2-RECEPTOR ANTAGONISTS	1.03744	FALSE	19.5073
SM (OH) C24:1	A02BC	Sphingomyelins	PROTON PUMP INHIBITORS	3.50593	FALSE	19.5073
SM (OH) C24:1	A06A	Sphingomyelins	DRUGS FOR CONSTIPATION	1.38337	FALSE	19.5073
SM (OH) C24:1	A06AA	Sphingomyelins	SOFTENERS, EMOLLIENTS	-0.606929	FALSE	19.5073
SM (OH) C24:1	A06AC	Sphingomyelins	BULK-FORMING LAXATIVES	0.517128	FALSE	19.5073
SM (OH) C24:1	A06AC01	Sphingomyelins	ISPAGHULA (PSYLLA SEEDS)	1.23226	FALSE	19.5073
SM (OH) C24:1	A07	Sphingomyelins	ANTIDIARRHEALS, INTESTINAL ANTIINFLAMMATORY/ANTIINFECTIVE AGENTS	1.83117	FALSE	19.5073
SM (OH) C24:1	A10	Sphingomyelins	DRUGS USED IN DIABETES	2.29368	FALSE	19.5073
SM (OH) C24:1	A10BA	Sphingomyelins	BIGUANIDES	12.851	FALSE	19.5073
SM (OH) C24:1	A10BB	Sphingomyelins	SULFONYLUREAS	0.717282	FALSE	19.5073
SM (OH) C24:1	A11	Sphingomyelins	VITAMINS	2.13865	FALSE	19.5073
SM (OH) C24:1	A11B	Sphingomyelins	MULTIVITAMINS, PLAIN	3.42587	FALSE	19.5073
SM (OH) C24:1	A11G	Sphingomyelins	ASCORBIC ACID (VITAMIN C), INCL. COMBINATIONS	0.0451496	FALSE	19.5073
SM (OH) C24:1	A12	Sphingomyelins	MINERALS	1.99219	FALSE	19.5073
SM (OH) C24:1	A12BA	Sphingomyelins	POTASSIUM	-0.138754	FALSE	19.5073
SM (OH) C24:1	A12CB	Sphingomyelins	ZINC	-0.193742	FALSE	19.5073
SM (OH) C24:1	A12CE	Sphingomyelins	SELENIUM	9.76789	FALSE	19.5073
SM (OH) C24:1	B01AA	Sphingomyelins	VITAMIN K ANTAGONISTS	1.62588	FALSE	19.5073
SM (OH) C24:1	B01AC	Sphingomyelins	PLATELET AGGREGATION INHIBITORS EXCL. HEPARIN	0.737346	FALSE	19.5073
SM (OH) C24:1	B03A	Sphingomyelins	IRON PREPARATIONS	-1.02514	FALSE	19.5073
SM (OH) C24:1	B03BA	Sphingomyelins	VITAMIN B12 (CYANOCOBALAMIN AND ANALOGUES)	-1.4735	FALSE	19.5073
SM (OH) C24:1	B03BB	Sphingomyelins	FOLIC ACID AND DERIVATIVES	0.267536	FALSE	19.5073
SM (OH) C24:1	C	Sphingomyelins	CARDIOVASCULAR SYSTEM	9.88302	FALSE	19.5073
SM (OH) C24:1	C01	Sphingomyelins	CARDIAC THERAPY	1.03446	FALSE	19.5073
SM (OH) C24:1	C01DA	Sphingomyelins	ORGANIC NITRATES	14.0147	FALSE	19.5073
SM (OH) C24:1	C01EB	Sphingomyelins	OTHER CARDIAC PREPARATIONS	1.46849	FALSE	19.5073
SM (OH) C24:1	C02	Sphingomyelins	ANTIHYPERTENSIVES	12.2786	FALSE	19.5073
SM (OH) C24:1	C03	Sphingomyelins	DIURETICS	2.20617	FALSE	19.5073
SM (OH) C24:1	C03AA	Sphingomyelins	THIAZIDES, PLAIN	1.34765	FALSE	19.5073
SM (OH) C24:1	C03CA	Sphingomyelins	SULFONAMIDES, PLAIN	0.212387	FALSE	19.5073
SM (OH) C24:1	C03EA	Sphingomyelins	LOW-CEILING DIURETICS AND POTASSIUM-SPARING AGENTS	0.431087	FALSE	19.5073
SM (OH) C24:1	C07A	Sphingomyelins	BETA BLOCKING AGENTS	8.71621	FALSE	19.5073
SM (OH) C24:1	C07AB	Sphingomyelins	BETA BLOCKING AGENTS, SELECTIVE	14.7652	FALSE	19.5073
SM (OH) C24:1	C08CA	Sphingomyelins	DIHYDROPYRIDINE DERIVATIVES	1.11353	FALSE	19.5073
SM (OH) C24:1	C08D	Sphingomyelins	SELECTIVE CALCIUM CHANNEL BLOCKERS WITH DIRECT CARDIAC EFFECTS	0.972793	FALSE	19.5073
SM (OH) C24:1	C09AA	Sphingomyelins	ACE INHIBITORS, PLAIN	6.24592	FALSE	19.5073
SM (OH) C24:1	C09B	Sphingomyelins	ACE INHIBITORS, COMBINATIONS	-0.3658	FALSE	19.5073
SM (OH) C24:1	C09CA	Sphingomyelins	ANGIOTENSIN II RECEPTOR BLOCKERS (ARBS), PLAIN	5.07026	FALSE	19.5073
SM (OH) C24:1	C10AA	Sphingomyelins	HMG COA REDUCTASE INHIBITORS	19.4077	FALSE	19.5073
SM (OH) C24:1	C10AB	Sphingomyelins	FIBRATES	2.14043	FALSE	19.5073
SM (OH) C24:1	C10AD	Sphingomyelins	NICOTINIC ACID AND DERIVATIVES	-0.52359	FALSE	19.5073
SM (OH) C24:1	C10AX	Sphingomyelins	OTHER LIPID MODIFYING AGENTS	0.881677	FALSE	19.5073
SM (OH) C24:1	C10AX06	Sphingomyelins	OMEGA-3-TRIGLYCERIDES INCL. OTHER ESTERS AND ACIDS	5.1645	FALSE	19.5073
SM (OH) C24:1	C10BA02	Sphingomyelins	SIMVASTATIN AND EZETIMIBE	0.864592	FALSE	19.5073
SM (OH) C24:1	D	Sphingomyelins	DERMATOLOGICALS	0.814945	FALSE	19.5073
SM (OH) C24:1	D07A	Sphingomyelins	CORTICOSTEROIDS, PLAIN	0.558597	FALSE	19.5073
SM (OH) C24:1	G03	Sphingomyelins	SEX HORMONES AND MODULATORS OF THE GENITAL SYSTEM	16.1768	FALSE	19.5073
SM (OH) C24:1	G03BA	Sphingomyelins	3-OXOANDROSTEN (4) DERIVATIVES	1.56254	FALSE	19.5073
SM (OH) C24:1	G03C	Sphingomyelins	ESTROGENS	0.0479442	FALSE	19.5073
SM (OH) C24:1	G03CA	Sphingomyelins	NATURAL AND SEMISYNTHETIC ESTROGENS, PLAIN	2.56633	FALSE	19.5073
SM (OH) C24:1	G03DA	Sphingomyelins	PREGNEN (4) DERIVATIVES	0.382029	FALSE	19.5073
SM (OH) C24:1	G04BD	Sphingomyelins	DRUGS FOR URINARY FREQUENCY AND INCONTINENCE	-2.48188	FALSE	19.5073
SM (OH) C24:1	G04BE	Sphingomyelins	DRUGS USED IN ERECTILE DYSFUNCTION	2.27434	FALSE	19.5073
SM (OH) C24:1	G04CA	Sphingomyelins	ALPHA-ADRENORECEPTOR ANTAGONISTS	2.06021	FALSE	19.5073
SM (OH) C24:1	G04CB	Sphingomyelins	TESTOSTERONE-5-ALPHA REDUCTASE INHIBITORS	-0.745652	FALSE	19.5073
SM (OH) C24:1	G04CX02	Sphingomyelins	SABALIS SERRULATAE FRUCTUS	0.405737	FALSE	19.5073
SM (OH) C24:1	H	Sphingomyelins	SYSTEMIC HORMONAL PREPARATIONS, EXCL. SEX HORMONES AND INSULINS	-0.358913	FALSE	19.5073
SM (OH) C24:1	H03AA	Sphingomyelins	THYROID HORMONES	0.215253	FALSE	19.5073
SM (OH) C24:1	J01	Sphingomyelins	ANTIBACTERIALS FOR SYSTEMIC USE	-0.87006	FALSE	19.5073
SM (OH) C24:1	L	Sphingomyelins	ANTINEOPLASTIC AND IMMUNOMODULATING AGENTS	0.752784	FALSE	19.5073
SM (OH) C24:1	M	Sphingomyelins	MUSCULO-SKELETAL SYSTEM	0.30581	FALSE	19.5073
SM (OH) C24:1	M01AB	Sphingomyelins	ACETIC ACID DERIVATIVES AND RELATED SUBSTANCES	1.18285	FALSE	19.5073
SM (OH) C24:1	M01AC	Sphingomyelins	OXICAMS	-0.486054	FALSE	19.5073
SM (OH) C24:1	M01AE	Sphingomyelins	PROPIONIC ACID DERIVATIVES	3.84896	FALSE	19.5073
SM (OH) C24:1	M01AE01	Sphingomyelins	IBUPROFEN	1.56315	FALSE	19.5073
SM (OH) C24:1	M01AH	Sphingomyelins	COXIBS	-0.29998	FALSE	19.5073
SM (OH) C24:1	M01AX	Sphingomyelins	OTHER ANTIINFLAMMATORY AND ANTIRHEUMATIC AGENTS, NON-STEROIDS	0.0472617	FALSE	19.5073
SM (OH) C24:1	M04A	Sphingomyelins	ANTIGOUT PREPARATIONS	-0.805222	FALSE	19.5073
SM (OH) C24:1	M05BA	Sphingomyelins	BISPHOSPHONATES	7.20994	FALSE	19.5073
SM (OH) C24:1	N	Sphingomyelins	NERVOUS SYSTEM	-1.73362	FALSE	19.5073
SM (OH) C24:1	N02	Sphingomyelins	ANALGESICS	0.418619	FALSE	19.5073
SM (OH) C24:1	N02BA	Sphingomyelins	SALICYLIC ACID AND DERIVATIVES	1.50111	FALSE	19.5073
SM (OH) C24:1	N02BE	Sphingomyelins	ANILIDES	2.38344	FALSE	19.5073
SM (OH) C24:1	N03AX	Sphingomyelins	OTHER ANTIEPILEPTICS	1.35527	FALSE	19.5073
SM (OH) C24:1	N05BA	Sphingomyelins	BENZODIAZEPINE DERIVATIVES	-0.248513	FALSE	19.5073
SM (OH) C24:1	N05CF	Sphingomyelins	BENZODIAZEPINE RELATED DRUGS	0.226853	FALSE	19.5073
SM (OH) C24:1	N05CH	Sphingomyelins	MELATONIN RECEPTOR AGONISTS	0.679651	FALSE	19.5073
SM (OH) C24:1	N06	Sphingomyelins	PSYCHOANALEPTICS	0.502876	FALSE	19.5073
SM (OH) C24:1	N06AB	Sphingomyelins	SELECTIVE SEROTONIN REUPTAKE INHIBITORS	-0.0384823	FALSE	19.5073
SM (OH) C24:1	N06AX	Sphingomyelins	OTHER ANTIDEPRESSANTS	0.991546	FALSE	19.5073
SM (OH) C24:1	R	Sphingomyelins	RESPIRATORY SYSTEM	0.317513	FALSE	19.5073
SM (OH) C24:1	R01	Sphingomyelins	NASAL PREPARATIONS	1.00966	FALSE	19.5073
SM (OH) C24:1	R01AD	Sphingomyelins	CORTICOSTEROIDS	0.480209	FALSE	19.5073
SM (OH) C24:1	R03A	Sphingomyelins	ADRENERGICS, INHALANTS	0.362001	FALSE	19.5073
SM (OH) C24:1	R03CC	Sphingomyelins	SELECTIVE BETA-2-ADRENORECEPTOR AGONISTS	-1.18187	FALSE	19.5073
SM (OH) C24:1	R03DC	Sphingomyelins	LEUKOTRIENE RECEPTOR ANTAGONISTS	5.55907	FALSE	19.5073
SM (OH) C24:1	R06A	Sphingomyelins	ANTIHISTAMINES FOR SYSTEMIC USE	-0.199486	FALSE	19.5073
SM (OH) C24:1	R06AE	Sphingomyelins	PIPERAZINE DERIVATIVES	2.46801	FALSE	19.5073
SM (OH) C24:1	R06AX	Sphingomyelins	OTHER ANTIHISTAMINES FOR SYSTEMIC USE	0.0638881	FALSE	19.5073
SM (OH) C24:1	S01	Sphingomyelins	OPHTHALMOLOGICALS	0.420964	FALSE	19.5073
SM (OH) C24:1	S01ED	Sphingomyelins	BETA BLOCKING AGENTS	2.5041	FALSE	19.5073
SM (OH) C24:1	S01EE	Sphingomyelins	PROSTAGLANDIN ANALOGUES	0.330082	FALSE	19.5073
SM (OH) C24:1	S01XA	Sphingomyelins	OTHER OPHTHALMOLOGICALS	0.432024	FALSE	19.5073
SM C16:0	A	Sphingomyelins	ALIMENTARY TRACT AND METABOLISM	1.84866	FALSE	19.5073
SM C16:0	A02BA	Sphingomyelins	H2-RECEPTOR ANTAGONISTS	0.664795	FALSE	19.5073
SM C16:0	A02BC	Sphingomyelins	PROTON PUMP INHIBITORS	12.2777	FALSE	19.5073
SM C16:0	A06A	Sphingomyelins	DRUGS FOR CONSTIPATION	-0.436478	FALSE	19.5073
SM C16:0	A06AA	Sphingomyelins	SOFTENERS, EMOLLIENTS	-0.761445	FALSE	19.5073
SM C16:0	A06AC	Sphingomyelins	BULK-FORMING LAXATIVES	0.98599	FALSE	19.5073
SM C16:0	A06AC01	Sphingomyelins	ISPAGHULA (PSYLLA SEEDS)	-1.00199	FALSE	19.5073
SM C16:0	A07	Sphingomyelins	ANTIDIARRHEALS, INTESTINAL ANTIINFLAMMATORY/ANTIINFECTIVE AGENTS	-0.455805	FALSE	19.5073
SM C16:0	A10	Sphingomyelins	DRUGS USED IN DIABETES	8.95251	FALSE	19.5073
SM C16:0	A10BA	Sphingomyelins	BIGUANIDES	23.6406	TRUE	19.5073
SM C16:0	A10BB	Sphingomyelins	SULFONYLUREAS	9.10699	FALSE	19.5073
SM C16:0	A11	Sphingomyelins	VITAMINS	1.17206	FALSE	19.5073
SM C16:0	A11B	Sphingomyelins	MULTIVITAMINS, PLAIN	-0.349787	FALSE	19.5073
SM C16:0	A11G	Sphingomyelins	ASCORBIC ACID (VITAMIN C), INCL. COMBINATIONS	0.328932	FALSE	19.5073
SM C16:0	A12	Sphingomyelins	MINERALS	0.831992	FALSE	19.5073
SM C16:0	A12BA	Sphingomyelins	POTASSIUM	-0.287472	FALSE	19.5073
SM C16:0	A12CB	Sphingomyelins	ZINC	-0.139898	FALSE	19.5073
SM C16:0	A12CE	Sphingomyelins	SELENIUM	9.75707	FALSE	19.5073
SM C16:0	B01AA	Sphingomyelins	VITAMIN K ANTAGONISTS	1.41512	FALSE	19.5073
SM C16:0	B01AC	Sphingomyelins	PLATELET AGGREGATION INHIBITORS EXCL. HEPARIN	1.74194	FALSE	19.5073
SM C16:0	B03A	Sphingomyelins	IRON PREPARATIONS	0.502732	FALSE	19.5073
SM C16:0	B03BA	Sphingomyelins	VITAMIN B12 (CYANOCOBALAMIN AND ANALOGUES)	-0.550427	FALSE	19.5073
SM C16:0	B03BB	Sphingomyelins	FOLIC ACID AND DERIVATIVES	0.35776	FALSE	19.5073
SM C16:0	C	Sphingomyelins	CARDIOVASCULAR SYSTEM	0.138712	FALSE	19.5073
SM C16:0	C01	Sphingomyelins	CARDIAC THERAPY	-0.868943	FALSE	19.5073
SM C16:0	C01DA	Sphingomyelins	ORGANIC NITRATES	12.8324	FALSE	19.5073
SM C16:0	C01EB	Sphingomyelins	OTHER CARDIAC PREPARATIONS	2.41281	FALSE	19.5073
SM C16:0	C02	Sphingomyelins	ANTIHYPERTENSIVES	0.742838	FALSE	19.5073
SM C16:0	C03	Sphingomyelins	DIURETICS	0.0455308	FALSE	19.5073
SM C16:0	C03AA	Sphingomyelins	THIAZIDES, PLAIN	2.1414	FALSE	19.5073
SM C16:0	C03CA	Sphingomyelins	SULFONAMIDES, PLAIN	5.45643	FALSE	19.5073
SM C16:0	C03EA	Sphingomyelins	LOW-CEILING DIURETICS AND POTASSIUM-SPARING AGENTS	-0.534827	FALSE	19.5073
SM C16:0	C07A	Sphingomyelins	BETA BLOCKING AGENTS	2.32305	FALSE	19.5073
SM C16:0	C07AB	Sphingomyelins	BETA BLOCKING AGENTS, SELECTIVE	4.20876	FALSE	19.5073
SM C16:0	C08CA	Sphingomyelins	DIHYDROPYRIDINE DERIVATIVES	1.79424	FALSE	19.5073
SM C16:0	C08D	Sphingomyelins	SELECTIVE CALCIUM CHANNEL BLOCKERS WITH DIRECT CARDIAC EFFECTS	1.20024	FALSE	19.5073
SM C16:0	C09AA	Sphingomyelins	ACE INHIBITORS, PLAIN	2.88001	FALSE	19.5073
SM C16:0	C09B	Sphingomyelins	ACE INHIBITORS, COMBINATIONS	0.506834	FALSE	19.5073
SM C16:0	C09CA	Sphingomyelins	ANGIOTENSIN II RECEPTOR BLOCKERS (ARBS), PLAIN	3.10233	FALSE	19.5073
SM C16:0	C10AA	Sphingomyelins	HMG COA REDUCTASE INHIBITORS	48.3349	TRUE	19.5073
SM C16:0	C10AB	Sphingomyelins	FIBRATES	10.4391	FALSE	19.5073
SM C16:0	C10AD	Sphingomyelins	NICOTINIC ACID AND DERIVATIVES	-0.0893946	FALSE	19.5073
SM C16:0	C10AX	Sphingomyelins	OTHER LIPID MODIFYING AGENTS	2.12284	FALSE	19.5073
SM C16:0	C10AX06	Sphingomyelins	OMEGA-3-TRIGLYCERIDES INCL. OTHER ESTERS AND ACIDS	1.59659	FALSE	19.5073
SM C16:0	C10BA02	Sphingomyelins	SIMVASTATIN AND EZETIMIBE	18.2715	FALSE	19.5073
SM C16:0	D	Sphingomyelins	DERMATOLOGICALS	-0.301837	FALSE	19.5073
SM C16:0	D07A	Sphingomyelins	CORTICOSTEROIDS, PLAIN	0.111676	FALSE	19.5073
SM C16:0	G03	Sphingomyelins	SEX HORMONES AND MODULATORS OF THE GENITAL SYSTEM	1.89652	FALSE	19.5073
SM C16:0	G03BA	Sphingomyelins	3-OXOANDROSTEN (4) DERIVATIVES	-0.714843	FALSE	19.5073
SM C16:0	G03C	Sphingomyelins	ESTROGENS	-0.839093	FALSE	19.5073
SM C16:0	G03CA	Sphingomyelins	NATURAL AND SEMISYNTHETIC ESTROGENS, PLAIN	0.180833	FALSE	19.5073
SM C16:0	G03DA	Sphingomyelins	PREGNEN (4) DERIVATIVES	0.239318	FALSE	19.5073
SM C16:0	G04BD	Sphingomyelins	DRUGS FOR URINARY FREQUENCY AND INCONTINENCE	-1.04152	FALSE	19.5073
SM C16:0	G04BE	Sphingomyelins	DRUGS USED IN ERECTILE DYSFUNCTION	6.4178	FALSE	19.5073
SM C16:0	G04CA	Sphingomyelins	ALPHA-ADRENORECEPTOR ANTAGONISTS	-0.493224	FALSE	19.5073
SM C16:0	G04CB	Sphingomyelins	TESTOSTERONE-5-ALPHA REDUCTASE INHIBITORS	-0.225117	FALSE	19.5073
SM C16:0	G04CX02	Sphingomyelins	SABALIS SERRULATAE FRUCTUS	-0.265187	FALSE	19.5073
SM C16:0	H	Sphingomyelins	SYSTEMIC HORMONAL PREPARATIONS, EXCL. SEX HORMONES AND INSULINS	0.316718	FALSE	19.5073
SM C16:0	H03AA	Sphingomyelins	THYROID HORMONES	0.693972	FALSE	19.5073
SM C16:0	J01	Sphingomyelins	ANTIBACTERIALS FOR SYSTEMIC USE	-0.133508	FALSE	19.5073
SM C16:0	L	Sphingomyelins	ANTINEOPLASTIC AND IMMUNOMODULATING AGENTS	-0.846486	FALSE	19.5073
SM C16:0	M	Sphingomyelins	MUSCULO-SKELETAL SYSTEM	1.23738	FALSE	19.5073
SM C16:0	M01AB	Sphingomyelins	ACETIC ACID DERIVATIVES AND RELATED SUBSTANCES	-0.955227	FALSE	19.5073
SM C16:0	M01AC	Sphingomyelins	OXICAMS	-0.403609	FALSE	19.5073
SM C16:0	M01AE	Sphingomyelins	PROPIONIC ACID DERIVATIVES	3.15053	FALSE	19.5073
SM C16:0	M01AE01	Sphingomyelins	IBUPROFEN	-0.670177	FALSE	19.5073
SM C16:0	M01AH	Sphingomyelins	COXIBS	0.515414	FALSE	19.5073
SM C16:0	M01AX	Sphingomyelins	OTHER ANTIINFLAMMATORY AND ANTIRHEUMATIC AGENTS, NON-STEROIDS	1.29984	FALSE	19.5073
SM C16:0	M04A	Sphingomyelins	ANTIGOUT PREPARATIONS	0.679729	FALSE	19.5073
SM C16:0	M05BA	Sphingomyelins	BISPHOSPHONATES	9.60502	FALSE	19.5073
SM C16:0	N	Sphingomyelins	NERVOUS SYSTEM	-0.834904	FALSE	19.5073
SM C16:0	N02	Sphingomyelins	ANALGESICS	-1.17573	FALSE	19.5073
SM C16:0	N02BA	Sphingomyelins	SALICYLIC ACID AND DERIVATIVES	12.0976	FALSE	19.5073
SM C16:0	N02BE	Sphingomyelins	ANILIDES	-0.282571	FALSE	19.5073
SM C16:0	N03AX	Sphingomyelins	OTHER ANTIEPILEPTICS	1.09528	FALSE	19.5073
SM C16:0	N05BA	Sphingomyelins	BENZODIAZEPINE DERIVATIVES	-1.4123	FALSE	19.5073
SM C16:0	N05CF	Sphingomyelins	BENZODIAZEPINE RELATED DRUGS	0.3127	FALSE	19.5073
SM C16:0	N05CH	Sphingomyelins	MELATONIN RECEPTOR AGONISTS	-0.816562	FALSE	19.5073
SM C16:0	N06	Sphingomyelins	PSYCHOANALEPTICS	-0.356251	FALSE	19.5073
SM C16:0	N06AB	Sphingomyelins	SELECTIVE SEROTONIN REUPTAKE INHIBITORS	0.109504	FALSE	19.5073
SM C16:0	N06AX	Sphingomyelins	OTHER ANTIDEPRESSANTS	-0.418828	FALSE	19.5073
SM C16:0	R	Sphingomyelins	RESPIRATORY SYSTEM	1.82133	FALSE	19.5073
SM C16:0	R01	Sphingomyelins	NASAL PREPARATIONS	0.397653	FALSE	19.5073
SM C16:0	R01AD	Sphingomyelins	CORTICOSTEROIDS	1.06115	FALSE	19.5073
SM C16:0	R03A	Sphingomyelins	ADRENERGICS, INHALANTS	0.249658	FALSE	19.5073
SM C16:0	R03CC	Sphingomyelins	SELECTIVE BETA-2-ADRENORECEPTOR AGONISTS	0.125769	FALSE	19.5073
SM C16:0	R03DC	Sphingomyelins	LEUKOTRIENE RECEPTOR ANTAGONISTS	0.357703	FALSE	19.5073
SM C16:0	R06A	Sphingomyelins	ANTIHISTAMINES FOR SYSTEMIC USE	7.51528	FALSE	19.5073
SM C16:0	R06AE	Sphingomyelins	PIPERAZINE DERIVATIVES	2.08964	FALSE	19.5073
SM C16:0	R06AX	Sphingomyelins	OTHER ANTIHISTAMINES FOR SYSTEMIC USE	-0.57968	FALSE	19.5073
SM C16:0	S01	Sphingomyelins	OPHTHALMOLOGICALS	-1.08756	FALSE	19.5073
SM C16:0	S01ED	Sphingomyelins	BETA BLOCKING AGENTS	-0.0640081	FALSE	19.5073
SM C16:0	S01EE	Sphingomyelins	PROSTAGLANDIN ANALOGUES	0.930772	FALSE	19.5073
SM C16:0	S01XA	Sphingomyelins	OTHER OPHTHALMOLOGICALS	-0.540705	FALSE	19.5073
SM C16:1	A	Sphingomyelins	ALIMENTARY TRACT AND METABOLISM	0.358658	FALSE	19.5073
SM C16:1	A02BA	Sphingomyelins	H2-RECEPTOR ANTAGONISTS	0.415721	FALSE	19.5073
SM C16:1	A02BC	Sphingomyelins	PROTON PUMP INHIBITORS	3.9606	FALSE	19.5073
SM C16:1	A06A	Sphingomyelins	DRUGS FOR CONSTIPATION	0.249674	FALSE	19.5073
SM C16:1	A06AA	Sphingomyelins	SOFTENERS, EMOLLIENTS	-1.09735	FALSE	19.5073
SM C16:1	A06AC	Sphingomyelins	BULK-FORMING LAXATIVES	-0.692733	FALSE	19.5073
SM C16:1	A06AC01	Sphingomyelins	ISPAGHULA (PSYLLA SEEDS)	1.29406	FALSE	19.5073
SM C16:1	A07	Sphingomyelins	ANTIDIARRHEALS, INTESTINAL ANTIINFLAMMATORY/ANTIINFECTIVE AGENTS	-0.104152	FALSE	19.5073
SM C16:1	A10	Sphingomyelins	DRUGS USED IN DIABETES	5.19763	FALSE	19.5073
SM C16:1	A10BA	Sphingomyelins	BIGUANIDES	24.939	TRUE	19.5073
SM C16:1	A10BB	Sphingomyelins	SULFONYLUREAS	11.6831	FALSE	19.5073
SM C16:1	A11	Sphingomyelins	VITAMINS	0.41323	FALSE	19.5073
SM C16:1	A11B	Sphingomyelins	MULTIVITAMINS, PLAIN	0.140942	FALSE	19.5073
SM C16:1	A11G	Sphingomyelins	ASCORBIC ACID (VITAMIN C), INCL. COMBINATIONS	-0.00205597	FALSE	19.5073
SM C16:1	A12	Sphingomyelins	MINERALS	1.65074	FALSE	19.5073
SM C16:1	A12BA	Sphingomyelins	POTASSIUM	-0.118651	FALSE	19.5073
SM C16:1	A12CB	Sphingomyelins	ZINC	-1.10007	FALSE	19.5073
SM C16:1	A12CE	Sphingomyelins	SELENIUM	1.45158	FALSE	19.5073
SM C16:1	B01AA	Sphingomyelins	VITAMIN K ANTAGONISTS	-0.189936	FALSE	19.5073
SM C16:1	B01AC	Sphingomyelins	PLATELET AGGREGATION INHIBITORS EXCL. HEPARIN	9.6883	FALSE	19.5073
SM C16:1	B03A	Sphingomyelins	IRON PREPARATIONS	-0.70911	FALSE	19.5073
SM C16:1	B03BA	Sphingomyelins	VITAMIN B12 (CYANOCOBALAMIN AND ANALOGUES)	-0.499106	FALSE	19.5073
SM C16:1	B03BB	Sphingomyelins	FOLIC ACID AND DERIVATIVES	-0.702965	FALSE	19.5073
SM C16:1	C	Sphingomyelins	CARDIOVASCULAR SYSTEM	0.634317	FALSE	19.5073
SM C16:1	C01	Sphingomyelins	CARDIAC THERAPY	-0.473201	FALSE	19.5073
SM C16:1	C01DA	Sphingomyelins	ORGANIC NITRATES	13.7342	FALSE	19.5073
SM C16:1	C01EB	Sphingomyelins	OTHER CARDIAC PREPARATIONS	1.03827	FALSE	19.5073
SM C16:1	C02	Sphingomyelins	ANTIHYPERTENSIVES	10.1967	FALSE	19.5073
SM C16:1	C03	Sphingomyelins	DIURETICS	-1.00642	FALSE	19.5073
SM C16:1	C03AA	Sphingomyelins	THIAZIDES, PLAIN	1.52946	FALSE	19.5073
SM C16:1	C03CA	Sphingomyelins	SULFONAMIDES, PLAIN	1.18509	FALSE	19.5073
SM C16:1	C03EA	Sphingomyelins	LOW-CEILING DIURETICS AND POTASSIUM-SPARING AGENTS	1.17989	FALSE	19.5073
SM C16:1	C07A	Sphingomyelins	BETA BLOCKING AGENTS	-0.146469	FALSE	19.5073
SM C16:1	C07AB	Sphingomyelins	BETA BLOCKING AGENTS, SELECTIVE	3.20272	FALSE	19.5073
SM C16:1	C08CA	Sphingomyelins	DIHYDROPYRIDINE DERIVATIVES	0.0746357	FALSE	19.5073
SM C16:1	C08D	Sphingomyelins	SELECTIVE CALCIUM CHANNEL BLOCKERS WITH DIRECT CARDIAC EFFECTS	0.392658	FALSE	19.5073
SM C16:1	C09AA	Sphingomyelins	ACE INHIBITORS, PLAIN	0.929974	FALSE	19.5073
SM C16:1	C09B	Sphingomyelins	ACE INHIBITORS, COMBINATIONS	0.00376425	FALSE	19.5073
SM C16:1	C09CA	Sphingomyelins	ANGIOTENSIN II RECEPTOR BLOCKERS (ARBS), PLAIN	1.30191	FALSE	19.5073
SM C16:1	C10AA	Sphingomyelins	HMG COA REDUCTASE INHIBITORS	37.3711	TRUE	19.5073
SM C16:1	C10AB	Sphingomyelins	FIBRATES	18.3923	FALSE	19.5073
SM C16:1	C10AD	Sphingomyelins	NICOTINIC ACID AND DERIVATIVES	1.86759	FALSE	19.5073
SM C16:1	C10AX	Sphingomyelins	OTHER LIPID MODIFYING AGENTS	8.46067	FALSE	19.5073
SM C16:1	C10AX06	Sphingomyelins	OMEGA-3-TRIGLYCERIDES INCL. OTHER ESTERS AND ACIDS	1.80642	FALSE	19.5073
SM C16:1	C10BA02	Sphingomyelins	SIMVASTATIN AND EZETIMIBE	10.8091	FALSE	19.5073
SM C16:1	D	Sphingomyelins	DERMATOLOGICALS	0.918738	FALSE	19.5073
SM C16:1	D07A	Sphingomyelins	CORTICOSTEROIDS, PLAIN	0.959443	FALSE	19.5073
SM C16:1	G03	Sphingomyelins	SEX HORMONES AND MODULATORS OF THE GENITAL SYSTEM	15.0805	FALSE	19.5073
SM C16:1	G03BA	Sphingomyelins	3-OXOANDROSTEN (4) DERIVATIVES	1.42799	FALSE	19.5073
SM C16:1	G03C	Sphingomyelins	ESTROGENS	3.00546	FALSE	19.5073
SM C16:1	G03CA	Sphingomyelins	NATURAL AND SEMISYNTHETIC ESTROGENS, PLAIN	-0.356581	FALSE	19.5073
SM C16:1	G03DA	Sphingomyelins	PREGNEN (4) DERIVATIVES	-0.454169	FALSE	19.5073
SM C16:1	G04BD	Sphingomyelins	DRUGS FOR URINARY FREQUENCY AND INCONTINENCE	2.0894	FALSE	19.5073
SM C16:1	G04BE	Sphingomyelins	DRUGS USED IN ERECTILE DYSFUNCTION	21.3992	TRUE	19.5073
SM C16:1	G04CA	Sphingomyelins	ALPHA-ADRENORECEPTOR ANTAGONISTS	11.2267	FALSE	19.5073
SM C16:1	G04CB	Sphingomyelins	TESTOSTERONE-5-ALPHA REDUCTASE INHIBITORS	10.9074	FALSE	19.5073
SM C16:1	G04CX02	Sphingomyelins	SABALIS SERRULATAE FRUCTUS	0.613927	FALSE	19.5073
SM C16:1	H	Sphingomyelins	SYSTEMIC HORMONAL PREPARATIONS, EXCL. SEX HORMONES AND INSULINS	2.29602	FALSE	19.5073
SM C16:1	H03AA	Sphingomyelins	THYROID HORMONES	10.5229	FALSE	19.5073
SM C16:1	J01	Sphingomyelins	ANTIBACTERIALS FOR SYSTEMIC USE	1.46049	FALSE	19.5073
SM C16:1	L	Sphingomyelins	ANTINEOPLASTIC AND IMMUNOMODULATING AGENTS	0.841292	FALSE	19.5073
SM C16:1	M	Sphingomyelins	MUSCULO-SKELETAL SYSTEM	-0.433263	FALSE	19.5073
SM C16:1	M01AB	Sphingomyelins	ACETIC ACID DERIVATIVES AND RELATED SUBSTANCES	-0.161235	FALSE	19.5073
SM C16:1	M01AC	Sphingomyelins	OXICAMS	0.779079	FALSE	19.5073
SM C16:1	M01AE	Sphingomyelins	PROPIONIC ACID DERIVATIVES	1.22934	FALSE	19.5073
SM C16:1	M01AE01	Sphingomyelins	IBUPROFEN	0.0740267	FALSE	19.5073
SM C16:1	M01AH	Sphingomyelins	COXIBS	1.26365	FALSE	19.5073
SM C16:1	M01AX	Sphingomyelins	OTHER ANTIINFLAMMATORY AND ANTIRHEUMATIC AGENTS, NON-STEROIDS	1.18343	FALSE	19.5073
SM C16:1	M04A	Sphingomyelins	ANTIGOUT PREPARATIONS	2.32941	FALSE	19.5073
SM C16:1	M05BA	Sphingomyelins	BISPHOSPHONATES	19.2106	FALSE	19.5073
SM C16:1	N	Sphingomyelins	NERVOUS SYSTEM	-2.64404	FALSE	19.5073
SM C16:1	N02	Sphingomyelins	ANALGESICS	-0.0837111	FALSE	19.5073
SM C16:1	N02BA	Sphingomyelins	SALICYLIC ACID AND DERIVATIVES	9.50281	FALSE	19.5073
SM C16:1	N02BE	Sphingomyelins	ANILIDES	-0.340448	FALSE	19.5073
SM C16:1	N03AX	Sphingomyelins	OTHER ANTIEPILEPTICS	0.958861	FALSE	19.5073
SM C16:1	N05BA	Sphingomyelins	BENZODIAZEPINE DERIVATIVES	-0.55611	FALSE	19.5073
SM C16:1	N05CF	Sphingomyelins	BENZODIAZEPINE RELATED DRUGS	-0.0371888	FALSE	19.5073
SM C16:1	N05CH	Sphingomyelins	MELATONIN RECEPTOR AGONISTS	-2.03173	FALSE	19.5073
SM C16:1	N06	Sphingomyelins	PSYCHOANALEPTICS	0.233518	FALSE	19.5073
SM C16:1	N06AB	Sphingomyelins	SELECTIVE SEROTONIN REUPTAKE INHIBITORS	0.238621	FALSE	19.5073
SM C16:1	N06AX	Sphingomyelins	OTHER ANTIDEPRESSANTS	0.930094	FALSE	19.5073
SM C16:1	R	Sphingomyelins	RESPIRATORY SYSTEM	0.358785	FALSE	19.5073
SM C16:1	R01	Sphingomyelins	NASAL PREPARATIONS	0.256656	FALSE	19.5073
SM C16:1	R01AD	Sphingomyelins	CORTICOSTEROIDS	0.533127	FALSE	19.5073
SM C16:1	R03A	Sphingomyelins	ADRENERGICS, INHALANTS	-0.476984	FALSE	19.5073
SM C16:1	R03CC	Sphingomyelins	SELECTIVE BETA-2-ADRENORECEPTOR AGONISTS	-0.313328	FALSE	19.5073
SM C16:1	R03DC	Sphingomyelins	LEUKOTRIENE RECEPTOR ANTAGONISTS	1.10336	FALSE	19.5073
SM C16:1	R06A	Sphingomyelins	ANTIHISTAMINES FOR SYSTEMIC USE	1.73381	FALSE	19.5073
SM C16:1	R06AE	Sphingomyelins	PIPERAZINE DERIVATIVES	2.28539	FALSE	19.5073
SM C16:1	R06AX	Sphingomyelins	OTHER ANTIHISTAMINES FOR SYSTEMIC USE	-0.555624	FALSE	19.5073
SM C16:1	S01	Sphingomyelins	OPHTHALMOLOGICALS	0.990678	FALSE	19.5073
SM C16:1	S01ED	Sphingomyelins	BETA BLOCKING AGENTS	-0.281304	FALSE	19.5073
SM C16:1	S01EE	Sphingomyelins	PROSTAGLANDIN ANALOGUES	0.0548736	FALSE	19.5073
SM C16:1	S01XA	Sphingomyelins	OTHER OPHTHALMOLOGICALS	-1.45061	FALSE	19.5073
SM C18:0	A	Sphingomyelins	ALIMENTARY TRACT AND METABOLISM	-0.421704	FALSE	19.5073
SM C18:0	A02BA	Sphingomyelins	H2-RECEPTOR ANTAGONISTS	-0.0357791	FALSE	19.5073
SM C18:0	A02BC	Sphingomyelins	PROTON PUMP INHIBITORS	1.94825	FALSE	19.5073
SM C18:0	A06A	Sphingomyelins	DRUGS FOR CONSTIPATION	0.736919	FALSE	19.5073
SM C18:0	A06AA	Sphingomyelins	SOFTENERS, EMOLLIENTS	-1.06908	FALSE	19.5073
SM C18:0	A06AC	Sphingomyelins	BULK-FORMING LAXATIVES	0.185909	FALSE	19.5073
SM C18:0	A06AC01	Sphingomyelins	ISPAGHULA (PSYLLA SEEDS)	-1.64159	FALSE	19.5073
SM C18:0	A07	Sphingomyelins	ANTIDIARRHEALS, INTESTINAL ANTIINFLAMMATORY/ANTIINFECTIVE AGENTS	0.459054	FALSE	19.5073
SM C18:0	A10	Sphingomyelins	DRUGS USED IN DIABETES	2.4157	FALSE	19.5073
SM C18:0	A10BA	Sphingomyelins	BIGUANIDES	3.63259	FALSE	19.5073
SM C18:0	A10BB	Sphingomyelins	SULFONYLUREAS	5.60704	FALSE	19.5073
SM C18:0	A11	Sphingomyelins	VITAMINS	2.42521	FALSE	19.5073
SM C18:0	A11B	Sphingomyelins	MULTIVITAMINS, PLAIN	-0.721442	FALSE	19.5073
SM C18:0	A11G	Sphingomyelins	ASCORBIC ACID (VITAMIN C), INCL. COMBINATIONS	0.0470309	FALSE	19.5073
SM C18:0	A12	Sphingomyelins	MINERALS	1.16644	FALSE	19.5073
SM C18:0	A12BA	Sphingomyelins	POTASSIUM	-1.21105	FALSE	19.5073
SM C18:0	A12CB	Sphingomyelins	ZINC	-0.485191	FALSE	19.5073
SM C18:0	A12CE	Sphingomyelins	SELENIUM	1.78608	FALSE	19.5073
SM C18:0	B01AA	Sphingomyelins	VITAMIN K ANTAGONISTS	2.48345	FALSE	19.5073
SM C18:0	B01AC	Sphingomyelins	PLATELET AGGREGATION INHIBITORS EXCL. HEPARIN	0.535697	FALSE	19.5073
SM C18:0	B03A	Sphingomyelins	IRON PREPARATIONS	1.03924	FALSE	19.5073
SM C18:0	B03BA	Sphingomyelins	VITAMIN B12 (CYANOCOBALAMIN AND ANALOGUES)	-1.23851	FALSE	19.5073
SM C18:0	B03BB	Sphingomyelins	FOLIC ACID AND DERIVATIVES	0.159459	FALSE	19.5073
SM C18:0	C	Sphingomyelins	CARDIOVASCULAR SYSTEM	-0.56073	FALSE	19.5073
SM C18:0	C01	Sphingomyelins	CARDIAC THERAPY	-1.06301	FALSE	19.5073
SM C18:0	C01DA	Sphingomyelins	ORGANIC NITRATES	8.80916	FALSE	19.5073
SM C18:0	C01EB	Sphingomyelins	OTHER CARDIAC PREPARATIONS	1.02209	FALSE	19.5073
SM C18:0	C02	Sphingomyelins	ANTIHYPERTENSIVES	7.38082	FALSE	19.5073
SM C18:0	C03	Sphingomyelins	DIURETICS	-0.653642	FALSE	19.5073
SM C18:0	C03AA	Sphingomyelins	THIAZIDES, PLAIN	1.99721	FALSE	19.5073
SM C18:0	C03CA	Sphingomyelins	SULFONAMIDES, PLAIN	7.04111	FALSE	19.5073
SM C18:0	C03EA	Sphingomyelins	LOW-CEILING DIURETICS AND POTASSIUM-SPARING AGENTS	4.07688	FALSE	19.5073
SM C18:0	C07A	Sphingomyelins	BETA BLOCKING AGENTS	-0.209668	FALSE	19.5073
SM C18:0	C07AB	Sphingomyelins	BETA BLOCKING AGENTS, SELECTIVE	8.11944	FALSE	19.5073
SM C18:0	C08CA	Sphingomyelins	DIHYDROPYRIDINE DERIVATIVES	-0.538344	FALSE	19.5073
SM C18:0	C08D	Sphingomyelins	SELECTIVE CALCIUM CHANNEL BLOCKERS WITH DIRECT CARDIAC EFFECTS	0.922371	FALSE	19.5073
SM C18:0	C09AA	Sphingomyelins	ACE INHIBITORS, PLAIN	3.66771	FALSE	19.5073
SM C18:0	C09B	Sphingomyelins	ACE INHIBITORS, COMBINATIONS	0.700886	FALSE	19.5073
SM C18:0	C09CA	Sphingomyelins	ANGIOTENSIN II RECEPTOR BLOCKERS (ARBS), PLAIN	-0.602154	FALSE	19.5073
SM C18:0	C10AA	Sphingomyelins	HMG COA REDUCTASE INHIBITORS	9.36181	FALSE	19.5073
SM C18:0	C10AB	Sphingomyelins	FIBRATES	15.7388	FALSE	19.5073
SM C18:0	C10AD	Sphingomyelins	NICOTINIC ACID AND DERIVATIVES	1.96294	FALSE	19.5073
SM C18:0	C10AX	Sphingomyelins	OTHER LIPID MODIFYING AGENTS	1.77015	FALSE	19.5073
SM C18:0	C10AX06	Sphingomyelins	OMEGA-3-TRIGLYCERIDES INCL. OTHER ESTERS AND ACIDS	0.654798	FALSE	19.5073
SM C18:0	C10BA02	Sphingomyelins	SIMVASTATIN AND EZETIMIBE	-0.791187	FALSE	19.5073
SM C18:0	D	Sphingomyelins	DERMATOLOGICALS	1.71346	FALSE	19.5073
SM C18:0	D07A	Sphingomyelins	CORTICOSTEROIDS, PLAIN	-0.53395	FALSE	19.5073
SM C18:0	G03	Sphingomyelins	SEX HORMONES AND MODULATORS OF THE GENITAL SYSTEM	15.1034	FALSE	19.5073
SM C18:0	G03BA	Sphingomyelins	3-OXOANDROSTEN (4) DERIVATIVES	3.0491	FALSE	19.5073
SM C18:0	G03C	Sphingomyelins	ESTROGENS	0.551097	FALSE	19.5073
SM C18:0	G03CA	Sphingomyelins	NATURAL AND SEMISYNTHETIC ESTROGENS, PLAIN	-0.386343	FALSE	19.5073
SM C18:0	G03DA	Sphingomyelins	PREGNEN (4) DERIVATIVES	-0.418626	FALSE	19.5073
SM C18:0	G04BD	Sphingomyelins	DRUGS FOR URINARY FREQUENCY AND INCONTINENCE	-1.344	FALSE	19.5073
SM C18:0	G04BE	Sphingomyelins	DRUGS USED IN ERECTILE DYSFUNCTION	17.9598	FALSE	19.5073
SM C18:0	G04CA	Sphingomyelins	ALPHA-ADRENORECEPTOR ANTAGONISTS	14.685	FALSE	19.5073
SM C18:0	G04CB	Sphingomyelins	TESTOSTERONE-5-ALPHA REDUCTASE INHIBITORS	0.646979	FALSE	19.5073
SM C18:0	G04CX02	Sphingomyelins	SABALIS SERRULATAE FRUCTUS	-1.17649	FALSE	19.5073
SM C18:0	H	Sphingomyelins	SYSTEMIC HORMONAL PREPARATIONS, EXCL. SEX HORMONES AND INSULINS	-0.665415	FALSE	19.5073
SM C18:0	H03AA	Sphingomyelins	THYROID HORMONES	5.5741	FALSE	19.5073
SM C18:0	J01	Sphingomyelins	ANTIBACTERIALS FOR SYSTEMIC USE	0.11855	FALSE	19.5073
SM C18:0	L	Sphingomyelins	ANTINEOPLASTIC AND IMMUNOMODULATING AGENTS	0.776373	FALSE	19.5073
SM C18:0	M	Sphingomyelins	MUSCULO-SKELETAL SYSTEM	-0.425494	FALSE	19.5073
SM C18:0	M01AB	Sphingomyelins	ACETIC ACID DERIVATIVES AND RELATED SUBSTANCES	1.05331	FALSE	19.5073
SM C18:0	M01AC	Sphingomyelins	OXICAMS	1.57928	FALSE	19.5073
SM C18:0	M01AE	Sphingomyelins	PROPIONIC ACID DERIVATIVES	8.47538	FALSE	19.5073
SM C18:0	M01AE01	Sphingomyelins	IBUPROFEN	0.908193	FALSE	19.5073
SM C18:0	M01AH	Sphingomyelins	COXIBS	1.3855	FALSE	19.5073
SM C18:0	M01AX	Sphingomyelins	OTHER ANTIINFLAMMATORY AND ANTIRHEUMATIC AGENTS, NON-STEROIDS	0.92408	FALSE	19.5073
SM C18:0	M04A	Sphingomyelins	ANTIGOUT PREPARATIONS	0.146805	FALSE	19.5073
SM C18:0	M05BA	Sphingomyelins	BISPHOSPHONATES	19.0536	FALSE	19.5073
SM C18:0	N	Sphingomyelins	NERVOUS SYSTEM	-1.47185	FALSE	19.5073
SM C18:0	N02	Sphingomyelins	ANALGESICS	-0.791973	FALSE	19.5073
SM C18:0	N02BA	Sphingomyelins	SALICYLIC ACID AND DERIVATIVES	4.156	FALSE	19.5073
SM C18:0	N02BE	Sphingomyelins	ANILIDES	-0.698283	FALSE	19.5073
SM C18:0	N03AX	Sphingomyelins	OTHER ANTIEPILEPTICS	0.982461	FALSE	19.5073
SM C18:0	N05BA	Sphingomyelins	BENZODIAZEPINE DERIVATIVES	0.114803	FALSE	19.5073
SM C18:0	N05CF	Sphingomyelins	BENZODIAZEPINE RELATED DRUGS	0.967309	FALSE	19.5073
SM C18:0	N05CH	Sphingomyelins	MELATONIN RECEPTOR AGONISTS	-0.838092	FALSE	19.5073
SM C18:0	N06	Sphingomyelins	PSYCHOANALEPTICS	2.72416	FALSE	19.5073
SM C18:0	N06AB	Sphingomyelins	SELECTIVE SEROTONIN REUPTAKE INHIBITORS	-0.240736	FALSE	19.5073
SM C18:0	N06AX	Sphingomyelins	OTHER ANTIDEPRESSANTS	0.0811894	FALSE	19.5073
SM C18:0	R	Sphingomyelins	RESPIRATORY SYSTEM	-0.0548878	FALSE	19.5073
SM C18:0	R01	Sphingomyelins	NASAL PREPARATIONS	0.344963	FALSE	19.5073
SM C18:0	R01AD	Sphingomyelins	CORTICOSTEROIDS	0.128154	FALSE	19.5073
SM C18:0	R03A	Sphingomyelins	ADRENERGICS, INHALANTS	-0.902796	FALSE	19.5073
SM C18:0	R03CC	Sphingomyelins	SELECTIVE BETA-2-ADRENORECEPTOR AGONISTS	-1.58013	FALSE	19.5073
SM C18:0	R03DC	Sphingomyelins	LEUKOTRIENE RECEPTOR ANTAGONISTS	-0.47682	FALSE	19.5073
SM C18:0	R06A	Sphingomyelins	ANTIHISTAMINES FOR SYSTEMIC USE	0.965483	FALSE	19.5073
SM C18:0	R06AE	Sphingomyelins	PIPERAZINE DERIVATIVES	1.81954	FALSE	19.5073
SM C18:0	R06AX	Sphingomyelins	OTHER ANTIHISTAMINES FOR SYSTEMIC USE	0.161196	FALSE	19.5073
SM C18:0	S01	Sphingomyelins	OPHTHALMOLOGICALS	2.33762	FALSE	19.5073
SM C18:0	S01ED	Sphingomyelins	BETA BLOCKING AGENTS	0.265071	FALSE	19.5073
SM C18:0	S01EE	Sphingomyelins	PROSTAGLANDIN ANALOGUES	-0.614621	FALSE	19.5073
SM C18:0	S01XA	Sphingomyelins	OTHER OPHTHALMOLOGICALS	-0.102407	FALSE	19.5073
SM C18:1	A	Sphingomyelins	ALIMENTARY TRACT AND METABOLISM	0.717499	FALSE	19.5073
SM C18:1	A02BA	Sphingomyelins	H2-RECEPTOR ANTAGONISTS	-0.961504	FALSE	19.5073
SM C18:1	A02BC	Sphingomyelins	PROTON PUMP INHIBITORS	1.36042	FALSE	19.5073
SM C18:1	A06A	Sphingomyelins	DRUGS FOR CONSTIPATION	2.05949	FALSE	19.5073
SM C18:1	A06AA	Sphingomyelins	SOFTENERS, EMOLLIENTS	-1.23908	FALSE	19.5073
SM C18:1	A06AC	Sphingomyelins	BULK-FORMING LAXATIVES	-0.23248	FALSE	19.5073
SM C18:1	A06AC01	Sphingomyelins	ISPAGHULA (PSYLLA SEEDS)	-0.134547	FALSE	19.5073
SM C18:1	A07	Sphingomyelins	ANTIDIARRHEALS, INTESTINAL ANTIINFLAMMATORY/ANTIINFECTIVE AGENTS	0.754506	FALSE	19.5073
SM C18:1	A10	Sphingomyelins	DRUGS USED IN DIABETES	0.37819	FALSE	19.5073
SM C18:1	A10BA	Sphingomyelins	BIGUANIDES	15.651	FALSE	19.5073
SM C18:1	A10BB	Sphingomyelins	SULFONYLUREAS	0.903761	FALSE	19.5073
SM C18:1	A11	Sphingomyelins	VITAMINS	1.88076	FALSE	19.5073
SM C18:1	A11B	Sphingomyelins	MULTIVITAMINS, PLAIN	-1.67324	FALSE	19.5073
SM C18:1	A11G	Sphingomyelins	ASCORBIC ACID (VITAMIN C), INCL. COMBINATIONS	0.243649	FALSE	19.5073
SM C18:1	A12	Sphingomyelins	MINERALS	1.38528	FALSE	19.5073
SM C18:1	A12BA	Sphingomyelins	POTASSIUM	-0.877456	FALSE	19.5073
SM C18:1	A12CB	Sphingomyelins	ZINC	0.576409	FALSE	19.5073
SM C18:1	A12CE	Sphingomyelins	SELENIUM	0.43754	FALSE	19.5073
SM C18:1	B01AA	Sphingomyelins	VITAMIN K ANTAGONISTS	1.82396	FALSE	19.5073
SM C18:1	B01AC	Sphingomyelins	PLATELET AGGREGATION INHIBITORS EXCL. HEPARIN	3.21067	FALSE	19.5073
SM C18:1	B03A	Sphingomyelins	IRON PREPARATIONS	-0.316555	FALSE	19.5073
SM C18:1	B03BA	Sphingomyelins	VITAMIN B12 (CYANOCOBALAMIN AND ANALOGUES)	-0.597557	FALSE	19.5073
SM C18:1	B03BB	Sphingomyelins	FOLIC ACID AND DERIVATIVES	-0.301302	FALSE	19.5073
SM C18:1	C	Sphingomyelins	CARDIOVASCULAR SYSTEM	0.181752	FALSE	19.5073
SM C18:1	C01	Sphingomyelins	CARDIAC THERAPY	-0.434927	FALSE	19.5073
SM C18:1	C01DA	Sphingomyelins	ORGANIC NITRATES	2.07279	FALSE	19.5073
SM C18:1	C01EB	Sphingomyelins	OTHER CARDIAC PREPARATIONS	2.26172	FALSE	19.5073
SM C18:1	C02	Sphingomyelins	ANTIHYPERTENSIVES	1.01181	FALSE	19.5073
SM C18:1	C03	Sphingomyelins	DIURETICS	-0.958375	FALSE	19.5073
SM C18:1	C03AA	Sphingomyelins	THIAZIDES, PLAIN	0.963641	FALSE	19.5073
SM C18:1	C03CA	Sphingomyelins	SULFONAMIDES, PLAIN	1.7887	FALSE	19.5073
SM C18:1	C03EA	Sphingomyelins	LOW-CEILING DIURETICS AND POTASSIUM-SPARING AGENTS	9.81606	FALSE	19.5073
SM C18:1	C07A	Sphingomyelins	BETA BLOCKING AGENTS	-0.791785	FALSE	19.5073
SM C18:1	C07AB	Sphingomyelins	BETA BLOCKING AGENTS, SELECTIVE	3.27368	FALSE	19.5073
SM C18:1	C08CA	Sphingomyelins	DIHYDROPYRIDINE DERIVATIVES	-1.17683	FALSE	19.5073
SM C18:1	C08D	Sphingomyelins	SELECTIVE CALCIUM CHANNEL BLOCKERS WITH DIRECT CARDIAC EFFECTS	-0.289722	FALSE	19.5073
SM C18:1	C09AA	Sphingomyelins	ACE INHIBITORS, PLAIN	1.45305	FALSE	19.5073
SM C18:1	C09B	Sphingomyelins	ACE INHIBITORS, COMBINATIONS	-0.105914	FALSE	19.5073
SM C18:1	C09CA	Sphingomyelins	ANGIOTENSIN II RECEPTOR BLOCKERS (ARBS), PLAIN	-0.00389666	FALSE	19.5073
SM C18:1	C10AA	Sphingomyelins	HMG COA REDUCTASE INHIBITORS	7.77589	FALSE	19.5073
SM C18:1	C10AB	Sphingomyelins	FIBRATES	23.9397	TRUE	19.5073
SM C18:1	C10AD	Sphingomyelins	NICOTINIC ACID AND DERIVATIVES	10.8591	FALSE	19.5073
SM C18:1	C10AX	Sphingomyelins	OTHER LIPID MODIFYING AGENTS	1.71598	FALSE	19.5073
SM C18:1	C10AX06	Sphingomyelins	OMEGA-3-TRIGLYCERIDES INCL. OTHER ESTERS AND ACIDS	0.212058	FALSE	19.5073
SM C18:1	C10BA02	Sphingomyelins	SIMVASTATIN AND EZETIMIBE	-1.00898	FALSE	19.5073
SM C18:1	D	Sphingomyelins	DERMATOLOGICALS	0.962363	FALSE	19.5073
SM C18:1	D07A	Sphingomyelins	CORTICOSTEROIDS, PLAIN	-0.980664	FALSE	19.5073
SM C18:1	G03	Sphingomyelins	SEX HORMONES AND MODULATORS OF THE GENITAL SYSTEM	18.2896	FALSE	19.5073
SM C18:1	G03BA	Sphingomyelins	3-OXOANDROSTEN (4) DERIVATIVES	2.22782	FALSE	19.5073
SM C18:1	G03C	Sphingomyelins	ESTROGENS	2.59476	FALSE	19.5073
SM C18:1	G03CA	Sphingomyelins	NATURAL AND SEMISYNTHETIC ESTROGENS, PLAIN	-1.39864	FALSE	19.5073
SM C18:1	G03DA	Sphingomyelins	PREGNEN (4) DERIVATIVES	-0.27931	FALSE	19.5073
SM C18:1	G04BD	Sphingomyelins	DRUGS FOR URINARY FREQUENCY AND INCONTINENCE	0.590356	FALSE	19.5073
SM C18:1	G04BE	Sphingomyelins	DRUGS USED IN ERECTILE DYSFUNCTION	21.3883	TRUE	19.5073
SM C18:1	G04CA	Sphingomyelins	ALPHA-ADRENORECEPTOR ANTAGONISTS	17.037	FALSE	19.5073
SM C18:1	G04CB	Sphingomyelins	TESTOSTERONE-5-ALPHA REDUCTASE INHIBITORS	2.58583	FALSE	19.5073
SM C18:1	G04CX02	Sphingomyelins	SABALIS SERRULATAE FRUCTUS	0.78135	FALSE	19.5073
SM C18:1	H	Sphingomyelins	SYSTEMIC HORMONAL PREPARATIONS, EXCL. SEX HORMONES AND INSULINS	-0.230531	FALSE	19.5073
SM C18:1	H03AA	Sphingomyelins	THYROID HORMONES	9.56702	FALSE	19.5073
SM C18:1	J01	Sphingomyelins	ANTIBACTERIALS FOR SYSTEMIC USE	1.57883	FALSE	19.5073
SM C18:1	L	Sphingomyelins	ANTINEOPLASTIC AND IMMUNOMODULATING AGENTS	0.531708	FALSE	19.5073
SM C18:1	M	Sphingomyelins	MUSCULO-SKELETAL SYSTEM	-0.576722	FALSE	19.5073
SM C18:1	M01AB	Sphingomyelins	ACETIC ACID DERIVATIVES AND RELATED SUBSTANCES	-0.176613	FALSE	19.5073
SM C18:1	M01AC	Sphingomyelins	OXICAMS	2.46117	FALSE	19.5073
SM C18:1	M01AE	Sphingomyelins	PROPIONIC ACID DERIVATIVES	2.12881	FALSE	19.5073
SM C18:1	M01AE01	Sphingomyelins	IBUPROFEN	-0.138491	FALSE	19.5073
SM C18:1	M01AH	Sphingomyelins	COXIBS	1.02077	FALSE	19.5073
SM C18:1	M01AX	Sphingomyelins	OTHER ANTIINFLAMMATORY AND ANTIRHEUMATIC AGENTS, NON-STEROIDS	0.809792	FALSE	19.5073
SM C18:1	M04A	Sphingomyelins	ANTIGOUT PREPARATIONS	1.51193	FALSE	19.5073
SM C18:1	M05BA	Sphingomyelins	BISPHOSPHONATES	29.9855	TRUE	19.5073
SM C18:1	N	Sphingomyelins	NERVOUS SYSTEM	-1.37348	FALSE	19.5073
SM C18:1	N02	Sphingomyelins	ANALGESICS	0.0365226	FALSE	19.5073
SM C18:1	N02BA	Sphingomyelins	SALICYLIC ACID AND DERIVATIVES	7.81236	FALSE	19.5073
SM C18:1	N02BE	Sphingomyelins	ANILIDES	0.244291	FALSE	19.5073
SM C18:1	N03AX	Sphingomyelins	OTHER ANTIEPILEPTICS	2.14956	FALSE	19.5073
SM C18:1	N05BA	Sphingomyelins	BENZODIAZEPINE DERIVATIVES	1.27618	FALSE	19.5073
SM C18:1	N05CF	Sphingomyelins	BENZODIAZEPINE RELATED DRUGS	0.862339	FALSE	19.5073
SM C18:1	N05CH	Sphingomyelins	MELATONIN RECEPTOR AGONISTS	-1.46961	FALSE	19.5073
SM C18:1	N06	Sphingomyelins	PSYCHOANALEPTICS	3.07965	FALSE	19.5073
SM C18:1	N06AB	Sphingomyelins	SELECTIVE SEROTONIN REUPTAKE INHIBITORS	-0.325818	FALSE	19.5073
SM C18:1	N06AX	Sphingomyelins	OTHER ANTIDEPRESSANTS	0.302634	FALSE	19.5073
SM C18:1	R	Sphingomyelins	RESPIRATORY SYSTEM	0.0147219	FALSE	19.5073
SM C18:1	R01	Sphingomyelins	NASAL PREPARATIONS	0.685811	FALSE	19.5073
SM C18:1	R01AD	Sphingomyelins	CORTICOSTEROIDS	0.673579	FALSE	19.5073
SM C18:1	R03A	Sphingomyelins	ADRENERGICS, INHALANTS	0.0921042	FALSE	19.5073
SM C18:1	R03CC	Sphingomyelins	SELECTIVE BETA-2-ADRENORECEPTOR AGONISTS	-1.9288	FALSE	19.5073
SM C18:1	R03DC	Sphingomyelins	LEUKOTRIENE RECEPTOR ANTAGONISTS	0.209945	FALSE	19.5073
SM C18:1	R06A	Sphingomyelins	ANTIHISTAMINES FOR SYSTEMIC USE	4.29164	FALSE	19.5073
SM C18:1	R06AE	Sphingomyelins	PIPERAZINE DERIVATIVES	1.74061	FALSE	19.5073
SM C18:1	R06AX	Sphingomyelins	OTHER ANTIHISTAMINES FOR SYSTEMIC USE	0.239364	FALSE	19.5073
SM C18:1	S01	Sphingomyelins	OPHTHALMOLOGICALS	2.72477	FALSE	19.5073
SM C18:1	S01ED	Sphingomyelins	BETA BLOCKING AGENTS	0.134853	FALSE	19.5073
SM C18:1	S01EE	Sphingomyelins	PROSTAGLANDIN ANALOGUES	-0.459925	FALSE	19.5073
SM C18:1	S01XA	Sphingomyelins	OTHER OPHTHALMOLOGICALS	-1.03404	FALSE	19.5073
SM C20:2	A	Sphingomyelins	ALIMENTARY TRACT AND METABOLISM	0.223208	FALSE	19.5073
SM C20:2	A02BA	Sphingomyelins	H2-RECEPTOR ANTAGONISTS	-0.363884	FALSE	19.5073
SM C20:2	A02BC	Sphingomyelins	PROTON PUMP INHIBITORS	1.91031	FALSE	19.5073
SM C20:2	A06A	Sphingomyelins	DRUGS FOR CONSTIPATION	0.908747	FALSE	19.5073
SM C20:2	A06AA	Sphingomyelins	SOFTENERS, EMOLLIENTS	0.245321	FALSE	19.5073
SM C20:2	A06AC	Sphingomyelins	BULK-FORMING LAXATIVES	0.176814	FALSE	19.5073
SM C20:2	A06AC01	Sphingomyelins	ISPAGHULA (PSYLLA SEEDS)	1.32662	FALSE	19.5073
SM C20:2	A07	Sphingomyelins	ANTIDIARRHEALS, INTESTINAL ANTIINFLAMMATORY/ANTIINFECTIVE AGENTS	0.248352	FALSE	19.5073
SM C20:2	A10	Sphingomyelins	DRUGS USED IN DIABETES	1.63835	FALSE	19.5073
SM C20:2	A10BA	Sphingomyelins	BIGUANIDES	19.5383	TRUE	19.5073
SM C20:2	A10BB	Sphingomyelins	SULFONYLUREAS	2.90618	FALSE	19.5073
SM C20:2	A11	Sphingomyelins	VITAMINS	2.07192	FALSE	19.5073
SM C20:2	A11B	Sphingomyelins	MULTIVITAMINS, PLAIN	-0.7987	FALSE	19.5073
SM C20:2	A11G	Sphingomyelins	ASCORBIC ACID (VITAMIN C), INCL. COMBINATIONS	0.630213	FALSE	19.5073
SM C20:2	A12	Sphingomyelins	MINERALS	3.08462	FALSE	19.5073
SM C20:2	A12BA	Sphingomyelins	POTASSIUM	0.0592641	FALSE	19.5073
SM C20:2	A12CB	Sphingomyelins	ZINC	-1.50563	FALSE	19.5073
SM C20:2	A12CE	Sphingomyelins	SELENIUM	-0.92026	FALSE	19.5073
SM C20:2	B01AA	Sphingomyelins	VITAMIN K ANTAGONISTS	0.569234	FALSE	19.5073
SM C20:2	B01AC	Sphingomyelins	PLATELET AGGREGATION INHIBITORS EXCL. HEPARIN	5.62988	FALSE	19.5073
SM C20:2	B03A	Sphingomyelins	IRON PREPARATIONS	0.829996	FALSE	19.5073
SM C20:2	B03BA	Sphingomyelins	VITAMIN B12 (CYANOCOBALAMIN AND ANALOGUES)	0.598706	FALSE	19.5073
SM C20:2	B03BB	Sphingomyelins	FOLIC ACID AND DERIVATIVES	0.504607	FALSE	19.5073
SM C20:2	C	Sphingomyelins	CARDIOVASCULAR SYSTEM	-0.304306	FALSE	19.5073
SM C20:2	C01	Sphingomyelins	CARDIAC THERAPY	-0.899921	FALSE	19.5073
SM C20:2	C01DA	Sphingomyelins	ORGANIC NITRATES	1.04216	FALSE	19.5073
SM C20:2	C01EB	Sphingomyelins	OTHER CARDIAC PREPARATIONS	1.41471	FALSE	19.5073
SM C20:2	C02	Sphingomyelins	ANTIHYPERTENSIVES	0.353966	FALSE	19.5073
SM C20:2	C03	Sphingomyelins	DIURETICS	0.54232	FALSE	19.5073
SM C20:2	C03AA	Sphingomyelins	THIAZIDES, PLAIN	1.87965	FALSE	19.5073
SM C20:2	C03CA	Sphingomyelins	SULFONAMIDES, PLAIN	1.56465	FALSE	19.5073
SM C20:2	C03EA	Sphingomyelins	LOW-CEILING DIURETICS AND POTASSIUM-SPARING AGENTS	2.48058	FALSE	19.5073
SM C20:2	C07A	Sphingomyelins	BETA BLOCKING AGENTS	-0.08204	FALSE	19.5073
SM C20:2	C07AB	Sphingomyelins	BETA BLOCKING AGENTS, SELECTIVE	2.29868	FALSE	19.5073
SM C20:2	C08CA	Sphingomyelins	DIHYDROPYRIDINE DERIVATIVES	-0.402032	FALSE	19.5073
SM C20:2	C08D	Sphingomyelins	SELECTIVE CALCIUM CHANNEL BLOCKERS WITH DIRECT CARDIAC EFFECTS	-0.33888	FALSE	19.5073
SM C20:2	C09AA	Sphingomyelins	ACE INHIBITORS, PLAIN	-0.37875	FALSE	19.5073
SM C20:2	C09B	Sphingomyelins	ACE INHIBITORS, COMBINATIONS	-1.39353	FALSE	19.5073
SM C20:2	C09CA	Sphingomyelins	ANGIOTENSIN II RECEPTOR BLOCKERS (ARBS), PLAIN	0.233073	FALSE	19.5073
SM C20:2	C10AA	Sphingomyelins	HMG COA REDUCTASE INHIBITORS	12.6674	FALSE	19.5073
SM C20:2	C10AB	Sphingomyelins	FIBRATES	17.1389	FALSE	19.5073
SM C20:2	C10AD	Sphingomyelins	NICOTINIC ACID AND DERIVATIVES	1.10555	FALSE	19.5073
SM C20:2	C10AX	Sphingomyelins	OTHER LIPID MODIFYING AGENTS	-0.342601	FALSE	19.5073
SM C20:2	C10AX06	Sphingomyelins	OMEGA-3-TRIGLYCERIDES INCL. OTHER ESTERS AND ACIDS	9.69542	FALSE	19.5073
SM C20:2	C10BA02	Sphingomyelins	SIMVASTATIN AND EZETIMIBE	0.473935	FALSE	19.5073
SM C20:2	D	Sphingomyelins	DERMATOLOGICALS	-0.148787	FALSE	19.5073
SM C20:2	D07A	Sphingomyelins	CORTICOSTEROIDS, PLAIN	-0.985494	FALSE	19.5073
SM C20:2	G03	Sphingomyelins	SEX HORMONES AND MODULATORS OF THE GENITAL SYSTEM	25.3563	TRUE	19.5073
SM C20:2	G03BA	Sphingomyelins	3-OXOANDROSTEN (4) DERIVATIVES	2.67699	FALSE	19.5073
SM C20:2	G03C	Sphingomyelins	ESTROGENS	25.762	TRUE	19.5073
SM C20:2	G03CA	Sphingomyelins	NATURAL AND SEMISYNTHETIC ESTROGENS, PLAIN	-0.609007	FALSE	19.5073
SM C20:2	G03DA	Sphingomyelins	PREGNEN (4) DERIVATIVES	0.627366	FALSE	19.5073
SM C20:2	G04BD	Sphingomyelins	DRUGS FOR URINARY FREQUENCY AND INCONTINENCE	1.80588	FALSE	19.5073
SM C20:2	G04BE	Sphingomyelins	DRUGS USED IN ERECTILE DYSFUNCTION	6.52186	FALSE	19.5073
SM C20:2	G04CA	Sphingomyelins	ALPHA-ADRENORECEPTOR ANTAGONISTS	2.74464	FALSE	19.5073
SM C20:2	G04CB	Sphingomyelins	TESTOSTERONE-5-ALPHA REDUCTASE INHIBITORS	7.34494	FALSE	19.5073
SM C20:2	G04CX02	Sphingomyelins	SABALIS SERRULATAE FRUCTUS	-0.429617	FALSE	19.5073
SM C20:2	H	Sphingomyelins	SYSTEMIC HORMONAL PREPARATIONS, EXCL. SEX HORMONES AND INSULINS	0.0134341	FALSE	19.5073
SM C20:2	H03AA	Sphingomyelins	THYROID HORMONES	6.78009	FALSE	19.5073
SM C20:2	J01	Sphingomyelins	ANTIBACTERIALS FOR SYSTEMIC USE	2.22887	FALSE	19.5073
SM C20:2	L	Sphingomyelins	ANTINEOPLASTIC AND IMMUNOMODULATING AGENTS	0.350038	FALSE	19.5073
SM C20:2	M	Sphingomyelins	MUSCULO-SKELETAL SYSTEM	-1.37852	FALSE	19.5073
SM C20:2	M01AB	Sphingomyelins	ACETIC ACID DERIVATIVES AND RELATED SUBSTANCES	0.960071	FALSE	19.5073
SM C20:2	M01AC	Sphingomyelins	OXICAMS	6.86589	FALSE	19.5073
SM C20:2	M01AE	Sphingomyelins	PROPIONIC ACID DERIVATIVES	0.265423	FALSE	19.5073
SM C20:2	M01AE01	Sphingomyelins	IBUPROFEN	-1.47623	FALSE	19.5073
SM C20:2	M01AH	Sphingomyelins	COXIBS	0.173248	FALSE	19.5073
SM C20:2	M01AX	Sphingomyelins	OTHER ANTIINFLAMMATORY AND ANTIRHEUMATIC AGENTS, NON-STEROIDS	0.213869	FALSE	19.5073
SM C20:2	M04A	Sphingomyelins	ANTIGOUT PREPARATIONS	-0.320407	FALSE	19.5073
SM C20:2	M05BA	Sphingomyelins	BISPHOSPHONATES	40.0755	TRUE	19.5073
SM C20:2	N	Sphingomyelins	NERVOUS SYSTEM	-1.69672	FALSE	19.5073
SM C20:2	N02	Sphingomyelins	ANALGESICS	0.953156	FALSE	19.5073
SM C20:2	N02BA	Sphingomyelins	SALICYLIC ACID AND DERIVATIVES	2.43523	FALSE	19.5073
SM C20:2	N02BE	Sphingomyelins	ANILIDES	1.46702	FALSE	19.5073
SM C20:2	N03AX	Sphingomyelins	OTHER ANTIEPILEPTICS	0.242941	FALSE	19.5073
SM C20:2	N05BA	Sphingomyelins	BENZODIAZEPINE DERIVATIVES	0.954011	FALSE	19.5073
SM C20:2	N05CF	Sphingomyelins	BENZODIAZEPINE RELATED DRUGS	0.731677	FALSE	19.5073
SM C20:2	N05CH	Sphingomyelins	MELATONIN RECEPTOR AGONISTS	-0.0973329	FALSE	19.5073
SM C20:2	N06	Sphingomyelins	PSYCHOANALEPTICS	0.339189	FALSE	19.5073
SM C20:2	N06AB	Sphingomyelins	SELECTIVE SEROTONIN REUPTAKE INHIBITORS	0.134001	FALSE	19.5073
SM C20:2	N06AX	Sphingomyelins	OTHER ANTIDEPRESSANTS	-0.433409	FALSE	19.5073
SM C20:2	R	Sphingomyelins	RESPIRATORY SYSTEM	-0.171342	FALSE	19.5073
SM C20:2	R01	Sphingomyelins	NASAL PREPARATIONS	1.26606	FALSE	19.5073
SM C20:2	R01AD	Sphingomyelins	CORTICOSTEROIDS	-0.0893711	FALSE	19.5073
SM C20:2	R03A	Sphingomyelins	ADRENERGICS, INHALANTS	1.47568	FALSE	19.5073
SM C20:2	R03CC	Sphingomyelins	SELECTIVE BETA-2-ADRENORECEPTOR AGONISTS	-0.963437	FALSE	19.5073
SM C20:2	R03DC	Sphingomyelins	LEUKOTRIENE RECEPTOR ANTAGONISTS	-0.71779	FALSE	19.5073
SM C20:2	R06A	Sphingomyelins	ANTIHISTAMINES FOR SYSTEMIC USE	1.78163	FALSE	19.5073
SM C20:2	R06AE	Sphingomyelins	PIPERAZINE DERIVATIVES	0.00374998	FALSE	19.5073
SM C20:2	R06AX	Sphingomyelins	OTHER ANTIHISTAMINES FOR SYSTEMIC USE	0.8752	FALSE	19.5073
SM C20:2	S01	Sphingomyelins	OPHTHALMOLOGICALS	2.05715	FALSE	19.5073
SM C20:2	S01ED	Sphingomyelins	BETA BLOCKING AGENTS	1.60932	FALSE	19.5073
SM C20:2	S01EE	Sphingomyelins	PROSTAGLANDIN ANALOGUES	1.36209	FALSE	19.5073
SM C20:2	S01XA	Sphingomyelins	OTHER OPHTHALMOLOGICALS	7.20177	FALSE	19.5073
SM C24:0	A	Sphingomyelins	ALIMENTARY TRACT AND METABOLISM	1.4257	FALSE	19.5073
SM C24:0	A02BA	Sphingomyelins	H2-RECEPTOR ANTAGONISTS	1.05566	FALSE	19.5073
SM C24:0	A02BC	Sphingomyelins	PROTON PUMP INHIBITORS	6.17652	FALSE	19.5073
SM C24:0	A06A	Sphingomyelins	DRUGS FOR CONSTIPATION	0.908392	FALSE	19.5073
SM C24:0	A06AA	Sphingomyelins	SOFTENERS, EMOLLIENTS	1.45373	FALSE	19.5073
SM C24:0	A06AC	Sphingomyelins	BULK-FORMING LAXATIVES	0.399799	FALSE	19.5073
SM C24:0	A06AC01	Sphingomyelins	ISPAGHULA (PSYLLA SEEDS)	0.823096	FALSE	19.5073
SM C24:0	A07	Sphingomyelins	ANTIDIARRHEALS, INTESTINAL ANTIINFLAMMATORY/ANTIINFECTIVE AGENTS	1.94184	FALSE	19.5073
SM C24:0	A10	Sphingomyelins	DRUGS USED IN DIABETES	5.88952	FALSE	19.5073
SM C24:0	A10BA	Sphingomyelins	BIGUANIDES	16.4344	FALSE	19.5073
SM C24:0	A10BB	Sphingomyelins	SULFONYLUREAS	4.44241	FALSE	19.5073
SM C24:0	A11	Sphingomyelins	VITAMINS	0.615827	FALSE	19.5073
SM C24:0	A11B	Sphingomyelins	MULTIVITAMINS, PLAIN	0.16856	FALSE	19.5073
SM C24:0	A11G	Sphingomyelins	ASCORBIC ACID (VITAMIN C), INCL. COMBINATIONS	-0.303169	FALSE	19.5073
SM C24:0	A12	Sphingomyelins	MINERALS	2.35013	FALSE	19.5073
SM C24:0	A12BA	Sphingomyelins	POTASSIUM	-0.755377	FALSE	19.5073
SM C24:0	A12CB	Sphingomyelins	ZINC	-1.47605	FALSE	19.5073
SM C24:0	A12CE	Sphingomyelins	SELENIUM	-0.0872327	FALSE	19.5073
SM C24:0	B01AA	Sphingomyelins	VITAMIN K ANTAGONISTS	-0.0925995	FALSE	19.5073
SM C24:0	B01AC	Sphingomyelins	PLATELET AGGREGATION INHIBITORS EXCL. HEPARIN	-0.153771	FALSE	19.5073
SM C24:0	B03A	Sphingomyelins	IRON PREPARATIONS	0.479287	FALSE	19.5073
SM C24:0	B03BA	Sphingomyelins	VITAMIN B12 (CYANOCOBALAMIN AND ANALOGUES)	0.177342	FALSE	19.5073
SM C24:0	B03BB	Sphingomyelins	FOLIC ACID AND DERIVATIVES	0.89406	FALSE	19.5073
SM C24:0	C	Sphingomyelins	CARDIOVASCULAR SYSTEM	2.44908	FALSE	19.5073
SM C24:0	C01	Sphingomyelins	CARDIAC THERAPY	0.829589	FALSE	19.5073
SM C24:0	C01DA	Sphingomyelins	ORGANIC NITRATES	18.1441	FALSE	19.5073
SM C24:0	C01EB	Sphingomyelins	OTHER CARDIAC PREPARATIONS	0.764683	FALSE	19.5073
SM C24:0	C02	Sphingomyelins	ANTIHYPERTENSIVES	14.4975	FALSE	19.5073
SM C24:0	C03	Sphingomyelins	DIURETICS	0.175085	FALSE	19.5073
SM C24:0	C03AA	Sphingomyelins	THIAZIDES, PLAIN	0.0409637	FALSE	19.5073
SM C24:0	C03CA	Sphingomyelins	SULFONAMIDES, PLAIN	1.0152	FALSE	19.5073
SM C24:0	C03EA	Sphingomyelins	LOW-CEILING DIURETICS AND POTASSIUM-SPARING AGENTS	0.140802	FALSE	19.5073
SM C24:0	C07A	Sphingomyelins	BETA BLOCKING AGENTS	6.89506	FALSE	19.5073
SM C24:0	C07AB	Sphingomyelins	BETA BLOCKING AGENTS, SELECTIVE	7.96867	FALSE	19.5073
SM C24:0	C08CA	Sphingomyelins	DIHYDROPYRIDINE DERIVATIVES	1.1859	FALSE	19.5073
SM C24:0	C08D	Sphingomyelins	SELECTIVE CALCIUM CHANNEL BLOCKERS WITH DIRECT CARDIAC EFFECTS	5.28866	FALSE	19.5073
SM C24:0	C09AA	Sphingomyelins	ACE INHIBITORS, PLAIN	8.88672	FALSE	19.5073
SM C24:0	C09B	Sphingomyelins	ACE INHIBITORS, COMBINATIONS	-0.505061	FALSE	19.5073
SM C24:0	C09CA	Sphingomyelins	ANGIOTENSIN II RECEPTOR BLOCKERS (ARBS), PLAIN	6.25663	FALSE	19.5073
SM C24:0	C10AA	Sphingomyelins	HMG COA REDUCTASE INHIBITORS	36.9017	TRUE	19.5073
SM C24:0	C10AB	Sphingomyelins	FIBRATES	-0.352756	FALSE	19.5073
SM C24:0	C10AD	Sphingomyelins	NICOTINIC ACID AND DERIVATIVES	-0.622902	FALSE	19.5073
SM C24:0	C10AX	Sphingomyelins	OTHER LIPID MODIFYING AGENTS	3.01285	FALSE	19.5073
SM C24:0	C10AX06	Sphingomyelins	OMEGA-3-TRIGLYCERIDES INCL. OTHER ESTERS AND ACIDS	0.937884	FALSE	19.5073
SM C24:0	C10BA02	Sphingomyelins	SIMVASTATIN AND EZETIMIBE	6.0417	FALSE	19.5073
SM C24:0	D	Sphingomyelins	DERMATOLOGICALS	-0.341244	FALSE	19.5073
SM C24:0	D07A	Sphingomyelins	CORTICOSTEROIDS, PLAIN	1.32658	FALSE	19.5073
SM C24:0	G03	Sphingomyelins	SEX HORMONES AND MODULATORS OF THE GENITAL SYSTEM	8.07005	FALSE	19.5073
SM C24:0	G03BA	Sphingomyelins	3-OXOANDROSTEN (4) DERIVATIVES	-1.27923	FALSE	19.5073
SM C24:0	G03C	Sphingomyelins	ESTROGENS	-0.270021	FALSE	19.5073
SM C24:0	G03CA	Sphingomyelins	NATURAL AND SEMISYNTHETIC ESTROGENS, PLAIN	2.28675	FALSE	19.5073
SM C24:0	G03DA	Sphingomyelins	PREGNEN (4) DERIVATIVES	-0.399979	FALSE	19.5073
SM C24:0	G04BD	Sphingomyelins	DRUGS FOR URINARY FREQUENCY AND INCONTINENCE	-1.11341	FALSE	19.5073
SM C24:0	G04BE	Sphingomyelins	DRUGS USED IN ERECTILE DYSFUNCTION	-0.504104	FALSE	19.5073
SM C24:0	G04CA	Sphingomyelins	ALPHA-ADRENORECEPTOR ANTAGONISTS	0.600429	FALSE	19.5073
SM C24:0	G04CB	Sphingomyelins	TESTOSTERONE-5-ALPHA REDUCTASE INHIBITORS	-0.044046	FALSE	19.5073
SM C24:0	G04CX02	Sphingomyelins	SABALIS SERRULATAE FRUCTUS	-0.83477	FALSE	19.5073
SM C24:0	H	Sphingomyelins	SYSTEMIC HORMONAL PREPARATIONS, EXCL. SEX HORMONES AND INSULINS	-0.869575	FALSE	19.5073
SM C24:0	H03AA	Sphingomyelins	THYROID HORMONES	-0.212672	FALSE	19.5073
SM C24:0	J01	Sphingomyelins	ANTIBACTERIALS FOR SYSTEMIC USE	0.294389	FALSE	19.5073
SM C24:0	L	Sphingomyelins	ANTINEOPLASTIC AND IMMUNOMODULATING AGENTS	0.345835	FALSE	19.5073
SM C24:0	M	Sphingomyelins	MUSCULO-SKELETAL SYSTEM	0.447763	FALSE	19.5073
SM C24:0	M01AB	Sphingomyelins	ACETIC ACID DERIVATIVES AND RELATED SUBSTANCES	-0.278146	FALSE	19.5073
SM C24:0	M01AC	Sphingomyelins	OXICAMS	1.63306	FALSE	19.5073
SM C24:0	M01AE	Sphingomyelins	PROPIONIC ACID DERIVATIVES	6.53149	FALSE	19.5073
SM C24:0	M01AE01	Sphingomyelins	IBUPROFEN	-0.62098	FALSE	19.5073
SM C24:0	M01AH	Sphingomyelins	COXIBS	1.07332	FALSE	19.5073
SM C24:0	M01AX	Sphingomyelins	OTHER ANTIINFLAMMATORY AND ANTIRHEUMATIC AGENTS, NON-STEROIDS	1.84953	FALSE	19.5073
SM C24:0	M04A	Sphingomyelins	ANTIGOUT PREPARATIONS	1.71709	FALSE	19.5073
SM C24:0	M05BA	Sphingomyelins	BISPHOSPHONATES	6.43023	FALSE	19.5073
SM C24:0	N	Sphingomyelins	NERVOUS SYSTEM	-0.943345	FALSE	19.5073
SM C24:0	N02	Sphingomyelins	ANALGESICS	-0.167021	FALSE	19.5073
SM C24:0	N02BA	Sphingomyelins	SALICYLIC ACID AND DERIVATIVES	6.23508	FALSE	19.5073
SM C24:0	N02BE	Sphingomyelins	ANILIDES	1.9306	FALSE	19.5073
SM C24:0	N03AX	Sphingomyelins	OTHER ANTIEPILEPTICS	0.382894	FALSE	19.5073
SM C24:0	N05BA	Sphingomyelins	BENZODIAZEPINE DERIVATIVES	-0.609892	FALSE	19.5073
SM C24:0	N05CF	Sphingomyelins	BENZODIAZEPINE RELATED DRUGS	0.0979878	FALSE	19.5073
SM C24:0	N05CH	Sphingomyelins	MELATONIN RECEPTOR AGONISTS	0.178592	FALSE	19.5073
SM C24:0	N06	Sphingomyelins	PSYCHOANALEPTICS	-0.505874	FALSE	19.5073
SM C24:0	N06AB	Sphingomyelins	SELECTIVE SEROTONIN REUPTAKE INHIBITORS	1.17457	FALSE	19.5073
SM C24:0	N06AX	Sphingomyelins	OTHER ANTIDEPRESSANTS	-0.366062	FALSE	19.5073
SM C24:0	R	Sphingomyelins	RESPIRATORY SYSTEM	0.949406	FALSE	19.5073
SM C24:0	R01	Sphingomyelins	NASAL PREPARATIONS	1.55378	FALSE	19.5073
SM C24:0	R01AD	Sphingomyelins	CORTICOSTEROIDS	1.62153	FALSE	19.5073
SM C24:0	R03A	Sphingomyelins	ADRENERGICS, INHALANTS	0.594257	FALSE	19.5073
SM C24:0	R03CC	Sphingomyelins	SELECTIVE BETA-2-ADRENORECEPTOR AGONISTS	-0.374835	FALSE	19.5073
SM C24:0	R03DC	Sphingomyelins	LEUKOTRIENE RECEPTOR ANTAGONISTS	1.38503	FALSE	19.5073
SM C24:0	R06A	Sphingomyelins	ANTIHISTAMINES FOR SYSTEMIC USE	-0.00998902	FALSE	19.5073
SM C24:0	R06AE	Sphingomyelins	PIPERAZINE DERIVATIVES	2.09151	FALSE	19.5073
SM C24:0	R06AX	Sphingomyelins	OTHER ANTIHISTAMINES FOR SYSTEMIC USE	0.055902	FALSE	19.5073
SM C24:0	S01	Sphingomyelins	OPHTHALMOLOGICALS	0.224591	FALSE	19.5073
SM C24:0	S01ED	Sphingomyelins	BETA BLOCKING AGENTS	2.04251	FALSE	19.5073
SM C24:0	S01EE	Sphingomyelins	PROSTAGLANDIN ANALOGUES	0.59582	FALSE	19.5073
SM C24:0	S01XA	Sphingomyelins	OTHER OPHTHALMOLOGICALS	0.675285	FALSE	19.5073
SM C24:1	A	Sphingomyelins	ALIMENTARY TRACT AND METABOLISM	3.09948	FALSE	19.5073
SM C24:1	A02BA	Sphingomyelins	H2-RECEPTOR ANTAGONISTS	0.346811	FALSE	19.5073
SM C24:1	A02BC	Sphingomyelins	PROTON PUMP INHIBITORS	2.56184	FALSE	19.5073
SM C24:1	A06A	Sphingomyelins	DRUGS FOR CONSTIPATION	0.134102	FALSE	19.5073
SM C24:1	A06AA	Sphingomyelins	SOFTENERS, EMOLLIENTS	-2.34849	FALSE	19.5073
SM C24:1	A06AC	Sphingomyelins	BULK-FORMING LAXATIVES	0.426173	FALSE	19.5073
SM C24:1	A06AC01	Sphingomyelins	ISPAGHULA (PSYLLA SEEDS)	0.814726	FALSE	19.5073
SM C24:1	A07	Sphingomyelins	ANTIDIARRHEALS, INTESTINAL ANTIINFLAMMATORY/ANTIINFECTIVE AGENTS	0.875344	FALSE	19.5073
SM C24:1	A10	Sphingomyelins	DRUGS USED IN DIABETES	8.4873	FALSE	19.5073
SM C24:1	A10BA	Sphingomyelins	BIGUANIDES	29.1962	TRUE	19.5073
SM C24:1	A10BB	Sphingomyelins	SULFONYLUREAS	8.82467	FALSE	19.5073
SM C24:1	A11	Sphingomyelins	VITAMINS	0.0541012	FALSE	19.5073
SM C24:1	A11B	Sphingomyelins	MULTIVITAMINS, PLAIN	-0.625274	FALSE	19.5073
SM C24:1	A11G	Sphingomyelins	ASCORBIC ACID (VITAMIN C), INCL. COMBINATIONS	0.32851	FALSE	19.5073
SM C24:1	A12	Sphingomyelins	MINERALS	0.528786	FALSE	19.5073
SM C24:1	A12BA	Sphingomyelins	POTASSIUM	-0.193633	FALSE	19.5073
SM C24:1	A12CB	Sphingomyelins	ZINC	0.870757	FALSE	19.5073
SM C24:1	A12CE	Sphingomyelins	SELENIUM	3.02495	FALSE	19.5073
SM C24:1	B01AA	Sphingomyelins	VITAMIN K ANTAGONISTS	1.37687	FALSE	19.5073
SM C24:1	B01AC	Sphingomyelins	PLATELET AGGREGATION INHIBITORS EXCL. HEPARIN	3.18897	FALSE	19.5073
SM C24:1	B03A	Sphingomyelins	IRON PREPARATIONS	-0.692841	FALSE	19.5073
SM C24:1	B03BA	Sphingomyelins	VITAMIN B12 (CYANOCOBALAMIN AND ANALOGUES)	-1.26412	FALSE	19.5073
SM C24:1	B03BB	Sphingomyelins	FOLIC ACID AND DERIVATIVES	0.132562	FALSE	19.5073
SM C24:1	C	Sphingomyelins	CARDIOVASCULAR SYSTEM	0.251824	FALSE	19.5073
SM C24:1	C01	Sphingomyelins	CARDIAC THERAPY	0.850651	FALSE	19.5073
SM C24:1	C01DA	Sphingomyelins	ORGANIC NITRATES	21.6842	TRUE	19.5073
SM C24:1	C01EB	Sphingomyelins	OTHER CARDIAC PREPARATIONS	1.19794	FALSE	19.5073
SM C24:1	C02	Sphingomyelins	ANTIHYPERTENSIVES	2.70232	FALSE	19.5073
SM C24:1	C03	Sphingomyelins	DIURETICS	0.486579	FALSE	19.5073
SM C24:1	C03AA	Sphingomyelins	THIAZIDES, PLAIN	1.04423	FALSE	19.5073
SM C24:1	C03CA	Sphingomyelins	SULFONAMIDES, PLAIN	1.54094	FALSE	19.5073
SM C24:1	C03EA	Sphingomyelins	LOW-CEILING DIURETICS AND POTASSIUM-SPARING AGENTS	-0.482054	FALSE	19.5073
SM C24:1	C07A	Sphingomyelins	BETA BLOCKING AGENTS	6.78052	FALSE	19.5073
SM C24:1	C07AB	Sphingomyelins	BETA BLOCKING AGENTS, SELECTIVE	11.1218	FALSE	19.5073
SM C24:1	C08CA	Sphingomyelins	DIHYDROPYRIDINE DERIVATIVES	-0.0289082	FALSE	19.5073
SM C24:1	C08D	Sphingomyelins	SELECTIVE CALCIUM CHANNEL BLOCKERS WITH DIRECT CARDIAC EFFECTS	1.96153	FALSE	19.5073
SM C24:1	C09AA	Sphingomyelins	ACE INHIBITORS, PLAIN	3.31147	FALSE	19.5073
SM C24:1	C09B	Sphingomyelins	ACE INHIBITORS, COMBINATIONS	0.367452	FALSE	19.5073
SM C24:1	C09CA	Sphingomyelins	ANGIOTENSIN II RECEPTOR BLOCKERS (ARBS), PLAIN	0.364213	FALSE	19.5073
SM C24:1	C10AA	Sphingomyelins	HMG COA REDUCTASE INHIBITORS	57.9258	TRUE	19.5073
SM C24:1	C10AB	Sphingomyelins	FIBRATES	3.12278	FALSE	19.5073
SM C24:1	C10AD	Sphingomyelins	NICOTINIC ACID AND DERIVATIVES	-0.257993	FALSE	19.5073
SM C24:1	C10AX	Sphingomyelins	OTHER LIPID MODIFYING AGENTS	10.7208	FALSE	19.5073
SM C24:1	C10AX06	Sphingomyelins	OMEGA-3-TRIGLYCERIDES INCL. OTHER ESTERS AND ACIDS	0.152912	FALSE	19.5073
SM C24:1	C10BA02	Sphingomyelins	SIMVASTATIN AND EZETIMIBE	23.5196	TRUE	19.5073
SM C24:1	D	Sphingomyelins	DERMATOLOGICALS	-0.986312	FALSE	19.5073
SM C24:1	D07A	Sphingomyelins	CORTICOSTEROIDS, PLAIN	0.0207857	FALSE	19.5073
SM C24:1	G03	Sphingomyelins	SEX HORMONES AND MODULATORS OF THE GENITAL SYSTEM	20.1879	TRUE	19.5073
SM C24:1	G03BA	Sphingomyelins	3-OXOANDROSTEN (4) DERIVATIVES	-1.5848	FALSE	19.5073
SM C24:1	G03C	Sphingomyelins	ESTROGENS	0.649093	FALSE	19.5073
SM C24:1	G03CA	Sphingomyelins	NATURAL AND SEMISYNTHETIC ESTROGENS, PLAIN	0.0167866	FALSE	19.5073
SM C24:1	G03DA	Sphingomyelins	PREGNEN (4) DERIVATIVES	1.86395	FALSE	19.5073
SM C24:1	G04BD	Sphingomyelins	DRUGS FOR URINARY FREQUENCY AND INCONTINENCE	-1.72461	FALSE	19.5073
SM C24:1	G04BE	Sphingomyelins	DRUGS USED IN ERECTILE DYSFUNCTION	6.03427	FALSE	19.5073
SM C24:1	G04CA	Sphingomyelins	ALPHA-ADRENORECEPTOR ANTAGONISTS	1.65982	FALSE	19.5073
SM C24:1	G04CB	Sphingomyelins	TESTOSTERONE-5-ALPHA REDUCTASE INHIBITORS	0.899784	FALSE	19.5073
SM C24:1	G04CX02	Sphingomyelins	SABALIS SERRULATAE FRUCTUS	0.891579	FALSE	19.5073
SM C24:1	H	Sphingomyelins	SYSTEMIC HORMONAL PREPARATIONS, EXCL. SEX HORMONES AND INSULINS	0.747062	FALSE	19.5073
SM C24:1	H03AA	Sphingomyelins	THYROID HORMONES	-0.0717915	FALSE	19.5073
SM C24:1	J01	Sphingomyelins	ANTIBACTERIALS FOR SYSTEMIC USE	0.982816	FALSE	19.5073
SM C24:1	L	Sphingomyelins	ANTINEOPLASTIC AND IMMUNOMODULATING AGENTS	0.341134	FALSE	19.5073
SM C24:1	M	Sphingomyelins	MUSCULO-SKELETAL SYSTEM	2.04393	FALSE	19.5073
SM C24:1	M01AB	Sphingomyelins	ACETIC ACID DERIVATIVES AND RELATED SUBSTANCES	0.797577	FALSE	19.5073
SM C24:1	M01AC	Sphingomyelins	OXICAMS	0.519266	FALSE	19.5073
SM C24:1	M01AE	Sphingomyelins	PROPIONIC ACID DERIVATIVES	9.60331	FALSE	19.5073
SM C24:1	M01AE01	Sphingomyelins	IBUPROFEN	-0.532766	FALSE	19.5073
SM C24:1	M01AH	Sphingomyelins	COXIBS	0.648327	FALSE	19.5073
SM C24:1	M01AX	Sphingomyelins	OTHER ANTIINFLAMMATORY AND ANTIRHEUMATIC AGENTS, NON-STEROIDS	2.30696	FALSE	19.5073
SM C24:1	M04A	Sphingomyelins	ANTIGOUT PREPARATIONS	-0.223687	FALSE	19.5073
SM C24:1	M05BA	Sphingomyelins	BISPHOSPHONATES	7.02736	FALSE	19.5073
SM C24:1	N	Sphingomyelins	NERVOUS SYSTEM	-0.810161	FALSE	19.5073
SM C24:1	N02	Sphingomyelins	ANALGESICS	-0.36562	FALSE	19.5073
SM C24:1	N02BA	Sphingomyelins	SALICYLIC ACID AND DERIVATIVES	0.230444	FALSE	19.5073
SM C24:1	N02BE	Sphingomyelins	ANILIDES	1.03074	FALSE	19.5073
SM C24:1	N03AX	Sphingomyelins	OTHER ANTIEPILEPTICS	0.190793	FALSE	19.5073
SM C24:1	N05BA	Sphingomyelins	BENZODIAZEPINE DERIVATIVES	-0.984738	FALSE	19.5073
SM C24:1	N05CF	Sphingomyelins	BENZODIAZEPINE RELATED DRUGS	0.863542	FALSE	19.5073
SM C24:1	N05CH	Sphingomyelins	MELATONIN RECEPTOR AGONISTS	-1.32314	FALSE	19.5073
SM C24:1	N06	Sphingomyelins	PSYCHOANALEPTICS	-0.759993	FALSE	19.5073
SM C24:1	N06AB	Sphingomyelins	SELECTIVE SEROTONIN REUPTAKE INHIBITORS	0.268152	FALSE	19.5073
SM C24:1	N06AX	Sphingomyelins	OTHER ANTIDEPRESSANTS	-0.313416	FALSE	19.5073
SM C24:1	R	Sphingomyelins	RESPIRATORY SYSTEM	0.509468	FALSE	19.5073
SM C24:1	R01	Sphingomyelins	NASAL PREPARATIONS	0.613357	FALSE	19.5073
SM C24:1	R01AD	Sphingomyelins	CORTICOSTEROIDS	0.698983	FALSE	19.5073
SM C24:1	R03A	Sphingomyelins	ADRENERGICS, INHALANTS	0.713554	FALSE	19.5073
SM C24:1	R03CC	Sphingomyelins	SELECTIVE BETA-2-ADRENORECEPTOR AGONISTS	-0.112487	FALSE	19.5073
SM C24:1	R03DC	Sphingomyelins	LEUKOTRIENE RECEPTOR ANTAGONISTS	-0.643488	FALSE	19.5073
SM C24:1	R06A	Sphingomyelins	ANTIHISTAMINES FOR SYSTEMIC USE	1.20242	FALSE	19.5073
SM C24:1	R06AE	Sphingomyelins	PIPERAZINE DERIVATIVES	3.35668	FALSE	19.5073
SM C24:1	R06AX	Sphingomyelins	OTHER ANTIHISTAMINES FOR SYSTEMIC USE	0.231396	FALSE	19.5073
SM C24:1	S01	Sphingomyelins	OPHTHALMOLOGICALS	0.53143	FALSE	19.5073
SM C24:1	S01ED	Sphingomyelins	BETA BLOCKING AGENTS	0.418235	FALSE	19.5073
SM C24:1	S01EE	Sphingomyelins	PROSTAGLANDIN ANALOGUES	0.360821	FALSE	19.5073
SM C24:1	S01XA	Sphingomyelins	OTHER OPHTHALMOLOGICALS	-0.738474	FALSE	19.5073
SM C26:0	A	Sphingomyelins	ALIMENTARY TRACT AND METABOLISM	1.96947	FALSE	19.5073
SM C26:0	A02BA	Sphingomyelins	H2-RECEPTOR ANTAGONISTS	0.591526	FALSE	19.5073
SM C26:0	A02BC	Sphingomyelins	PROTON PUMP INHIBITORS	2.80966	FALSE	19.5073
SM C26:0	A06A	Sphingomyelins	DRUGS FOR CONSTIPATION	1.85254	FALSE	19.5073
SM C26:0	A06AA	Sphingomyelins	SOFTENERS, EMOLLIENTS	-1.6426	FALSE	19.5073
SM C26:0	A06AC	Sphingomyelins	BULK-FORMING LAXATIVES	0.307878	FALSE	19.5073
SM C26:0	A06AC01	Sphingomyelins	ISPAGHULA (PSYLLA SEEDS)	1.38756	FALSE	19.5073
SM C26:0	A07	Sphingomyelins	ANTIDIARRHEALS, INTESTINAL ANTIINFLAMMATORY/ANTIINFECTIVE AGENTS	1.99727	FALSE	19.5073
SM C26:0	A10	Sphingomyelins	DRUGS USED IN DIABETES	4.70161	FALSE	19.5073
SM C26:0	A10BA	Sphingomyelins	BIGUANIDES	19.6604	TRUE	19.5073
SM C26:0	A10BB	Sphingomyelins	SULFONYLUREAS	1.37203	FALSE	19.5073
SM C26:0	A11	Sphingomyelins	VITAMINS	1.50051	FALSE	19.5073
SM C26:0	A11B	Sphingomyelins	MULTIVITAMINS, PLAIN	0.794719	FALSE	19.5073
SM C26:0	A11G	Sphingomyelins	ASCORBIC ACID (VITAMIN C), INCL. COMBINATIONS	-0.0324104	FALSE	19.5073
SM C26:0	A12	Sphingomyelins	MINERALS	2.14396	FALSE	19.5073
SM C26:0	A12BA	Sphingomyelins	POTASSIUM	0.227206	FALSE	19.5073
SM C26:0	A12CB	Sphingomyelins	ZINC	0.555244	FALSE	19.5073
SM C26:0	A12CE	Sphingomyelins	SELENIUM	8.91157	FALSE	19.5073
SM C26:0	B01AA	Sphingomyelins	VITAMIN K ANTAGONISTS	2.40824	FALSE	19.5073
SM C26:0	B01AC	Sphingomyelins	PLATELET AGGREGATION INHIBITORS EXCL. HEPARIN	1.32216	FALSE	19.5073
SM C26:0	B03A	Sphingomyelins	IRON PREPARATIONS	-0.306166	FALSE	19.5073
SM C26:0	B03BA	Sphingomyelins	VITAMIN B12 (CYANOCOBALAMIN AND ANALOGUES)	-0.857459	FALSE	19.5073
SM C26:0	B03BB	Sphingomyelins	FOLIC ACID AND DERIVATIVES	0.330873	FALSE	19.5073
SM C26:0	C	Sphingomyelins	CARDIOVASCULAR SYSTEM	9.38662	FALSE	19.5073
SM C26:0	C01	Sphingomyelins	CARDIAC THERAPY	0.711538	FALSE	19.5073
SM C26:0	C01DA	Sphingomyelins	ORGANIC NITRATES	14.6638	FALSE	19.5073
SM C26:0	C01EB	Sphingomyelins	OTHER CARDIAC PREPARATIONS	3.68505	FALSE	19.5073
SM C26:0	C02	Sphingomyelins	ANTIHYPERTENSIVES	10.7485	FALSE	19.5073
SM C26:0	C03	Sphingomyelins	DIURETICS	0.344467	FALSE	19.5073
SM C26:0	C03AA	Sphingomyelins	THIAZIDES, PLAIN	1.02269	FALSE	19.5073
SM C26:0	C03CA	Sphingomyelins	SULFONAMIDES, PLAIN	0.988552	FALSE	19.5073
SM C26:0	C03EA	Sphingomyelins	LOW-CEILING DIURETICS AND POTASSIUM-SPARING AGENTS	-0.583214	FALSE	19.5073
SM C26:0	C07A	Sphingomyelins	BETA BLOCKING AGENTS	8.77415	FALSE	19.5073
SM C26:0	C07AB	Sphingomyelins	BETA BLOCKING AGENTS, SELECTIVE	13.7625	FALSE	19.5073
SM C26:0	C08CA	Sphingomyelins	DIHYDROPYRIDINE DERIVATIVES	0.347002	FALSE	19.5073
SM C26:0	C08D	Sphingomyelins	SELECTIVE CALCIUM CHANNEL BLOCKERS WITH DIRECT CARDIAC EFFECTS	-0.655796	FALSE	19.5073
SM C26:0	C09AA	Sphingomyelins	ACE INHIBITORS, PLAIN	7.04179	FALSE	19.5073
SM C26:0	C09B	Sphingomyelins	ACE INHIBITORS, COMBINATIONS	0.311109	FALSE	19.5073
SM C26:0	C09CA	Sphingomyelins	ANGIOTENSIN II RECEPTOR BLOCKERS (ARBS), PLAIN	2.69941	FALSE	19.5073
SM C26:0	C10AA	Sphingomyelins	HMG COA REDUCTASE INHIBITORS	26.9779	TRUE	19.5073
SM C26:0	C10AB	Sphingomyelins	FIBRATES	1.68002	FALSE	19.5073
SM C26:0	C10AD	Sphingomyelins	NICOTINIC ACID AND DERIVATIVES	-0.818233	FALSE	19.5073
SM C26:0	C10AX	Sphingomyelins	OTHER LIPID MODIFYING AGENTS	0.778653	FALSE	19.5073
SM C26:0	C10AX06	Sphingomyelins	OMEGA-3-TRIGLYCERIDES INCL. OTHER ESTERS AND ACIDS	6.97776	FALSE	19.5073
SM C26:0	C10BA02	Sphingomyelins	SIMVASTATIN AND EZETIMIBE	10.3621	FALSE	19.5073
SM C26:0	D	Sphingomyelins	DERMATOLOGICALS	0.480119	FALSE	19.5073
SM C26:0	D07A	Sphingomyelins	CORTICOSTEROIDS, PLAIN	0.643109	FALSE	19.5073
SM C26:0	G03	Sphingomyelins	SEX HORMONES AND MODULATORS OF THE GENITAL SYSTEM	12.8682	FALSE	19.5073
SM C26:0	G03BA	Sphingomyelins	3-OXOANDROSTEN (4) DERIVATIVES	0.645635	FALSE	19.5073
SM C26:0	G03C	Sphingomyelins	ESTROGENS	-0.911276	FALSE	19.5073
SM C26:0	G03CA	Sphingomyelins	NATURAL AND SEMISYNTHETIC ESTROGENS, PLAIN	1.32804	FALSE	19.5073
SM C26:0	G03DA	Sphingomyelins	PREGNEN (4) DERIVATIVES	-1.15602	FALSE	19.5073
SM C26:0	G04BD	Sphingomyelins	DRUGS FOR URINARY FREQUENCY AND INCONTINENCE	-2.09113	FALSE	19.5073
SM C26:0	G04BE	Sphingomyelins	DRUGS USED IN ERECTILE DYSFUNCTION	2.66478	FALSE	19.5073
SM C26:0	G04CA	Sphingomyelins	ALPHA-ADRENORECEPTOR ANTAGONISTS	1.51252	FALSE	19.5073
SM C26:0	G04CB	Sphingomyelins	TESTOSTERONE-5-ALPHA REDUCTASE INHIBITORS	-0.227446	FALSE	19.5073
SM C26:0	G04CX02	Sphingomyelins	SABALIS SERRULATAE FRUCTUS	-0.342776	FALSE	19.5073
SM C26:0	H	Sphingomyelins	SYSTEMIC HORMONAL PREPARATIONS, EXCL. SEX HORMONES AND INSULINS	-0.820313	FALSE	19.5073
SM C26:0	H03AA	Sphingomyelins	THYROID HORMONES	0.460067	FALSE	19.5073
SM C26:0	J01	Sphingomyelins	ANTIBACTERIALS FOR SYSTEMIC USE	-0.415394	FALSE	19.5073
SM C26:0	L	Sphingomyelins	ANTINEOPLASTIC AND IMMUNOMODULATING AGENTS	-0.970494	FALSE	19.5073
SM C26:0	M	Sphingomyelins	MUSCULO-SKELETAL SYSTEM	0.0827331	FALSE	19.5073
SM C26:0	M01AB	Sphingomyelins	ACETIC ACID DERIVATIVES AND RELATED SUBSTANCES	2.23727	FALSE	19.5073
SM C26:0	M01AC	Sphingomyelins	OXICAMS	-0.564785	FALSE	19.5073
SM C26:0	M01AE	Sphingomyelins	PROPIONIC ACID DERIVATIVES	3.26883	FALSE	19.5073
SM C26:0	M01AE01	Sphingomyelins	IBUPROFEN	-0.375958	FALSE	19.5073
SM C26:0	M01AH	Sphingomyelins	COXIBS	0.542522	FALSE	19.5073
SM C26:0	M01AX	Sphingomyelins	OTHER ANTIINFLAMMATORY AND ANTIRHEUMATIC AGENTS, NON-STEROIDS	1.34727	FALSE	19.5073
SM C26:0	M04A	Sphingomyelins	ANTIGOUT PREPARATIONS	-1.10422	FALSE	19.5073
SM C26:0	M05BA	Sphingomyelins	BISPHOSPHONATES	11.1863	FALSE	19.5073
SM C26:0	N	Sphingomyelins	NERVOUS SYSTEM	-1.20745	FALSE	19.5073
SM C26:0	N02	Sphingomyelins	ANALGESICS	0.0454561	FALSE	19.5073
SM C26:0	N02BA	Sphingomyelins	SALICYLIC ACID AND DERIVATIVES	0.581482	FALSE	19.5073
SM C26:0	N02BE	Sphingomyelins	ANILIDES	2.14916	FALSE	19.5073
SM C26:0	N03AX	Sphingomyelins	OTHER ANTIEPILEPTICS	1.19952	FALSE	19.5073
SM C26:0	N05BA	Sphingomyelins	BENZODIAZEPINE DERIVATIVES	-0.00199064	FALSE	19.5073
SM C26:0	N05CF	Sphingomyelins	BENZODIAZEPINE RELATED DRUGS	-0.190147	FALSE	19.5073
SM C26:0	N05CH	Sphingomyelins	MELATONIN RECEPTOR AGONISTS	0.611708	FALSE	19.5073
SM C26:0	N06	Sphingomyelins	PSYCHOANALEPTICS	0.374228	FALSE	19.5073
SM C26:0	N06AB	Sphingomyelins	SELECTIVE SEROTONIN REUPTAKE INHIBITORS	-0.389758	FALSE	19.5073
SM C26:0	N06AX	Sphingomyelins	OTHER ANTIDEPRESSANTS	1.77574	FALSE	19.5073
SM C26:0	R	Sphingomyelins	RESPIRATORY SYSTEM	1.04996	FALSE	19.5073
SM C26:0	R01	Sphingomyelins	NASAL PREPARATIONS	0.759566	FALSE	19.5073
SM C26:0	R01AD	Sphingomyelins	CORTICOSTEROIDS	1.04287	FALSE	19.5073
SM C26:0	R03A	Sphingomyelins	ADRENERGICS, INHALANTS	0.846422	FALSE	19.5073
SM C26:0	R03CC	Sphingomyelins	SELECTIVE BETA-2-ADRENORECEPTOR AGONISTS	-0.807391	FALSE	19.5073
SM C26:0	R03DC	Sphingomyelins	LEUKOTRIENE RECEPTOR ANTAGONISTS	-0.111149	FALSE	19.5073
SM C26:0	R06A	Sphingomyelins	ANTIHISTAMINES FOR SYSTEMIC USE	1.10978	FALSE	19.5073
SM C26:0	R06AE	Sphingomyelins	PIPERAZINE DERIVATIVES	2.07094	FALSE	19.5073
SM C26:0	R06AX	Sphingomyelins	OTHER ANTIHISTAMINES FOR SYSTEMIC USE	-0.163927	FALSE	19.5073
SM C26:0	S01	Sphingomyelins	OPHTHALMOLOGICALS	-0.297715	FALSE	19.5073
SM C26:0	S01ED	Sphingomyelins	BETA BLOCKING AGENTS	0.825271	FALSE	19.5073
SM C26:0	S01EE	Sphingomyelins	PROSTAGLANDIN ANALOGUES	-0.485719	FALSE	19.5073
SM C26:0	S01XA	Sphingomyelins	OTHER OPHTHALMOLOGICALS	-0.268087	FALSE	19.5073
SM C26:1	A	Sphingomyelins	ALIMENTARY TRACT AND METABOLISM	1.53165	FALSE	19.5073
SM C26:1	A02BA	Sphingomyelins	H2-RECEPTOR ANTAGONISTS	0.0369278	FALSE	19.5073
SM C26:1	A02BC	Sphingomyelins	PROTON PUMP INHIBITORS	2.64243	FALSE	19.5073
SM C26:1	A06A	Sphingomyelins	DRUGS FOR CONSTIPATION	0.370048	FALSE	19.5073
SM C26:1	A06AA	Sphingomyelins	SOFTENERS, EMOLLIENTS	-1.94635	FALSE	19.5073
SM C26:1	A06AC	Sphingomyelins	BULK-FORMING LAXATIVES	-0.0482263	FALSE	19.5073
SM C26:1	A06AC01	Sphingomyelins	ISPAGHULA (PSYLLA SEEDS)	1.66758	FALSE	19.5073
SM C26:1	A07	Sphingomyelins	ANTIDIARRHEALS, INTESTINAL ANTIINFLAMMATORY/ANTIINFECTIVE AGENTS	0.585627	FALSE	19.5073
SM C26:1	A10	Sphingomyelins	DRUGS USED IN DIABETES	4.50316	FALSE	19.5073
SM C26:1	A10BA	Sphingomyelins	BIGUANIDES	26.4993	TRUE	19.5073
SM C26:1	A10BB	Sphingomyelins	SULFONYLUREAS	3.31426	FALSE	19.5073
SM C26:1	A11	Sphingomyelins	VITAMINS	1.58718	FALSE	19.5073
SM C26:1	A11B	Sphingomyelins	MULTIVITAMINS, PLAIN	-0.567118	FALSE	19.5073
SM C26:1	A11G	Sphingomyelins	ASCORBIC ACID (VITAMIN C), INCL. COMBINATIONS	1.37692	FALSE	19.5073
SM C26:1	A12	Sphingomyelins	MINERALS	0.351224	FALSE	19.5073
SM C26:1	A12BA	Sphingomyelins	POTASSIUM	-0.012409	FALSE	19.5073
SM C26:1	A12CB	Sphingomyelins	ZINC	1.48987	FALSE	19.5073
SM C26:1	A12CE	Sphingomyelins	SELENIUM	13.9887	FALSE	19.5073
SM C26:1	B01AA	Sphingomyelins	VITAMIN K ANTAGONISTS	-0.54307	FALSE	19.5073
SM C26:1	B01AC	Sphingomyelins	PLATELET AGGREGATION INHIBITORS EXCL. HEPARIN	1.18355	FALSE	19.5073
SM C26:1	B03A	Sphingomyelins	IRON PREPARATIONS	-0.509811	FALSE	19.5073
SM C26:1	B03BA	Sphingomyelins	VITAMIN B12 (CYANOCOBALAMIN AND ANALOGUES)	-0.963992	FALSE	19.5073
SM C26:1	B03BB	Sphingomyelins	FOLIC ACID AND DERIVATIVES	-0.0606688	FALSE	19.5073
SM C26:1	C	Sphingomyelins	CARDIOVASCULAR SYSTEM	0.138999	FALSE	19.5073
SM C26:1	C01	Sphingomyelins	CARDIAC THERAPY	0.0149196	FALSE	19.5073
SM C26:1	C01DA	Sphingomyelins	ORGANIC NITRATES	16.5895	FALSE	19.5073
SM C26:1	C01EB	Sphingomyelins	OTHER CARDIAC PREPARATIONS	0.977757	FALSE	19.5073
SM C26:1	C02	Sphingomyelins	ANTIHYPERTENSIVES	3.48209	FALSE	19.5073
SM C26:1	C03	Sphingomyelins	DIURETICS	-0.17103	FALSE	19.5073
SM C26:1	C03AA	Sphingomyelins	THIAZIDES, PLAIN	0.611741	FALSE	19.5073
SM C26:1	C03CA	Sphingomyelins	SULFONAMIDES, PLAIN	-0.454034	FALSE	19.5073
SM C26:1	C03EA	Sphingomyelins	LOW-CEILING DIURETICS AND POTASSIUM-SPARING AGENTS	-0.127605	FALSE	19.5073
SM C26:1	C07A	Sphingomyelins	BETA BLOCKING AGENTS	13.1613	FALSE	19.5073
SM C26:1	C07AB	Sphingomyelins	BETA BLOCKING AGENTS, SELECTIVE	11.2384	FALSE	19.5073
SM C26:1	C08CA	Sphingomyelins	DIHYDROPYRIDINE DERIVATIVES	0.482284	FALSE	19.5073
SM C26:1	C08D	Sphingomyelins	SELECTIVE CALCIUM CHANNEL BLOCKERS WITH DIRECT CARDIAC EFFECTS	0.192585	FALSE	19.5073
SM C26:1	C09AA	Sphingomyelins	ACE INHIBITORS, PLAIN	2.20647	FALSE	19.5073
SM C26:1	C09B	Sphingomyelins	ACE INHIBITORS, COMBINATIONS	-0.127363	FALSE	19.5073
SM C26:1	C09CA	Sphingomyelins	ANGIOTENSIN II RECEPTOR BLOCKERS (ARBS), PLAIN	1.59036	FALSE	19.5073
SM C26:1	C10AA	Sphingomyelins	HMG COA REDUCTASE INHIBITORS	20.8724	TRUE	19.5073
SM C26:1	C10AB	Sphingomyelins	FIBRATES	9.80813	FALSE	19.5073
SM C26:1	C10AD	Sphingomyelins	NICOTINIC ACID AND DERIVATIVES	-1.4509	FALSE	19.5073
SM C26:1	C10AX	Sphingomyelins	OTHER LIPID MODIFYING AGENTS	6.60965	FALSE	19.5073
SM C26:1	C10AX06	Sphingomyelins	OMEGA-3-TRIGLYCERIDES INCL. OTHER ESTERS AND ACIDS	2.31184	FALSE	19.5073
SM C26:1	C10BA02	Sphingomyelins	SIMVASTATIN AND EZETIMIBE	3.02512	FALSE	19.5073
SM C26:1	D	Sphingomyelins	DERMATOLOGICALS	0.20194	FALSE	19.5073
SM C26:1	D07A	Sphingomyelins	CORTICOSTEROIDS, PLAIN	0.135229	FALSE	19.5073
SM C26:1	G03	Sphingomyelins	SEX HORMONES AND MODULATORS OF THE GENITAL SYSTEM	12.1414	FALSE	19.5073
SM C26:1	G03BA	Sphingomyelins	3-OXOANDROSTEN (4) DERIVATIVES	0.200136	FALSE	19.5073
SM C26:1	G03C	Sphingomyelins	ESTROGENS	-0.512333	FALSE	19.5073
SM C26:1	G03CA	Sphingomyelins	NATURAL AND SEMISYNTHETIC ESTROGENS, PLAIN	-1.59602	FALSE	19.5073
SM C26:1	G03DA	Sphingomyelins	PREGNEN (4) DERIVATIVES	-0.292907	FALSE	19.5073
SM C26:1	G04BD	Sphingomyelins	DRUGS FOR URINARY FREQUENCY AND INCONTINENCE	-1.80623	FALSE	19.5073
SM C26:1	G04BE	Sphingomyelins	DRUGS USED IN ERECTILE DYSFUNCTION	2.65006	FALSE	19.5073
SM C26:1	G04CA	Sphingomyelins	ALPHA-ADRENORECEPTOR ANTAGONISTS	2.07347	FALSE	19.5073
SM C26:1	G04CB	Sphingomyelins	TESTOSTERONE-5-ALPHA REDUCTASE INHIBITORS	-0.997605	FALSE	19.5073
SM C26:1	G04CX02	Sphingomyelins	SABALIS SERRULATAE FRUCTUS	0.237994	FALSE	19.5073
SM C26:1	H	Sphingomyelins	SYSTEMIC HORMONAL PREPARATIONS, EXCL. SEX HORMONES AND INSULINS	-0.619148	FALSE	19.5073
SM C26:1	H03AA	Sphingomyelins	THYROID HORMONES	0.934119	FALSE	19.5073
SM C26:1	J01	Sphingomyelins	ANTIBACTERIALS FOR SYSTEMIC USE	1.74104	FALSE	19.5073
SM C26:1	L	Sphingomyelins	ANTINEOPLASTIC AND IMMUNOMODULATING AGENTS	-0.878521	FALSE	19.5073
SM C26:1	M	Sphingomyelins	MUSCULO-SKELETAL SYSTEM	1.70961	FALSE	19.5073
SM C26:1	M01AB	Sphingomyelins	ACETIC ACID DERIVATIVES AND RELATED SUBSTANCES	2.36941	FALSE	19.5073
SM C26:1	M01AC	Sphingomyelins	OXICAMS	-0.443233	FALSE	19.5073
SM C26:1	M01AE	Sphingomyelins	PROPIONIC ACID DERIVATIVES	11.6408	FALSE	19.5073
SM C26:1	M01AE01	Sphingomyelins	IBUPROFEN	-0.392353	FALSE	19.5073
SM C26:1	M01AH	Sphingomyelins	COXIBS	1.54796	FALSE	19.5073
SM C26:1	M01AX	Sphingomyelins	OTHER ANTIINFLAMMATORY AND ANTIRHEUMATIC AGENTS, NON-STEROIDS	1.59544	FALSE	19.5073
SM C26:1	M04A	Sphingomyelins	ANTIGOUT PREPARATIONS	1.22089	FALSE	19.5073
SM C26:1	M05BA	Sphingomyelins	BISPHOSPHONATES	16.1928	FALSE	19.5073
SM C26:1	N	Sphingomyelins	NERVOUS SYSTEM	-0.720816	FALSE	19.5073
SM C26:1	N02	Sphingomyelins	ANALGESICS	-0.462957	FALSE	19.5073
SM C26:1	N02BA	Sphingomyelins	SALICYLIC ACID AND DERIVATIVES	-0.280494	FALSE	19.5073
SM C26:1	N02BE	Sphingomyelins	ANILIDES	0.46208	FALSE	19.5073
SM C26:1	N03AX	Sphingomyelins	OTHER ANTIEPILEPTICS	0.430943	FALSE	19.5073
SM C26:1	N05BA	Sphingomyelins	BENZODIAZEPINE DERIVATIVES	-0.600517	FALSE	19.5073
SM C26:1	N05CF	Sphingomyelins	BENZODIAZEPINE RELATED DRUGS	0.0743925	FALSE	19.5073
SM C26:1	N05CH	Sphingomyelins	MELATONIN RECEPTOR AGONISTS	0.214145	FALSE	19.5073
SM C26:1	N06	Sphingomyelins	PSYCHOANALEPTICS	-0.542848	FALSE	19.5073
SM C26:1	N06AB	Sphingomyelins	SELECTIVE SEROTONIN REUPTAKE INHIBITORS	-0.182532	FALSE	19.5073
SM C26:1	N06AX	Sphingomyelins	OTHER ANTIDEPRESSANTS	1.07353	FALSE	19.5073
SM C26:1	R	Sphingomyelins	RESPIRATORY SYSTEM	0.353818	FALSE	19.5073
SM C26:1	R01	Sphingomyelins	NASAL PREPARATIONS	-0.0226438	FALSE	19.5073
SM C26:1	R01AD	Sphingomyelins	CORTICOSTEROIDS	1.35747	FALSE	19.5073
SM C26:1	R03A	Sphingomyelins	ADRENERGICS, INHALANTS	0.458423	FALSE	19.5073
SM C26:1	R03CC	Sphingomyelins	SELECTIVE BETA-2-ADRENORECEPTOR AGONISTS	0.834518	FALSE	19.5073
SM C26:1	R03DC	Sphingomyelins	LEUKOTRIENE RECEPTOR ANTAGONISTS	-0.864958	FALSE	19.5073
SM C26:1	R06A	Sphingomyelins	ANTIHISTAMINES FOR SYSTEMIC USE	0.79869	FALSE	19.5073
SM C26:1	R06AE	Sphingomyelins	PIPERAZINE DERIVATIVES	1.83201	FALSE	19.5073
SM C26:1	R06AX	Sphingomyelins	OTHER ANTIHISTAMINES FOR SYSTEMIC USE	-0.353584	FALSE	19.5073
SM C26:1	S01	Sphingomyelins	OPHTHALMOLOGICALS	0.592661	FALSE	19.5073
SM C26:1	S01ED	Sphingomyelins	BETA BLOCKING AGENTS	-0.749017	FALSE	19.5073
SM C26:1	S01EE	Sphingomyelins	PROSTAGLANDIN ANALOGUES	0.33836	FALSE	19.5073
SM C26:1	S01XA	Sphingomyelins	OTHER OPHTHALMOLOGICALS	-1.0141	FALSE	19.5073
Sarcosine	A	Amino acid related	ALIMENTARY TRACT AND METABOLISM	0.508525	FALSE	19.5073
Sarcosine	A02BA	Amino acid related	H2-RECEPTOR ANTAGONISTS	-0.266604	FALSE	19.5073
Sarcosine	A02BC	Amino acid related	PROTON PUMP INHIBITORS	-0.668802	FALSE	19.5073
Sarcosine	A06A	Amino acid related	DRUGS FOR CONSTIPATION	1.96463	FALSE	19.5073
Sarcosine	A06AA	Amino acid related	SOFTENERS, EMOLLIENTS	-1.04969	FALSE	19.5073
Sarcosine	A06AC	Amino acid related	BULK-FORMING LAXATIVES	1.04738	FALSE	19.5073
Sarcosine	A06AC01	Amino acid related	ISPAGHULA (PSYLLA SEEDS)	0.536997	FALSE	19.5073
Sarcosine	A07	Amino acid related	ANTIDIARRHEALS, INTESTINAL ANTIINFLAMMATORY/ANTIINFECTIVE AGENTS	10.4102	FALSE	19.5073
Sarcosine	A10	Amino acid related	DRUGS USED IN DIABETES	-0.168262	FALSE	19.5073
Sarcosine	A10BA	Amino acid related	BIGUANIDES	2.74863	FALSE	19.5073
Sarcosine	A10BB	Amino acid related	SULFONYLUREAS	0.124751	FALSE	19.5073
Sarcosine	A11	Amino acid related	VITAMINS	0.791297	FALSE	19.5073
Sarcosine	A11B	Amino acid related	MULTIVITAMINS, PLAIN	-0.250827	FALSE	19.5073
Sarcosine	A11G	Amino acid related	ASCORBIC ACID (VITAMIN C), INCL. COMBINATIONS	0.858422	FALSE	19.5073
Sarcosine	A12	Amino acid related	MINERALS	0.956146	FALSE	19.5073
Sarcosine	A12BA	Amino acid related	POTASSIUM	0.733534	FALSE	19.5073
Sarcosine	A12CB	Amino acid related	ZINC	-0.616929	FALSE	19.5073
Sarcosine	A12CE	Amino acid related	SELENIUM	13.6959	FALSE	19.5073
Sarcosine	B01AA	Amino acid related	VITAMIN K ANTAGONISTS	-0.956669	FALSE	19.5073
Sarcosine	B01AC	Amino acid related	PLATELET AGGREGATION INHIBITORS EXCL. HEPARIN	0.237396	FALSE	19.5073
Sarcosine	B03A	Amino acid related	IRON PREPARATIONS	1.99246	FALSE	19.5073
Sarcosine	B03BA	Amino acid related	VITAMIN B12 (CYANOCOBALAMIN AND ANALOGUES)	0.337164	FALSE	19.5073
Sarcosine	B03BB	Amino acid related	FOLIC ACID AND DERIVATIVES	-0.380896	FALSE	19.5073
Sarcosine	C	Amino acid related	CARDIOVASCULAR SYSTEM	-0.627832	FALSE	19.5073
Sarcosine	C01	Amino acid related	CARDIAC THERAPY	-0.733626	FALSE	19.5073
Sarcosine	C01DA	Amino acid related	ORGANIC NITRATES	1.53941	FALSE	19.5073
Sarcosine	C01EB	Amino acid related	OTHER CARDIAC PREPARATIONS	0.258537	FALSE	19.5073
Sarcosine	C02	Amino acid related	ANTIHYPERTENSIVES	1.30061	FALSE	19.5073
Sarcosine	C03	Amino acid related	DIURETICS	0.0328205	FALSE	19.5073
Sarcosine	C03AA	Amino acid related	THIAZIDES, PLAIN	-0.0638628	FALSE	19.5073
Sarcosine	C03CA	Amino acid related	SULFONAMIDES, PLAIN	0.108451	FALSE	19.5073
Sarcosine	C03EA	Amino acid related	LOW-CEILING DIURETICS AND POTASSIUM-SPARING AGENTS	-0.420752	FALSE	19.5073
Sarcosine	C07A	Amino acid related	BETA BLOCKING AGENTS	0.288879	FALSE	19.5073
Sarcosine	C07AB	Amino acid related	BETA BLOCKING AGENTS, SELECTIVE	12.9742	FALSE	19.5073
Sarcosine	C08CA	Amino acid related	DIHYDROPYRIDINE DERIVATIVES	1.82336	FALSE	19.5073
Sarcosine	C08D	Amino acid related	SELECTIVE CALCIUM CHANNEL BLOCKERS WITH DIRECT CARDIAC EFFECTS	1.91876	FALSE	19.5073
Sarcosine	C09AA	Amino acid related	ACE INHIBITORS, PLAIN	0.515951	FALSE	19.5073
Sarcosine	C09B	Amino acid related	ACE INHIBITORS, COMBINATIONS	-1.26522	FALSE	19.5073
Sarcosine	C09CA	Amino acid related	ANGIOTENSIN II RECEPTOR BLOCKERS (ARBS), PLAIN	0.0779846	FALSE	19.5073
Sarcosine	C10AA	Amino acid related	HMG COA REDUCTASE INHIBITORS	0.119194	FALSE	19.5073
Sarcosine	C10AB	Amino acid related	FIBRATES	0.117765	FALSE	19.5073
Sarcosine	C10AD	Amino acid related	NICOTINIC ACID AND DERIVATIVES	16.574	FALSE	19.5073
Sarcosine	C10AX	Amino acid related	OTHER LIPID MODIFYING AGENTS	0.764744	FALSE	19.5073
Sarcosine	C10AX06	Amino acid related	OMEGA-3-TRIGLYCERIDES INCL. OTHER ESTERS AND ACIDS	0.305956	FALSE	19.5073
Sarcosine	C10BA02	Amino acid related	SIMVASTATIN AND EZETIMIBE	-0.21485	FALSE	19.5073
Sarcosine	D	Amino acid related	DERMATOLOGICALS	3.63498	FALSE	19.5073
Sarcosine	D07A	Amino acid related	CORTICOSTEROIDS, PLAIN	2.21968	FALSE	19.5073
Sarcosine	G03	Amino acid related	SEX HORMONES AND MODULATORS OF THE GENITAL SYSTEM	0.480193	FALSE	19.5073
Sarcosine	G03BA	Amino acid related	3-OXOANDROSTEN (4) DERIVATIVES	-0.536444	FALSE	19.5073
Sarcosine	G03C	Amino acid related	ESTROGENS	24.2608	TRUE	19.5073
Sarcosine	G03CA	Amino acid related	NATURAL AND SEMISYNTHETIC ESTROGENS, PLAIN	0.207796	FALSE	19.5073
Sarcosine	G03DA	Amino acid related	PREGNEN (4) DERIVATIVES	-0.285196	FALSE	19.5073
Sarcosine	G04BD	Amino acid related	DRUGS FOR URINARY FREQUENCY AND INCONTINENCE	-0.118595	FALSE	19.5073
Sarcosine	G04BE	Amino acid related	DRUGS USED IN ERECTILE DYSFUNCTION	0.0256111	FALSE	19.5073
Sarcosine	G04CA	Amino acid related	ALPHA-ADRENORECEPTOR ANTAGONISTS	-1.15568	FALSE	19.5073
Sarcosine	G04CB	Amino acid related	TESTOSTERONE-5-ALPHA REDUCTASE INHIBITORS	-0.452893	FALSE	19.5073
Sarcosine	G04CX02	Amino acid related	SABALIS SERRULATAE FRUCTUS	0.0452297	FALSE	19.5073
Sarcosine	H	Amino acid related	SYSTEMIC HORMONAL PREPARATIONS, EXCL. SEX HORMONES AND INSULINS	-0.622498	FALSE	19.5073
Sarcosine	H03AA	Amino acid related	THYROID HORMONES	-0.459573	FALSE	19.5073
Sarcosine	J01	Amino acid related	ANTIBACTERIALS FOR SYSTEMIC USE	0.787692	FALSE	19.5073
Sarcosine	L	Amino acid related	ANTINEOPLASTIC AND IMMUNOMODULATING AGENTS	-0.691565	FALSE	19.5073
Sarcosine	M	Amino acid related	MUSCULO-SKELETAL SYSTEM	3.1183	FALSE	19.5073
Sarcosine	M01AB	Amino acid related	ACETIC ACID DERIVATIVES AND RELATED SUBSTANCES	3.36394	FALSE	19.5073
Sarcosine	M01AC	Amino acid related	OXICAMS	-0.841366	FALSE	19.5073
Sarcosine	M01AE	Amino acid related	PROPIONIC ACID DERIVATIVES	0.0584744	FALSE	19.5073
Sarcosine	M01AE01	Amino acid related	IBUPROFEN	2.72524	FALSE	19.5073
Sarcosine	M01AH	Amino acid related	COXIBS	2.149	FALSE	19.5073
Sarcosine	M01AX	Amino acid related	OTHER ANTIINFLAMMATORY AND ANTIRHEUMATIC AGENTS, NON-STEROIDS	0.765148	FALSE	19.5073
Sarcosine	M04A	Amino acid related	ANTIGOUT PREPARATIONS	-0.0187424	FALSE	19.5073
Sarcosine	M05BA	Amino acid related	BISPHOSPHONATES	0.315082	FALSE	19.5073
Sarcosine	N	Amino acid related	NERVOUS SYSTEM	-0.386938	FALSE	19.5073
Sarcosine	N02	Amino acid related	ANALGESICS	1.55358	FALSE	19.5073
Sarcosine	N02BA	Amino acid related	SALICYLIC ACID AND DERIVATIVES	0.934311	FALSE	19.5073
Sarcosine	N02BE	Amino acid related	ANILIDES	0.566587	FALSE	19.5073
Sarcosine	N03AX	Amino acid related	OTHER ANTIEPILEPTICS	-0.152654	FALSE	19.5073
Sarcosine	N05BA	Amino acid related	BENZODIAZEPINE DERIVATIVES	0.83773	FALSE	19.5073
Sarcosine	N05CF	Amino acid related	BENZODIAZEPINE RELATED DRUGS	0.516083	FALSE	19.5073
Sarcosine	N05CH	Amino acid related	MELATONIN RECEPTOR AGONISTS	-0.422664	FALSE	19.5073
Sarcosine	N06	Amino acid related	PSYCHOANALEPTICS	1.29243	FALSE	19.5073
Sarcosine	N06AB	Amino acid related	SELECTIVE SEROTONIN REUPTAKE INHIBITORS	0.683389	FALSE	19.5073
Sarcosine	N06AX	Amino acid related	OTHER ANTIDEPRESSANTS	-0.438718	FALSE	19.5073
Sarcosine	R	Amino acid related	RESPIRATORY SYSTEM	-0.609633	FALSE	19.5073
Sarcosine	R01	Amino acid related	NASAL PREPARATIONS	-0.21157	FALSE	19.5073
Sarcosine	R01AD	Amino acid related	CORTICOSTEROIDS	0.333994	FALSE	19.5073
Sarcosine	R03A	Amino acid related	ADRENERGICS, INHALANTS	-1.16565	FALSE	19.5073
Sarcosine	R03CC	Amino acid related	SELECTIVE BETA-2-ADRENORECEPTOR AGONISTS	-0.0110711	FALSE	19.5073
Sarcosine	R03DC	Amino acid related	LEUKOTRIENE RECEPTOR ANTAGONISTS	0.370783	FALSE	19.5073
Sarcosine	R06A	Amino acid related	ANTIHISTAMINES FOR SYSTEMIC USE	-1.21529	FALSE	19.5073
Sarcosine	R06AE	Amino acid related	PIPERAZINE DERIVATIVES	0.77507	FALSE	19.5073
Sarcosine	R06AX	Amino acid related	OTHER ANTIHISTAMINES FOR SYSTEMIC USE	-0.856403	FALSE	19.5073
Sarcosine	S01	Amino acid related	OPHTHALMOLOGICALS	1.65136	FALSE	19.5073
Sarcosine	S01ED	Amino acid related	BETA BLOCKING AGENTS	0.458641	FALSE	19.5073
Sarcosine	S01EE	Amino acid related	PROSTAGLANDIN ANALOGUES	1.43152	FALSE	19.5073
Sarcosine	S01XA	Amino acid related	OTHER OPHTHALMOLOGICALS	2.09616	FALSE	19.5073
Ser	A	Amino acids	ALIMENTARY TRACT AND METABOLISM	0.527135	FALSE	19.5073
Ser	A02BA	Amino acids	H2-RECEPTOR ANTAGONISTS	-0.393414	FALSE	19.5073
Ser	A02BC	Amino acids	PROTON PUMP INHIBITORS	21.0319	TRUE	19.5073
Ser	A06A	Amino acids	DRUGS FOR CONSTIPATION	1.40553	FALSE	19.5073
Ser	A06AA	Amino acids	SOFTENERS, EMOLLIENTS	0.361289	FALSE	19.5073
Ser	A06AC	Amino acids	BULK-FORMING LAXATIVES	-0.367353	FALSE	19.5073
Ser	A06AC01	Amino acids	ISPAGHULA (PSYLLA SEEDS)	0.128901	FALSE	19.5073
Ser	A07	Amino acids	ANTIDIARRHEALS, INTESTINAL ANTIINFLAMMATORY/ANTIINFECTIVE AGENTS	0.987995	FALSE	19.5073
Ser	A10	Amino acids	DRUGS USED IN DIABETES	0.702881	FALSE	19.5073
Ser	A10BA	Amino acids	BIGUANIDES	0.816595	FALSE	19.5073
Ser	A10BB	Amino acids	SULFONYLUREAS	1.54228	FALSE	19.5073
Ser	A11	Amino acids	VITAMINS	-0.123503	FALSE	19.5073
Ser	A11B	Amino acids	MULTIVITAMINS, PLAIN	0.886362	FALSE	19.5073
Ser	A11G	Amino acids	ASCORBIC ACID (VITAMIN C), INCL. COMBINATIONS	-0.0998906	FALSE	19.5073
Ser	A12	Amino acids	MINERALS	0.922257	FALSE	19.5073
Ser	A12BA	Amino acids	POTASSIUM	-0.984065	FALSE	19.5073
Ser	A12CB	Amino acids	ZINC	-0.73458	FALSE	19.5073
Ser	A12CE	Amino acids	SELENIUM	7.99471	FALSE	19.5073
Ser	B01AA	Amino acids	VITAMIN K ANTAGONISTS	-0.309892	FALSE	19.5073
Ser	B01AC	Amino acids	PLATELET AGGREGATION INHIBITORS EXCL. HEPARIN	0.0549075	FALSE	19.5073
Ser	B03A	Amino acids	IRON PREPARATIONS	-0.764906	FALSE	19.5073
Ser	B03BA	Amino acids	VITAMIN B12 (CYANOCOBALAMIN AND ANALOGUES)	1.98029	FALSE	19.5073
Ser	B03BB	Amino acids	FOLIC ACID AND DERIVATIVES	-0.549026	FALSE	19.5073
Ser	C	Amino acids	CARDIOVASCULAR SYSTEM	0.748614	FALSE	19.5073
Ser	C01	Amino acids	CARDIAC THERAPY	-0.7621	FALSE	19.5073
Ser	C01DA	Amino acids	ORGANIC NITRATES	-0.301368	FALSE	19.5073
Ser	C01EB	Amino acids	OTHER CARDIAC PREPARATIONS	0.451936	FALSE	19.5073
Ser	C02	Amino acids	ANTIHYPERTENSIVES	2.20614	FALSE	19.5073
Ser	C03	Amino acids	DIURETICS	4.06844	FALSE	19.5073
Ser	C03AA	Amino acids	THIAZIDES, PLAIN	-0.947034	FALSE	19.5073
Ser	C03CA	Amino acids	SULFONAMIDES, PLAIN	-0.332852	FALSE	19.5073
Ser	C03EA	Amino acids	LOW-CEILING DIURETICS AND POTASSIUM-SPARING AGENTS	2.22591	FALSE	19.5073
Ser	C07A	Amino acids	BETA BLOCKING AGENTS	0.158034	FALSE	19.5073
Ser	C07AB	Amino acids	BETA BLOCKING AGENTS, SELECTIVE	-0.314833	FALSE	19.5073
Ser	C08CA	Amino acids	DIHYDROPYRIDINE DERIVATIVES	-0.549776	FALSE	19.5073
Ser	C08D	Amino acids	SELECTIVE CALCIUM CHANNEL BLOCKERS WITH DIRECT CARDIAC EFFECTS	1.88028	FALSE	19.5073
Ser	C09AA	Amino acids	ACE INHIBITORS, PLAIN	0.628476	FALSE	19.5073
Ser	C09B	Amino acids	ACE INHIBITORS, COMBINATIONS	19.8528	TRUE	19.5073
Ser	C09CA	Amino acids	ANGIOTENSIN II RECEPTOR BLOCKERS (ARBS), PLAIN	0.23674	FALSE	19.5073
Ser	C10AA	Amino acids	HMG COA REDUCTASE INHIBITORS	-0.434112	FALSE	19.5073
Ser	C10AB	Amino acids	FIBRATES	-0.100089	FALSE	19.5073
Ser	C10AD	Amino acids	NICOTINIC ACID AND DERIVATIVES	1.07545	FALSE	19.5073
Ser	C10AX	Amino acids	OTHER LIPID MODIFYING AGENTS	-0.0696598	FALSE	19.5073
Ser	C10AX06	Amino acids	OMEGA-3-TRIGLYCERIDES INCL. OTHER ESTERS AND ACIDS	0.135543	FALSE	19.5073
Ser	C10BA02	Amino acids	SIMVASTATIN AND EZETIMIBE	1.61517	FALSE	19.5073
Ser	D	Amino acids	DERMATOLOGICALS	0.176293	FALSE	19.5073
Ser	D07A	Amino acids	CORTICOSTEROIDS, PLAIN	0.0503309	FALSE	19.5073
Ser	G03	Amino acids	SEX HORMONES AND MODULATORS OF THE GENITAL SYSTEM	-0.716506	FALSE	19.5073
Ser	G03BA	Amino acids	3-OXOANDROSTEN (4) DERIVATIVES	0.147788	FALSE	19.5073
Ser	G03C	Amino acids	ESTROGENS	-0.311286	FALSE	19.5073
Ser	G03CA	Amino acids	NATURAL AND SEMISYNTHETIC ESTROGENS, PLAIN	0.375133	FALSE	19.5073
Ser	G03DA	Amino acids	PREGNEN (4) DERIVATIVES	1.13066	FALSE	19.5073
Ser	G04BD	Amino acids	DRUGS FOR URINARY FREQUENCY AND INCONTINENCE	-0.43996	FALSE	19.5073
Ser	G04BE	Amino acids	DRUGS USED IN ERECTILE DYSFUNCTION	0.914669	FALSE	19.5073
Ser	G04CA	Amino acids	ALPHA-ADRENORECEPTOR ANTAGONISTS	7.30383	FALSE	19.5073
Ser	G04CB	Amino acids	TESTOSTERONE-5-ALPHA REDUCTASE INHIBITORS	1.25077	FALSE	19.5073
Ser	G04CX02	Amino acids	SABALIS SERRULATAE FRUCTUS	9.7287	FALSE	19.5073
Ser	H	Amino acids	SYSTEMIC HORMONAL PREPARATIONS, EXCL. SEX HORMONES AND INSULINS	0.0543445	FALSE	19.5073
Ser	H03AA	Amino acids	THYROID HORMONES	-0.0819482	FALSE	19.5073
Ser	J01	Amino acids	ANTIBACTERIALS FOR SYSTEMIC USE	0.304425	FALSE	19.5073
Ser	L	Amino acids	ANTINEOPLASTIC AND IMMUNOMODULATING AGENTS	-0.55486	FALSE	19.5073
Ser	M	Amino acids	MUSCULO-SKELETAL SYSTEM	0.130688	FALSE	19.5073
Ser	M01AB	Amino acids	ACETIC ACID DERIVATIVES AND RELATED SUBSTANCES	-0.226091	FALSE	19.5073
Ser	M01AC	Amino acids	OXICAMS	-0.155067	FALSE	19.5073
Ser	M01AE	Amino acids	PROPIONIC ACID DERIVATIVES	1.52714	FALSE	19.5073
Ser	M01AE01	Amino acids	IBUPROFEN	0.589843	FALSE	19.5073
Ser	M01AH	Amino acids	COXIBS	1.71261	FALSE	19.5073
Ser	M01AX	Amino acids	OTHER ANTIINFLAMMATORY AND ANTIRHEUMATIC AGENTS, NON-STEROIDS	0.826437	FALSE	19.5073
Ser	M04A	Amino acids	ANTIGOUT PREPARATIONS	-0.619154	FALSE	19.5073
Ser	M05BA	Amino acids	BISPHOSPHONATES	28.7161	TRUE	19.5073
Ser	N	Amino acids	NERVOUS SYSTEM	-0.855187	FALSE	19.5073
Ser	N02	Amino acids	ANALGESICS	0.163359	FALSE	19.5073
Ser	N02BA	Amino acids	SALICYLIC ACID AND DERIVATIVES	2.1317	FALSE	19.5073
Ser	N02BE	Amino acids	ANILIDES	-0.247797	FALSE	19.5073
Ser	N03AX	Amino acids	OTHER ANTIEPILEPTICS	1.69865	FALSE	19.5073
Ser	N05BA	Amino acids	BENZODIAZEPINE DERIVATIVES	0.462435	FALSE	19.5073
Ser	N05CF	Amino acids	BENZODIAZEPINE RELATED DRUGS	0.959285	FALSE	19.5073
Ser	N05CH	Amino acids	MELATONIN RECEPTOR AGONISTS	0.748765	FALSE	19.5073
Ser	N06	Amino acids	PSYCHOANALEPTICS	-0.965119	FALSE	19.5073
Ser	N06AB	Amino acids	SELECTIVE SEROTONIN REUPTAKE INHIBITORS	0.0321125	FALSE	19.5073
Ser	N06AX	Amino acids	OTHER ANTIDEPRESSANTS	1.86727	FALSE	19.5073
Ser	R	Amino acids	RESPIRATORY SYSTEM	-1.80682	FALSE	19.5073
Ser	R01	Amino acids	NASAL PREPARATIONS	0.198412	FALSE	19.5073
Ser	R01AD	Amino acids	CORTICOSTEROIDS	1.03876	FALSE	19.5073
Ser	R03A	Amino acids	ADRENERGICS, INHALANTS	8.54999	FALSE	19.5073
Ser	R03CC	Amino acids	SELECTIVE BETA-2-ADRENORECEPTOR AGONISTS	2.28071	FALSE	19.5073
Ser	R03DC	Amino acids	LEUKOTRIENE RECEPTOR ANTAGONISTS	-0.401502	FALSE	19.5073
Ser	R06A	Amino acids	ANTIHISTAMINES FOR SYSTEMIC USE	15.5501	FALSE	19.5073
Ser	R06AE	Amino acids	PIPERAZINE DERIVATIVES	-0.465328	FALSE	19.5073
Ser	R06AX	Amino acids	OTHER ANTIHISTAMINES FOR SYSTEMIC USE	11.45	FALSE	19.5073
Ser	S01	Amino acids	OPHTHALMOLOGICALS	1.40376	FALSE	19.5073
Ser	S01ED	Amino acids	BETA BLOCKING AGENTS	-0.89118	FALSE	19.5073
Ser	S01EE	Amino acids	PROSTAGLANDIN ANALOGUES	-0.411575	FALSE	19.5073
Ser	S01XA	Amino acids	OTHER OPHTHALMOLOGICALS	-0.68933	FALSE	19.5073
Serotonin	A	Biogenic amines	ALIMENTARY TRACT AND METABOLISM	0.322002	FALSE	19.5073
Serotonin	A02BA	Biogenic amines	H2-RECEPTOR ANTAGONISTS	0.85042	FALSE	19.5073
Serotonin	A02BC	Biogenic amines	PROTON PUMP INHIBITORS	0.330946	FALSE	19.5073
Serotonin	A06A	Biogenic amines	DRUGS FOR CONSTIPATION	-0.208869	FALSE	19.5073
Serotonin	A06AA	Biogenic amines	SOFTENERS, EMOLLIENTS	-0.469807	FALSE	19.5073
Serotonin	A06AC	Biogenic amines	BULK-FORMING LAXATIVES	-0.259561	FALSE	19.5073
Serotonin	A06AC01	Biogenic amines	ISPAGHULA (PSYLLA SEEDS)	2.22488	FALSE	19.5073
Serotonin	A07	Biogenic amines	ANTIDIARRHEALS, INTESTINAL ANTIINFLAMMATORY/ANTIINFECTIVE AGENTS	1.46282	FALSE	19.5073
Serotonin	A10	Biogenic amines	DRUGS USED IN DIABETES	-0.361716	FALSE	19.5073
Serotonin	A10BA	Biogenic amines	BIGUANIDES	-0.28364	FALSE	19.5073
Serotonin	A10BB	Biogenic amines	SULFONYLUREAS	0.738948	FALSE	19.5073
Serotonin	A11	Biogenic amines	VITAMINS	0.336191	FALSE	19.5073
Serotonin	A11B	Biogenic amines	MULTIVITAMINS, PLAIN	-0.190947	FALSE	19.5073
Serotonin	A11G	Biogenic amines	ASCORBIC ACID (VITAMIN C), INCL. COMBINATIONS	0.509175	FALSE	19.5073
Serotonin	A12	Biogenic amines	MINERALS	0.759634	FALSE	19.5073
Serotonin	A12BA	Biogenic amines	POTASSIUM	0.839584	FALSE	19.5073
Serotonin	A12CB	Biogenic amines	ZINC	-0.183807	FALSE	19.5073
Serotonin	A12CE	Biogenic amines	SELENIUM	0.421419	FALSE	19.5073
Serotonin	B01AA	Biogenic amines	VITAMIN K ANTAGONISTS	9.43177	FALSE	19.5073
Serotonin	B01AC	Biogenic amines	PLATELET AGGREGATION INHIBITORS EXCL. HEPARIN	-0.265714	FALSE	19.5073
Serotonin	B03A	Biogenic amines	IRON PREPARATIONS	0.802779	FALSE	19.5073
Serotonin	B03BA	Biogenic amines	VITAMIN B12 (CYANOCOBALAMIN AND ANALOGUES)	0.334926	FALSE	19.5073
Serotonin	B03BB	Biogenic amines	FOLIC ACID AND DERIVATIVES	-0.132988	FALSE	19.5073
Serotonin	C	Biogenic amines	CARDIOVASCULAR SYSTEM	0.755671	FALSE	19.5073
Serotonin	C01	Biogenic amines	CARDIAC THERAPY	1.90105	FALSE	19.5073
Serotonin	C01DA	Biogenic amines	ORGANIC NITRATES	10.9003	FALSE	19.5073
Serotonin	C01EB	Biogenic amines	OTHER CARDIAC PREPARATIONS	1.57691	FALSE	19.5073
Serotonin	C02	Biogenic amines	ANTIHYPERTENSIVES	1.46975	FALSE	19.5073
Serotonin	C03	Biogenic amines	DIURETICS	-1.4471	FALSE	19.5073
Serotonin	C03AA	Biogenic amines	THIAZIDES, PLAIN	8.33985	FALSE	19.5073
Serotonin	C03CA	Biogenic amines	SULFONAMIDES, PLAIN	-0.632834	FALSE	19.5073
Serotonin	C03EA	Biogenic amines	LOW-CEILING DIURETICS AND POTASSIUM-SPARING AGENTS	-0.555468	FALSE	19.5073
Serotonin	C07A	Biogenic amines	BETA BLOCKING AGENTS	-1.00204	FALSE	19.5073
Serotonin	C07AB	Biogenic amines	BETA BLOCKING AGENTS, SELECTIVE	11.5942	FALSE	19.5073
Serotonin	C08CA	Biogenic amines	DIHYDROPYRIDINE DERIVATIVES	-0.67083	FALSE	19.5073
Serotonin	C08D	Biogenic amines	SELECTIVE CALCIUM CHANNEL BLOCKERS WITH DIRECT CARDIAC EFFECTS	21.8694	TRUE	19.5073
Serotonin	C09AA	Biogenic amines	ACE INHIBITORS, PLAIN	0.455283	FALSE	19.5073
Serotonin	C09B	Biogenic amines	ACE INHIBITORS, COMBINATIONS	-1.34104	FALSE	19.5073
Serotonin	C09CA	Biogenic amines	ANGIOTENSIN II RECEPTOR BLOCKERS (ARBS), PLAIN	0.5376	FALSE	19.5073
Serotonin	C10AA	Biogenic amines	HMG COA REDUCTASE INHIBITORS	-0.621257	FALSE	19.5073
Serotonin	C10AB	Biogenic amines	FIBRATES	1.03844	FALSE	19.5073
Serotonin	C10AD	Biogenic amines	NICOTINIC ACID AND DERIVATIVES	0.167708	FALSE	19.5073
Serotonin	C10AX	Biogenic amines	OTHER LIPID MODIFYING AGENTS	15.4205	FALSE	19.5073
Serotonin	C10AX06	Biogenic amines	OMEGA-3-TRIGLYCERIDES INCL. OTHER ESTERS AND ACIDS	0.358574	FALSE	19.5073
Serotonin	C10BA02	Biogenic amines	SIMVASTATIN AND EZETIMIBE	1.22008	FALSE	19.5073
Serotonin	D	Biogenic amines	DERMATOLOGICALS	0.944645	FALSE	19.5073
Serotonin	D07A	Biogenic amines	CORTICOSTEROIDS, PLAIN	1.56532	FALSE	19.5073
Serotonin	G03	Biogenic amines	SEX HORMONES AND MODULATORS OF THE GENITAL SYSTEM	-0.416269	FALSE	19.5073
Serotonin	G03BA	Biogenic amines	3-OXOANDROSTEN (4) DERIVATIVES	0.874289	FALSE	19.5073
Serotonin	G03C	Biogenic amines	ESTROGENS	-0.729086	FALSE	19.5073
Serotonin	G03CA	Biogenic amines	NATURAL AND SEMISYNTHETIC ESTROGENS, PLAIN	0.182128	FALSE	19.5073
Serotonin	G03DA	Biogenic amines	PREGNEN (4) DERIVATIVES	0.860361	FALSE	19.5073
Serotonin	G04BD	Biogenic amines	DRUGS FOR URINARY FREQUENCY AND INCONTINENCE	-0.404163	FALSE	19.5073
Serotonin	G04BE	Biogenic amines	DRUGS USED IN ERECTILE DYSFUNCTION	-0.338059	FALSE	19.5073
Serotonin	G04CA	Biogenic amines	ALPHA-ADRENORECEPTOR ANTAGONISTS	-1.09479	FALSE	19.5073
Serotonin	G04CB	Biogenic amines	TESTOSTERONE-5-ALPHA REDUCTASE INHIBITORS	1.99857	FALSE	19.5073
Serotonin	G04CX02	Biogenic amines	SABALIS SERRULATAE FRUCTUS	0.767016	FALSE	19.5073
Serotonin	H	Biogenic amines	SYSTEMIC HORMONAL PREPARATIONS, EXCL. SEX HORMONES AND INSULINS	-0.426334	FALSE	19.5073
Serotonin	H03AA	Biogenic amines	THYROID HORMONES	-1.02184	FALSE	19.5073
Serotonin	J01	Biogenic amines	ANTIBACTERIALS FOR SYSTEMIC USE	0.724838	FALSE	19.5073
Serotonin	L	Biogenic amines	ANTINEOPLASTIC AND IMMUNOMODULATING AGENTS	0.869201	FALSE	19.5073
Serotonin	M	Biogenic amines	MUSCULO-SKELETAL SYSTEM	0.332567	FALSE	19.5073
Serotonin	M01AB	Biogenic amines	ACETIC ACID DERIVATIVES AND RELATED SUBSTANCES	-0.915286	FALSE	19.5073
Serotonin	M01AC	Biogenic amines	OXICAMS	1.09148	FALSE	19.5073
Serotonin	M01AE	Biogenic amines	PROPIONIC ACID DERIVATIVES	1.23949	FALSE	19.5073
Serotonin	M01AE01	Biogenic amines	IBUPROFEN	-0.570099	FALSE	19.5073
Serotonin	M01AH	Biogenic amines	COXIBS	0.112139	FALSE	19.5073
Serotonin	M01AX	Biogenic amines	OTHER ANTIINFLAMMATORY AND ANTIRHEUMATIC AGENTS, NON-STEROIDS	0.462261	FALSE	19.5073
Serotonin	M04A	Biogenic amines	ANTIGOUT PREPARATIONS	6.44547	FALSE	19.5073
Serotonin	M05BA	Biogenic amines	BISPHOSPHONATES	-0.800206	FALSE	19.5073
Serotonin	N	Biogenic amines	NERVOUS SYSTEM	3.4721	FALSE	19.5073
Serotonin	N02	Biogenic amines	ANALGESICS	1.98501	FALSE	19.5073
Serotonin	N02BA	Biogenic amines	SALICYLIC ACID AND DERIVATIVES	0.261305	FALSE	19.5073
Serotonin	N02BE	Biogenic amines	ANILIDES	0.0701141	FALSE	19.5073
Serotonin	N03AX	Biogenic amines	OTHER ANTIEPILEPTICS	-0.354182	FALSE	19.5073
Serotonin	N05BA	Biogenic amines	BENZODIAZEPINE DERIVATIVES	4.87209	FALSE	19.5073
Serotonin	N05CF	Biogenic amines	BENZODIAZEPINE RELATED DRUGS	0.144676	FALSE	19.5073
Serotonin	N05CH	Biogenic amines	MELATONIN RECEPTOR AGONISTS	-0.00582722	FALSE	19.5073
Serotonin	N06	Biogenic amines	PSYCHOANALEPTICS	4.9927	FALSE	19.5073
Serotonin	N06AB	Biogenic amines	SELECTIVE SEROTONIN REUPTAKE INHIBITORS	97.266	TRUE	19.5073
Serotonin	N06AX	Biogenic amines	OTHER ANTIDEPRESSANTS	40.043	TRUE	19.5073
Serotonin	R	Biogenic amines	RESPIRATORY SYSTEM	0.193544	FALSE	19.5073
Serotonin	R01	Biogenic amines	NASAL PREPARATIONS	1.26031	FALSE	19.5073
Serotonin	R01AD	Biogenic amines	CORTICOSTEROIDS	0.258898	FALSE	19.5073
Serotonin	R03A	Biogenic amines	ADRENERGICS, INHALANTS	0.0956037	FALSE	19.5073
Serotonin	R03CC	Biogenic amines	SELECTIVE BETA-2-ADRENORECEPTOR AGONISTS	1.85806	FALSE	19.5073
Serotonin	R03DC	Biogenic amines	LEUKOTRIENE RECEPTOR ANTAGONISTS	-0.708745	FALSE	19.5073
Serotonin	R06A	Biogenic amines	ANTIHISTAMINES FOR SYSTEMIC USE	0.209623	FALSE	19.5073
Serotonin	R06AE	Biogenic amines	PIPERAZINE DERIVATIVES	-0.584656	FALSE	19.5073
Serotonin	R06AX	Biogenic amines	OTHER ANTIHISTAMINES FOR SYSTEMIC USE	-0.914453	FALSE	19.5073
Serotonin	S01	Biogenic amines	OPHTHALMOLOGICALS	-0.161224	FALSE	19.5073
Serotonin	S01ED	Biogenic amines	BETA BLOCKING AGENTS	0.0440041	FALSE	19.5073
Serotonin	S01EE	Biogenic amines	PROSTAGLANDIN ANALOGUES	-1.02154	FALSE	19.5073
Serotonin	S01XA	Biogenic amines	OTHER OPHTHALMOLOGICALS	-1.28365	FALSE	19.5073
TCA	A	Bile acids	ALIMENTARY TRACT AND METABOLISM	1.34874	FALSE	19.5073
TCA	A02BA	Bile acids	H2-RECEPTOR ANTAGONISTS	2.52113	FALSE	19.5073
TCA	A02BC	Bile acids	PROTON PUMP INHIBITORS	0.238567	FALSE	19.5073
TCA	A06A	Bile acids	DRUGS FOR CONSTIPATION	0.217727	FALSE	19.5073
TCA	A06AA	Bile acids	SOFTENERS, EMOLLIENTS	-0.396239	FALSE	19.5073
TCA	A06AC	Bile acids	BULK-FORMING LAXATIVES	0.734694	FALSE	19.5073
TCA	A06AC01	Bile acids	ISPAGHULA (PSYLLA SEEDS)	0.104648	FALSE	19.5073
TCA	A07	Bile acids	ANTIDIARRHEALS, INTESTINAL ANTIINFLAMMATORY/ANTIINFECTIVE AGENTS	0.459249	FALSE	19.5073
TCA	A10	Bile acids	DRUGS USED IN DIABETES	1.46472	FALSE	19.5073
TCA	A10BA	Bile acids	BIGUANIDES	0.439074	FALSE	19.5073
TCA	A10BB	Bile acids	SULFONYLUREAS	0.215821	FALSE	19.5073
TCA	A11	Bile acids	VITAMINS	0.946428	FALSE	19.5073
TCA	A11B	Bile acids	MULTIVITAMINS, PLAIN	1.65266	FALSE	19.5073
TCA	A11G	Bile acids	ASCORBIC ACID (VITAMIN C), INCL. COMBINATIONS	1.02867	FALSE	19.5073
TCA	A12	Bile acids	MINERALS	9.59854	FALSE	19.5073
TCA	A12BA	Bile acids	POTASSIUM	0.928893	FALSE	19.5073
TCA	A12CB	Bile acids	ZINC	-0.364887	FALSE	19.5073
TCA	A12CE	Bile acids	SELENIUM	-1.52559	FALSE	19.5073
TCA	B01AA	Bile acids	VITAMIN K ANTAGONISTS	-0.0525503	FALSE	19.5073
TCA	B01AC	Bile acids	PLATELET AGGREGATION INHIBITORS EXCL. HEPARIN	0.473487	FALSE	19.5073
TCA	B03A	Bile acids	IRON PREPARATIONS	-0.223106	FALSE	19.5073
TCA	B03BA	Bile acids	VITAMIN B12 (CYANOCOBALAMIN AND ANALOGUES)	1.35514	FALSE	19.5073
TCA	B03BB	Bile acids	FOLIC ACID AND DERIVATIVES	0.23854	FALSE	19.5073
TCA	C	Bile acids	CARDIOVASCULAR SYSTEM	-0.410832	FALSE	19.5073
TCA	C01	Bile acids	CARDIAC THERAPY	-0.0282147	FALSE	19.5073
TCA	C01DA	Bile acids	ORGANIC NITRATES	-0.42494	FALSE	19.5073
TCA	C01EB	Bile acids	OTHER CARDIAC PREPARATIONS	-0.610122	FALSE	19.5073
TCA	C02	Bile acids	ANTIHYPERTENSIVES	-0.0680083	FALSE	19.5073
TCA	C03	Bile acids	DIURETICS	1.21279	FALSE	19.5073
TCA	C03AA	Bile acids	THIAZIDES, PLAIN	-0.192847	FALSE	19.5073
TCA	C03CA	Bile acids	SULFONAMIDES, PLAIN	10.0428	FALSE	19.5073
TCA	C03EA	Bile acids	LOW-CEILING DIURETICS AND POTASSIUM-SPARING AGENTS	-1.13285	FALSE	19.5073
TCA	C07A	Bile acids	BETA BLOCKING AGENTS	0.309053	FALSE	19.5073
TCA	C07AB	Bile acids	BETA BLOCKING AGENTS, SELECTIVE	1.16953	FALSE	19.5073
TCA	C08CA	Bile acids	DIHYDROPYRIDINE DERIVATIVES	-0.613489	FALSE	19.5073
TCA	C08D	Bile acids	SELECTIVE CALCIUM CHANNEL BLOCKERS WITH DIRECT CARDIAC EFFECTS	0.00950986	FALSE	19.5073
TCA	C09AA	Bile acids	ACE INHIBITORS, PLAIN	1.40517	FALSE	19.5073
TCA	C09B	Bile acids	ACE INHIBITORS, COMBINATIONS	7.3526	FALSE	19.5073
TCA	C09CA	Bile acids	ANGIOTENSIN II RECEPTOR BLOCKERS (ARBS), PLAIN	0.0771153	FALSE	19.5073
TCA	C10AA	Bile acids	HMG COA REDUCTASE INHIBITORS	2.63818	FALSE	19.5073
TCA	C10AB	Bile acids	FIBRATES	-0.759895	FALSE	19.5073
TCA	C10AD	Bile acids	NICOTINIC ACID AND DERIVATIVES	-0.242517	FALSE	19.5073
TCA	C10AX	Bile acids	OTHER LIPID MODIFYING AGENTS	-0.557915	FALSE	19.5073
TCA	C10AX06	Bile acids	OMEGA-3-TRIGLYCERIDES INCL. OTHER ESTERS AND ACIDS	0.283436	FALSE	19.5073
TCA	C10BA02	Bile acids	SIMVASTATIN AND EZETIMIBE	0.129674	FALSE	19.5073
TCA	D	Bile acids	DERMATOLOGICALS	2.12067	FALSE	19.5073
TCA	D07A	Bile acids	CORTICOSTEROIDS, PLAIN	10.2483	FALSE	19.5073
TCA	G03	Bile acids	SEX HORMONES AND MODULATORS OF THE GENITAL SYSTEM	-0.787184	FALSE	19.5073
TCA	G03BA	Bile acids	3-OXOANDROSTEN (4) DERIVATIVES	-1.17023	FALSE	19.5073
TCA	G03C	Bile acids	ESTROGENS	1.38851	FALSE	19.5073
TCA	G03CA	Bile acids	NATURAL AND SEMISYNTHETIC ESTROGENS, PLAIN	-0.772937	FALSE	19.5073
TCA	G03DA	Bile acids	PREGNEN (4) DERIVATIVES	-0.572641	FALSE	19.5073
TCA	G04BD	Bile acids	DRUGS FOR URINARY FREQUENCY AND INCONTINENCE	-0.195194	FALSE	19.5073
TCA	G04BE	Bile acids	DRUGS USED IN ERECTILE DYSFUNCTION	13.853	FALSE	19.5073
TCA	G04CA	Bile acids	ALPHA-ADRENORECEPTOR ANTAGONISTS	1.48611	FALSE	19.5073
TCA	G04CB	Bile acids	TESTOSTERONE-5-ALPHA REDUCTASE INHIBITORS	0.76245	FALSE	19.5073
TCA	G04CX02	Bile acids	SABALIS SERRULATAE FRUCTUS	0.221225	FALSE	19.5073
TCA	H	Bile acids	SYSTEMIC HORMONAL PREPARATIONS, EXCL. SEX HORMONES AND INSULINS	-0.0496948	FALSE	19.5073
TCA	H03AA	Bile acids	THYROID HORMONES	1.50303	FALSE	19.5073
TCA	J01	Bile acids	ANTIBACTERIALS FOR SYSTEMIC USE	0.0112484	FALSE	19.5073
TCA	L	Bile acids	ANTINEOPLASTIC AND IMMUNOMODULATING AGENTS	0.909439	FALSE	19.5073
TCA	M	Bile acids	MUSCULO-SKELETAL SYSTEM	-0.611364	FALSE	19.5073
TCA	M01AB	Bile acids	ACETIC ACID DERIVATIVES AND RELATED SUBSTANCES	-0.0392268	FALSE	19.5073
TCA	M01AC	Bile acids	OXICAMS	-0.17868	FALSE	19.5073
TCA	M01AE	Bile acids	PROPIONIC ACID DERIVATIVES	10.1001	FALSE	19.5073
TCA	M01AE01	Bile acids	IBUPROFEN	0.377424	FALSE	19.5073
TCA	M01AH	Bile acids	COXIBS	-0.773615	FALSE	19.5073
TCA	M01AX	Bile acids	OTHER ANTIINFLAMMATORY AND ANTIRHEUMATIC AGENTS, NON-STEROIDS	-0.621361	FALSE	19.5073
TCA	M04A	Bile acids	ANTIGOUT PREPARATIONS	-1.23435	FALSE	19.5073
TCA	M05BA	Bile acids	BISPHOSPHONATES	-0.368325	FALSE	19.5073
TCA	N	Bile acids	NERVOUS SYSTEM	-0.127097	FALSE	19.5073
TCA	N02	Bile acids	ANALGESICS	1.00574	FALSE	19.5073
TCA	N02BA	Bile acids	SALICYLIC ACID AND DERIVATIVES	0.905078	FALSE	19.5073
TCA	N02BE	Bile acids	ANILIDES	-0.130581	FALSE	19.5073
TCA	N03AX	Bile acids	OTHER ANTIEPILEPTICS	0.798595	FALSE	19.5073
TCA	N05BA	Bile acids	BENZODIAZEPINE DERIVATIVES	0.607431	FALSE	19.5073
TCA	N05CF	Bile acids	BENZODIAZEPINE RELATED DRUGS	-1.24594	FALSE	19.5073
TCA	N05CH	Bile acids	MELATONIN RECEPTOR AGONISTS	0.475129	FALSE	19.5073
TCA	N06	Bile acids	PSYCHOANALEPTICS	0.512311	FALSE	19.5073
TCA	N06AB	Bile acids	SELECTIVE SEROTONIN REUPTAKE INHIBITORS	0.624071	FALSE	19.5073
TCA	N06AX	Bile acids	OTHER ANTIDEPRESSANTS	-0.0405399	FALSE	19.5073
TCA	R	Bile acids	RESPIRATORY SYSTEM	0.203396	FALSE	19.5073
TCA	R01	Bile acids	NASAL PREPARATIONS	0.509011	FALSE	19.5073
TCA	R01AD	Bile acids	CORTICOSTEROIDS	0.0603846	FALSE	19.5073
TCA	R03A	Bile acids	ADRENERGICS, INHALANTS	6.21074	FALSE	19.5073
TCA	R03CC	Bile acids	SELECTIVE BETA-2-ADRENORECEPTOR AGONISTS	2.47614	FALSE	19.5073
TCA	R03DC	Bile acids	LEUKOTRIENE RECEPTOR ANTAGONISTS	-0.192064	FALSE	19.5073
TCA	R06A	Bile acids	ANTIHISTAMINES FOR SYSTEMIC USE	0.280918	FALSE	19.5073
TCA	R06AE	Bile acids	PIPERAZINE DERIVATIVES	-0.610391	FALSE	19.5073
TCA	R06AX	Bile acids	OTHER ANTIHISTAMINES FOR SYSTEMIC USE	0.0137919	FALSE	19.5073
TCA	S01	Bile acids	OPHTHALMOLOGICALS	0.606434	FALSE	19.5073
TCA	S01ED	Bile acids	BETA BLOCKING AGENTS	0.390161	FALSE	19.5073
TCA	S01EE	Bile acids	PROSTAGLANDIN ANALOGUES	1.03809	FALSE	19.5073
TCA	S01XA	Bile acids	OTHER OPHTHALMOLOGICALS	-0.374853	FALSE	19.5073
TDCA	A	Bile acids	ALIMENTARY TRACT AND METABOLISM	0.0409848	FALSE	19.5073
TDCA	A02BA	Bile acids	H2-RECEPTOR ANTAGONISTS	0.119045	FALSE	19.5073
TDCA	A02BC	Bile acids	PROTON PUMP INHIBITORS	10.0626	FALSE	19.5073
TDCA	A06A	Bile acids	DRUGS FOR CONSTIPATION	-0.21571	FALSE	19.5073
TDCA	A06AA	Bile acids	SOFTENERS, EMOLLIENTS	0.526181	FALSE	19.5073
TDCA	A06AC	Bile acids	BULK-FORMING LAXATIVES	-0.984295	FALSE	19.5073
TDCA	A06AC01	Bile acids	ISPAGHULA (PSYLLA SEEDS)	0.0829483	FALSE	19.5073
TDCA	A07	Bile acids	ANTIDIARRHEALS, INTESTINAL ANTIINFLAMMATORY/ANTIINFECTIVE AGENTS	-0.224175	FALSE	19.5073
TDCA	A10	Bile acids	DRUGS USED IN DIABETES	10.2604	FALSE	19.5073
TDCA	A10BA	Bile acids	BIGUANIDES	0.880013	FALSE	19.5073
TDCA	A10BB	Bile acids	SULFONYLUREAS	0.405507	FALSE	19.5073
TDCA	A11	Bile acids	VITAMINS	-0.352573	FALSE	19.5073
TDCA	A11B	Bile acids	MULTIVITAMINS, PLAIN	0.248123	FALSE	19.5073
TDCA	A11G	Bile acids	ASCORBIC ACID (VITAMIN C), INCL. COMBINATIONS	0.0789836	FALSE	19.5073
TDCA	A12	Bile acids	MINERALS	-0.342012	FALSE	19.5073
TDCA	A12BA	Bile acids	POTASSIUM	2.88396	FALSE	19.5073
TDCA	A12CB	Bile acids	ZINC	0.776974	FALSE	19.5073
TDCA	A12CE	Bile acids	SELENIUM	0.734832	FALSE	19.5073
TDCA	B01AA	Bile acids	VITAMIN K ANTAGONISTS	1.8813	FALSE	19.5073
TDCA	B01AC	Bile acids	PLATELET AGGREGATION INHIBITORS EXCL. HEPARIN	1.04812	FALSE	19.5073
TDCA	B03A	Bile acids	IRON PREPARATIONS	0.380628	FALSE	19.5073
TDCA	B03BA	Bile acids	VITAMIN B12 (CYANOCOBALAMIN AND ANALOGUES)	-0.0433133	FALSE	19.5073
TDCA	B03BB	Bile acids	FOLIC ACID AND DERIVATIVES	0.12814	FALSE	19.5073
TDCA	C	Bile acids	CARDIOVASCULAR SYSTEM	0.281049	FALSE	19.5073
TDCA	C01	Bile acids	CARDIAC THERAPY	-1.20915	FALSE	19.5073
TDCA	C01DA	Bile acids	ORGANIC NITRATES	0.577854	FALSE	19.5073
TDCA	C01EB	Bile acids	OTHER CARDIAC PREPARATIONS	-0.297614	FALSE	19.5073
TDCA	C02	Bile acids	ANTIHYPERTENSIVES	-0.0112996	FALSE	19.5073
TDCA	C03	Bile acids	DIURETICS	0.280018	FALSE	19.5073
TDCA	C03AA	Bile acids	THIAZIDES, PLAIN	0.815936	FALSE	19.5073
TDCA	C03CA	Bile acids	SULFONAMIDES, PLAIN	13.4775	FALSE	19.5073
TDCA	C03EA	Bile acids	LOW-CEILING DIURETICS AND POTASSIUM-SPARING AGENTS	-0.789006	FALSE	19.5073
TDCA	C07A	Bile acids	BETA BLOCKING AGENTS	-0.310054	FALSE	19.5073
TDCA	C07AB	Bile acids	BETA BLOCKING AGENTS, SELECTIVE	0.409206	FALSE	19.5073
TDCA	C08CA	Bile acids	DIHYDROPYRIDINE DERIVATIVES	-0.863108	FALSE	19.5073
TDCA	C08D	Bile acids	SELECTIVE CALCIUM CHANNEL BLOCKERS WITH DIRECT CARDIAC EFFECTS	-0.660166	FALSE	19.5073
TDCA	C09AA	Bile acids	ACE INHIBITORS, PLAIN	0.831632	FALSE	19.5073
TDCA	C09B	Bile acids	ACE INHIBITORS, COMBINATIONS	5.05157	FALSE	19.5073
TDCA	C09CA	Bile acids	ANGIOTENSIN II RECEPTOR BLOCKERS (ARBS), PLAIN	0.397407	FALSE	19.5073
TDCA	C10AA	Bile acids	HMG COA REDUCTASE INHIBITORS	6.11753	FALSE	19.5073
TDCA	C10AB	Bile acids	FIBRATES	0.224818	FALSE	19.5073
TDCA	C10AD	Bile acids	NICOTINIC ACID AND DERIVATIVES	-0.249868	FALSE	19.5073
TDCA	C10AX	Bile acids	OTHER LIPID MODIFYING AGENTS	0.273101	FALSE	19.5073
TDCA	C10AX06	Bile acids	OMEGA-3-TRIGLYCERIDES INCL. OTHER ESTERS AND ACIDS	-0.25357	FALSE	19.5073
TDCA	C10BA02	Bile acids	SIMVASTATIN AND EZETIMIBE	-0.281484	FALSE	19.5073
TDCA	D	Bile acids	DERMATOLOGICALS	-0.473956	FALSE	19.5073
TDCA	D07A	Bile acids	CORTICOSTEROIDS, PLAIN	0.97584	FALSE	19.5073
TDCA	G03	Bile acids	SEX HORMONES AND MODULATORS OF THE GENITAL SYSTEM	0.0946882	FALSE	19.5073
TDCA	G03BA	Bile acids	3-OXOANDROSTEN (4) DERIVATIVES	-0.88197	FALSE	19.5073
TDCA	G03C	Bile acids	ESTROGENS	1.48422	FALSE	19.5073
TDCA	G03CA	Bile acids	NATURAL AND SEMISYNTHETIC ESTROGENS, PLAIN	-2.14265	FALSE	19.5073
TDCA	G03DA	Bile acids	PREGNEN (4) DERIVATIVES	-0.960622	FALSE	19.5073
TDCA	G04BD	Bile acids	DRUGS FOR URINARY FREQUENCY AND INCONTINENCE	0.44613	FALSE	19.5073
TDCA	G04BE	Bile acids	DRUGS USED IN ERECTILE DYSFUNCTION	11.5325	FALSE	19.5073
TDCA	G04CA	Bile acids	ALPHA-ADRENORECEPTOR ANTAGONISTS	1.05158	FALSE	19.5073
TDCA	G04CB	Bile acids	TESTOSTERONE-5-ALPHA REDUCTASE INHIBITORS	8.69087	FALSE	19.5073
TDCA	G04CX02	Bile acids	SABALIS SERRULATAE FRUCTUS	-0.700037	FALSE	19.5073
TDCA	H	Bile acids	SYSTEMIC HORMONAL PREPARATIONS, EXCL. SEX HORMONES AND INSULINS	-2.10957	FALSE	19.5073
TDCA	H03AA	Bile acids	THYROID HORMONES	2.10444	FALSE	19.5073
TDCA	J01	Bile acids	ANTIBACTERIALS FOR SYSTEMIC USE	-0.609521	FALSE	19.5073
TDCA	L	Bile acids	ANTINEOPLASTIC AND IMMUNOMODULATING AGENTS	-0.809375	FALSE	19.5073
TDCA	M	Bile acids	MUSCULO-SKELETAL SYSTEM	-0.319492	FALSE	19.5073
TDCA	M01AB	Bile acids	ACETIC ACID DERIVATIVES AND RELATED SUBSTANCES	0.275822	FALSE	19.5073
TDCA	M01AC	Bile acids	OXICAMS	0.23262	FALSE	19.5073
TDCA	M01AE	Bile acids	PROPIONIC ACID DERIVATIVES	8.24334	FALSE	19.5073
TDCA	M01AE01	Bile acids	IBUPROFEN	-0.328049	FALSE	19.5073
TDCA	M01AH	Bile acids	COXIBS	-0.0115868	FALSE	19.5073
TDCA	M01AX	Bile acids	OTHER ANTIINFLAMMATORY AND ANTIRHEUMATIC AGENTS, NON-STEROIDS	-0.740262	FALSE	19.5073
TDCA	M04A	Bile acids	ANTIGOUT PREPARATIONS	-0.302325	FALSE	19.5073
TDCA	M05BA	Bile acids	BISPHOSPHONATES	-0.199015	FALSE	19.5073
TDCA	N	Bile acids	NERVOUS SYSTEM	1.71009	FALSE	19.5073
TDCA	N02	Bile acids	ANALGESICS	1.19531	FALSE	19.5073
TDCA	N02BA	Bile acids	SALICYLIC ACID AND DERIVATIVES	-0.0356555	FALSE	19.5073
TDCA	N02BE	Bile acids	ANILIDES	0.401463	FALSE	19.5073
TDCA	N03AX	Bile acids	OTHER ANTIEPILEPTICS	0.903419	FALSE	19.5073
TDCA	N05BA	Bile acids	BENZODIAZEPINE DERIVATIVES	0.538672	FALSE	19.5073
TDCA	N05CF	Bile acids	BENZODIAZEPINE RELATED DRUGS	0.177856	FALSE	19.5073
TDCA	N05CH	Bile acids	MELATONIN RECEPTOR AGONISTS	-0.699169	FALSE	19.5073
TDCA	N06	Bile acids	PSYCHOANALEPTICS	-1.06796	FALSE	19.5073
TDCA	N06AB	Bile acids	SELECTIVE SEROTONIN REUPTAKE INHIBITORS	11.1939	FALSE	19.5073
TDCA	N06AX	Bile acids	OTHER ANTIDEPRESSANTS	1.53757	FALSE	19.5073
TDCA	R	Bile acids	RESPIRATORY SYSTEM	-1.28999	FALSE	19.5073
TDCA	R01	Bile acids	NASAL PREPARATIONS	0.707387	FALSE	19.5073
TDCA	R01AD	Bile acids	CORTICOSTEROIDS	0.950425	FALSE	19.5073
TDCA	R03A	Bile acids	ADRENERGICS, INHALANTS	8.58943	FALSE	19.5073
TDCA	R03CC	Bile acids	SELECTIVE BETA-2-ADRENORECEPTOR AGONISTS	-0.304892	FALSE	19.5073
TDCA	R03DC	Bile acids	LEUKOTRIENE RECEPTOR ANTAGONISTS	-0.243752	FALSE	19.5073
TDCA	R06A	Bile acids	ANTIHISTAMINES FOR SYSTEMIC USE	-0.93076	FALSE	19.5073
TDCA	R06AE	Bile acids	PIPERAZINE DERIVATIVES	0.535616	FALSE	19.5073
TDCA	R06AX	Bile acids	OTHER ANTIHISTAMINES FOR SYSTEMIC USE	-0.477638	FALSE	19.5073
TDCA	S01	Bile acids	OPHTHALMOLOGICALS	-0.325383	FALSE	19.5073
TDCA	S01ED	Bile acids	BETA BLOCKING AGENTS	-0.202886	FALSE	19.5073
TDCA	S01EE	Bile acids	PROSTAGLANDIN ANALOGUES	0.915462	FALSE	19.5073
TDCA	S01XA	Bile acids	OTHER OPHTHALMOLOGICALS	-0.474314	FALSE	19.5073
TG(14:0_32:2)	A	Triglycerides	ALIMENTARY TRACT AND METABOLISM	0.921428	FALSE	19.5073
TG(14:0_32:2)	A02BA	Triglycerides	H2-RECEPTOR ANTAGONISTS	-0.434173	FALSE	19.5073
TG(14:0_32:2)	A02BC	Triglycerides	PROTON PUMP INHIBITORS	0.50895	FALSE	19.5073
TG(14:0_32:2)	A06A	Triglycerides	DRUGS FOR CONSTIPATION	0.512205	FALSE	19.5073
TG(14:0_32:2)	A06AA	Triglycerides	SOFTENERS, EMOLLIENTS	-0.971764	FALSE	19.5073
TG(14:0_32:2)	A06AC	Triglycerides	BULK-FORMING LAXATIVES	0.386643	FALSE	19.5073
TG(14:0_32:2)	A06AC01	Triglycerides	ISPAGHULA (PSYLLA SEEDS)	10.3955	FALSE	19.5073
TG(14:0_32:2)	A07	Triglycerides	ANTIDIARRHEALS, INTESTINAL ANTIINFLAMMATORY/ANTIINFECTIVE AGENTS	-0.77824	FALSE	19.5073
TG(14:0_32:2)	A10	Triglycerides	DRUGS USED IN DIABETES	-0.233584	FALSE	19.5073
TG(14:0_32:2)	A10BA	Triglycerides	BIGUANIDES	2.81761	FALSE	19.5073
TG(14:0_32:2)	A10BB	Triglycerides	SULFONYLUREAS	-0.664557	FALSE	19.5073
TG(14:0_32:2)	A11	Triglycerides	VITAMINS	0.527358	FALSE	19.5073
TG(14:0_32:2)	A11B	Triglycerides	MULTIVITAMINS, PLAIN	1.17509	FALSE	19.5073
TG(14:0_32:2)	A11G	Triglycerides	ASCORBIC ACID (VITAMIN C), INCL. COMBINATIONS	13.6126	FALSE	19.5073
TG(14:0_32:2)	A12	Triglycerides	MINERALS	0.545278	FALSE	19.5073
TG(14:0_32:2)	A12BA	Triglycerides	POTASSIUM	1.27346	FALSE	19.5073
TG(14:0_32:2)	A12CB	Triglycerides	ZINC	3.1002	FALSE	19.5073
TG(14:0_32:2)	A12CE	Triglycerides	SELENIUM	-0.253132	FALSE	19.5073
TG(14:0_32:2)	B01AA	Triglycerides	VITAMIN K ANTAGONISTS	0.87858	FALSE	19.5073
TG(14:0_32:2)	B01AC	Triglycerides	PLATELET AGGREGATION INHIBITORS EXCL. HEPARIN	-0.750105	FALSE	19.5073
TG(14:0_32:2)	B03A	Triglycerides	IRON PREPARATIONS	-0.633536	FALSE	19.5073
TG(14:0_32:2)	B03BA	Triglycerides	VITAMIN B12 (CYANOCOBALAMIN AND ANALOGUES)	-0.540486	FALSE	19.5073
TG(14:0_32:2)	B03BB	Triglycerides	FOLIC ACID AND DERIVATIVES	-0.586197	FALSE	19.5073
TG(14:0_32:2)	C	Triglycerides	CARDIOVASCULAR SYSTEM	-1.19619	FALSE	19.5073
TG(14:0_32:2)	C01	Triglycerides	CARDIAC THERAPY	7.88855	FALSE	19.5073
TG(14:0_32:2)	C01DA	Triglycerides	ORGANIC NITRATES	-0.0506366	FALSE	19.5073
TG(14:0_32:2)	C01EB	Triglycerides	OTHER CARDIAC PREPARATIONS	0.9285	FALSE	19.5073
TG(14:0_32:2)	C02	Triglycerides	ANTIHYPERTENSIVES	-1.08184	FALSE	19.5073
TG(14:0_32:2)	C03	Triglycerides	DIURETICS	-1.07163	FALSE	19.5073
TG(14:0_32:2)	C03AA	Triglycerides	THIAZIDES, PLAIN	1.92308	FALSE	19.5073
TG(14:0_32:2)	C03CA	Triglycerides	SULFONAMIDES, PLAIN	-0.491749	FALSE	19.5073
TG(14:0_32:2)	C03EA	Triglycerides	LOW-CEILING DIURETICS AND POTASSIUM-SPARING AGENTS	0.458766	FALSE	19.5073
TG(14:0_32:2)	C07A	Triglycerides	BETA BLOCKING AGENTS	-0.178895	FALSE	19.5073
TG(14:0_32:2)	C07AB	Triglycerides	BETA BLOCKING AGENTS, SELECTIVE	0.465554	FALSE	19.5073
TG(14:0_32:2)	C08CA	Triglycerides	DIHYDROPYRIDINE DERIVATIVES	0.788902	FALSE	19.5073
TG(14:0_32:2)	C08D	Triglycerides	SELECTIVE CALCIUM CHANNEL BLOCKERS WITH DIRECT CARDIAC EFFECTS	-0.201604	FALSE	19.5073
TG(14:0_32:2)	C09AA	Triglycerides	ACE INHIBITORS, PLAIN	0.300255	FALSE	19.5073
TG(14:0_32:2)	C09B	Triglycerides	ACE INHIBITORS, COMBINATIONS	-0.553974	FALSE	19.5073
TG(14:0_32:2)	C09CA	Triglycerides	ANGIOTENSIN II RECEPTOR BLOCKERS (ARBS), PLAIN	1.01822	FALSE	19.5073
TG(14:0_32:2)	C10AA	Triglycerides	HMG COA REDUCTASE INHIBITORS	0.0642651	FALSE	19.5073
TG(14:0_32:2)	C10AB	Triglycerides	FIBRATES	15.2661	FALSE	19.5073
TG(14:0_32:2)	C10AD	Triglycerides	NICOTINIC ACID AND DERIVATIVES	-0.641042	FALSE	19.5073
TG(14:0_32:2)	C10AX	Triglycerides	OTHER LIPID MODIFYING AGENTS	0.854221	FALSE	19.5073
TG(14:0_32:2)	C10AX06	Triglycerides	OMEGA-3-TRIGLYCERIDES INCL. OTHER ESTERS AND ACIDS	-0.00658812	FALSE	19.5073
TG(14:0_32:2)	C10BA02	Triglycerides	SIMVASTATIN AND EZETIMIBE	0.413773	FALSE	19.5073
TG(14:0_32:2)	D	Triglycerides	DERMATOLOGICALS	1.09196	FALSE	19.5073
TG(14:0_32:2)	D07A	Triglycerides	CORTICOSTEROIDS, PLAIN	4.24094	FALSE	19.5073
TG(14:0_32:2)	G03	Triglycerides	SEX HORMONES AND MODULATORS OF THE GENITAL SYSTEM	-1.42857	FALSE	19.5073
TG(14:0_32:2)	G03BA	Triglycerides	3-OXOANDROSTEN (4) DERIVATIVES	-1.44228	FALSE	19.5073
TG(14:0_32:2)	G03C	Triglycerides	ESTROGENS	-1.27517	FALSE	19.5073
TG(14:0_32:2)	G03CA	Triglycerides	NATURAL AND SEMISYNTHETIC ESTROGENS, PLAIN	-0.721004	FALSE	19.5073
TG(14:0_32:2)	G03DA	Triglycerides	PREGNEN (4) DERIVATIVES	-0.568567	FALSE	19.5073
TG(14:0_32:2)	G04BD	Triglycerides	DRUGS FOR URINARY FREQUENCY AND INCONTINENCE	-0.931317	FALSE	19.5073
TG(14:0_32:2)	G04BE	Triglycerides	DRUGS USED IN ERECTILE DYSFUNCTION	0.195355	FALSE	19.5073
TG(14:0_32:2)	G04CA	Triglycerides	ALPHA-ADRENORECEPTOR ANTAGONISTS	1.62166	FALSE	19.5073
TG(14:0_32:2)	G04CB	Triglycerides	TESTOSTERONE-5-ALPHA REDUCTASE INHIBITORS	0.567409	FALSE	19.5073
TG(14:0_32:2)	G04CX02	Triglycerides	SABALIS SERRULATAE FRUCTUS	-0.925232	FALSE	19.5073
TG(14:0_32:2)	H	Triglycerides	SYSTEMIC HORMONAL PREPARATIONS, EXCL. SEX HORMONES AND INSULINS	14.7708	FALSE	19.5073
TG(14:0_32:2)	H03AA	Triglycerides	THYROID HORMONES	0.405769	FALSE	19.5073
TG(14:0_32:2)	J01	Triglycerides	ANTIBACTERIALS FOR SYSTEMIC USE	17.5521	FALSE	19.5073
TG(14:0_32:2)	L	Triglycerides	ANTINEOPLASTIC AND IMMUNOMODULATING AGENTS	-0.625854	FALSE	19.5073
TG(14:0_32:2)	M	Triglycerides	MUSCULO-SKELETAL SYSTEM	-0.536748	FALSE	19.5073
TG(14:0_32:2)	M01AB	Triglycerides	ACETIC ACID DERIVATIVES AND RELATED SUBSTANCES	-0.281755	FALSE	19.5073
TG(14:0_32:2)	M01AC	Triglycerides	OXICAMS	-0.549583	FALSE	19.5073
TG(14:0_32:2)	M01AE	Triglycerides	PROPIONIC ACID DERIVATIVES	0.581772	FALSE	19.5073
TG(14:0_32:2)	M01AE01	Triglycerides	IBUPROFEN	-1.43368	FALSE	19.5073
TG(14:0_32:2)	M01AH	Triglycerides	COXIBS	0.703511	FALSE	19.5073
TG(14:0_32:2)	M01AX	Triglycerides	OTHER ANTIINFLAMMATORY AND ANTIRHEUMATIC AGENTS, NON-STEROIDS	0.375048	FALSE	19.5073
TG(14:0_32:2)	M04A	Triglycerides	ANTIGOUT PREPARATIONS	1.4632	FALSE	19.5073
TG(14:0_32:2)	M05BA	Triglycerides	BISPHOSPHONATES	0.100424	FALSE	19.5073
TG(14:0_32:2)	N	Triglycerides	NERVOUS SYSTEM	0.300978	FALSE	19.5073
TG(14:0_32:2)	N02	Triglycerides	ANALGESICS	1.27956	FALSE	19.5073
TG(14:0_32:2)	N02BA	Triglycerides	SALICYLIC ACID AND DERIVATIVES	1.08773	FALSE	19.5073
TG(14:0_32:2)	N02BE	Triglycerides	ANILIDES	0.523321	FALSE	19.5073
TG(14:0_32:2)	N03AX	Triglycerides	OTHER ANTIEPILEPTICS	-0.0309949	FALSE	19.5073
TG(14:0_32:2)	N05BA	Triglycerides	BENZODIAZEPINE DERIVATIVES	-0.246324	FALSE	19.5073
TG(14:0_32:2)	N05CF	Triglycerides	BENZODIAZEPINE RELATED DRUGS	-0.607552	FALSE	19.5073
TG(14:0_32:2)	N05CH	Triglycerides	MELATONIN RECEPTOR AGONISTS	-0.773042	FALSE	19.5073
TG(14:0_32:2)	N06	Triglycerides	PSYCHOANALEPTICS	-0.0480974	FALSE	19.5073
TG(14:0_32:2)	N06AB	Triglycerides	SELECTIVE SEROTONIN REUPTAKE INHIBITORS	1.04394	FALSE	19.5073
TG(14:0_32:2)	N06AX	Triglycerides	OTHER ANTIDEPRESSANTS	-0.690995	FALSE	19.5073
TG(14:0_32:2)	R	Triglycerides	RESPIRATORY SYSTEM	-0.935142	FALSE	19.5073
TG(14:0_32:2)	R01	Triglycerides	NASAL PREPARATIONS	-0.519163	FALSE	19.5073
TG(14:0_32:2)	R01AD	Triglycerides	CORTICOSTEROIDS	1.68785	FALSE	19.5073
TG(14:0_32:2)	R03A	Triglycerides	ADRENERGICS, INHALANTS	-0.0194324	FALSE	19.5073
TG(14:0_32:2)	R03CC	Triglycerides	SELECTIVE BETA-2-ADRENORECEPTOR AGONISTS	-0.0477279	FALSE	19.5073
TG(14:0_32:2)	R03DC	Triglycerides	LEUKOTRIENE RECEPTOR ANTAGONISTS	-0.613928	FALSE	19.5073
TG(14:0_32:2)	R06A	Triglycerides	ANTIHISTAMINES FOR SYSTEMIC USE	3.31833	FALSE	19.5073
TG(14:0_32:2)	R06AE	Triglycerides	PIPERAZINE DERIVATIVES	-0.231921	FALSE	19.5073
TG(14:0_32:2)	R06AX	Triglycerides	OTHER ANTIHISTAMINES FOR SYSTEMIC USE	-1.18721	FALSE	19.5073
TG(14:0_32:2)	S01	Triglycerides	OPHTHALMOLOGICALS	0.441337	FALSE	19.5073
TG(14:0_32:2)	S01ED	Triglycerides	BETA BLOCKING AGENTS	8.44837	FALSE	19.5073
TG(14:0_32:2)	S01EE	Triglycerides	PROSTAGLANDIN ANALOGUES	0.517221	FALSE	19.5073
TG(14:0_32:2)	S01XA	Triglycerides	OTHER OPHTHALMOLOGICALS	-0.697588	FALSE	19.5073
TG(14:0_34:0)	A	Triglycerides	ALIMENTARY TRACT AND METABOLISM	0.325186	FALSE	19.5073
TG(14:0_34:0)	A02BA	Triglycerides	H2-RECEPTOR ANTAGONISTS	-0.897093	FALSE	19.5073
TG(14:0_34:0)	A02BC	Triglycerides	PROTON PUMP INHIBITORS	1.3776	FALSE	19.5073
TG(14:0_34:0)	A06A	Triglycerides	DRUGS FOR CONSTIPATION	0.457607	FALSE	19.5073
TG(14:0_34:0)	A06AA	Triglycerides	SOFTENERS, EMOLLIENTS	-0.603115	FALSE	19.5073
TG(14:0_34:0)	A06AC	Triglycerides	BULK-FORMING LAXATIVES	0.809201	FALSE	19.5073
TG(14:0_34:0)	A06AC01	Triglycerides	ISPAGHULA (PSYLLA SEEDS)	0.499599	FALSE	19.5073
TG(14:0_34:0)	A07	Triglycerides	ANTIDIARRHEALS, INTESTINAL ANTIINFLAMMATORY/ANTIINFECTIVE AGENTS	-0.864896	FALSE	19.5073
TG(14:0_34:0)	A10	Triglycerides	DRUGS USED IN DIABETES	-0.256386	FALSE	19.5073
TG(14:0_34:0)	A10BA	Triglycerides	BIGUANIDES	8.45532	FALSE	19.5073
TG(14:0_34:0)	A10BB	Triglycerides	SULFONYLUREAS	-0.690037	FALSE	19.5073
TG(14:0_34:0)	A11	Triglycerides	VITAMINS	0.141842	FALSE	19.5073
TG(14:0_34:0)	A11B	Triglycerides	MULTIVITAMINS, PLAIN	0.500902	FALSE	19.5073
TG(14:0_34:0)	A11G	Triglycerides	ASCORBIC ACID (VITAMIN C), INCL. COMBINATIONS	13.0383	FALSE	19.5073
TG(14:0_34:0)	A12	Triglycerides	MINERALS	0.058308	FALSE	19.5073
TG(14:0_34:0)	A12BA	Triglycerides	POTASSIUM	1.30662	FALSE	19.5073
TG(14:0_34:0)	A12CB	Triglycerides	ZINC	2.16494	FALSE	19.5073
TG(14:0_34:0)	A12CE	Triglycerides	SELENIUM	-0.918595	FALSE	19.5073
TG(14:0_34:0)	B01AA	Triglycerides	VITAMIN K ANTAGONISTS	20.215	TRUE	19.5073
TG(14:0_34:0)	B01AC	Triglycerides	PLATELET AGGREGATION INHIBITORS EXCL. HEPARIN	-0.268513	FALSE	19.5073
TG(14:0_34:0)	B03A	Triglycerides	IRON PREPARATIONS	-1.04782	FALSE	19.5073
TG(14:0_34:0)	B03BA	Triglycerides	VITAMIN B12 (CYANOCOBALAMIN AND ANALOGUES)	-0.966131	FALSE	19.5073
TG(14:0_34:0)	B03BB	Triglycerides	FOLIC ACID AND DERIVATIVES	-1.53829	FALSE	19.5073
TG(14:0_34:0)	C	Triglycerides	CARDIOVASCULAR SYSTEM	-0.823902	FALSE	19.5073
TG(14:0_34:0)	C01	Triglycerides	CARDIAC THERAPY	1.9804	FALSE	19.5073
TG(14:0_34:0)	C01DA	Triglycerides	ORGANIC NITRATES	-0.857456	FALSE	19.5073
TG(14:0_34:0)	C01EB	Triglycerides	OTHER CARDIAC PREPARATIONS	1.13126	FALSE	19.5073
TG(14:0_34:0)	C02	Triglycerides	ANTIHYPERTENSIVES	0.0931685	FALSE	19.5073
TG(14:0_34:0)	C03	Triglycerides	DIURETICS	-0.11374	FALSE	19.5073
TG(14:0_34:0)	C03AA	Triglycerides	THIAZIDES, PLAIN	2.0972	FALSE	19.5073
TG(14:0_34:0)	C03CA	Triglycerides	SULFONAMIDES, PLAIN	-0.09854	FALSE	19.5073
TG(14:0_34:0)	C03EA	Triglycerides	LOW-CEILING DIURETICS AND POTASSIUM-SPARING AGENTS	-0.0842501	FALSE	19.5073
TG(14:0_34:0)	C07A	Triglycerides	BETA BLOCKING AGENTS	-0.398277	FALSE	19.5073
TG(14:0_34:0)	C07AB	Triglycerides	BETA BLOCKING AGENTS, SELECTIVE	0.225407	FALSE	19.5073
TG(14:0_34:0)	C08CA	Triglycerides	DIHYDROPYRIDINE DERIVATIVES	0.939355	FALSE	19.5073
TG(14:0_34:0)	C08D	Triglycerides	SELECTIVE CALCIUM CHANNEL BLOCKERS WITH DIRECT CARDIAC EFFECTS	-0.560856	FALSE	19.5073
TG(14:0_34:0)	C09AA	Triglycerides	ACE INHIBITORS, PLAIN	0.699133	FALSE	19.5073
TG(14:0_34:0)	C09B	Triglycerides	ACE INHIBITORS, COMBINATIONS	-0.356005	FALSE	19.5073
TG(14:0_34:0)	C09CA	Triglycerides	ANGIOTENSIN II RECEPTOR BLOCKERS (ARBS), PLAIN	1.16454	FALSE	19.5073
TG(14:0_34:0)	C10AA	Triglycerides	HMG COA REDUCTASE INHIBITORS	0.887749	FALSE	19.5073
TG(14:0_34:0)	C10AB	Triglycerides	FIBRATES	19.5309	TRUE	19.5073
TG(14:0_34:0)	C10AD	Triglycerides	NICOTINIC ACID AND DERIVATIVES	-0.257349	FALSE	19.5073
TG(14:0_34:0)	C10AX	Triglycerides	OTHER LIPID MODIFYING AGENTS	0.626129	FALSE	19.5073
TG(14:0_34:0)	C10AX06	Triglycerides	OMEGA-3-TRIGLYCERIDES INCL. OTHER ESTERS AND ACIDS	-0.29988	FALSE	19.5073
TG(14:0_34:0)	C10BA02	Triglycerides	SIMVASTATIN AND EZETIMIBE	0.0264151	FALSE	19.5073
TG(14:0_34:0)	D	Triglycerides	DERMATOLOGICALS	1.41233	FALSE	19.5073
TG(14:0_34:0)	D07A	Triglycerides	CORTICOSTEROIDS, PLAIN	3.53339	FALSE	19.5073
TG(14:0_34:0)	G03	Triglycerides	SEX HORMONES AND MODULATORS OF THE GENITAL SYSTEM	-0.300356	FALSE	19.5073
TG(14:0_34:0)	G03BA	Triglycerides	3-OXOANDROSTEN (4) DERIVATIVES	-0.868001	FALSE	19.5073
TG(14:0_34:0)	G03C	Triglycerides	ESTROGENS	-1.2063	FALSE	19.5073
TG(14:0_34:0)	G03CA	Triglycerides	NATURAL AND SEMISYNTHETIC ESTROGENS, PLAIN	-1.47085	FALSE	19.5073
TG(14:0_34:0)	G03DA	Triglycerides	PREGNEN (4) DERIVATIVES	0.503411	FALSE	19.5073
TG(14:0_34:0)	G04BD	Triglycerides	DRUGS FOR URINARY FREQUENCY AND INCONTINENCE	-0.104596	FALSE	19.5073
TG(14:0_34:0)	G04BE	Triglycerides	DRUGS USED IN ERECTILE DYSFUNCTION	-0.374648	FALSE	19.5073
TG(14:0_34:0)	G04CA	Triglycerides	ALPHA-ADRENORECEPTOR ANTAGONISTS	2.22586	FALSE	19.5073
TG(14:0_34:0)	G04CB	Triglycerides	TESTOSTERONE-5-ALPHA REDUCTASE INHIBITORS	0.608213	FALSE	19.5073
TG(14:0_34:0)	G04CX02	Triglycerides	SABALIS SERRULATAE FRUCTUS	0.167232	FALSE	19.5073
TG(14:0_34:0)	H	Triglycerides	SYSTEMIC HORMONAL PREPARATIONS, EXCL. SEX HORMONES AND INSULINS	3.20707	FALSE	19.5073
TG(14:0_34:0)	H03AA	Triglycerides	THYROID HORMONES	0.209462	FALSE	19.5073
TG(14:0_34:0)	J01	Triglycerides	ANTIBACTERIALS FOR SYSTEMIC USE	10.8216	FALSE	19.5073
TG(14:0_34:0)	L	Triglycerides	ANTINEOPLASTIC AND IMMUNOMODULATING AGENTS	-0.362257	FALSE	19.5073
TG(14:0_34:0)	M	Triglycerides	MUSCULO-SKELETAL SYSTEM	-0.756373	FALSE	19.5073
TG(14:0_34:0)	M01AB	Triglycerides	ACETIC ACID DERIVATIVES AND RELATED SUBSTANCES	-0.508747	FALSE	19.5073
TG(14:0_34:0)	M01AC	Triglycerides	OXICAMS	-0.172268	FALSE	19.5073
TG(14:0_34:0)	M01AE	Triglycerides	PROPIONIC ACID DERIVATIVES	0.0359572	FALSE	19.5073
TG(14:0_34:0)	M01AE01	Triglycerides	IBUPROFEN	-1.43291	FALSE	19.5073
TG(14:0_34:0)	M01AH	Triglycerides	COXIBS	0.140828	FALSE	19.5073
TG(14:0_34:0)	M01AX	Triglycerides	OTHER ANTIINFLAMMATORY AND ANTIRHEUMATIC AGENTS, NON-STEROIDS	0.262624	FALSE	19.5073
TG(14:0_34:0)	M04A	Triglycerides	ANTIGOUT PREPARATIONS	2.37527	FALSE	19.5073
TG(14:0_34:0)	M05BA	Triglycerides	BISPHOSPHONATES	0.0200096	FALSE	19.5073
TG(14:0_34:0)	N	Triglycerides	NERVOUS SYSTEM	-0.0802534	FALSE	19.5073
TG(14:0_34:0)	N02	Triglycerides	ANALGESICS	1.28534	FALSE	19.5073
TG(14:0_34:0)	N02BA	Triglycerides	SALICYLIC ACID AND DERIVATIVES	0.948098	FALSE	19.5073
TG(14:0_34:0)	N02BE	Triglycerides	ANILIDES	0.49824	FALSE	19.5073
TG(14:0_34:0)	N03AX	Triglycerides	OTHER ANTIEPILEPTICS	-0.160129	FALSE	19.5073
TG(14:0_34:0)	N05BA	Triglycerides	BENZODIAZEPINE DERIVATIVES	-0.473583	FALSE	19.5073
TG(14:0_34:0)	N05CF	Triglycerides	BENZODIAZEPINE RELATED DRUGS	-0.969724	FALSE	19.5073
TG(14:0_34:0)	N05CH	Triglycerides	MELATONIN RECEPTOR AGONISTS	-0.17577	FALSE	19.5073
TG(14:0_34:0)	N06	Triglycerides	PSYCHOANALEPTICS	-0.597629	FALSE	19.5073
TG(14:0_34:0)	N06AB	Triglycerides	SELECTIVE SEROTONIN REUPTAKE INHIBITORS	-0.308262	FALSE	19.5073
TG(14:0_34:0)	N06AX	Triglycerides	OTHER ANTIDEPRESSANTS	-0.705203	FALSE	19.5073
TG(14:0_34:0)	R	Triglycerides	RESPIRATORY SYSTEM	-1.08609	FALSE	19.5073
TG(14:0_34:0)	R01	Triglycerides	NASAL PREPARATIONS	-0.939423	FALSE	19.5073
TG(14:0_34:0)	R01AD	Triglycerides	CORTICOSTEROIDS	1.29607	FALSE	19.5073
TG(14:0_34:0)	R03A	Triglycerides	ADRENERGICS, INHALANTS	0.321955	FALSE	19.5073
TG(14:0_34:0)	R03CC	Triglycerides	SELECTIVE BETA-2-ADRENORECEPTOR AGONISTS	-0.78426	FALSE	19.5073
TG(14:0_34:0)	R03DC	Triglycerides	LEUKOTRIENE RECEPTOR ANTAGONISTS	-0.135116	FALSE	19.5073
TG(14:0_34:0)	R06A	Triglycerides	ANTIHISTAMINES FOR SYSTEMIC USE	13.8531	FALSE	19.5073
TG(14:0_34:0)	R06AE	Triglycerides	PIPERAZINE DERIVATIVES	-0.498606	FALSE	19.5073
TG(14:0_34:0)	R06AX	Triglycerides	OTHER ANTIHISTAMINES FOR SYSTEMIC USE	-0.82433	FALSE	19.5073
TG(14:0_34:0)	S01	Triglycerides	OPHTHALMOLOGICALS	0.867013	FALSE	19.5073
TG(14:0_34:0)	S01ED	Triglycerides	BETA BLOCKING AGENTS	1.21341	FALSE	19.5073
TG(14:0_34:0)	S01EE	Triglycerides	PROSTAGLANDIN ANALOGUES	-0.0377619	FALSE	19.5073
TG(14:0_34:0)	S01XA	Triglycerides	OTHER OPHTHALMOLOGICALS	-1.22219	FALSE	19.5073
TG(14:0_34:1)	A	Triglycerides	ALIMENTARY TRACT AND METABOLISM	0.485058	FALSE	19.5073
TG(14:0_34:1)	A02BA	Triglycerides	H2-RECEPTOR ANTAGONISTS	-1.06337	FALSE	19.5073
TG(14:0_34:1)	A02BC	Triglycerides	PROTON PUMP INHIBITORS	1.04725	FALSE	19.5073
TG(14:0_34:1)	A06A	Triglycerides	DRUGS FOR CONSTIPATION	1.10661	FALSE	19.5073
TG(14:0_34:1)	A06AA	Triglycerides	SOFTENERS, EMOLLIENTS	-0.637147	FALSE	19.5073
TG(14:0_34:1)	A06AC	Triglycerides	BULK-FORMING LAXATIVES	1.29675	FALSE	19.5073
TG(14:0_34:1)	A06AC01	Triglycerides	ISPAGHULA (PSYLLA SEEDS)	0.560431	FALSE	19.5073
TG(14:0_34:1)	A07	Triglycerides	ANTIDIARRHEALS, INTESTINAL ANTIINFLAMMATORY/ANTIINFECTIVE AGENTS	-0.611319	FALSE	19.5073
TG(14:0_34:1)	A10	Triglycerides	DRUGS USED IN DIABETES	-0.534776	FALSE	19.5073
TG(14:0_34:1)	A10BA	Triglycerides	BIGUANIDES	12.984	FALSE	19.5073
TG(14:0_34:1)	A10BB	Triglycerides	SULFONYLUREAS	-0.650903	FALSE	19.5073
TG(14:0_34:1)	A11	Triglycerides	VITAMINS	-0.142825	FALSE	19.5073
TG(14:0_34:1)	A11B	Triglycerides	MULTIVITAMINS, PLAIN	0.125595	FALSE	19.5073
TG(14:0_34:1)	A11G	Triglycerides	ASCORBIC ACID (VITAMIN C), INCL. COMBINATIONS	11.7967	FALSE	19.5073
TG(14:0_34:1)	A12	Triglycerides	MINERALS	0.160518	FALSE	19.5073
TG(14:0_34:1)	A12BA	Triglycerides	POTASSIUM	1.9262	FALSE	19.5073
TG(14:0_34:1)	A12CB	Triglycerides	ZINC	4.78625	FALSE	19.5073
TG(14:0_34:1)	A12CE	Triglycerides	SELENIUM	0.196599	FALSE	19.5073
TG(14:0_34:1)	B01AA	Triglycerides	VITAMIN K ANTAGONISTS	15.312	FALSE	19.5073
TG(14:0_34:1)	B01AC	Triglycerides	PLATELET AGGREGATION INHIBITORS EXCL. HEPARIN	-0.280441	FALSE	19.5073
TG(14:0_34:1)	B03A	Triglycerides	IRON PREPARATIONS	-1.06724	FALSE	19.5073
TG(14:0_34:1)	B03BA	Triglycerides	VITAMIN B12 (CYANOCOBALAMIN AND ANALOGUES)	-0.546703	FALSE	19.5073
TG(14:0_34:1)	B03BB	Triglycerides	FOLIC ACID AND DERIVATIVES	-1.42224	FALSE	19.5073
TG(14:0_34:1)	C	Triglycerides	CARDIOVASCULAR SYSTEM	-0.257986	FALSE	19.5073
TG(14:0_34:1)	C01	Triglycerides	CARDIAC THERAPY	0.196577	FALSE	19.5073
TG(14:0_34:1)	C01DA	Triglycerides	ORGANIC NITRATES	-0.923175	FALSE	19.5073
TG(14:0_34:1)	C01EB	Triglycerides	OTHER CARDIAC PREPARATIONS	0.694861	FALSE	19.5073
TG(14:0_34:1)	C02	Triglycerides	ANTIHYPERTENSIVES	-0.405895	FALSE	19.5073
TG(14:0_34:1)	C03	Triglycerides	DIURETICS	-0.640092	FALSE	19.5073
TG(14:0_34:1)	C03AA	Triglycerides	THIAZIDES, PLAIN	10.0991	FALSE	19.5073
TG(14:0_34:1)	C03CA	Triglycerides	SULFONAMIDES, PLAIN	0.0146216	FALSE	19.5073
TG(14:0_34:1)	C03EA	Triglycerides	LOW-CEILING DIURETICS AND POTASSIUM-SPARING AGENTS	0.118766	FALSE	19.5073
TG(14:0_34:1)	C07A	Triglycerides	BETA BLOCKING AGENTS	-0.418037	FALSE	19.5073
TG(14:0_34:1)	C07AB	Triglycerides	BETA BLOCKING AGENTS, SELECTIVE	0.208241	FALSE	19.5073
TG(14:0_34:1)	C08CA	Triglycerides	DIHYDROPYRIDINE DERIVATIVES	0.521466	FALSE	19.5073
TG(14:0_34:1)	C08D	Triglycerides	SELECTIVE CALCIUM CHANNEL BLOCKERS WITH DIRECT CARDIAC EFFECTS	-0.462933	FALSE	19.5073
TG(14:0_34:1)	C09AA	Triglycerides	ACE INHIBITORS, PLAIN	0.569283	FALSE	19.5073
TG(14:0_34:1)	C09B	Triglycerides	ACE INHIBITORS, COMBINATIONS	-0.495366	FALSE	19.5073
TG(14:0_34:1)	C09CA	Triglycerides	ANGIOTENSIN II RECEPTOR BLOCKERS (ARBS), PLAIN	0.605526	FALSE	19.5073
TG(14:0_34:1)	C10AA	Triglycerides	HMG COA REDUCTASE INHIBITORS	0.68991	FALSE	19.5073
TG(14:0_34:1)	C10AB	Triglycerides	FIBRATES	18.0231	FALSE	19.5073
TG(14:0_34:1)	C10AD	Triglycerides	NICOTINIC ACID AND DERIVATIVES	-1.72955	FALSE	19.5073
TG(14:0_34:1)	C10AX	Triglycerides	OTHER LIPID MODIFYING AGENTS	0.694473	FALSE	19.5073
TG(14:0_34:1)	C10AX06	Triglycerides	OMEGA-3-TRIGLYCERIDES INCL. OTHER ESTERS AND ACIDS	0.0540712	FALSE	19.5073
TG(14:0_34:1)	C10BA02	Triglycerides	SIMVASTATIN AND EZETIMIBE	-0.0798485	FALSE	19.5073
TG(14:0_34:1)	D	Triglycerides	DERMATOLOGICALS	0.798392	FALSE	19.5073
TG(14:0_34:1)	D07A	Triglycerides	CORTICOSTEROIDS, PLAIN	3.99781	FALSE	19.5073
TG(14:0_34:1)	G03	Triglycerides	SEX HORMONES AND MODULATORS OF THE GENITAL SYSTEM	-0.89963	FALSE	19.5073
TG(14:0_34:1)	G03BA	Triglycerides	3-OXOANDROSTEN (4) DERIVATIVES	-1.09281	FALSE	19.5073
TG(14:0_34:1)	G03C	Triglycerides	ESTROGENS	-1.35003	FALSE	19.5073
TG(14:0_34:1)	G03CA	Triglycerides	NATURAL AND SEMISYNTHETIC ESTROGENS, PLAIN	-1.75225	FALSE	19.5073
TG(14:0_34:1)	G03DA	Triglycerides	PREGNEN (4) DERIVATIVES	0.381072	FALSE	19.5073
TG(14:0_34:1)	G04BD	Triglycerides	DRUGS FOR URINARY FREQUENCY AND INCONTINENCE	-0.907744	FALSE	19.5073
TG(14:0_34:1)	G04BE	Triglycerides	DRUGS USED IN ERECTILE DYSFUNCTION	-0.667829	FALSE	19.5073
TG(14:0_34:1)	G04CA	Triglycerides	ALPHA-ADRENORECEPTOR ANTAGONISTS	7.63738	FALSE	19.5073
TG(14:0_34:1)	G04CB	Triglycerides	TESTOSTERONE-5-ALPHA REDUCTASE INHIBITORS	-0.0659682	FALSE	19.5073
TG(14:0_34:1)	G04CX02	Triglycerides	SABALIS SERRULATAE FRUCTUS	0.26942	FALSE	19.5073
TG(14:0_34:1)	H	Triglycerides	SYSTEMIC HORMONAL PREPARATIONS, EXCL. SEX HORMONES AND INSULINS	8.25935	FALSE	19.5073
TG(14:0_34:1)	H03AA	Triglycerides	THYROID HORMONES	0.717744	FALSE	19.5073
TG(14:0_34:1)	J01	Triglycerides	ANTIBACTERIALS FOR SYSTEMIC USE	9.7258	FALSE	19.5073
TG(14:0_34:1)	L	Triglycerides	ANTINEOPLASTIC AND IMMUNOMODULATING AGENTS	-0.618809	FALSE	19.5073
TG(14:0_34:1)	M	Triglycerides	MUSCULO-SKELETAL SYSTEM	-0.742243	FALSE	19.5073
TG(14:0_34:1)	M01AB	Triglycerides	ACETIC ACID DERIVATIVES AND RELATED SUBSTANCES	-0.533002	FALSE	19.5073
TG(14:0_34:1)	M01AC	Triglycerides	OXICAMS	-0.554267	FALSE	19.5073
TG(14:0_34:1)	M01AE	Triglycerides	PROPIONIC ACID DERIVATIVES	-0.751234	FALSE	19.5073
TG(14:0_34:1)	M01AE01	Triglycerides	IBUPROFEN	-1.67044	FALSE	19.5073
TG(14:0_34:1)	M01AH	Triglycerides	COXIBS	0.504889	FALSE	19.5073
TG(14:0_34:1)	M01AX	Triglycerides	OTHER ANTIINFLAMMATORY AND ANTIRHEUMATIC AGENTS, NON-STEROIDS	-0.0853665	FALSE	19.5073
TG(14:0_34:1)	M04A	Triglycerides	ANTIGOUT PREPARATIONS	7.67286	FALSE	19.5073
TG(14:0_34:1)	M05BA	Triglycerides	BISPHOSPHONATES	-0.22079	FALSE	19.5073
TG(14:0_34:1)	N	Triglycerides	NERVOUS SYSTEM	-0.608798	FALSE	19.5073
TG(14:0_34:1)	N02	Triglycerides	ANALGESICS	1.70755	FALSE	19.5073
TG(14:0_34:1)	N02BA	Triglycerides	SALICYLIC ACID AND DERIVATIVES	0.622732	FALSE	19.5073
TG(14:0_34:1)	N02BE	Triglycerides	ANILIDES	-0.0202489	FALSE	19.5073
TG(14:0_34:1)	N03AX	Triglycerides	OTHER ANTIEPILEPTICS	-0.39024	FALSE	19.5073
TG(14:0_34:1)	N05BA	Triglycerides	BENZODIAZEPINE DERIVATIVES	-0.974429	FALSE	19.5073
TG(14:0_34:1)	N05CF	Triglycerides	BENZODIAZEPINE RELATED DRUGS	-0.982808	FALSE	19.5073
TG(14:0_34:1)	N05CH	Triglycerides	MELATONIN RECEPTOR AGONISTS	0.0703433	FALSE	19.5073
TG(14:0_34:1)	N06	Triglycerides	PSYCHOANALEPTICS	-0.501058	FALSE	19.5073
TG(14:0_34:1)	N06AB	Triglycerides	SELECTIVE SEROTONIN REUPTAKE INHIBITORS	-0.227041	FALSE	19.5073
TG(14:0_34:1)	N06AX	Triglycerides	OTHER ANTIDEPRESSANTS	-1.23284	FALSE	19.5073
TG(14:0_34:1)	R	Triglycerides	RESPIRATORY SYSTEM	-1.04454	FALSE	19.5073
TG(14:0_34:1)	R01	Triglycerides	NASAL PREPARATIONS	-0.461253	FALSE	19.5073
TG(14:0_34:1)	R01AD	Triglycerides	CORTICOSTEROIDS	1.70725	FALSE	19.5073
TG(14:0_34:1)	R03A	Triglycerides	ADRENERGICS, INHALANTS	0.293863	FALSE	19.5073
TG(14:0_34:1)	R03CC	Triglycerides	SELECTIVE BETA-2-ADRENORECEPTOR AGONISTS	-0.825284	FALSE	19.5073
TG(14:0_34:1)	R03DC	Triglycerides	LEUKOTRIENE RECEPTOR ANTAGONISTS	0.321692	FALSE	19.5073
TG(14:0_34:1)	R06A	Triglycerides	ANTIHISTAMINES FOR SYSTEMIC USE	14.3522	FALSE	19.5073
TG(14:0_34:1)	R06AE	Triglycerides	PIPERAZINE DERIVATIVES	-0.772376	FALSE	19.5073
TG(14:0_34:1)	R06AX	Triglycerides	OTHER ANTIHISTAMINES FOR SYSTEMIC USE	-0.676025	FALSE	19.5073
TG(14:0_34:1)	S01	Triglycerides	OPHTHALMOLOGICALS	1.29491	FALSE	19.5073
TG(14:0_34:1)	S01ED	Triglycerides	BETA BLOCKING AGENTS	1.28416	FALSE	19.5073
TG(14:0_34:1)	S01EE	Triglycerides	PROSTAGLANDIN ANALOGUES	0.619963	FALSE	19.5073
TG(14:0_34:1)	S01XA	Triglycerides	OTHER OPHTHALMOLOGICALS	-0.804442	FALSE	19.5073
TG(14:0_34:2)	A	Triglycerides	ALIMENTARY TRACT AND METABOLISM	1.01335	FALSE	19.5073
TG(14:0_34:2)	A02BA	Triglycerides	H2-RECEPTOR ANTAGONISTS	-0.739099	FALSE	19.5073
TG(14:0_34:2)	A02BC	Triglycerides	PROTON PUMP INHIBITORS	1.31719	FALSE	19.5073
TG(14:0_34:2)	A06A	Triglycerides	DRUGS FOR CONSTIPATION	0.562447	FALSE	19.5073
TG(14:0_34:2)	A06AA	Triglycerides	SOFTENERS, EMOLLIENTS	-0.24498	FALSE	19.5073
TG(14:0_34:2)	A06AC	Triglycerides	BULK-FORMING LAXATIVES	0.640315	FALSE	19.5073
TG(14:0_34:2)	A06AC01	Triglycerides	ISPAGHULA (PSYLLA SEEDS)	1.33834	FALSE	19.5073
TG(14:0_34:2)	A07	Triglycerides	ANTIDIARRHEALS, INTESTINAL ANTIINFLAMMATORY/ANTIINFECTIVE AGENTS	-1.43631	FALSE	19.5073
TG(14:0_34:2)	A10	Triglycerides	DRUGS USED IN DIABETES	-0.274255	FALSE	19.5073
TG(14:0_34:2)	A10BA	Triglycerides	BIGUANIDES	3.34763	FALSE	19.5073
TG(14:0_34:2)	A10BB	Triglycerides	SULFONYLUREAS	-0.90272	FALSE	19.5073
TG(14:0_34:2)	A11	Triglycerides	VITAMINS	-0.17877	FALSE	19.5073
TG(14:0_34:2)	A11B	Triglycerides	MULTIVITAMINS, PLAIN	0.575505	FALSE	19.5073
TG(14:0_34:2)	A11G	Triglycerides	ASCORBIC ACID (VITAMIN C), INCL. COMBINATIONS	12.9038	FALSE	19.5073
TG(14:0_34:2)	A12	Triglycerides	MINERALS	0.16113	FALSE	19.5073
TG(14:0_34:2)	A12BA	Triglycerides	POTASSIUM	0.467044	FALSE	19.5073
TG(14:0_34:2)	A12CB	Triglycerides	ZINC	1.6389	FALSE	19.5073
TG(14:0_34:2)	A12CE	Triglycerides	SELENIUM	-0.416927	FALSE	19.5073
TG(14:0_34:2)	B01AA	Triglycerides	VITAMIN K ANTAGONISTS	2.20833	FALSE	19.5073
TG(14:0_34:2)	B01AC	Triglycerides	PLATELET AGGREGATION INHIBITORS EXCL. HEPARIN	-0.407388	FALSE	19.5073
TG(14:0_34:2)	B03A	Triglycerides	IRON PREPARATIONS	-0.904659	FALSE	19.5073
TG(14:0_34:2)	B03BA	Triglycerides	VITAMIN B12 (CYANOCOBALAMIN AND ANALOGUES)	-0.425018	FALSE	19.5073
