## Supplementary Tables for "A seven-year longitudinal study of the Alzheimer’s disease blood metabolome" (part 3 of 3)

### Sheet: Table S4 (continued)
Baseline medication selection in Biocrates metabolites: Table representing the Boruta feature selection results with selected as covariate column representing whether a medication has been selected as a covariate (T) or not (F)
TG(14:0_34:2)	B03BB	Triglycerides	FOLIC ACID AND DERIVATIVES	-0.189076	FALSE	19.5073
TG(14:0_34:2)	C	Triglycerides	CARDIOVASCULAR SYSTEM	-1.50318	FALSE	19.5073
TG(14:0_34:2)	C01	Triglycerides	CARDIAC THERAPY	1.50941	FALSE	19.5073
TG(14:0_34:2)	C01DA	Triglycerides	ORGANIC NITRATES	-0.676218	FALSE	19.5073
TG(14:0_34:2)	C01EB	Triglycerides	OTHER CARDIAC PREPARATIONS	0.974411	FALSE	19.5073
TG(14:0_34:2)	C02	Triglycerides	ANTIHYPERTENSIVES	-0.723212	FALSE	19.5073
TG(14:0_34:2)	C03	Triglycerides	DIURETICS	-1.97582	FALSE	19.5073
TG(14:0_34:2)	C03AA	Triglycerides	THIAZIDES, PLAIN	8.84181	FALSE	19.5073
TG(14:0_34:2)	C03CA	Triglycerides	SULFONAMIDES, PLAIN	-0.443266	FALSE	19.5073
TG(14:0_34:2)	C03EA	Triglycerides	LOW-CEILING DIURETICS AND POTASSIUM-SPARING AGENTS	0.259396	FALSE	19.5073
TG(14:0_34:2)	C07A	Triglycerides	BETA BLOCKING AGENTS	0.361536	FALSE	19.5073
TG(14:0_34:2)	C07AB	Triglycerides	BETA BLOCKING AGENTS, SELECTIVE	0.650397	FALSE	19.5073
TG(14:0_34:2)	C08CA	Triglycerides	DIHYDROPYRIDINE DERIVATIVES	0.328988	FALSE	19.5073
TG(14:0_34:2)	C08D	Triglycerides	SELECTIVE CALCIUM CHANNEL BLOCKERS WITH DIRECT CARDIAC EFFECTS	-0.730218	FALSE	19.5073
TG(14:0_34:2)	C09AA	Triglycerides	ACE INHIBITORS, PLAIN	1.60861	FALSE	19.5073
TG(14:0_34:2)	C09B	Triglycerides	ACE INHIBITORS, COMBINATIONS	-0.863013	FALSE	19.5073
TG(14:0_34:2)	C09CA	Triglycerides	ANGIOTENSIN II RECEPTOR BLOCKERS (ARBS), PLAIN	0.591327	FALSE	19.5073
TG(14:0_34:2)	C10AA	Triglycerides	HMG COA REDUCTASE INHIBITORS	0.389281	FALSE	19.5073
TG(14:0_34:2)	C10AB	Triglycerides	FIBRATES	15.7806	FALSE	19.5073
TG(14:0_34:2)	C10AD	Triglycerides	NICOTINIC ACID AND DERIVATIVES	-1.60955	FALSE	19.5073
TG(14:0_34:2)	C10AX	Triglycerides	OTHER LIPID MODIFYING AGENTS	0.80305	FALSE	19.5073
TG(14:0_34:2)	C10AX06	Triglycerides	OMEGA-3-TRIGLYCERIDES INCL. OTHER ESTERS AND ACIDS	0.214284	FALSE	19.5073
TG(14:0_34:2)	C10BA02	Triglycerides	SIMVASTATIN AND EZETIMIBE	0.159676	FALSE	19.5073
TG(14:0_34:2)	D	Triglycerides	DERMATOLOGICALS	1.14886	FALSE	19.5073
TG(14:0_34:2)	D07A	Triglycerides	CORTICOSTEROIDS, PLAIN	4.637	FALSE	19.5073
TG(14:0_34:2)	G03	Triglycerides	SEX HORMONES AND MODULATORS OF THE GENITAL SYSTEM	-0.634796	FALSE	19.5073
TG(14:0_34:2)	G03BA	Triglycerides	3-OXOANDROSTEN (4) DERIVATIVES	-1.0579	FALSE	19.5073
TG(14:0_34:2)	G03C	Triglycerides	ESTROGENS	-0.870078	FALSE	19.5073
TG(14:0_34:2)	G03CA	Triglycerides	NATURAL AND SEMISYNTHETIC ESTROGENS, PLAIN	-1.62072	FALSE	19.5073
TG(14:0_34:2)	G03DA	Triglycerides	PREGNEN (4) DERIVATIVES	-0.446339	FALSE	19.5073
TG(14:0_34:2)	G04BD	Triglycerides	DRUGS FOR URINARY FREQUENCY AND INCONTINENCE	-1.35176	FALSE	19.5073
TG(14:0_34:2)	G04BE	Triglycerides	DRUGS USED IN ERECTILE DYSFUNCTION	-1.04865	FALSE	19.5073
TG(14:0_34:2)	G04CA	Triglycerides	ALPHA-ADRENORECEPTOR ANTAGONISTS	9.39592	FALSE	19.5073
TG(14:0_34:2)	G04CB	Triglycerides	TESTOSTERONE-5-ALPHA REDUCTASE INHIBITORS	0.274555	FALSE	19.5073
TG(14:0_34:2)	G04CX02	Triglycerides	SABALIS SERRULATAE FRUCTUS	-0.753811	FALSE	19.5073
TG(14:0_34:2)	H	Triglycerides	SYSTEMIC HORMONAL PREPARATIONS, EXCL. SEX HORMONES AND INSULINS	10.1997	FALSE	19.5073
TG(14:0_34:2)	H03AA	Triglycerides	THYROID HORMONES	4.36056	FALSE	19.5073
TG(14:0_34:2)	J01	Triglycerides	ANTIBACTERIALS FOR SYSTEMIC USE	10.1563	FALSE	19.5073
TG(14:0_34:2)	L	Triglycerides	ANTINEOPLASTIC AND IMMUNOMODULATING AGENTS	-0.0468898	FALSE	19.5073
TG(14:0_34:2)	M	Triglycerides	MUSCULO-SKELETAL SYSTEM	-0.302946	FALSE	19.5073
TG(14:0_34:2)	M01AB	Triglycerides	ACETIC ACID DERIVATIVES AND RELATED SUBSTANCES	-0.796457	FALSE	19.5073
TG(14:0_34:2)	M01AC	Triglycerides	OXICAMS	0.313164	FALSE	19.5073
TG(14:0_34:2)	M01AE	Triglycerides	PROPIONIC ACID DERIVATIVES	-0.608779	FALSE	19.5073
TG(14:0_34:2)	M01AE01	Triglycerides	IBUPROFEN	-1.89191	FALSE	19.5073
TG(14:0_34:2)	M01AH	Triglycerides	COXIBS	0.856952	FALSE	19.5073
TG(14:0_34:2)	M01AX	Triglycerides	OTHER ANTIINFLAMMATORY AND ANTIRHEUMATIC AGENTS, NON-STEROIDS	0.526667	FALSE	19.5073
TG(14:0_34:2)	M04A	Triglycerides	ANTIGOUT PREPARATIONS	9.53782	FALSE	19.5073
TG(14:0_34:2)	M05BA	Triglycerides	BISPHOSPHONATES	-0.424751	FALSE	19.5073
TG(14:0_34:2)	N	Triglycerides	NERVOUS SYSTEM	-0.535054	FALSE	19.5073
TG(14:0_34:2)	N02	Triglycerides	ANALGESICS	3.4377	FALSE	19.5073
TG(14:0_34:2)	N02BA	Triglycerides	SALICYLIC ACID AND DERIVATIVES	0.755017	FALSE	19.5073
TG(14:0_34:2)	N02BE	Triglycerides	ANILIDES	1.00605	FALSE	19.5073
TG(14:0_34:2)	N03AX	Triglycerides	OTHER ANTIEPILEPTICS	-0.856343	FALSE	19.5073
TG(14:0_34:2)	N05BA	Triglycerides	BENZODIAZEPINE DERIVATIVES	-0.535205	FALSE	19.5073
TG(14:0_34:2)	N05CF	Triglycerides	BENZODIAZEPINE RELATED DRUGS	-0.133333	FALSE	19.5073
TG(14:0_34:2)	N05CH	Triglycerides	MELATONIN RECEPTOR AGONISTS	0.47438	FALSE	19.5073
TG(14:0_34:2)	N06	Triglycerides	PSYCHOANALEPTICS	-0.39001	FALSE	19.5073
TG(14:0_34:2)	N06AB	Triglycerides	SELECTIVE SEROTONIN REUPTAKE INHIBITORS	0.735986	FALSE	19.5073
TG(14:0_34:2)	N06AX	Triglycerides	OTHER ANTIDEPRESSANTS	-1.3794	FALSE	19.5073
TG(14:0_34:2)	R	Triglycerides	RESPIRATORY SYSTEM	-0.920457	FALSE	19.5073
TG(14:0_34:2)	R01	Triglycerides	NASAL PREPARATIONS	-0.63817	FALSE	19.5073
TG(14:0_34:2)	R01AD	Triglycerides	CORTICOSTEROIDS	1.43381	FALSE	19.5073
TG(14:0_34:2)	R03A	Triglycerides	ADRENERGICS, INHALANTS	-0.338305	FALSE	19.5073
TG(14:0_34:2)	R03CC	Triglycerides	SELECTIVE BETA-2-ADRENORECEPTOR AGONISTS	-0.420351	FALSE	19.5073
TG(14:0_34:2)	R03DC	Triglycerides	LEUKOTRIENE RECEPTOR ANTAGONISTS	-0.484594	FALSE	19.5073
TG(14:0_34:2)	R06A	Triglycerides	ANTIHISTAMINES FOR SYSTEMIC USE	12.2907	FALSE	19.5073
TG(14:0_34:2)	R06AE	Triglycerides	PIPERAZINE DERIVATIVES	-0.587486	FALSE	19.5073
TG(14:0_34:2)	R06AX	Triglycerides	OTHER ANTIHISTAMINES FOR SYSTEMIC USE	-1.1846	FALSE	19.5073
TG(14:0_34:2)	S01	Triglycerides	OPHTHALMOLOGICALS	1.22765	FALSE	19.5073
TG(14:0_34:2)	S01ED	Triglycerides	BETA BLOCKING AGENTS	1.14477	FALSE	19.5073
TG(14:0_34:2)	S01EE	Triglycerides	PROSTAGLANDIN ANALOGUES	0.705869	FALSE	19.5073
TG(14:0_34:2)	S01XA	Triglycerides	OTHER OPHTHALMOLOGICALS	-0.831135	FALSE	19.5073
TG(14:0_34:3)	A	Triglycerides	ALIMENTARY TRACT AND METABOLISM	1.17177	FALSE	19.5073
TG(14:0_34:3)	A02BA	Triglycerides	H2-RECEPTOR ANTAGONISTS	-0.773402	FALSE	19.5073
TG(14:0_34:3)	A02BC	Triglycerides	PROTON PUMP INHIBITORS	0.963524	FALSE	19.5073
TG(14:0_34:3)	A06A	Triglycerides	DRUGS FOR CONSTIPATION	-0.205534	FALSE	19.5073
TG(14:0_34:3)	A06AA	Triglycerides	SOFTENERS, EMOLLIENTS	-0.608796	FALSE	19.5073
TG(14:0_34:3)	A06AC	Triglycerides	BULK-FORMING LAXATIVES	0.629763	FALSE	19.5073
TG(14:0_34:3)	A06AC01	Triglycerides	ISPAGHULA (PSYLLA SEEDS)	1.66722	FALSE	19.5073
TG(14:0_34:3)	A07	Triglycerides	ANTIDIARRHEALS, INTESTINAL ANTIINFLAMMATORY/ANTIINFECTIVE AGENTS	-0.0755098	FALSE	19.5073
TG(14:0_34:3)	A10	Triglycerides	DRUGS USED IN DIABETES	-0.425545	FALSE	19.5073
TG(14:0_34:3)	A10BA	Triglycerides	BIGUANIDES	1.93677	FALSE	19.5073
TG(14:0_34:3)	A10BB	Triglycerides	SULFONYLUREAS	-0.571678	FALSE	19.5073
TG(14:0_34:3)	A11	Triglycerides	VITAMINS	0.0919282	FALSE	19.5073
TG(14:0_34:3)	A11B	Triglycerides	MULTIVITAMINS, PLAIN	0.443958	FALSE	19.5073
TG(14:0_34:3)	A11G	Triglycerides	ASCORBIC ACID (VITAMIN C), INCL. COMBINATIONS	2.93106	FALSE	19.5073
TG(14:0_34:3)	A12	Triglycerides	MINERALS	-0.138492	FALSE	19.5073
TG(14:0_34:3)	A12BA	Triglycerides	POTASSIUM	0.207251	FALSE	19.5073
TG(14:0_34:3)	A12CB	Triglycerides	ZINC	2.18552	FALSE	19.5073
TG(14:0_34:3)	A12CE	Triglycerides	SELENIUM	0.395207	FALSE	19.5073
TG(14:0_34:3)	B01AA	Triglycerides	VITAMIN K ANTAGONISTS	0.0130675	FALSE	19.5073
TG(14:0_34:3)	B01AC	Triglycerides	PLATELET AGGREGATION INHIBITORS EXCL. HEPARIN	-0.0622293	FALSE	19.5073
TG(14:0_34:3)	B03A	Triglycerides	IRON PREPARATIONS	-1.5928	FALSE	19.5073
TG(14:0_34:3)	B03BA	Triglycerides	VITAMIN B12 (CYANOCOBALAMIN AND ANALOGUES)	-0.987769	FALSE	19.5073
TG(14:0_34:3)	B03BB	Triglycerides	FOLIC ACID AND DERIVATIVES	0.206682	FALSE	19.5073
TG(14:0_34:3)	C	Triglycerides	CARDIOVASCULAR SYSTEM	-1.8388	FALSE	19.5073
TG(14:0_34:3)	C01	Triglycerides	CARDIAC THERAPY	1.84298	FALSE	19.5073
TG(14:0_34:3)	C01DA	Triglycerides	ORGANIC NITRATES	-0.23972	FALSE	19.5073
TG(14:0_34:3)	C01EB	Triglycerides	OTHER CARDIAC PREPARATIONS	0.790523	FALSE	19.5073
TG(14:0_34:3)	C02	Triglycerides	ANTIHYPERTENSIVES	-1.1779	FALSE	19.5073
TG(14:0_34:3)	C03	Triglycerides	DIURETICS	-1.17438	FALSE	19.5073
TG(14:0_34:3)	C03AA	Triglycerides	THIAZIDES, PLAIN	2.4421	FALSE	19.5073
TG(14:0_34:3)	C03CA	Triglycerides	SULFONAMIDES, PLAIN	0.452007	FALSE	19.5073
TG(14:0_34:3)	C03EA	Triglycerides	LOW-CEILING DIURETICS AND POTASSIUM-SPARING AGENTS	0.635344	FALSE	19.5073
TG(14:0_34:3)	C07A	Triglycerides	BETA BLOCKING AGENTS	-0.027727	FALSE	19.5073
TG(14:0_34:3)	C07AB	Triglycerides	BETA BLOCKING AGENTS, SELECTIVE	0.710495	FALSE	19.5073
TG(14:0_34:3)	C08CA	Triglycerides	DIHYDROPYRIDINE DERIVATIVES	0.532831	FALSE	19.5073
TG(14:0_34:3)	C08D	Triglycerides	SELECTIVE CALCIUM CHANNEL BLOCKERS WITH DIRECT CARDIAC EFFECTS	-1.29658	FALSE	19.5073
TG(14:0_34:3)	C09AA	Triglycerides	ACE INHIBITORS, PLAIN	1.50579	FALSE	19.5073
TG(14:0_34:3)	C09B	Triglycerides	ACE INHIBITORS, COMBINATIONS	-0.422258	FALSE	19.5073
TG(14:0_34:3)	C09CA	Triglycerides	ANGIOTENSIN II RECEPTOR BLOCKERS (ARBS), PLAIN	0.526259	FALSE	19.5073
TG(14:0_34:3)	C10AA	Triglycerides	HMG COA REDUCTASE INHIBITORS	0.129029	FALSE	19.5073
TG(14:0_34:3)	C10AB	Triglycerides	FIBRATES	3.12173	FALSE	19.5073
TG(14:0_34:3)	C10AD	Triglycerides	NICOTINIC ACID AND DERIVATIVES	-0.698173	FALSE	19.5073
TG(14:0_34:3)	C10AX	Triglycerides	OTHER LIPID MODIFYING AGENTS	0.882198	FALSE	19.5073
TG(14:0_34:3)	C10AX06	Triglycerides	OMEGA-3-TRIGLYCERIDES INCL. OTHER ESTERS AND ACIDS	0.144972	FALSE	19.5073
TG(14:0_34:3)	C10BA02	Triglycerides	SIMVASTATIN AND EZETIMIBE	0.374803	FALSE	19.5073
TG(14:0_34:3)	D	Triglycerides	DERMATOLOGICALS	1.05688	FALSE	19.5073
TG(14:0_34:3)	D07A	Triglycerides	CORTICOSTEROIDS, PLAIN	6.8289	FALSE	19.5073
TG(14:0_34:3)	G03	Triglycerides	SEX HORMONES AND MODULATORS OF THE GENITAL SYSTEM	-1.43241	FALSE	19.5073
TG(14:0_34:3)	G03BA	Triglycerides	3-OXOANDROSTEN (4) DERIVATIVES	-0.762769	FALSE	19.5073
TG(14:0_34:3)	G03C	Triglycerides	ESTROGENS	-0.537727	FALSE	19.5073
TG(14:0_34:3)	G03CA	Triglycerides	NATURAL AND SEMISYNTHETIC ESTROGENS, PLAIN	-1.48181	FALSE	19.5073
TG(14:0_34:3)	G03DA	Triglycerides	PREGNEN (4) DERIVATIVES	-0.343817	FALSE	19.5073
TG(14:0_34:3)	G04BD	Triglycerides	DRUGS FOR URINARY FREQUENCY AND INCONTINENCE	-1.34774	FALSE	19.5073
TG(14:0_34:3)	G04BE	Triglycerides	DRUGS USED IN ERECTILE DYSFUNCTION	-0.644859	FALSE	19.5073
TG(14:0_34:3)	G04CA	Triglycerides	ALPHA-ADRENORECEPTOR ANTAGONISTS	16.6287	FALSE	19.5073
TG(14:0_34:3)	G04CB	Triglycerides	TESTOSTERONE-5-ALPHA REDUCTASE INHIBITORS	-0.396849	FALSE	19.5073
TG(14:0_34:3)	G04CX02	Triglycerides	SABALIS SERRULATAE FRUCTUS	-0.846295	FALSE	19.5073
TG(14:0_34:3)	H	Triglycerides	SYSTEMIC HORMONAL PREPARATIONS, EXCL. SEX HORMONES AND INSULINS	16.9326	FALSE	19.5073
TG(14:0_34:3)	H03AA	Triglycerides	THYROID HORMONES	0.535036	FALSE	19.5073
TG(14:0_34:3)	J01	Triglycerides	ANTIBACTERIALS FOR SYSTEMIC USE	14.822	FALSE	19.5073
TG(14:0_34:3)	L	Triglycerides	ANTINEOPLASTIC AND IMMUNOMODULATING AGENTS	0.612724	FALSE	19.5073
TG(14:0_34:3)	M	Triglycerides	MUSCULO-SKELETAL SYSTEM	0.251486	FALSE	19.5073
TG(14:0_34:3)	M01AB	Triglycerides	ACETIC ACID DERIVATIVES AND RELATED SUBSTANCES	-0.872394	FALSE	19.5073
TG(14:0_34:3)	M01AC	Triglycerides	OXICAMS	0.246289	FALSE	19.5073
TG(14:0_34:3)	M01AE	Triglycerides	PROPIONIC ACID DERIVATIVES	-0.397592	FALSE	19.5073
TG(14:0_34:3)	M01AE01	Triglycerides	IBUPROFEN	-1.14326	FALSE	19.5073
TG(14:0_34:3)	M01AH	Triglycerides	COXIBS	0.628453	FALSE	19.5073
TG(14:0_34:3)	M01AX	Triglycerides	OTHER ANTIINFLAMMATORY AND ANTIRHEUMATIC AGENTS, NON-STEROIDS	-0.0723186	FALSE	19.5073
TG(14:0_34:3)	M04A	Triglycerides	ANTIGOUT PREPARATIONS	2.55151	FALSE	19.5073
TG(14:0_34:3)	M05BA	Triglycerides	BISPHOSPHONATES	1.24293	FALSE	19.5073
TG(14:0_34:3)	N	Triglycerides	NERVOUS SYSTEM	-0.538387	FALSE	19.5073
TG(14:0_34:3)	N02	Triglycerides	ANALGESICS	2.54697	FALSE	19.5073
TG(14:0_34:3)	N02BA	Triglycerides	SALICYLIC ACID AND DERIVATIVES	0.49256	FALSE	19.5073
TG(14:0_34:3)	N02BE	Triglycerides	ANILIDES	0.712342	FALSE	19.5073
TG(14:0_34:3)	N03AX	Triglycerides	OTHER ANTIEPILEPTICS	-0.0348202	FALSE	19.5073
TG(14:0_34:3)	N05BA	Triglycerides	BENZODIAZEPINE DERIVATIVES	-0.363398	FALSE	19.5073
TG(14:0_34:3)	N05CF	Triglycerides	BENZODIAZEPINE RELATED DRUGS	-1.11462	FALSE	19.5073
TG(14:0_34:3)	N05CH	Triglycerides	MELATONIN RECEPTOR AGONISTS	-0.851514	FALSE	19.5073
TG(14:0_34:3)	N06	Triglycerides	PSYCHOANALEPTICS	-0.886594	FALSE	19.5073
TG(14:0_34:3)	N06AB	Triglycerides	SELECTIVE SEROTONIN REUPTAKE INHIBITORS	0.564114	FALSE	19.5073
TG(14:0_34:3)	N06AX	Triglycerides	OTHER ANTIDEPRESSANTS	-1.17981	FALSE	19.5073
TG(14:0_34:3)	R	Triglycerides	RESPIRATORY SYSTEM	-0.685775	FALSE	19.5073
TG(14:0_34:3)	R01	Triglycerides	NASAL PREPARATIONS	-0.632622	FALSE	19.5073
TG(14:0_34:3)	R01AD	Triglycerides	CORTICOSTEROIDS	1.37725	FALSE	19.5073
TG(14:0_34:3)	R03A	Triglycerides	ADRENERGICS, INHALANTS	0.0376537	FALSE	19.5073
TG(14:0_34:3)	R03CC	Triglycerides	SELECTIVE BETA-2-ADRENORECEPTOR AGONISTS	0.0492761	FALSE	19.5073
TG(14:0_34:3)	R03DC	Triglycerides	LEUKOTRIENE RECEPTOR ANTAGONISTS	-0.347569	FALSE	19.5073
TG(14:0_34:3)	R06A	Triglycerides	ANTIHISTAMINES FOR SYSTEMIC USE	13.3836	FALSE	19.5073
TG(14:0_34:3)	R06AE	Triglycerides	PIPERAZINE DERIVATIVES	-0.319842	FALSE	19.5073
TG(14:0_34:3)	R06AX	Triglycerides	OTHER ANTIHISTAMINES FOR SYSTEMIC USE	-1.71498	FALSE	19.5073
TG(14:0_34:3)	S01	Triglycerides	OPHTHALMOLOGICALS	1.07545	FALSE	19.5073
TG(14:0_34:3)	S01ED	Triglycerides	BETA BLOCKING AGENTS	1.42929	FALSE	19.5073
TG(14:0_34:3)	S01EE	Triglycerides	PROSTAGLANDIN ANALOGUES	-0.20531	FALSE	19.5073
TG(14:0_34:3)	S01XA	Triglycerides	OTHER OPHTHALMOLOGICALS	-0.748735	FALSE	19.5073
TG(14:0_35:1)	A	Triglycerides	ALIMENTARY TRACT AND METABOLISM	0.714742	FALSE	19.5073
TG(14:0_35:1)	A02BA	Triglycerides	H2-RECEPTOR ANTAGONISTS	-0.3765	FALSE	19.5073
TG(14:0_35:1)	A02BC	Triglycerides	PROTON PUMP INHIBITORS	0.671945	FALSE	19.5073
TG(14:0_35:1)	A06A	Triglycerides	DRUGS FOR CONSTIPATION	-0.118171	FALSE	19.5073
TG(14:0_35:1)	A06AA	Triglycerides	SOFTENERS, EMOLLIENTS	-0.639177	FALSE	19.5073
TG(14:0_35:1)	A06AC	Triglycerides	BULK-FORMING LAXATIVES	0.239042	FALSE	19.5073
TG(14:0_35:1)	A06AC01	Triglycerides	ISPAGHULA (PSYLLA SEEDS)	1.04629	FALSE	19.5073
TG(14:0_35:1)	A07	Triglycerides	ANTIDIARRHEALS, INTESTINAL ANTIINFLAMMATORY/ANTIINFECTIVE AGENTS	-0.403623	FALSE	19.5073
TG(14:0_35:1)	A10	Triglycerides	DRUGS USED IN DIABETES	-0.495838	FALSE	19.5073
TG(14:0_35:1)	A10BA	Triglycerides	BIGUANIDES	12.9673	FALSE	19.5073
TG(14:0_35:1)	A10BB	Triglycerides	SULFONYLUREAS	-0.491103	FALSE	19.5073
TG(14:0_35:1)	A11	Triglycerides	VITAMINS	-1.19295	FALSE	19.5073
TG(14:0_35:1)	A11B	Triglycerides	MULTIVITAMINS, PLAIN	0.358199	FALSE	19.5073
TG(14:0_35:1)	A11G	Triglycerides	ASCORBIC ACID (VITAMIN C), INCL. COMBINATIONS	10.0659	FALSE	19.5073
TG(14:0_35:1)	A12	Triglycerides	MINERALS	0.36264	FALSE	19.5073
TG(14:0_35:1)	A12BA	Triglycerides	POTASSIUM	0.892934	FALSE	19.5073
TG(14:0_35:1)	A12CB	Triglycerides	ZINC	3.23035	FALSE	19.5073
TG(14:0_35:1)	A12CE	Triglycerides	SELENIUM	0.0352485	FALSE	19.5073
TG(14:0_35:1)	B01AA	Triglycerides	VITAMIN K ANTAGONISTS	3.11929	FALSE	19.5073
TG(14:0_35:1)	B01AC	Triglycerides	PLATELET AGGREGATION INHIBITORS EXCL. HEPARIN	0.256614	FALSE	19.5073
TG(14:0_35:1)	B03A	Triglycerides	IRON PREPARATIONS	-1.04759	FALSE	19.5073
TG(14:0_35:1)	B03BA	Triglycerides	VITAMIN B12 (CYANOCOBALAMIN AND ANALOGUES)	-1.2062	FALSE	19.5073
TG(14:0_35:1)	B03BB	Triglycerides	FOLIC ACID AND DERIVATIVES	-1.14489	FALSE	19.5073
TG(14:0_35:1)	C	Triglycerides	CARDIOVASCULAR SYSTEM	-0.572186	FALSE	19.5073
TG(14:0_35:1)	C01	Triglycerides	CARDIAC THERAPY	14.7829	FALSE	19.5073
TG(14:0_35:1)	C01DA	Triglycerides	ORGANIC NITRATES	-0.587824	FALSE	19.5073
TG(14:0_35:1)	C01EB	Triglycerides	OTHER CARDIAC PREPARATIONS	1.14081	FALSE	19.5073
TG(14:0_35:1)	C02	Triglycerides	ANTIHYPERTENSIVES	-0.855629	FALSE	19.5073
TG(14:0_35:1)	C03	Triglycerides	DIURETICS	-0.803565	FALSE	19.5073
TG(14:0_35:1)	C03AA	Triglycerides	THIAZIDES, PLAIN	9.0588	FALSE	19.5073
TG(14:0_35:1)	C03CA	Triglycerides	SULFONAMIDES, PLAIN	0.14101	FALSE	19.5073
TG(14:0_35:1)	C03EA	Triglycerides	LOW-CEILING DIURETICS AND POTASSIUM-SPARING AGENTS	-0.242605	FALSE	19.5073
TG(14:0_35:1)	C07A	Triglycerides	BETA BLOCKING AGENTS	-0.518813	FALSE	19.5073
TG(14:0_35:1)	C07AB	Triglycerides	BETA BLOCKING AGENTS, SELECTIVE	0.557844	FALSE	19.5073
TG(14:0_35:1)	C08CA	Triglycerides	DIHYDROPYRIDINE DERIVATIVES	1.17186	FALSE	19.5073
TG(14:0_35:1)	C08D	Triglycerides	SELECTIVE CALCIUM CHANNEL BLOCKERS WITH DIRECT CARDIAC EFFECTS	-0.566531	FALSE	19.5073
TG(14:0_35:1)	C09AA	Triglycerides	ACE INHIBITORS, PLAIN	1.15277	FALSE	19.5073
TG(14:0_35:1)	C09B	Triglycerides	ACE INHIBITORS, COMBINATIONS	0.194979	FALSE	19.5073
TG(14:0_35:1)	C09CA	Triglycerides	ANGIOTENSIN II RECEPTOR BLOCKERS (ARBS), PLAIN	1.38997	FALSE	19.5073
TG(14:0_35:1)	C10AA	Triglycerides	HMG COA REDUCTASE INHIBITORS	1.35583	FALSE	19.5073
TG(14:0_35:1)	C10AB	Triglycerides	FIBRATES	11.6624	FALSE	19.5073
TG(14:0_35:1)	C10AD	Triglycerides	NICOTINIC ACID AND DERIVATIVES	-0.153482	FALSE	19.5073
TG(14:0_35:1)	C10AX	Triglycerides	OTHER LIPID MODIFYING AGENTS	1.45558	FALSE	19.5073
TG(14:0_35:1)	C10AX06	Triglycerides	OMEGA-3-TRIGLYCERIDES INCL. OTHER ESTERS AND ACIDS	0.643635	FALSE	19.5073
TG(14:0_35:1)	C10BA02	Triglycerides	SIMVASTATIN AND EZETIMIBE	-1.07852	FALSE	19.5073
TG(14:0_35:1)	D	Triglycerides	DERMATOLOGICALS	0.811197	FALSE	19.5073
TG(14:0_35:1)	D07A	Triglycerides	CORTICOSTEROIDS, PLAIN	4.05793	FALSE	19.5073
TG(14:0_35:1)	G03	Triglycerides	SEX HORMONES AND MODULATORS OF THE GENITAL SYSTEM	-1.21428	FALSE	19.5073
TG(14:0_35:1)	G03BA	Triglycerides	3-OXOANDROSTEN (4) DERIVATIVES	-0.620824	FALSE	19.5073
TG(14:0_35:1)	G03C	Triglycerides	ESTROGENS	-1.09483	FALSE	19.5073
TG(14:0_35:1)	G03CA	Triglycerides	NATURAL AND SEMISYNTHETIC ESTROGENS, PLAIN	-0.973748	FALSE	19.5073
TG(14:0_35:1)	G03DA	Triglycerides	PREGNEN (4) DERIVATIVES	1.41412	FALSE	19.5073
TG(14:0_35:1)	G04BD	Triglycerides	DRUGS FOR URINARY FREQUENCY AND INCONTINENCE	-0.433723	FALSE	19.5073
TG(14:0_35:1)	G04BE	Triglycerides	DRUGS USED IN ERECTILE DYSFUNCTION	-0.0440056	FALSE	19.5073
TG(14:0_35:1)	G04CA	Triglycerides	ALPHA-ADRENORECEPTOR ANTAGONISTS	0.85519	FALSE	19.5073
TG(14:0_35:1)	G04CB	Triglycerides	TESTOSTERONE-5-ALPHA REDUCTASE INHIBITORS	1.11952	FALSE	19.5073
TG(14:0_35:1)	G04CX02	Triglycerides	SABALIS SERRULATAE FRUCTUS	0.58791	FALSE	19.5073
TG(14:0_35:1)	H	Triglycerides	SYSTEMIC HORMONAL PREPARATIONS, EXCL. SEX HORMONES AND INSULINS	8.46502	FALSE	19.5073
TG(14:0_35:1)	H03AA	Triglycerides	THYROID HORMONES	0.458054	FALSE	19.5073
TG(14:0_35:1)	J01	Triglycerides	ANTIBACTERIALS FOR SYSTEMIC USE	7.29168	FALSE	19.5073
TG(14:0_35:1)	L	Triglycerides	ANTINEOPLASTIC AND IMMUNOMODULATING AGENTS	-1.18754	FALSE	19.5073
TG(14:0_35:1)	M	Triglycerides	MUSCULO-SKELETAL SYSTEM	-0.892488	FALSE	19.5073
TG(14:0_35:1)	M01AB	Triglycerides	ACETIC ACID DERIVATIVES AND RELATED SUBSTANCES	0.27434	FALSE	19.5073
TG(14:0_35:1)	M01AC	Triglycerides	OXICAMS	0.00514815	FALSE	19.5073
TG(14:0_35:1)	M01AE	Triglycerides	PROPIONIC ACID DERIVATIVES	0.216435	FALSE	19.5073
TG(14:0_35:1)	M01AE01	Triglycerides	IBUPROFEN	-0.652294	FALSE	19.5073
TG(14:0_35:1)	M01AH	Triglycerides	COXIBS	0.546007	FALSE	19.5073
TG(14:0_35:1)	M01AX	Triglycerides	OTHER ANTIINFLAMMATORY AND ANTIRHEUMATIC AGENTS, NON-STEROIDS	0.458964	FALSE	19.5073
TG(14:0_35:1)	M04A	Triglycerides	ANTIGOUT PREPARATIONS	1.04732	FALSE	19.5073
TG(14:0_35:1)	M05BA	Triglycerides	BISPHOSPHONATES	-0.18928	FALSE	19.5073
TG(14:0_35:1)	N	Triglycerides	NERVOUS SYSTEM	-0.223825	FALSE	19.5073
TG(14:0_35:1)	N02	Triglycerides	ANALGESICS	0.401229	FALSE	19.5073
TG(14:0_35:1)	N02BA	Triglycerides	SALICYLIC ACID AND DERIVATIVES	0.615913	FALSE	19.5073
TG(14:0_35:1)	N02BE	Triglycerides	ANILIDES	0.539403	FALSE	19.5073
TG(14:0_35:1)	N03AX	Triglycerides	OTHER ANTIEPILEPTICS	-0.328043	FALSE	19.5073
TG(14:0_35:1)	N05BA	Triglycerides	BENZODIAZEPINE DERIVATIVES	-0.786822	FALSE	19.5073
TG(14:0_35:1)	N05CF	Triglycerides	BENZODIAZEPINE RELATED DRUGS	-0.988136	FALSE	19.5073
TG(14:0_35:1)	N05CH	Triglycerides	MELATONIN RECEPTOR AGONISTS	-1.17369	FALSE	19.5073
TG(14:0_35:1)	N06	Triglycerides	PSYCHOANALEPTICS	-1.05024	FALSE	19.5073
TG(14:0_35:1)	N06AB	Triglycerides	SELECTIVE SEROTONIN REUPTAKE INHIBITORS	1.33557	FALSE	19.5073
TG(14:0_35:1)	N06AX	Triglycerides	OTHER ANTIDEPRESSANTS	0.378877	FALSE	19.5073
TG(14:0_35:1)	R	Triglycerides	RESPIRATORY SYSTEM	-0.409166	FALSE	19.5073
TG(14:0_35:1)	R01	Triglycerides	NASAL PREPARATIONS	-0.887686	FALSE	19.5073
TG(14:0_35:1)	R01AD	Triglycerides	CORTICOSTEROIDS	1.81617	FALSE	19.5073
TG(14:0_35:1)	R03A	Triglycerides	ADRENERGICS, INHALANTS	0.258178	FALSE	19.5073
TG(14:0_35:1)	R03CC	Triglycerides	SELECTIVE BETA-2-ADRENORECEPTOR AGONISTS	-1.05094	FALSE	19.5073
TG(14:0_35:1)	R03DC	Triglycerides	LEUKOTRIENE RECEPTOR ANTAGONISTS	-0.693605	FALSE	19.5073
TG(14:0_35:1)	R06A	Triglycerides	ANTIHISTAMINES FOR SYSTEMIC USE	2.96083	FALSE	19.5073
TG(14:0_35:1)	R06AE	Triglycerides	PIPERAZINE DERIVATIVES	-0.386662	FALSE	19.5073
TG(14:0_35:1)	R06AX	Triglycerides	OTHER ANTIHISTAMINES FOR SYSTEMIC USE	-1.22954	FALSE	19.5073
TG(14:0_35:1)	S01	Triglycerides	OPHTHALMOLOGICALS	-0.145104	FALSE	19.5073
TG(14:0_35:1)	S01ED	Triglycerides	BETA BLOCKING AGENTS	0.98725	FALSE	19.5073
TG(14:0_35:1)	S01EE	Triglycerides	PROSTAGLANDIN ANALOGUES	0.0931483	FALSE	19.5073
TG(14:0_35:1)	S01XA	Triglycerides	OTHER OPHTHALMOLOGICALS	-0.932038	FALSE	19.5073
TG(14:0_35:2)	A	Triglycerides	ALIMENTARY TRACT AND METABOLISM	0.80769	FALSE	19.5073
TG(14:0_35:2)	A02BA	Triglycerides	H2-RECEPTOR ANTAGONISTS	-0.650204	FALSE	19.5073
TG(14:0_35:2)	A02BC	Triglycerides	PROTON PUMP INHIBITORS	0.583579	FALSE	19.5073
TG(14:0_35:2)	A06A	Triglycerides	DRUGS FOR CONSTIPATION	0.171619	FALSE	19.5073
TG(14:0_35:2)	A06AA	Triglycerides	SOFTENERS, EMOLLIENTS	-0.247444	FALSE	19.5073
TG(14:0_35:2)	A06AC	Triglycerides	BULK-FORMING LAXATIVES	1.04905	FALSE	19.5073
TG(14:0_35:2)	A06AC01	Triglycerides	ISPAGHULA (PSYLLA SEEDS)	1.19778	FALSE	19.5073
TG(14:0_35:2)	A07	Triglycerides	ANTIDIARRHEALS, INTESTINAL ANTIINFLAMMATORY/ANTIINFECTIVE AGENTS	-0.383811	FALSE	19.5073
TG(14:0_35:2)	A10	Triglycerides	DRUGS USED IN DIABETES	0.151506	FALSE	19.5073
TG(14:0_35:2)	A10BA	Triglycerides	BIGUANIDES	16.2675	FALSE	19.5073
TG(14:0_35:2)	A10BB	Triglycerides	SULFONYLUREAS	-0.54688	FALSE	19.5073
TG(14:0_35:2)	A11	Triglycerides	VITAMINS	-0.354852	FALSE	19.5073
TG(14:0_35:2)	A11B	Triglycerides	MULTIVITAMINS, PLAIN	0.289633	FALSE	19.5073
TG(14:0_35:2)	A11G	Triglycerides	ASCORBIC ACID (VITAMIN C), INCL. COMBINATIONS	11.3968	FALSE	19.5073
TG(14:0_35:2)	A12	Triglycerides	MINERALS	0.377136	FALSE	19.5073
TG(14:0_35:2)	A12BA	Triglycerides	POTASSIUM	1.16491	FALSE	19.5073
TG(14:0_35:2)	A12CB	Triglycerides	ZINC	2.6919	FALSE	19.5073
TG(14:0_35:2)	A12CE	Triglycerides	SELENIUM	-0.361956	FALSE	19.5073
TG(14:0_35:2)	B01AA	Triglycerides	VITAMIN K ANTAGONISTS	1.66511	FALSE	19.5073
TG(14:0_35:2)	B01AC	Triglycerides	PLATELET AGGREGATION INHIBITORS EXCL. HEPARIN	-0.233151	FALSE	19.5073
TG(14:0_35:2)	B03A	Triglycerides	IRON PREPARATIONS	-0.802417	FALSE	19.5073
TG(14:0_35:2)	B03BA	Triglycerides	VITAMIN B12 (CYANOCOBALAMIN AND ANALOGUES)	-0.677459	FALSE	19.5073
TG(14:0_35:2)	B03BB	Triglycerides	FOLIC ACID AND DERIVATIVES	-0.87565	FALSE	19.5073
TG(14:0_35:2)	C	Triglycerides	CARDIOVASCULAR SYSTEM	-1.11959	FALSE	19.5073
TG(14:0_35:2)	C01	Triglycerides	CARDIAC THERAPY	15.26	FALSE	19.5073
TG(14:0_35:2)	C01DA	Triglycerides	ORGANIC NITRATES	-0.186592	FALSE	19.5073
TG(14:0_35:2)	C01EB	Triglycerides	OTHER CARDIAC PREPARATIONS	1.21559	FALSE	19.5073
TG(14:0_35:2)	C02	Triglycerides	ANTIHYPERTENSIVES	-0.385872	FALSE	19.5073
TG(14:0_35:2)	C03	Triglycerides	DIURETICS	-1.52591	FALSE	19.5073
TG(14:0_35:2)	C03AA	Triglycerides	THIAZIDES, PLAIN	12.5276	FALSE	19.5073
TG(14:0_35:2)	C03CA	Triglycerides	SULFONAMIDES, PLAIN	0.482778	FALSE	19.5073
TG(14:0_35:2)	C03EA	Triglycerides	LOW-CEILING DIURETICS AND POTASSIUM-SPARING AGENTS	0.621125	FALSE	19.5073
TG(14:0_35:2)	C07A	Triglycerides	BETA BLOCKING AGENTS	0.162288	FALSE	19.5073
TG(14:0_35:2)	C07AB	Triglycerides	BETA BLOCKING AGENTS, SELECTIVE	0.948482	FALSE	19.5073
TG(14:0_35:2)	C08CA	Triglycerides	DIHYDROPYRIDINE DERIVATIVES	0.240325	FALSE	19.5073
TG(14:0_35:2)	C08D	Triglycerides	SELECTIVE CALCIUM CHANNEL BLOCKERS WITH DIRECT CARDIAC EFFECTS	-0.403167	FALSE	19.5073
TG(14:0_35:2)	C09AA	Triglycerides	ACE INHIBITORS, PLAIN	1.64056	FALSE	19.5073
TG(14:0_35:2)	C09B	Triglycerides	ACE INHIBITORS, COMBINATIONS	0.122819	FALSE	19.5073
TG(14:0_35:2)	C09CA	Triglycerides	ANGIOTENSIN II RECEPTOR BLOCKERS (ARBS), PLAIN	1.37847	FALSE	19.5073
TG(14:0_35:2)	C10AA	Triglycerides	HMG COA REDUCTASE INHIBITORS	1.69754	FALSE	19.5073
TG(14:0_35:2)	C10AB	Triglycerides	FIBRATES	13.8565	FALSE	19.5073
TG(14:0_35:2)	C10AD	Triglycerides	NICOTINIC ACID AND DERIVATIVES	-0.920197	FALSE	19.5073
TG(14:0_35:2)	C10AX	Triglycerides	OTHER LIPID MODIFYING AGENTS	1.84103	FALSE	19.5073
TG(14:0_35:2)	C10AX06	Triglycerides	OMEGA-3-TRIGLYCERIDES INCL. OTHER ESTERS AND ACIDS	0.187236	FALSE	19.5073
TG(14:0_35:2)	C10BA02	Triglycerides	SIMVASTATIN AND EZETIMIBE	-0.461312	FALSE	19.5073
TG(14:0_35:2)	D	Triglycerides	DERMATOLOGICALS	0.539936	FALSE	19.5073
TG(14:0_35:2)	D07A	Triglycerides	CORTICOSTEROIDS, PLAIN	8.61026	FALSE	19.5073
TG(14:0_35:2)	G03	Triglycerides	SEX HORMONES AND MODULATORS OF THE GENITAL SYSTEM	-0.764905	FALSE	19.5073
TG(14:0_35:2)	G03BA	Triglycerides	3-OXOANDROSTEN (4) DERIVATIVES	-0.201219	FALSE	19.5073
TG(14:0_35:2)	G03C	Triglycerides	ESTROGENS	-0.970442	FALSE	19.5073
TG(14:0_35:2)	G03CA	Triglycerides	NATURAL AND SEMISYNTHETIC ESTROGENS, PLAIN	-1.56269	FALSE	19.5073
TG(14:0_35:2)	G03DA	Triglycerides	PREGNEN (4) DERIVATIVES	1.64798	FALSE	19.5073
TG(14:0_35:2)	G04BD	Triglycerides	DRUGS FOR URINARY FREQUENCY AND INCONTINENCE	0.0133223	FALSE	19.5073
TG(14:0_35:2)	G04BE	Triglycerides	DRUGS USED IN ERECTILE DYSFUNCTION	-0.45634	FALSE	19.5073
TG(14:0_35:2)	G04CA	Triglycerides	ALPHA-ADRENORECEPTOR ANTAGONISTS	12.0089	FALSE	19.5073
TG(14:0_35:2)	G04CB	Triglycerides	TESTOSTERONE-5-ALPHA REDUCTASE INHIBITORS	0.647185	FALSE	19.5073
TG(14:0_35:2)	G04CX02	Triglycerides	SABALIS SERRULATAE FRUCTUS	-0.919141	FALSE	19.5073
TG(14:0_35:2)	H	Triglycerides	SYSTEMIC HORMONAL PREPARATIONS, EXCL. SEX HORMONES AND INSULINS	2.40972	FALSE	19.5073
TG(14:0_35:2)	H03AA	Triglycerides	THYROID HORMONES	0.627876	FALSE	19.5073
TG(14:0_35:2)	J01	Triglycerides	ANTIBACTERIALS FOR SYSTEMIC USE	2.27217	FALSE	19.5073
TG(14:0_35:2)	L	Triglycerides	ANTINEOPLASTIC AND IMMUNOMODULATING AGENTS	-0.488195	FALSE	19.5073
TG(14:0_35:2)	M	Triglycerides	MUSCULO-SKELETAL SYSTEM	-0.732255	FALSE	19.5073
TG(14:0_35:2)	M01AB	Triglycerides	ACETIC ACID DERIVATIVES AND RELATED SUBSTANCES	-0.132948	FALSE	19.5073
TG(14:0_35:2)	M01AC	Triglycerides	OXICAMS	-0.237098	FALSE	19.5073
TG(14:0_35:2)	M01AE	Triglycerides	PROPIONIC ACID DERIVATIVES	0.287842	FALSE	19.5073
TG(14:0_35:2)	M01AE01	Triglycerides	IBUPROFEN	-0.73804	FALSE	19.5073
TG(14:0_35:2)	M01AH	Triglycerides	COXIBS	1.78546	FALSE	19.5073
TG(14:0_35:2)	M01AX	Triglycerides	OTHER ANTIINFLAMMATORY AND ANTIRHEUMATIC AGENTS, NON-STEROIDS	0.481778	FALSE	19.5073
TG(14:0_35:2)	M04A	Triglycerides	ANTIGOUT PREPARATIONS	1.76345	FALSE	19.5073
TG(14:0_35:2)	M05BA	Triglycerides	BISPHOSPHONATES	0.203169	FALSE	19.5073
TG(14:0_35:2)	N	Triglycerides	NERVOUS SYSTEM	-0.0583985	FALSE	19.5073
TG(14:0_35:2)	N02	Triglycerides	ANALGESICS	0.297527	FALSE	19.5073
TG(14:0_35:2)	N02BA	Triglycerides	SALICYLIC ACID AND DERIVATIVES	0.487445	FALSE	19.5073
TG(14:0_35:2)	N02BE	Triglycerides	ANILIDES	0.684841	FALSE	19.5073
TG(14:0_35:2)	N03AX	Triglycerides	OTHER ANTIEPILEPTICS	0.307856	FALSE	19.5073
TG(14:0_35:2)	N05BA	Triglycerides	BENZODIAZEPINE DERIVATIVES	-1.01652	FALSE	19.5073
TG(14:0_35:2)	N05CF	Triglycerides	BENZODIAZEPINE RELATED DRUGS	-0.712237	FALSE	19.5073
TG(14:0_35:2)	N05CH	Triglycerides	MELATONIN RECEPTOR AGONISTS	-0.20646	FALSE	19.5073
TG(14:0_35:2)	N06	Triglycerides	PSYCHOANALEPTICS	-0.785785	FALSE	19.5073
TG(14:0_35:2)	N06AB	Triglycerides	SELECTIVE SEROTONIN REUPTAKE INHIBITORS	1.27873	FALSE	19.5073
TG(14:0_35:2)	N06AX	Triglycerides	OTHER ANTIDEPRESSANTS	-0.37043	FALSE	19.5073
TG(14:0_35:2)	R	Triglycerides	RESPIRATORY SYSTEM	-0.344287	FALSE	19.5073
TG(14:0_35:2)	R01	Triglycerides	NASAL PREPARATIONS	-0.41128	FALSE	19.5073
TG(14:0_35:2)	R01AD	Triglycerides	CORTICOSTEROIDS	2.37701	FALSE	19.5073
TG(14:0_35:2)	R03A	Triglycerides	ADRENERGICS, INHALANTS	0.804525	FALSE	19.5073
TG(14:0_35:2)	R03CC	Triglycerides	SELECTIVE BETA-2-ADRENORECEPTOR AGONISTS	0.0955981	FALSE	19.5073
TG(14:0_35:2)	R03DC	Triglycerides	LEUKOTRIENE RECEPTOR ANTAGONISTS	0.393275	FALSE	19.5073
TG(14:0_35:2)	R06A	Triglycerides	ANTIHISTAMINES FOR SYSTEMIC USE	8.06405	FALSE	19.5073
TG(14:0_35:2)	R06AE	Triglycerides	PIPERAZINE DERIVATIVES	-0.766294	FALSE	19.5073
TG(14:0_35:2)	R06AX	Triglycerides	OTHER ANTIHISTAMINES FOR SYSTEMIC USE	-1.33258	FALSE	19.5073
TG(14:0_35:2)	S01	Triglycerides	OPHTHALMOLOGICALS	-0.081704	FALSE	19.5073
TG(14:0_35:2)	S01ED	Triglycerides	BETA BLOCKING AGENTS	0.897505	FALSE	19.5073
TG(14:0_35:2)	S01EE	Triglycerides	PROSTAGLANDIN ANALOGUES	-0.0970678	FALSE	19.5073
TG(14:0_35:2)	S01XA	Triglycerides	OTHER OPHTHALMOLOGICALS	-0.666644	FALSE	19.5073
TG(14:0_36:1)	A	Triglycerides	ALIMENTARY TRACT AND METABOLISM	1.13965	FALSE	19.5073
TG(14:0_36:1)	A02BA	Triglycerides	H2-RECEPTOR ANTAGONISTS	-0.825019	FALSE	19.5073
TG(14:0_36:1)	A02BC	Triglycerides	PROTON PUMP INHIBITORS	0.795776	FALSE	19.5073
TG(14:0_36:1)	A06A	Triglycerides	DRUGS FOR CONSTIPATION	0.184437	FALSE	19.5073
TG(14:0_36:1)	A06AA	Triglycerides	SOFTENERS, EMOLLIENTS	-0.137157	FALSE	19.5073
TG(14:0_36:1)	A06AC	Triglycerides	BULK-FORMING LAXATIVES	0.330854	FALSE	19.5073
TG(14:0_36:1)	A06AC01	Triglycerides	ISPAGHULA (PSYLLA SEEDS)	1.29759	FALSE	19.5073
TG(14:0_36:1)	A07	Triglycerides	ANTIDIARRHEALS, INTESTINAL ANTIINFLAMMATORY/ANTIINFECTIVE AGENTS	-0.455008	FALSE	19.5073
TG(14:0_36:1)	A10	Triglycerides	DRUGS USED IN DIABETES	0.127401	FALSE	19.5073
TG(14:0_36:1)	A10BA	Triglycerides	BIGUANIDES	15.3123	FALSE	19.5073
TG(14:0_36:1)	A10BB	Triglycerides	SULFONYLUREAS	-0.289838	FALSE	19.5073
TG(14:0_36:1)	A11	Triglycerides	VITAMINS	-0.407362	FALSE	19.5073
TG(14:0_36:1)	A11B	Triglycerides	MULTIVITAMINS, PLAIN	-0.301529	FALSE	19.5073
TG(14:0_36:1)	A11G	Triglycerides	ASCORBIC ACID (VITAMIN C), INCL. COMBINATIONS	1.37826	FALSE	19.5073
TG(14:0_36:1)	A12	Triglycerides	MINERALS	0.507081	FALSE	19.5073
TG(14:0_36:1)	A12BA	Triglycerides	POTASSIUM	0.945046	FALSE	19.5073
TG(14:0_36:1)	A12CB	Triglycerides	ZINC	11.4448	FALSE	19.5073
TG(14:0_36:1)	A12CE	Triglycerides	SELENIUM	-0.300504	FALSE	19.5073
TG(14:0_36:1)	B01AA	Triglycerides	VITAMIN K ANTAGONISTS	15.0526	FALSE	19.5073
TG(14:0_36:1)	B01AC	Triglycerides	PLATELET AGGREGATION INHIBITORS EXCL. HEPARIN	-0.381214	FALSE	19.5073
TG(14:0_36:1)	B03A	Triglycerides	IRON PREPARATIONS	-1.08376	FALSE	19.5073
TG(14:0_36:1)	B03BA	Triglycerides	VITAMIN B12 (CYANOCOBALAMIN AND ANALOGUES)	-0.515365	FALSE	19.5073
TG(14:0_36:1)	B03BB	Triglycerides	FOLIC ACID AND DERIVATIVES	0.0153124	FALSE	19.5073
TG(14:0_36:1)	C	Triglycerides	CARDIOVASCULAR SYSTEM	-1.23509	FALSE	19.5073
TG(14:0_36:1)	C01	Triglycerides	CARDIAC THERAPY	3.53773	FALSE	19.5073
TG(14:0_36:1)	C01DA	Triglycerides	ORGANIC NITRATES	-0.5546	FALSE	19.5073
TG(14:0_36:1)	C01EB	Triglycerides	OTHER CARDIAC PREPARATIONS	1.67018	FALSE	19.5073
TG(14:0_36:1)	C02	Triglycerides	ANTIHYPERTENSIVES	0.393996	FALSE	19.5073
TG(14:0_36:1)	C03	Triglycerides	DIURETICS	-0.706777	FALSE	19.5073
TG(14:0_36:1)	C03AA	Triglycerides	THIAZIDES, PLAIN	9.71819	FALSE	19.5073
TG(14:0_36:1)	C03CA	Triglycerides	SULFONAMIDES, PLAIN	-0.382496	FALSE	19.5073
TG(14:0_36:1)	C03EA	Triglycerides	LOW-CEILING DIURETICS AND POTASSIUM-SPARING AGENTS	0.567752	FALSE	19.5073
TG(14:0_36:1)	C07A	Triglycerides	BETA BLOCKING AGENTS	-0.068209	FALSE	19.5073
TG(14:0_36:1)	C07AB	Triglycerides	BETA BLOCKING AGENTS, SELECTIVE	1.68887	FALSE	19.5073
TG(14:0_36:1)	C08CA	Triglycerides	DIHYDROPYRIDINE DERIVATIVES	0.0745256	FALSE	19.5073
TG(14:0_36:1)	C08D	Triglycerides	SELECTIVE CALCIUM CHANNEL BLOCKERS WITH DIRECT CARDIAC EFFECTS	-0.562147	FALSE	19.5073
TG(14:0_36:1)	C09AA	Triglycerides	ACE INHIBITORS, PLAIN	9.09774	FALSE	19.5073
TG(14:0_36:1)	C09B	Triglycerides	ACE INHIBITORS, COMBINATIONS	-0.271084	FALSE	19.5073
TG(14:0_36:1)	C09CA	Triglycerides	ANGIOTENSIN II RECEPTOR BLOCKERS (ARBS), PLAIN	1.94078	FALSE	19.5073
TG(14:0_36:1)	C10AA	Triglycerides	HMG COA REDUCTASE INHIBITORS	3.12513	FALSE	19.5073
TG(14:0_36:1)	C10AB	Triglycerides	FIBRATES	5.51148	FALSE	19.5073
TG(14:0_36:1)	C10AD	Triglycerides	NICOTINIC ACID AND DERIVATIVES	-1.16766	FALSE	19.5073
TG(14:0_36:1)	C10AX	Triglycerides	OTHER LIPID MODIFYING AGENTS	2.37419	FALSE	19.5073
TG(14:0_36:1)	C10AX06	Triglycerides	OMEGA-3-TRIGLYCERIDES INCL. OTHER ESTERS AND ACIDS	0.0398465	FALSE	19.5073
TG(14:0_36:1)	C10BA02	Triglycerides	SIMVASTATIN AND EZETIMIBE	-1.02287	FALSE	19.5073
TG(14:0_36:1)	D	Triglycerides	DERMATOLOGICALS	3.0005	FALSE	19.5073
TG(14:0_36:1)	D07A	Triglycerides	CORTICOSTEROIDS, PLAIN	5.96416	FALSE	19.5073
TG(14:0_36:1)	G03	Triglycerides	SEX HORMONES AND MODULATORS OF THE GENITAL SYSTEM	0.151909	FALSE	19.5073
TG(14:0_36:1)	G03BA	Triglycerides	3-OXOANDROSTEN (4) DERIVATIVES	-1.71796	FALSE	19.5073
TG(14:0_36:1)	G03C	Triglycerides	ESTROGENS	-0.762887	FALSE	19.5073
TG(14:0_36:1)	G03CA	Triglycerides	NATURAL AND SEMISYNTHETIC ESTROGENS, PLAIN	-1.01951	FALSE	19.5073
TG(14:0_36:1)	G03DA	Triglycerides	PREGNEN (4) DERIVATIVES	1.57078	FALSE	19.5073
TG(14:0_36:1)	G04BD	Triglycerides	DRUGS FOR URINARY FREQUENCY AND INCONTINENCE	-0.316706	FALSE	19.5073
TG(14:0_36:1)	G04BE	Triglycerides	DRUGS USED IN ERECTILE DYSFUNCTION	-0.685199	FALSE	19.5073
TG(14:0_36:1)	G04CA	Triglycerides	ALPHA-ADRENORECEPTOR ANTAGONISTS	9.86071	FALSE	19.5073
TG(14:0_36:1)	G04CB	Triglycerides	TESTOSTERONE-5-ALPHA REDUCTASE INHIBITORS	0.928518	FALSE	19.5073
TG(14:0_36:1)	G04CX02	Triglycerides	SABALIS SERRULATAE FRUCTUS	0.0704104	FALSE	19.5073
TG(14:0_36:1)	H	Triglycerides	SYSTEMIC HORMONAL PREPARATIONS, EXCL. SEX HORMONES AND INSULINS	3.09874	FALSE	19.5073
TG(14:0_36:1)	H03AA	Triglycerides	THYROID HORMONES	0.207595	FALSE	19.5073
TG(14:0_36:1)	J01	Triglycerides	ANTIBACTERIALS FOR SYSTEMIC USE	7.69021	FALSE	19.5073
TG(14:0_36:1)	L	Triglycerides	ANTINEOPLASTIC AND IMMUNOMODULATING AGENTS	-0.591319	FALSE	19.5073
TG(14:0_36:1)	M	Triglycerides	MUSCULO-SKELETAL SYSTEM	-0.379735	FALSE	19.5073
TG(14:0_36:1)	M01AB	Triglycerides	ACETIC ACID DERIVATIVES AND RELATED SUBSTANCES	-0.934828	FALSE	19.5073
TG(14:0_36:1)	M01AC	Triglycerides	OXICAMS	-0.179671	FALSE	19.5073
TG(14:0_36:1)	M01AE	Triglycerides	PROPIONIC ACID DERIVATIVES	0.694503	FALSE	19.5073
TG(14:0_36:1)	M01AE01	Triglycerides	IBUPROFEN	-1.83777	FALSE	19.5073
TG(14:0_36:1)	M01AH	Triglycerides	COXIBS	0.189462	FALSE	19.5073
TG(14:0_36:1)	M01AX	Triglycerides	OTHER ANTIINFLAMMATORY AND ANTIRHEUMATIC AGENTS, NON-STEROIDS	1.04683	FALSE	19.5073
TG(14:0_36:1)	M04A	Triglycerides	ANTIGOUT PREPARATIONS	10.101	FALSE	19.5073
TG(14:0_36:1)	M05BA	Triglycerides	BISPHOSPHONATES	0.30984	FALSE	19.5073
TG(14:0_36:1)	N	Triglycerides	NERVOUS SYSTEM	0.25257	FALSE	19.5073
TG(14:0_36:1)	N02	Triglycerides	ANALGESICS	0.333608	FALSE	19.5073
TG(14:0_36:1)	N02BA	Triglycerides	SALICYLIC ACID AND DERIVATIVES	0.719697	FALSE	19.5073
TG(14:0_36:1)	N02BE	Triglycerides	ANILIDES	1.20383	FALSE	19.5073
TG(14:0_36:1)	N03AX	Triglycerides	OTHER ANTIEPILEPTICS	-0.128103	FALSE	19.5073
TG(14:0_36:1)	N05BA	Triglycerides	BENZODIAZEPINE DERIVATIVES	0.0292166	FALSE	19.5073
TG(14:0_36:1)	N05CF	Triglycerides	BENZODIAZEPINE RELATED DRUGS	-0.68652	FALSE	19.5073
TG(14:0_36:1)	N05CH	Triglycerides	MELATONIN RECEPTOR AGONISTS	0.213214	FALSE	19.5073
TG(14:0_36:1)	N06	Triglycerides	PSYCHOANALEPTICS	-0.449225	FALSE	19.5073
TG(14:0_36:1)	N06AB	Triglycerides	SELECTIVE SEROTONIN REUPTAKE INHIBITORS	0.730074	FALSE	19.5073
TG(14:0_36:1)	N06AX	Triglycerides	OTHER ANTIDEPRESSANTS	-0.819586	FALSE	19.5073
TG(14:0_36:1)	R	Triglycerides	RESPIRATORY SYSTEM	-0.543264	FALSE	19.5073
TG(14:0_36:1)	R01	Triglycerides	NASAL PREPARATIONS	-0.655951	FALSE	19.5073
TG(14:0_36:1)	R01AD	Triglycerides	CORTICOSTEROIDS	1.91267	FALSE	19.5073
TG(14:0_36:1)	R03A	Triglycerides	ADRENERGICS, INHALANTS	0.486096	FALSE	19.5073
TG(14:0_36:1)	R03CC	Triglycerides	SELECTIVE BETA-2-ADRENORECEPTOR AGONISTS	0.171568	FALSE	19.5073
TG(14:0_36:1)	R03DC	Triglycerides	LEUKOTRIENE RECEPTOR ANTAGONISTS	0.535616	FALSE	19.5073
TG(14:0_36:1)	R06A	Triglycerides	ANTIHISTAMINES FOR SYSTEMIC USE	8.25205	FALSE	19.5073
TG(14:0_36:1)	R06AE	Triglycerides	PIPERAZINE DERIVATIVES	0.367404	FALSE	19.5073
TG(14:0_36:1)	R06AX	Triglycerides	OTHER ANTIHISTAMINES FOR SYSTEMIC USE	-0.792103	FALSE	19.5073
TG(14:0_36:1)	S01	Triglycerides	OPHTHALMOLOGICALS	-0.18814	FALSE	19.5073
TG(14:0_36:1)	S01ED	Triglycerides	BETA BLOCKING AGENTS	0.300669	FALSE	19.5073
TG(14:0_36:1)	S01EE	Triglycerides	PROSTAGLANDIN ANALOGUES	-0.004643	FALSE	19.5073
TG(14:0_36:1)	S01XA	Triglycerides	OTHER OPHTHALMOLOGICALS	-1.05744	FALSE	19.5073
TG(14:0_36:2)	A	Triglycerides	ALIMENTARY TRACT AND METABOLISM	0.256166	FALSE	19.5073
TG(14:0_36:2)	A02BA	Triglycerides	H2-RECEPTOR ANTAGONISTS	-0.469797	FALSE	19.5073
TG(14:0_36:2)	A02BC	Triglycerides	PROTON PUMP INHIBITORS	0.101331	FALSE	19.5073
TG(14:0_36:2)	A06A	Triglycerides	DRUGS FOR CONSTIPATION	0.525791	FALSE	19.5073
TG(14:0_36:2)	A06AA	Triglycerides	SOFTENERS, EMOLLIENTS	-0.183641	FALSE	19.5073
TG(14:0_36:2)	A06AC	Triglycerides	BULK-FORMING LAXATIVES	0.585784	FALSE	19.5073
TG(14:0_36:2)	A06AC01	Triglycerides	ISPAGHULA (PSYLLA SEEDS)	1.2483	FALSE	19.5073
TG(14:0_36:2)	A07	Triglycerides	ANTIDIARRHEALS, INTESTINAL ANTIINFLAMMATORY/ANTIINFECTIVE AGENTS	-0.388357	FALSE	19.5073
TG(14:0_36:2)	A10	Triglycerides	DRUGS USED IN DIABETES	0.221656	FALSE	19.5073
TG(14:0_36:2)	A10BA	Triglycerides	BIGUANIDES	14.4556	FALSE	19.5073
TG(14:0_36:2)	A10BB	Triglycerides	SULFONYLUREAS	-0.745048	FALSE	19.5073
TG(14:0_36:2)	A11	Triglycerides	VITAMINS	-0.261615	FALSE	19.5073
TG(14:0_36:2)	A11B	Triglycerides	MULTIVITAMINS, PLAIN	-0.516796	FALSE	19.5073
TG(14:0_36:2)	A11G	Triglycerides	ASCORBIC ACID (VITAMIN C), INCL. COMBINATIONS	1.68417	FALSE	19.5073
TG(14:0_36:2)	A12	Triglycerides	MINERALS	0.306251	FALSE	19.5073
TG(14:0_36:2)	A12BA	Triglycerides	POTASSIUM	1.00471	FALSE	19.5073
TG(14:0_36:2)	A12CB	Triglycerides	ZINC	9.04965	FALSE	19.5073
TG(14:0_36:2)	A12CE	Triglycerides	SELENIUM	0.442901	FALSE	19.5073
TG(14:0_36:2)	B01AA	Triglycerides	VITAMIN K ANTAGONISTS	7.54082	FALSE	19.5073
TG(14:0_36:2)	B01AC	Triglycerides	PLATELET AGGREGATION INHIBITORS EXCL. HEPARIN	-0.586796	FALSE	19.5073
TG(14:0_36:2)	B03A	Triglycerides	IRON PREPARATIONS	-0.889904	FALSE	19.5073
TG(14:0_36:2)	B03BA	Triglycerides	VITAMIN B12 (CYANOCOBALAMIN AND ANALOGUES)	-0.186769	FALSE	19.5073
TG(14:0_36:2)	B03BB	Triglycerides	FOLIC ACID AND DERIVATIVES	0.613862	FALSE	19.5073
TG(14:0_36:2)	C	Triglycerides	CARDIOVASCULAR SYSTEM	-1.44014	FALSE	19.5073
TG(14:0_36:2)	C01	Triglycerides	CARDIAC THERAPY	9.1334	FALSE	19.5073
TG(14:0_36:2)	C01DA	Triglycerides	ORGANIC NITRATES	-0.480966	FALSE	19.5073
TG(14:0_36:2)	C01EB	Triglycerides	OTHER CARDIAC PREPARATIONS	1.68247	FALSE	19.5073
TG(14:0_36:2)	C02	Triglycerides	ANTIHYPERTENSIVES	-0.533003	FALSE	19.5073
TG(14:0_36:2)	C03	Triglycerides	DIURETICS	-0.653066	FALSE	19.5073
TG(14:0_36:2)	C03AA	Triglycerides	THIAZIDES, PLAIN	10.3507	FALSE	19.5073
TG(14:0_36:2)	C03CA	Triglycerides	SULFONAMIDES, PLAIN	-0.854465	FALSE	19.5073
TG(14:0_36:2)	C03EA	Triglycerides	LOW-CEILING DIURETICS AND POTASSIUM-SPARING AGENTS	0.566715	FALSE	19.5073
TG(14:0_36:2)	C07A	Triglycerides	BETA BLOCKING AGENTS	-0.549075	FALSE	19.5073
TG(14:0_36:2)	C07AB	Triglycerides	BETA BLOCKING AGENTS, SELECTIVE	1.44023	FALSE	19.5073
TG(14:0_36:2)	C08CA	Triglycerides	DIHYDROPYRIDINE DERIVATIVES	0.0920066	FALSE	19.5073
TG(14:0_36:2)	C08D	Triglycerides	SELECTIVE CALCIUM CHANNEL BLOCKERS WITH DIRECT CARDIAC EFFECTS	-0.509174	FALSE	19.5073
TG(14:0_36:2)	C09AA	Triglycerides	ACE INHIBITORS, PLAIN	8.31961	FALSE	19.5073
TG(14:0_36:2)	C09B	Triglycerides	ACE INHIBITORS, COMBINATIONS	-0.183023	FALSE	19.5073
TG(14:0_36:2)	C09CA	Triglycerides	ANGIOTENSIN II RECEPTOR BLOCKERS (ARBS), PLAIN	0.550203	FALSE	19.5073
TG(14:0_36:2)	C10AA	Triglycerides	HMG COA REDUCTASE INHIBITORS	12.9018	FALSE	19.5073
TG(14:0_36:2)	C10AB	Triglycerides	FIBRATES	1.12867	FALSE	19.5073
TG(14:0_36:2)	C10AD	Triglycerides	NICOTINIC ACID AND DERIVATIVES	-1.45002	FALSE	19.5073
TG(14:0_36:2)	C10AX	Triglycerides	OTHER LIPID MODIFYING AGENTS	7.73371	FALSE	19.5073
TG(14:0_36:2)	C10AX06	Triglycerides	OMEGA-3-TRIGLYCERIDES INCL. OTHER ESTERS AND ACIDS	0.251498	FALSE	19.5073
TG(14:0_36:2)	C10BA02	Triglycerides	SIMVASTATIN AND EZETIMIBE	0.124736	FALSE	19.5073
TG(14:0_36:2)	D	Triglycerides	DERMATOLOGICALS	1.51111	FALSE	19.5073
TG(14:0_36:2)	D07A	Triglycerides	CORTICOSTEROIDS, PLAIN	6.15216	FALSE	19.5073
TG(14:0_36:2)	G03	Triglycerides	SEX HORMONES AND MODULATORS OF THE GENITAL SYSTEM	0.290283	FALSE	19.5073
TG(14:0_36:2)	G03BA	Triglycerides	3-OXOANDROSTEN (4) DERIVATIVES	-0.999989	FALSE	19.5073
TG(14:0_36:2)	G03C	Triglycerides	ESTROGENS	-0.728523	FALSE	19.5073
TG(14:0_36:2)	G03CA	Triglycerides	NATURAL AND SEMISYNTHETIC ESTROGENS, PLAIN	-1.39709	FALSE	19.5073
TG(14:0_36:2)	G03DA	Triglycerides	PREGNEN (4) DERIVATIVES	0.41571	FALSE	19.5073
TG(14:0_36:2)	G04BD	Triglycerides	DRUGS FOR URINARY FREQUENCY AND INCONTINENCE	-0.43129	FALSE	19.5073
TG(14:0_36:2)	G04BE	Triglycerides	DRUGS USED IN ERECTILE DYSFUNCTION	-0.145998	FALSE	19.5073
TG(14:0_36:2)	G04CA	Triglycerides	ALPHA-ADRENORECEPTOR ANTAGONISTS	3.23148	FALSE	19.5073
TG(14:0_36:2)	G04CB	Triglycerides	TESTOSTERONE-5-ALPHA REDUCTASE INHIBITORS	1.19745	FALSE	19.5073
TG(14:0_36:2)	G04CX02	Triglycerides	SABALIS SERRULATAE FRUCTUS	0.101384	FALSE	19.5073
TG(14:0_36:2)	H	Triglycerides	SYSTEMIC HORMONAL PREPARATIONS, EXCL. SEX HORMONES AND INSULINS	9.35095	FALSE	19.5073
TG(14:0_36:2)	H03AA	Triglycerides	THYROID HORMONES	0.52793	FALSE	19.5073
TG(14:0_36:2)	J01	Triglycerides	ANTIBACTERIALS FOR SYSTEMIC USE	4.92285	FALSE	19.5073
TG(14:0_36:2)	L	Triglycerides	ANTINEOPLASTIC AND IMMUNOMODULATING AGENTS	-1.19441	FALSE	19.5073
TG(14:0_36:2)	M	Triglycerides	MUSCULO-SKELETAL SYSTEM	-0.28287	FALSE	19.5073
TG(14:0_36:2)	M01AB	Triglycerides	ACETIC ACID DERIVATIVES AND RELATED SUBSTANCES	-0.254914	FALSE	19.5073
TG(14:0_36:2)	M01AC	Triglycerides	OXICAMS	-1.09539	FALSE	19.5073
TG(14:0_36:2)	M01AE	Triglycerides	PROPIONIC ACID DERIVATIVES	0.216796	FALSE	19.5073
TG(14:0_36:2)	M01AE01	Triglycerides	IBUPROFEN	-1.02701	FALSE	19.5073
TG(14:0_36:2)	M01AH	Triglycerides	COXIBS	1.81919	FALSE	19.5073
TG(14:0_36:2)	M01AX	Triglycerides	OTHER ANTIINFLAMMATORY AND ANTIRHEUMATIC AGENTS, NON-STEROIDS	0.691558	FALSE	19.5073
TG(14:0_36:2)	M04A	Triglycerides	ANTIGOUT PREPARATIONS	6.50137	FALSE	19.5073
TG(14:0_36:2)	M05BA	Triglycerides	BISPHOSPHONATES	0.206713	FALSE	19.5073
TG(14:0_36:2)	N	Triglycerides	NERVOUS SYSTEM	-0.581184	FALSE	19.5073
TG(14:0_36:2)	N02	Triglycerides	ANALGESICS	0.356124	FALSE	19.5073
TG(14:0_36:2)	N02BA	Triglycerides	SALICYLIC ACID AND DERIVATIVES	0.100062	FALSE	19.5073
TG(14:0_36:2)	N02BE	Triglycerides	ANILIDES	1.17021	FALSE	19.5073
TG(14:0_36:2)	N03AX	Triglycerides	OTHER ANTIEPILEPTICS	-0.17547	FALSE	19.5073
TG(14:0_36:2)	N05BA	Triglycerides	BENZODIAZEPINE DERIVATIVES	-0.36764	FALSE	19.5073
TG(14:0_36:2)	N05CF	Triglycerides	BENZODIAZEPINE RELATED DRUGS	-1.01807	FALSE	19.5073
TG(14:0_36:2)	N05CH	Triglycerides	MELATONIN RECEPTOR AGONISTS	-0.449421	FALSE	19.5073
TG(14:0_36:2)	N06	Triglycerides	PSYCHOANALEPTICS	-0.463893	FALSE	19.5073
TG(14:0_36:2)	N06AB	Triglycerides	SELECTIVE SEROTONIN REUPTAKE INHIBITORS	0.281565	FALSE	19.5073
TG(14:0_36:2)	N06AX	Triglycerides	OTHER ANTIDEPRESSANTS	-0.711916	FALSE	19.5073
TG(14:0_36:2)	R	Triglycerides	RESPIRATORY SYSTEM	-0.624315	FALSE	19.5073
TG(14:0_36:2)	R01	Triglycerides	NASAL PREPARATIONS	-0.359772	FALSE	19.5073
TG(14:0_36:2)	R01AD	Triglycerides	CORTICOSTEROIDS	1.62057	FALSE	19.5073
TG(14:0_36:2)	R03A	Triglycerides	ADRENERGICS, INHALANTS	0.481005	FALSE	19.5073
TG(14:0_36:2)	R03CC	Triglycerides	SELECTIVE BETA-2-ADRENORECEPTOR AGONISTS	-0.45367	FALSE	19.5073
TG(14:0_36:2)	R03DC	Triglycerides	LEUKOTRIENE RECEPTOR ANTAGONISTS	0.993809	FALSE	19.5073
TG(14:0_36:2)	R06A	Triglycerides	ANTIHISTAMINES FOR SYSTEMIC USE	2.27162	FALSE	19.5073
TG(14:0_36:2)	R06AE	Triglycerides	PIPERAZINE DERIVATIVES	1.15734	FALSE	19.5073
TG(14:0_36:2)	R06AX	Triglycerides	OTHER ANTIHISTAMINES FOR SYSTEMIC USE	-0.651535	FALSE	19.5073
TG(14:0_36:2)	S01	Triglycerides	OPHTHALMOLOGICALS	-0.245016	FALSE	19.5073
TG(14:0_36:2)	S01ED	Triglycerides	BETA BLOCKING AGENTS	0.34371	FALSE	19.5073
TG(14:0_36:2)	S01EE	Triglycerides	PROSTAGLANDIN ANALOGUES	0.10999	FALSE	19.5073
TG(14:0_36:2)	S01XA	Triglycerides	OTHER OPHTHALMOLOGICALS	-1.07262	FALSE	19.5073
TG(14:0_36:3)	A	Triglycerides	ALIMENTARY TRACT AND METABOLISM	1.17551	FALSE	19.5073
TG(14:0_36:3)	A02BA	Triglycerides	H2-RECEPTOR ANTAGONISTS	-0.284042	FALSE	19.5073
TG(14:0_36:3)	A02BC	Triglycerides	PROTON PUMP INHIBITORS	-0.24048	FALSE	19.5073
TG(14:0_36:3)	A06A	Triglycerides	DRUGS FOR CONSTIPATION	-0.412711	FALSE	19.5073
TG(14:0_36:3)	A06AA	Triglycerides	SOFTENERS, EMOLLIENTS	0.205088	FALSE	19.5073
TG(14:0_36:3)	A06AC	Triglycerides	BULK-FORMING LAXATIVES	1.4268	FALSE	19.5073
TG(14:0_36:3)	A06AC01	Triglycerides	ISPAGHULA (PSYLLA SEEDS)	2.22351	FALSE	19.5073
TG(14:0_36:3)	A07	Triglycerides	ANTIDIARRHEALS, INTESTINAL ANTIINFLAMMATORY/ANTIINFECTIVE AGENTS	-0.0794724	FALSE	19.5073
TG(14:0_36:3)	A10	Triglycerides	DRUGS USED IN DIABETES	0.746659	FALSE	19.5073
TG(14:0_36:3)	A10BA	Triglycerides	BIGUANIDES	15.6363	FALSE	19.5073
TG(14:0_36:3)	A10BB	Triglycerides	SULFONYLUREAS	-0.783096	FALSE	19.5073
TG(14:0_36:3)	A11	Triglycerides	VITAMINS	-0.0966288	FALSE	19.5073
TG(14:0_36:3)	A11B	Triglycerides	MULTIVITAMINS, PLAIN	0.944869	FALSE	19.5073
TG(14:0_36:3)	A11G	Triglycerides	ASCORBIC ACID (VITAMIN C), INCL. COMBINATIONS	0.926442	FALSE	19.5073
TG(14:0_36:3)	A12	Triglycerides	MINERALS	0.862963	FALSE	19.5073
TG(14:0_36:3)	A12BA	Triglycerides	POTASSIUM	0.713563	FALSE	19.5073
TG(14:0_36:3)	A12CB	Triglycerides	ZINC	9.44993	FALSE	19.5073
TG(14:0_36:3)	A12CE	Triglycerides	SELENIUM	0.419584	FALSE	19.5073
TG(14:0_36:3)	B01AA	Triglycerides	VITAMIN K ANTAGONISTS	-0.872353	FALSE	19.5073
TG(14:0_36:3)	B01AC	Triglycerides	PLATELET AGGREGATION INHIBITORS EXCL. HEPARIN	-0.883165	FALSE	19.5073
TG(14:0_36:3)	B03A	Triglycerides	IRON PREPARATIONS	-0.751316	FALSE	19.5073
TG(14:0_36:3)	B03BA	Triglycerides	VITAMIN B12 (CYANOCOBALAMIN AND ANALOGUES)	-0.224052	FALSE	19.5073
TG(14:0_36:3)	B03BB	Triglycerides	FOLIC ACID AND DERIVATIVES	0.55275	FALSE	19.5073
TG(14:0_36:3)	C	Triglycerides	CARDIOVASCULAR SYSTEM	-1.49979	FALSE	19.5073
TG(14:0_36:3)	C01	Triglycerides	CARDIAC THERAPY	7.84156	FALSE	19.5073
TG(14:0_36:3)	C01DA	Triglycerides	ORGANIC NITRATES	0.0580054	FALSE	19.5073
TG(14:0_36:3)	C01EB	Triglycerides	OTHER CARDIAC PREPARATIONS	1.13048	FALSE	19.5073
TG(14:0_36:3)	C02	Triglycerides	ANTIHYPERTENSIVES	-0.36573	FALSE	19.5073
TG(14:0_36:3)	C03	Triglycerides	DIURETICS	-1.1602	FALSE	19.5073
TG(14:0_36:3)	C03AA	Triglycerides	THIAZIDES, PLAIN	12.8067	FALSE	19.5073
TG(14:0_36:3)	C03CA	Triglycerides	SULFONAMIDES, PLAIN	-0.423591	FALSE	19.5073
TG(14:0_36:3)	C03EA	Triglycerides	LOW-CEILING DIURETICS AND POTASSIUM-SPARING AGENTS	0.349893	FALSE	19.5073
TG(14:0_36:3)	C07A	Triglycerides	BETA BLOCKING AGENTS	-1.01973	FALSE	19.5073
TG(14:0_36:3)	C07AB	Triglycerides	BETA BLOCKING AGENTS, SELECTIVE	2.38982	FALSE	19.5073
TG(14:0_36:3)	C08CA	Triglycerides	DIHYDROPYRIDINE DERIVATIVES	-0.367357	FALSE	19.5073
TG(14:0_36:3)	C08D	Triglycerides	SELECTIVE CALCIUM CHANNEL BLOCKERS WITH DIRECT CARDIAC EFFECTS	-0.202859	FALSE	19.5073
TG(14:0_36:3)	C09AA	Triglycerides	ACE INHIBITORS, PLAIN	12.9638	FALSE	19.5073
TG(14:0_36:3)	C09B	Triglycerides	ACE INHIBITORS, COMBINATIONS	-1.45126	FALSE	19.5073
TG(14:0_36:3)	C09CA	Triglycerides	ANGIOTENSIN II RECEPTOR BLOCKERS (ARBS), PLAIN	0.645498	FALSE	19.5073
TG(14:0_36:3)	C10AA	Triglycerides	HMG COA REDUCTASE INHIBITORS	0.893501	FALSE	19.5073
TG(14:0_36:3)	C10AB	Triglycerides	FIBRATES	-0.510197	FALSE	19.5073
TG(14:0_36:3)	C10AD	Triglycerides	NICOTINIC ACID AND DERIVATIVES	-1.18123	FALSE	19.5073
TG(14:0_36:3)	C10AX	Triglycerides	OTHER LIPID MODIFYING AGENTS	3.62429	FALSE	19.5073
TG(14:0_36:3)	C10AX06	Triglycerides	OMEGA-3-TRIGLYCERIDES INCL. OTHER ESTERS AND ACIDS	-0.0590816	FALSE	19.5073
TG(14:0_36:3)	C10BA02	Triglycerides	SIMVASTATIN AND EZETIMIBE	0.383945	FALSE	19.5073
TG(14:0_36:3)	D	Triglycerides	DERMATOLOGICALS	0.48736	FALSE	19.5073
TG(14:0_36:3)	D07A	Triglycerides	CORTICOSTEROIDS, PLAIN	3.99693	FALSE	19.5073
TG(14:0_36:3)	G03	Triglycerides	SEX HORMONES AND MODULATORS OF THE GENITAL SYSTEM	-0.425948	FALSE	19.5073
TG(14:0_36:3)	G03BA	Triglycerides	3-OXOANDROSTEN (4) DERIVATIVES	-0.80049	FALSE	19.5073
TG(14:0_36:3)	G03C	Triglycerides	ESTROGENS	0.0661498	FALSE	19.5073
TG(14:0_36:3)	G03CA	Triglycerides	NATURAL AND SEMISYNTHETIC ESTROGENS, PLAIN	-1.04041	FALSE	19.5073
TG(14:0_36:3)	G03DA	Triglycerides	PREGNEN (4) DERIVATIVES	-0.413482	FALSE	19.5073
TG(14:0_36:3)	G04BD	Triglycerides	DRUGS FOR URINARY FREQUENCY AND INCONTINENCE	-0.253492	FALSE	19.5073
TG(14:0_36:3)	G04BE	Triglycerides	DRUGS USED IN ERECTILE DYSFUNCTION	-0.503897	FALSE	19.5073
TG(14:0_36:3)	G04CA	Triglycerides	ALPHA-ADRENORECEPTOR ANTAGONISTS	0.692338	FALSE	19.5073
TG(14:0_36:3)	G04CB	Triglycerides	TESTOSTERONE-5-ALPHA REDUCTASE INHIBITORS	1.28983	FALSE	19.5073
TG(14:0_36:3)	G04CX02	Triglycerides	SABALIS SERRULATAE FRUCTUS	0.310356	FALSE	19.5073
TG(14:0_36:3)	H	Triglycerides	SYSTEMIC HORMONAL PREPARATIONS, EXCL. SEX HORMONES AND INSULINS	1.63028	FALSE	19.5073
TG(14:0_36:3)	H03AA	Triglycerides	THYROID HORMONES	-0.0384527	FALSE	19.5073
TG(14:0_36:3)	J01	Triglycerides	ANTIBACTERIALS FOR SYSTEMIC USE	6.09232	FALSE	19.5073
TG(14:0_36:3)	L	Triglycerides	ANTINEOPLASTIC AND IMMUNOMODULATING AGENTS	-0.687606	FALSE	19.5073
TG(14:0_36:3)	M	Triglycerides	MUSCULO-SKELETAL SYSTEM	1.60775	FALSE	19.5073
TG(14:0_36:3)	M01AB	Triglycerides	ACETIC ACID DERIVATIVES AND RELATED SUBSTANCES	-1.1019	FALSE	19.5073
TG(14:0_36:3)	M01AC	Triglycerides	OXICAMS	-0.165168	FALSE	19.5073
TG(14:0_36:3)	M01AE	Triglycerides	PROPIONIC ACID DERIVATIVES	0.875534	FALSE	19.5073
TG(14:0_36:3)	M01AE01	Triglycerides	IBUPROFEN	-1.02934	FALSE	19.5073
TG(14:0_36:3)	M01AH	Triglycerides	COXIBS	1.7645	FALSE	19.5073
TG(14:0_36:3)	M01AX	Triglycerides	OTHER ANTIINFLAMMATORY AND ANTIRHEUMATIC AGENTS, NON-STEROIDS	0.593308	FALSE	19.5073
TG(14:0_36:3)	M04A	Triglycerides	ANTIGOUT PREPARATIONS	1.59935	FALSE	19.5073
TG(14:0_36:3)	M05BA	Triglycerides	BISPHOSPHONATES	0.363661	FALSE	19.5073
TG(14:0_36:3)	N	Triglycerides	NERVOUS SYSTEM	0.334095	FALSE	19.5073
TG(14:0_36:3)	N02	Triglycerides	ANALGESICS	0.781515	FALSE	19.5073
TG(14:0_36:3)	N02BA	Triglycerides	SALICYLIC ACID AND DERIVATIVES	0.519776	FALSE	19.5073
TG(14:0_36:3)	N02BE	Triglycerides	ANILIDES	1.90809	FALSE	19.5073
TG(14:0_36:3)	N03AX	Triglycerides	OTHER ANTIEPILEPTICS	-0.241509	FALSE	19.5073
TG(14:0_36:3)	N05BA	Triglycerides	BENZODIAZEPINE DERIVATIVES	-0.226423	FALSE	19.5073
TG(14:0_36:3)	N05CF	Triglycerides	BENZODIAZEPINE RELATED DRUGS	0.226044	FALSE	19.5073
TG(14:0_36:3)	N05CH	Triglycerides	MELATONIN RECEPTOR AGONISTS	-0.683864	FALSE	19.5073
TG(14:0_36:3)	N06	Triglycerides	PSYCHOANALEPTICS	-0.796005	FALSE	19.5073
TG(14:0_36:3)	N06AB	Triglycerides	SELECTIVE SEROTONIN REUPTAKE INHIBITORS	1.01858	FALSE	19.5073
TG(14:0_36:3)	N06AX	Triglycerides	OTHER ANTIDEPRESSANTS	-0.671229	FALSE	19.5073
TG(14:0_36:3)	R	Triglycerides	RESPIRATORY SYSTEM	-0.101584	FALSE	19.5073
TG(14:0_36:3)	R01	Triglycerides	NASAL PREPARATIONS	0.785711	FALSE	19.5073
TG(14:0_36:3)	R01AD	Triglycerides	CORTICOSTEROIDS	1.20861	FALSE	19.5073
TG(14:0_36:3)	R03A	Triglycerides	ADRENERGICS, INHALANTS	-0.322421	FALSE	19.5073
TG(14:0_36:3)	R03CC	Triglycerides	SELECTIVE BETA-2-ADRENORECEPTOR AGONISTS	0.778935	FALSE	19.5073
TG(14:0_36:3)	R03DC	Triglycerides	LEUKOTRIENE RECEPTOR ANTAGONISTS	0.550389	FALSE	19.5073
TG(14:0_36:3)	R06A	Triglycerides	ANTIHISTAMINES FOR SYSTEMIC USE	0.672736	FALSE	19.5073
TG(14:0_36:3)	R06AE	Triglycerides	PIPERAZINE DERIVATIVES	0.206391	FALSE	19.5073
TG(14:0_36:3)	R06AX	Triglycerides	OTHER ANTIHISTAMINES FOR SYSTEMIC USE	-1.32555	FALSE	19.5073
TG(14:0_36:3)	S01	Triglycerides	OPHTHALMOLOGICALS	0.744853	FALSE	19.5073
TG(14:0_36:3)	S01ED	Triglycerides	BETA BLOCKING AGENTS	0.444776	FALSE	19.5073
TG(14:0_36:3)	S01EE	Triglycerides	PROSTAGLANDIN ANALOGUES	0.0567604	FALSE	19.5073
TG(14:0_36:3)	S01XA	Triglycerides	OTHER OPHTHALMOLOGICALS	-0.95279	FALSE	19.5073
TG(14:0_36:4)	A	Triglycerides	ALIMENTARY TRACT AND METABOLISM	1.75881	FALSE	19.5073
TG(14:0_36:4)	A02BA	Triglycerides	H2-RECEPTOR ANTAGONISTS	-0.21497	FALSE	19.5073
TG(14:0_36:4)	A02BC	Triglycerides	PROTON PUMP INHIBITORS	-0.0250905	FALSE	19.5073
TG(14:0_36:4)	A06A	Triglycerides	DRUGS FOR CONSTIPATION	-0.541271	FALSE	19.5073
TG(14:0_36:4)	A06AA	Triglycerides	SOFTENERS, EMOLLIENTS	-0.441115	FALSE	19.5073
TG(14:0_36:4)	A06AC	Triglycerides	BULK-FORMING LAXATIVES	0.287496	FALSE	19.5073
TG(14:0_36:4)	A06AC01	Triglycerides	ISPAGHULA (PSYLLA SEEDS)	6.14024	FALSE	19.5073
TG(14:0_36:4)	A07	Triglycerides	ANTIDIARRHEALS, INTESTINAL ANTIINFLAMMATORY/ANTIINFECTIVE AGENTS	0.0456894	FALSE	19.5073
TG(14:0_36:4)	A10	Triglycerides	DRUGS USED IN DIABETES	0.0694845	FALSE	19.5073
TG(14:0_36:4)	A10BA	Triglycerides	BIGUANIDES	15.1291	FALSE	19.5073
TG(14:0_36:4)	A10BB	Triglycerides	SULFONYLUREAS	-0.997843	FALSE	19.5073
TG(14:0_36:4)	A11	Triglycerides	VITAMINS	0.705523	FALSE	19.5073
TG(14:0_36:4)	A11B	Triglycerides	MULTIVITAMINS, PLAIN	6.81775	FALSE	19.5073
TG(14:0_36:4)	A11G	Triglycerides	ASCORBIC ACID (VITAMIN C), INCL. COMBINATIONS	0.909708	FALSE	19.5073
TG(14:0_36:4)	A12	Triglycerides	MINERALS	1.26908	FALSE	19.5073
TG(14:0_36:4)	A12BA	Triglycerides	POTASSIUM	0.635668	FALSE	19.5073
TG(14:0_36:4)	A12CB	Triglycerides	ZINC	7.80377	FALSE	19.5073
TG(14:0_36:4)	A12CE	Triglycerides	SELENIUM	1.08574	FALSE	19.5073
TG(14:0_36:4)	B01AA	Triglycerides	VITAMIN K ANTAGONISTS	0.120376	FALSE	19.5073
TG(14:0_36:4)	B01AC	Triglycerides	PLATELET AGGREGATION INHIBITORS EXCL. HEPARIN	-0.54686	FALSE	19.5073
TG(14:0_36:4)	B03A	Triglycerides	IRON PREPARATIONS	-1.05771	FALSE	19.5073
TG(14:0_36:4)	B03BA	Triglycerides	VITAMIN B12 (CYANOCOBALAMIN AND ANALOGUES)	-1.83852	FALSE	19.5073
TG(14:0_36:4)	B03BB	Triglycerides	FOLIC ACID AND DERIVATIVES	0.981137	FALSE	19.5073
TG(14:0_36:4)	C	Triglycerides	CARDIOVASCULAR SYSTEM	-1.96899	FALSE	19.5073
TG(14:0_36:4)	C01	Triglycerides	CARDIAC THERAPY	5.77026	FALSE	19.5073
TG(14:0_36:4)	C01DA	Triglycerides	ORGANIC NITRATES	-0.306539	FALSE	19.5073
TG(14:0_36:4)	C01EB	Triglycerides	OTHER CARDIAC PREPARATIONS	0.202654	FALSE	19.5073
TG(14:0_36:4)	C02	Triglycerides	ANTIHYPERTENSIVES	-0.587989	FALSE	19.5073
TG(14:0_36:4)	C03	Triglycerides	DIURETICS	-1.20297	FALSE	19.5073
TG(14:0_36:4)	C03AA	Triglycerides	THIAZIDES, PLAIN	3.15301	FALSE	19.5073
TG(14:0_36:4)	C03CA	Triglycerides	SULFONAMIDES, PLAIN	-0.346873	FALSE	19.5073
TG(14:0_36:4)	C03EA	Triglycerides	LOW-CEILING DIURETICS AND POTASSIUM-SPARING AGENTS	0.485097	FALSE	19.5073
TG(14:0_36:4)	C07A	Triglycerides	BETA BLOCKING AGENTS	-1.15888	FALSE	19.5073
TG(14:0_36:4)	C07AB	Triglycerides	BETA BLOCKING AGENTS, SELECTIVE	1.44136	FALSE	19.5073
TG(14:0_36:4)	C08CA	Triglycerides	DIHYDROPYRIDINE DERIVATIVES	-1.35406	FALSE	19.5073
TG(14:0_36:4)	C08D	Triglycerides	SELECTIVE CALCIUM CHANNEL BLOCKERS WITH DIRECT CARDIAC EFFECTS	-0.193275	FALSE	19.5073
TG(14:0_36:4)	C09AA	Triglycerides	ACE INHIBITORS, PLAIN	11.8212	FALSE	19.5073
TG(14:0_36:4)	C09B	Triglycerides	ACE INHIBITORS, COMBINATIONS	-0.477068	FALSE	19.5073
TG(14:0_36:4)	C09CA	Triglycerides	ANGIOTENSIN II RECEPTOR BLOCKERS (ARBS), PLAIN	0.0853016	FALSE	19.5073
TG(14:0_36:4)	C10AA	Triglycerides	HMG COA REDUCTASE INHIBITORS	-0.43861	FALSE	19.5073
TG(14:0_36:4)	C10AB	Triglycerides	FIBRATES	0.898009	FALSE	19.5073
TG(14:0_36:4)	C10AD	Triglycerides	NICOTINIC ACID AND DERIVATIVES	-1.20465	FALSE	19.5073
TG(14:0_36:4)	C10AX	Triglycerides	OTHER LIPID MODIFYING AGENTS	1.12667	FALSE	19.5073
TG(14:0_36:4)	C10AX06	Triglycerides	OMEGA-3-TRIGLYCERIDES INCL. OTHER ESTERS AND ACIDS	-0.428611	FALSE	19.5073
TG(14:0_36:4)	C10BA02	Triglycerides	SIMVASTATIN AND EZETIMIBE	-0.603655	FALSE	19.5073
TG(14:0_36:4)	D	Triglycerides	DERMATOLOGICALS	1.15803	FALSE	19.5073
TG(14:0_36:4)	D07A	Triglycerides	CORTICOSTEROIDS, PLAIN	2.07344	FALSE	19.5073
TG(14:0_36:4)	G03	Triglycerides	SEX HORMONES AND MODULATORS OF THE GENITAL SYSTEM	-0.721633	FALSE	19.5073
TG(14:0_36:4)	G03BA	Triglycerides	3-OXOANDROSTEN (4) DERIVATIVES	-0.670804	FALSE	19.5073
TG(14:0_36:4)	G03C	Triglycerides	ESTROGENS	0.179534	FALSE	19.5073
TG(14:0_36:4)	G03CA	Triglycerides	NATURAL AND SEMISYNTHETIC ESTROGENS, PLAIN	-0.417995	FALSE	19.5073
TG(14:0_36:4)	G03DA	Triglycerides	PREGNEN (4) DERIVATIVES	-0.574362	FALSE	19.5073
TG(14:0_36:4)	G04BD	Triglycerides	DRUGS FOR URINARY FREQUENCY AND INCONTINENCE	-0.104213	FALSE	19.5073
TG(14:0_36:4)	G04BE	Triglycerides	DRUGS USED IN ERECTILE DYSFUNCTION	-0.55871	FALSE	19.5073
TG(14:0_36:4)	G04CA	Triglycerides	ALPHA-ADRENORECEPTOR ANTAGONISTS	0.324575	FALSE	19.5073
TG(14:0_36:4)	G04CB	Triglycerides	TESTOSTERONE-5-ALPHA REDUCTASE INHIBITORS	0.788772	FALSE	19.5073
TG(14:0_36:4)	G04CX02	Triglycerides	SABALIS SERRULATAE FRUCTUS	-0.602355	FALSE	19.5073
TG(14:0_36:4)	H	Triglycerides	SYSTEMIC HORMONAL PREPARATIONS, EXCL. SEX HORMONES AND INSULINS	1.3966	FALSE	19.5073
TG(14:0_36:4)	H03AA	Triglycerides	THYROID HORMONES	0.198144	FALSE	19.5073
TG(14:0_36:4)	J01	Triglycerides	ANTIBACTERIALS FOR SYSTEMIC USE	10.5926	FALSE	19.5073
TG(14:0_36:4)	L	Triglycerides	ANTINEOPLASTIC AND IMMUNOMODULATING AGENTS	-0.493054	FALSE	19.5073
TG(14:0_36:4)	M	Triglycerides	MUSCULO-SKELETAL SYSTEM	11.6495	FALSE	19.5073
TG(14:0_36:4)	M01AB	Triglycerides	ACETIC ACID DERIVATIVES AND RELATED SUBSTANCES	-0.6236	FALSE	19.5073
TG(14:0_36:4)	M01AC	Triglycerides	OXICAMS	-0.752611	FALSE	19.5073
TG(14:0_36:4)	M01AE	Triglycerides	PROPIONIC ACID DERIVATIVES	0.315356	FALSE	19.5073
TG(14:0_36:4)	M01AE01	Triglycerides	IBUPROFEN	-0.539287	FALSE	19.5073
TG(14:0_36:4)	M01AH	Triglycerides	COXIBS	1.25867	FALSE	19.5073
TG(14:0_36:4)	M01AX	Triglycerides	OTHER ANTIINFLAMMATORY AND ANTIRHEUMATIC AGENTS, NON-STEROIDS	0.375375	FALSE	19.5073
TG(14:0_36:4)	M04A	Triglycerides	ANTIGOUT PREPARATIONS	1.34229	FALSE	19.5073
TG(14:0_36:4)	M05BA	Triglycerides	BISPHOSPHONATES	0.131144	FALSE	19.5073
TG(14:0_36:4)	N	Triglycerides	NERVOUS SYSTEM	1.1844	FALSE	19.5073
TG(14:0_36:4)	N02	Triglycerides	ANALGESICS	0.372808	FALSE	19.5073
TG(14:0_36:4)	N02BA	Triglycerides	SALICYLIC ACID AND DERIVATIVES	0.831425	FALSE	19.5073
TG(14:0_36:4)	N02BE	Triglycerides	ANILIDES	9.35073	FALSE	19.5073
TG(14:0_36:4)	N03AX	Triglycerides	OTHER ANTIEPILEPTICS	-0.713388	FALSE	19.5073
TG(14:0_36:4)	N05BA	Triglycerides	BENZODIAZEPINE DERIVATIVES	-0.60944	FALSE	19.5073
TG(14:0_36:4)	N05CF	Triglycerides	BENZODIAZEPINE RELATED DRUGS	-0.0350036	FALSE	19.5073
TG(14:0_36:4)	N05CH	Triglycerides	MELATONIN RECEPTOR AGONISTS	-0.491174	FALSE	19.5073
TG(14:0_36:4)	N06	Triglycerides	PSYCHOANALEPTICS	-0.696992	FALSE	19.5073
TG(14:0_36:4)	N06AB	Triglycerides	SELECTIVE SEROTONIN REUPTAKE INHIBITORS	0.788056	FALSE	19.5073
TG(14:0_36:4)	N06AX	Triglycerides	OTHER ANTIDEPRESSANTS	-0.865124	FALSE	19.5073
TG(14:0_36:4)	R	Triglycerides	RESPIRATORY SYSTEM	-0.765182	FALSE	19.5073
TG(14:0_36:4)	R01	Triglycerides	NASAL PREPARATIONS	0.161661	FALSE	19.5073
TG(14:0_36:4)	R01AD	Triglycerides	CORTICOSTEROIDS	0.790203	FALSE	19.5073
TG(14:0_36:4)	R03A	Triglycerides	ADRENERGICS, INHALANTS	-0.72427	FALSE	19.5073
TG(14:0_36:4)	R03CC	Triglycerides	SELECTIVE BETA-2-ADRENORECEPTOR AGONISTS	0.41444	FALSE	19.5073
TG(14:0_36:4)	R03DC	Triglycerides	LEUKOTRIENE RECEPTOR ANTAGONISTS	-0.508292	FALSE	19.5073
TG(14:0_36:4)	R06A	Triglycerides	ANTIHISTAMINES FOR SYSTEMIC USE	-0.079101	FALSE	19.5073
TG(14:0_36:4)	R06AE	Triglycerides	PIPERAZINE DERIVATIVES	-0.0563621	FALSE	19.5073
TG(14:0_36:4)	R06AX	Triglycerides	OTHER ANTIHISTAMINES FOR SYSTEMIC USE	-1.00811	FALSE	19.5073
TG(14:0_36:4)	S01	Triglycerides	OPHTHALMOLOGICALS	0.112269	FALSE	19.5073
TG(14:0_36:4)	S01ED	Triglycerides	BETA BLOCKING AGENTS	0.870714	FALSE	19.5073
TG(14:0_36:4)	S01EE	Triglycerides	PROSTAGLANDIN ANALOGUES	0.426032	FALSE	19.5073
TG(14:0_36:4)	S01XA	Triglycerides	OTHER OPHTHALMOLOGICALS	0.332691	FALSE	19.5073
TG(14:0_38:4)	A	Triglycerides	ALIMENTARY TRACT AND METABOLISM	1.12482	FALSE	19.5073
TG(14:0_38:4)	A02BA	Triglycerides	H2-RECEPTOR ANTAGONISTS	-0.725808	FALSE	19.5073
TG(14:0_38:4)	A02BC	Triglycerides	PROTON PUMP INHIBITORS	-0.100235	FALSE	19.5073
TG(14:0_38:4)	A06A	Triglycerides	DRUGS FOR CONSTIPATION	0.640553	FALSE	19.5073
TG(14:0_38:4)	A06AA	Triglycerides	SOFTENERS, EMOLLIENTS	-0.52817	FALSE	19.5073
TG(14:0_38:4)	A06AC	Triglycerides	BULK-FORMING LAXATIVES	1.3952	FALSE	19.5073
TG(14:0_38:4)	A06AC01	Triglycerides	ISPAGHULA (PSYLLA SEEDS)	1.45861	FALSE	19.5073
TG(14:0_38:4)	A07	Triglycerides	ANTIDIARRHEALS, INTESTINAL ANTIINFLAMMATORY/ANTIINFECTIVE AGENTS	-0.846999	FALSE	19.5073
TG(14:0_38:4)	A10	Triglycerides	DRUGS USED IN DIABETES	2.13136	FALSE	19.5073
TG(14:0_38:4)	A10BA	Triglycerides	BIGUANIDES	14.1221	FALSE	19.5073
TG(14:0_38:4)	A10BB	Triglycerides	SULFONYLUREAS	-0.097771	FALSE	19.5073
TG(14:0_38:4)	A11	Triglycerides	VITAMINS	-0.00477008	FALSE	19.5073
TG(14:0_38:4)	A11B	Triglycerides	MULTIVITAMINS, PLAIN	0.994434	FALSE	19.5073
TG(14:0_38:4)	A11G	Triglycerides	ASCORBIC ACID (VITAMIN C), INCL. COMBINATIONS	1.56407	FALSE	19.5073
TG(14:0_38:4)	A12	Triglycerides	MINERALS	0.98229	FALSE	19.5073
TG(14:0_38:4)	A12BA	Triglycerides	POTASSIUM	1.0395	FALSE	19.5073
TG(14:0_38:4)	A12CB	Triglycerides	ZINC	6.96222	FALSE	19.5073
TG(14:0_38:4)	A12CE	Triglycerides	SELENIUM	0.332132	FALSE	19.5073
TG(14:0_38:4)	B01AA	Triglycerides	VITAMIN K ANTAGONISTS	0.418363	FALSE	19.5073
TG(14:0_38:4)	B01AC	Triglycerides	PLATELET AGGREGATION INHIBITORS EXCL. HEPARIN	-0.261653	FALSE	19.5073
TG(14:0_38:4)	B03A	Triglycerides	IRON PREPARATIONS	-1.18731	FALSE	19.5073
TG(14:0_38:4)	B03BA	Triglycerides	VITAMIN B12 (CYANOCOBALAMIN AND ANALOGUES)	-0.777568	FALSE	19.5073
TG(14:0_38:4)	B03BB	Triglycerides	FOLIC ACID AND DERIVATIVES	0.482851	FALSE	19.5073
TG(14:0_38:4)	C	Triglycerides	CARDIOVASCULAR SYSTEM	-1.96957	FALSE	19.5073
TG(14:0_38:4)	C01	Triglycerides	CARDIAC THERAPY	13.5933	FALSE	19.5073
TG(14:0_38:4)	C01DA	Triglycerides	ORGANIC NITRATES	0.590415	FALSE	19.5073
TG(14:0_38:4)	C01EB	Triglycerides	OTHER CARDIAC PREPARATIONS	0.927998	FALSE	19.5073
TG(14:0_38:4)	C02	Triglycerides	ANTIHYPERTENSIVES	-1.36686	FALSE	19.5073
TG(14:0_38:4)	C03	Triglycerides	DIURETICS	-0.845946	FALSE	19.5073
TG(14:0_38:4)	C03AA	Triglycerides	THIAZIDES, PLAIN	9.32389	FALSE	19.5073
TG(14:0_38:4)	C03CA	Triglycerides	SULFONAMIDES, PLAIN	-1.66044	FALSE	19.5073
TG(14:0_38:4)	C03EA	Triglycerides	LOW-CEILING DIURETICS AND POTASSIUM-SPARING AGENTS	-0.0743148	FALSE	19.5073
TG(14:0_38:4)	C07A	Triglycerides	BETA BLOCKING AGENTS	-0.606314	FALSE	19.5073
TG(14:0_38:4)	C07AB	Triglycerides	BETA BLOCKING AGENTS, SELECTIVE	10.9659	FALSE	19.5073
TG(14:0_38:4)	C08CA	Triglycerides	DIHYDROPYRIDINE DERIVATIVES	-0.0848886	FALSE	19.5073
TG(14:0_38:4)	C08D	Triglycerides	SELECTIVE CALCIUM CHANNEL BLOCKERS WITH DIRECT CARDIAC EFFECTS	-0.29117	FALSE	19.5073
TG(14:0_38:4)	C09AA	Triglycerides	ACE INHIBITORS, PLAIN	3.06236	FALSE	19.5073
TG(14:0_38:4)	C09B	Triglycerides	ACE INHIBITORS, COMBINATIONS	0.0467877	FALSE	19.5073
TG(14:0_38:4)	C09CA	Triglycerides	ANGIOTENSIN II RECEPTOR BLOCKERS (ARBS), PLAIN	0.661126	FALSE	19.5073
TG(14:0_38:4)	C10AA	Triglycerides	HMG COA REDUCTASE INHIBITORS	18.8284	FALSE	19.5073
TG(14:0_38:4)	C10AB	Triglycerides	FIBRATES	1.11764	FALSE	19.5073
TG(14:0_38:4)	C10AD	Triglycerides	NICOTINIC ACID AND DERIVATIVES	-0.377892	FALSE	19.5073
TG(14:0_38:4)	C10AX	Triglycerides	OTHER LIPID MODIFYING AGENTS	15.7007	FALSE	19.5073
TG(14:0_38:4)	C10AX06	Triglycerides	OMEGA-3-TRIGLYCERIDES INCL. OTHER ESTERS AND ACIDS	1.26907	FALSE	19.5073
TG(14:0_38:4)	C10BA02	Triglycerides	SIMVASTATIN AND EZETIMIBE	-0.271418	FALSE	19.5073
TG(14:0_38:4)	D	Triglycerides	DERMATOLOGICALS	0.913904	FALSE	19.5073
TG(14:0_38:4)	D07A	Triglycerides	CORTICOSTEROIDS, PLAIN	3.46721	FALSE	19.5073
TG(14:0_38:4)	G03	Triglycerides	SEX HORMONES AND MODULATORS OF THE GENITAL SYSTEM	0.222892	FALSE	19.5073
TG(14:0_38:4)	G03BA	Triglycerides	3-OXOANDROSTEN (4) DERIVATIVES	-1.09648	FALSE	19.5073
TG(14:0_38:4)	G03C	Triglycerides	ESTROGENS	-0.848576	FALSE	19.5073
TG(14:0_38:4)	G03CA	Triglycerides	NATURAL AND SEMISYNTHETIC ESTROGENS, PLAIN	-1.8819	FALSE	19.5073
TG(14:0_38:4)	G03DA	Triglycerides	PREGNEN (4) DERIVATIVES	0.0515456	FALSE	19.5073
TG(14:0_38:4)	G04BD	Triglycerides	DRUGS FOR URINARY FREQUENCY AND INCONTINENCE	-0.758458	FALSE	19.5073
TG(14:0_38:4)	G04BE	Triglycerides	DRUGS USED IN ERECTILE DYSFUNCTION	-0.278795	FALSE	19.5073
TG(14:0_38:4)	G04CA	Triglycerides	ALPHA-ADRENORECEPTOR ANTAGONISTS	0.644527	FALSE	19.5073
TG(14:0_38:4)	G04CB	Triglycerides	TESTOSTERONE-5-ALPHA REDUCTASE INHIBITORS	0.465441	FALSE	19.5073
TG(14:0_38:4)	G04CX02	Triglycerides	SABALIS SERRULATAE FRUCTUS	-0.249924	FALSE	19.5073
TG(14:0_38:4)	H	Triglycerides	SYSTEMIC HORMONAL PREPARATIONS, EXCL. SEX HORMONES AND INSULINS	11.9083	FALSE	19.5073
TG(14:0_38:4)	H03AA	Triglycerides	THYROID HORMONES	1.02997	FALSE	19.5073
TG(14:0_38:4)	J01	Triglycerides	ANTIBACTERIALS FOR SYSTEMIC USE	9.67778	FALSE	19.5073
TG(14:0_38:4)	L	Triglycerides	ANTINEOPLASTIC AND IMMUNOMODULATING AGENTS	-0.428785	FALSE	19.5073
TG(14:0_38:4)	M	Triglycerides	MUSCULO-SKELETAL SYSTEM	-0.2613	FALSE	19.5073
TG(14:0_38:4)	M01AB	Triglycerides	ACETIC ACID DERIVATIVES AND RELATED SUBSTANCES	-0.392777	FALSE	19.5073
TG(14:0_38:4)	M01AC	Triglycerides	OXICAMS	0.0498046	FALSE	19.5073
TG(14:0_38:4)	M01AE	Triglycerides	PROPIONIC ACID DERIVATIVES	2.0677	FALSE	19.5073
TG(14:0_38:4)	M01AE01	Triglycerides	IBUPROFEN	-1.99169	FALSE	19.5073
TG(14:0_38:4)	M01AH	Triglycerides	COXIBS	2.26381	FALSE	19.5073
TG(14:0_38:4)	M01AX	Triglycerides	OTHER ANTIINFLAMMATORY AND ANTIRHEUMATIC AGENTS, NON-STEROIDS	0.653666	FALSE	19.5073
TG(14:0_38:4)	M04A	Triglycerides	ANTIGOUT PREPARATIONS	5.52274	FALSE	19.5073
TG(14:0_38:4)	M05BA	Triglycerides	BISPHOSPHONATES	0.224649	FALSE	19.5073
TG(14:0_38:4)	N	Triglycerides	NERVOUS SYSTEM	-0.287732	FALSE	19.5073
TG(14:0_38:4)	N02	Triglycerides	ANALGESICS	1.93983	FALSE	19.5073
TG(14:0_38:4)	N02BA	Triglycerides	SALICYLIC ACID AND DERIVATIVES	0.677752	FALSE	19.5073
TG(14:0_38:4)	N02BE	Triglycerides	ANILIDES	1.94407	FALSE	19.5073
TG(14:0_38:4)	N03AX	Triglycerides	OTHER ANTIEPILEPTICS	-0.755635	FALSE	19.5073
TG(14:0_38:4)	N05BA	Triglycerides	BENZODIAZEPINE DERIVATIVES	-0.771336	FALSE	19.5073
TG(14:0_38:4)	N05CF	Triglycerides	BENZODIAZEPINE RELATED DRUGS	-0.15809	FALSE	19.5073
TG(14:0_38:4)	N05CH	Triglycerides	MELATONIN RECEPTOR AGONISTS	-1.14588	FALSE	19.5073
TG(14:0_38:4)	N06	Triglycerides	PSYCHOANALEPTICS	-0.850075	FALSE	19.5073
TG(14:0_38:4)	N06AB	Triglycerides	SELECTIVE SEROTONIN REUPTAKE INHIBITORS	-0.298253	FALSE	19.5073
TG(14:0_38:4)	N06AX	Triglycerides	OTHER ANTIDEPRESSANTS	0.235323	FALSE	19.5073
TG(14:0_38:4)	R	Triglycerides	RESPIRATORY SYSTEM	-0.384967	FALSE	19.5073
TG(14:0_38:4)	R01	Triglycerides	NASAL PREPARATIONS	-0.90954	FALSE	19.5073
TG(14:0_38:4)	R01AD	Triglycerides	CORTICOSTEROIDS	1.52558	FALSE	19.5073
TG(14:0_38:4)	R03A	Triglycerides	ADRENERGICS, INHALANTS	0.0528793	FALSE	19.5073
TG(14:0_38:4)	R03CC	Triglycerides	SELECTIVE BETA-2-ADRENORECEPTOR AGONISTS	-0.39961	FALSE	19.5073
TG(14:0_38:4)	R03DC	Triglycerides	LEUKOTRIENE RECEPTOR ANTAGONISTS	0.512289	FALSE	19.5073
TG(14:0_38:4)	R06A	Triglycerides	ANTIHISTAMINES FOR SYSTEMIC USE	9.11678	FALSE	19.5073
TG(14:0_38:4)	R06AE	Triglycerides	PIPERAZINE DERIVATIVES	0.621978	FALSE	19.5073
TG(14:0_38:4)	R06AX	Triglycerides	OTHER ANTIHISTAMINES FOR SYSTEMIC USE	-1.05491	FALSE	19.5073
TG(14:0_38:4)	S01	Triglycerides	OPHTHALMOLOGICALS	0.617816	FALSE	19.5073
TG(14:0_38:4)	S01ED	Triglycerides	BETA BLOCKING AGENTS	1.03896	FALSE	19.5073
TG(14:0_38:4)	S01EE	Triglycerides	PROSTAGLANDIN ANALOGUES	0.347235	FALSE	19.5073
TG(14:0_38:4)	S01XA	Triglycerides	OTHER OPHTHALMOLOGICALS	-0.13048	FALSE	19.5073
TG(14:0_38:5)	A	Triglycerides	ALIMENTARY TRACT AND METABOLISM	0.747888	FALSE	19.5073
TG(14:0_38:5)	A02BA	Triglycerides	H2-RECEPTOR ANTAGONISTS	-0.0744405	FALSE	19.5073
TG(14:0_38:5)	A02BC	Triglycerides	PROTON PUMP INHIBITORS	0.585141	FALSE	19.5073
TG(14:0_38:5)	A06A	Triglycerides	DRUGS FOR CONSTIPATION	0.336439	FALSE	19.5073
TG(14:0_38:5)	A06AA	Triglycerides	SOFTENERS, EMOLLIENTS	-0.233633	FALSE	19.5073
TG(14:0_38:5)	A06AC	Triglycerides	BULK-FORMING LAXATIVES	1.37582	FALSE	19.5073
TG(14:0_38:5)	A06AC01	Triglycerides	ISPAGHULA (PSYLLA SEEDS)	0.857984	FALSE	19.5073
TG(14:0_38:5)	A07	Triglycerides	ANTIDIARRHEALS, INTESTINAL ANTIINFLAMMATORY/ANTIINFECTIVE AGENTS	-0.977229	FALSE	19.5073
TG(14:0_38:5)	A10	Triglycerides	DRUGS USED IN DIABETES	2.13838	FALSE	19.5073
TG(14:0_38:5)	A10BA	Triglycerides	BIGUANIDES	10.6979	FALSE	19.5073
TG(14:0_38:5)	A10BB	Triglycerides	SULFONYLUREAS	-0.577588	FALSE	19.5073
TG(14:0_38:5)	A11	Triglycerides	VITAMINS	-0.145053	FALSE	19.5073
TG(14:0_38:5)	A11B	Triglycerides	MULTIVITAMINS, PLAIN	1.1463	FALSE	19.5073
TG(14:0_38:5)	A11G	Triglycerides	ASCORBIC ACID (VITAMIN C), INCL. COMBINATIONS	1.81684	FALSE	19.5073
TG(14:0_38:5)	A12	Triglycerides	MINERALS	-0.030865	FALSE	19.5073
TG(14:0_38:5)	A12BA	Triglycerides	POTASSIUM	0.668714	FALSE	19.5073
TG(14:0_38:5)	A12CB	Triglycerides	ZINC	10.2106	FALSE	19.5073
TG(14:0_38:5)	A12CE	Triglycerides	SELENIUM	0.649027	FALSE	19.5073
TG(14:0_38:5)	B01AA	Triglycerides	VITAMIN K ANTAGONISTS	1.27531	FALSE	19.5073
TG(14:0_38:5)	B01AC	Triglycerides	PLATELET AGGREGATION INHIBITORS EXCL. HEPARIN	-0.967923	FALSE	19.5073
TG(14:0_38:5)	B03A	Triglycerides	IRON PREPARATIONS	-1.3451	FALSE	19.5073
TG(14:0_38:5)	B03BA	Triglycerides	VITAMIN B12 (CYANOCOBALAMIN AND ANALOGUES)	-0.69532	FALSE	19.5073
TG(14:0_38:5)	B03BB	Triglycerides	FOLIC ACID AND DERIVATIVES	-0.313822	FALSE	19.5073
TG(14:0_38:5)	C	Triglycerides	CARDIOVASCULAR SYSTEM	-1.09771	FALSE	19.5073
TG(14:0_38:5)	C01	Triglycerides	CARDIAC THERAPY	13.3573	FALSE	19.5073
TG(14:0_38:5)	C01DA	Triglycerides	ORGANIC NITRATES	-0.279971	FALSE	19.5073
TG(14:0_38:5)	C01EB	Triglycerides	OTHER CARDIAC PREPARATIONS	1.48467	FALSE	19.5073
TG(14:0_38:5)	C02	Triglycerides	ANTIHYPERTENSIVES	-1.2149	FALSE	19.5073
TG(14:0_38:5)	C03	Triglycerides	DIURETICS	-0.672273	FALSE	19.5073
TG(14:0_38:5)	C03AA	Triglycerides	THIAZIDES, PLAIN	4.45892	FALSE	19.5073
TG(14:0_38:5)	C03CA	Triglycerides	SULFONAMIDES, PLAIN	-0.654812	FALSE	19.5073
TG(14:0_38:5)	C03EA	Triglycerides	LOW-CEILING DIURETICS AND POTASSIUM-SPARING AGENTS	-0.0677807	FALSE	19.5073
TG(14:0_38:5)	C07A	Triglycerides	BETA BLOCKING AGENTS	0.114895	FALSE	19.5073
TG(14:0_38:5)	C07AB	Triglycerides	BETA BLOCKING AGENTS, SELECTIVE	1.27215	FALSE	19.5073
TG(14:0_38:5)	C08CA	Triglycerides	DIHYDROPYRIDINE DERIVATIVES	-0.433036	FALSE	19.5073
TG(14:0_38:5)	C08D	Triglycerides	SELECTIVE CALCIUM CHANNEL BLOCKERS WITH DIRECT CARDIAC EFFECTS	-1.02983	FALSE	19.5073
TG(14:0_38:5)	C09AA	Triglycerides	ACE INHIBITORS, PLAIN	12.9247	FALSE	19.5073
TG(14:0_38:5)	C09B	Triglycerides	ACE INHIBITORS, COMBINATIONS	-0.711426	FALSE	19.5073
TG(14:0_38:5)	C09CA	Triglycerides	ANGIOTENSIN II RECEPTOR BLOCKERS (ARBS), PLAIN	6.5429	FALSE	19.5073
TG(14:0_38:5)	C10AA	Triglycerides	HMG COA REDUCTASE INHIBITORS	12.5934	FALSE	19.5073
TG(14:0_38:5)	C10AB	Triglycerides	FIBRATES	4.14834	FALSE	19.5073
TG(14:0_38:5)	C10AD	Triglycerides	NICOTINIC ACID AND DERIVATIVES	-1.07457	FALSE	19.5073
TG(14:0_38:5)	C10AX	Triglycerides	OTHER LIPID MODIFYING AGENTS	7.66622	FALSE	19.5073
TG(14:0_38:5)	C10AX06	Triglycerides	OMEGA-3-TRIGLYCERIDES INCL. OTHER ESTERS AND ACIDS	-0.103244	FALSE	19.5073
TG(14:0_38:5)	C10BA02	Triglycerides	SIMVASTATIN AND EZETIMIBE	0.0954404	FALSE	19.5073
TG(14:0_38:5)	D	Triglycerides	DERMATOLOGICALS	1.85862	FALSE	19.5073
TG(14:0_38:5)	D07A	Triglycerides	CORTICOSTEROIDS, PLAIN	6.89231	FALSE	19.5073
TG(14:0_38:5)	G03	Triglycerides	SEX HORMONES AND MODULATORS OF THE GENITAL SYSTEM	-0.0506959	FALSE	19.5073
TG(14:0_38:5)	G03BA	Triglycerides	3-OXOANDROSTEN (4) DERIVATIVES	-1.00691	FALSE	19.5073
TG(14:0_38:5)	G03C	Triglycerides	ESTROGENS	-0.633551	FALSE	19.5073
TG(14:0_38:5)	G03CA	Triglycerides	NATURAL AND SEMISYNTHETIC ESTROGENS, PLAIN	-1.44916	FALSE	19.5073
TG(14:0_38:5)	G03DA	Triglycerides	PREGNEN (4) DERIVATIVES	-0.30868	FALSE	19.5073
TG(14:0_38:5)	G04BD	Triglycerides	DRUGS FOR URINARY FREQUENCY AND INCONTINENCE	-1.53744	FALSE	19.5073
TG(14:0_38:5)	G04BE	Triglycerides	DRUGS USED IN ERECTILE DYSFUNCTION	0.428716	FALSE	19.5073
TG(14:0_38:5)	G04CA	Triglycerides	ALPHA-ADRENORECEPTOR ANTAGONISTS	5.51171	FALSE	19.5073
TG(14:0_38:5)	G04CB	Triglycerides	TESTOSTERONE-5-ALPHA REDUCTASE INHIBITORS	0.616123	FALSE	19.5073
TG(14:0_38:5)	G04CX02	Triglycerides	SABALIS SERRULATAE FRUCTUS	-0.183363	FALSE	19.5073
TG(14:0_38:5)	H	Triglycerides	SYSTEMIC HORMONAL PREPARATIONS, EXCL. SEX HORMONES AND INSULINS	7.41178	FALSE	19.5073
TG(14:0_38:5)	H03AA	Triglycerides	THYROID HORMONES	0.699444	FALSE	19.5073
TG(14:0_38:5)	J01	Triglycerides	ANTIBACTERIALS FOR SYSTEMIC USE	8.18896	FALSE	19.5073
TG(14:0_38:5)	L	Triglycerides	ANTINEOPLASTIC AND IMMUNOMODULATING AGENTS	-0.225122	FALSE	19.5073
TG(14:0_38:5)	M	Triglycerides	MUSCULO-SKELETAL SYSTEM	-0.301082	FALSE	19.5073
TG(14:0_38:5)	M01AB	Triglycerides	ACETIC ACID DERIVATIVES AND RELATED SUBSTANCES	-1.13233	FALSE	19.5073
TG(14:0_38:5)	M01AC	Triglycerides	OXICAMS	-1.16917	FALSE	19.5073
TG(14:0_38:5)	M01AE	Triglycerides	PROPIONIC ACID DERIVATIVES	1.45776	FALSE	19.5073
TG(14:0_38:5)	M01AE01	Triglycerides	IBUPROFEN	-0.922409	FALSE	19.5073
TG(14:0_38:5)	M01AH	Triglycerides	COXIBS	9.24807	FALSE	19.5073
TG(14:0_38:5)	M01AX	Triglycerides	OTHER ANTIINFLAMMATORY AND ANTIRHEUMATIC AGENTS, NON-STEROIDS	0.351201	FALSE	19.5073
TG(14:0_38:5)	M04A	Triglycerides	ANTIGOUT PREPARATIONS	1.71816	FALSE	19.5073
TG(14:0_38:5)	M05BA	Triglycerides	BISPHOSPHONATES	0.669898	FALSE	19.5073
TG(14:0_38:5)	N	Triglycerides	NERVOUS SYSTEM	-0.430913	FALSE	19.5073
TG(14:0_38:5)	N02	Triglycerides	ANALGESICS	10.1948	FALSE	19.5073
TG(14:0_38:5)	N02BA	Triglycerides	SALICYLIC ACID AND DERIVATIVES	-0.0413307	FALSE	19.5073
TG(14:0_38:5)	N02BE	Triglycerides	ANILIDES	0.899408	FALSE	19.5073
TG(14:0_38:5)	N03AX	Triglycerides	OTHER ANTIEPILEPTICS	-0.951214	FALSE	19.5073
TG(14:0_38:5)	N05BA	Triglycerides	BENZODIAZEPINE DERIVATIVES	-0.421537	FALSE	19.5073
TG(14:0_38:5)	N05CF	Triglycerides	BENZODIAZEPINE RELATED DRUGS	0.208268	FALSE	19.5073
TG(14:0_38:5)	N05CH	Triglycerides	MELATONIN RECEPTOR AGONISTS	-1.05085	FALSE	19.5073
TG(14:0_38:5)	N06	Triglycerides	PSYCHOANALEPTICS	-0.316478	FALSE	19.5073
TG(14:0_38:5)	N06AB	Triglycerides	SELECTIVE SEROTONIN REUPTAKE INHIBITORS	0.401044	FALSE	19.5073
TG(14:0_38:5)	N06AX	Triglycerides	OTHER ANTIDEPRESSANTS	-0.743518	FALSE	19.5073
TG(14:0_38:5)	R	Triglycerides	RESPIRATORY SYSTEM	-0.177625	FALSE	19.5073
TG(14:0_38:5)	R01	Triglycerides	NASAL PREPARATIONS	-0.778276	FALSE	19.5073
TG(14:0_38:5)	R01AD	Triglycerides	CORTICOSTEROIDS	1.7339	FALSE	19.5073
TG(14:0_38:5)	R03A	Triglycerides	ADRENERGICS, INHALANTS	-1.23109	FALSE	19.5073
TG(14:0_38:5)	R03CC	Triglycerides	SELECTIVE BETA-2-ADRENORECEPTOR AGONISTS	-0.582336	FALSE	19.5073
TG(14:0_38:5)	R03DC	Triglycerides	LEUKOTRIENE RECEPTOR ANTAGONISTS	-0.369954	FALSE	19.5073
TG(14:0_38:5)	R06A	Triglycerides	ANTIHISTAMINES FOR SYSTEMIC USE	2.08652	FALSE	19.5073
TG(14:0_38:5)	R06AE	Triglycerides	PIPERAZINE DERIVATIVES	0.543272	FALSE	19.5073
TG(14:0_38:5)	R06AX	Triglycerides	OTHER ANTIHISTAMINES FOR SYSTEMIC USE	-1.57174	FALSE	19.5073
TG(14:0_38:5)	S01	Triglycerides	OPHTHALMOLOGICALS	1.48282	FALSE	19.5073
TG(14:0_38:5)	S01ED	Triglycerides	BETA BLOCKING AGENTS	2.26385	FALSE	19.5073
TG(14:0_38:5)	S01EE	Triglycerides	PROSTAGLANDIN ANALOGUES	1.12323	FALSE	19.5073
TG(14:0_38:5)	S01XA	Triglycerides	OTHER OPHTHALMOLOGICALS	-0.030903	FALSE	19.5073
TG(14:0_40:5)	A	Triglycerides	ALIMENTARY TRACT AND METABOLISM	-0.166447	FALSE	19.5073
TG(14:0_40:5)	A02BA	Triglycerides	H2-RECEPTOR ANTAGONISTS	0.214928	FALSE	19.5073
TG(14:0_40:5)	A02BC	Triglycerides	PROTON PUMP INHIBITORS	0.00384137	FALSE	19.5073
TG(14:0_40:5)	A06A	Triglycerides	DRUGS FOR CONSTIPATION	0.529958	FALSE	19.5073
TG(14:0_40:5)	A06AA	Triglycerides	SOFTENERS, EMOLLIENTS	-0.311493	FALSE	19.5073
TG(14:0_40:5)	A06AC	Triglycerides	BULK-FORMING LAXATIVES	0.389022	FALSE	19.5073
TG(14:0_40:5)	A06AC01	Triglycerides	ISPAGHULA (PSYLLA SEEDS)	6.20896	FALSE	19.5073
TG(14:0_40:5)	A07	Triglycerides	ANTIDIARRHEALS, INTESTINAL ANTIINFLAMMATORY/ANTIINFECTIVE AGENTS	0.782963	FALSE	19.5073
TG(14:0_40:5)	A10	Triglycerides	DRUGS USED IN DIABETES	6.20703	FALSE	19.5073
TG(14:0_40:5)	A10BA	Triglycerides	BIGUANIDES	10.4381	FALSE	19.5073
TG(14:0_40:5)	A10BB	Triglycerides	SULFONYLUREAS	0.993932	FALSE	19.5073
TG(14:0_40:5)	A11	Triglycerides	VITAMINS	0.562342	FALSE	19.5073
TG(14:0_40:5)	A11B	Triglycerides	MULTIVITAMINS, PLAIN	0.516789	FALSE	19.5073
TG(14:0_40:5)	A11G	Triglycerides	ASCORBIC ACID (VITAMIN C), INCL. COMBINATIONS	4.07362	FALSE	19.5073
TG(14:0_40:5)	A12	Triglycerides	MINERALS	-0.420332	FALSE	19.5073
TG(14:0_40:5)	A12BA	Triglycerides	POTASSIUM	-0.0990745	FALSE	19.5073
TG(14:0_40:5)	A12CB	Triglycerides	ZINC	2.21769	FALSE	19.5073
TG(14:0_40:5)	A12CE	Triglycerides	SELENIUM	0.767101	FALSE	19.5073
TG(14:0_40:5)	B01AA	Triglycerides	VITAMIN K ANTAGONISTS	0.083633	FALSE	19.5073
TG(14:0_40:5)	B01AC	Triglycerides	PLATELET AGGREGATION INHIBITORS EXCL. HEPARIN	-0.980448	FALSE	19.5073
TG(14:0_40:5)	B03A	Triglycerides	IRON PREPARATIONS	-1.12436	FALSE	19.5073
TG(14:0_40:5)	B03BA	Triglycerides	VITAMIN B12 (CYANOCOBALAMIN AND ANALOGUES)	-1.14662	FALSE	19.5073
TG(14:0_40:5)	B03BB	Triglycerides	FOLIC ACID AND DERIVATIVES	0.146001	FALSE	19.5073
TG(14:0_40:5)	C	Triglycerides	CARDIOVASCULAR SYSTEM	-0.612297	FALSE	19.5073
TG(14:0_40:5)	C01	Triglycerides	CARDIAC THERAPY	10.4533	FALSE	19.5073
TG(14:0_40:5)	C01DA	Triglycerides	ORGANIC NITRATES	-0.0111464	FALSE	19.5073
TG(14:0_40:5)	C01EB	Triglycerides	OTHER CARDIAC PREPARATIONS	1.40821	FALSE	19.5073
TG(14:0_40:5)	C02	Triglycerides	ANTIHYPERTENSIVES	-1.15062	FALSE	19.5073
TG(14:0_40:5)	C03	Triglycerides	DIURETICS	0.448576	FALSE	19.5073
TG(14:0_40:5)	C03AA	Triglycerides	THIAZIDES, PLAIN	11.4536	FALSE	19.5073
TG(14:0_40:5)	C03CA	Triglycerides	SULFONAMIDES, PLAIN	-0.237571	FALSE	19.5073
TG(14:0_40:5)	C03EA	Triglycerides	LOW-CEILING DIURETICS AND POTASSIUM-SPARING AGENTS	0.145492	FALSE	19.5073
TG(14:0_40:5)	C07A	Triglycerides	BETA BLOCKING AGENTS	-0.419416	FALSE	19.5073
TG(14:0_40:5)	C07AB	Triglycerides	BETA BLOCKING AGENTS, SELECTIVE	8.17696	FALSE	19.5073
TG(14:0_40:5)	C08CA	Triglycerides	DIHYDROPYRIDINE DERIVATIVES	-0.65193	FALSE	19.5073
TG(14:0_40:5)	C08D	Triglycerides	SELECTIVE CALCIUM CHANNEL BLOCKERS WITH DIRECT CARDIAC EFFECTS	-0.641817	FALSE	19.5073
TG(14:0_40:5)	C09AA	Triglycerides	ACE INHIBITORS, PLAIN	8.4964	FALSE	19.5073
TG(14:0_40:5)	C09B	Triglycerides	ACE INHIBITORS, COMBINATIONS	-0.747406	FALSE	19.5073
TG(14:0_40:5)	C09CA	Triglycerides	ANGIOTENSIN II RECEPTOR BLOCKERS (ARBS), PLAIN	1.24127	FALSE	19.5073
TG(14:0_40:5)	C10AA	Triglycerides	HMG COA REDUCTASE INHIBITORS	10.6825	FALSE	19.5073
TG(14:0_40:5)	C10AB	Triglycerides	FIBRATES	5.62491	FALSE	19.5073
TG(14:0_40:5)	C10AD	Triglycerides	NICOTINIC ACID AND DERIVATIVES	-0.401861	FALSE	19.5073
TG(14:0_40:5)	C10AX	Triglycerides	OTHER LIPID MODIFYING AGENTS	15.4375	FALSE	19.5073
TG(14:0_40:5)	C10AX06	Triglycerides	OMEGA-3-TRIGLYCERIDES INCL. OTHER ESTERS AND ACIDS	-0.265	FALSE	19.5073
TG(14:0_40:5)	C10BA02	Triglycerides	SIMVASTATIN AND EZETIMIBE	0.614071	FALSE	19.5073
TG(14:0_40:5)	D	Triglycerides	DERMATOLOGICALS	1.03266	FALSE	19.5073
TG(14:0_40:5)	D07A	Triglycerides	CORTICOSTEROIDS, PLAIN	2.9718	FALSE	19.5073
TG(14:0_40:5)	G03	Triglycerides	SEX HORMONES AND MODULATORS OF THE GENITAL SYSTEM	1.08822	FALSE	19.5073
TG(14:0_40:5)	G03BA	Triglycerides	3-OXOANDROSTEN (4) DERIVATIVES	-0.131455	FALSE	19.5073
TG(14:0_40:5)	G03C	Triglycerides	ESTROGENS	1.52899	FALSE	19.5073
TG(14:0_40:5)	G03CA	Triglycerides	NATURAL AND SEMISYNTHETIC ESTROGENS, PLAIN	-1.65786	FALSE	19.5073
TG(14:0_40:5)	G03DA	Triglycerides	PREGNEN (4) DERIVATIVES	-1.33618	FALSE	19.5073
TG(14:0_40:5)	G04BD	Triglycerides	DRUGS FOR URINARY FREQUENCY AND INCONTINENCE	-0.34738	FALSE	19.5073
TG(14:0_40:5)	G04BE	Triglycerides	DRUGS USED IN ERECTILE DYSFUNCTION	-0.153525	FALSE	19.5073
TG(14:0_40:5)	G04CA	Triglycerides	ALPHA-ADRENORECEPTOR ANTAGONISTS	1.56991	FALSE	19.5073
TG(14:0_40:5)	G04CB	Triglycerides	TESTOSTERONE-5-ALPHA REDUCTASE INHIBITORS	-0.311212	FALSE	19.5073
TG(14:0_40:5)	G04CX02	Triglycerides	SABALIS SERRULATAE FRUCTUS	-1.14737	FALSE	19.5073
TG(14:0_40:5)	H	Triglycerides	SYSTEMIC HORMONAL PREPARATIONS, EXCL. SEX HORMONES AND INSULINS	4.894	FALSE	19.5073
TG(14:0_40:5)	H03AA	Triglycerides	THYROID HORMONES	-0.21865	FALSE	19.5073
TG(14:0_40:5)	J01	Triglycerides	ANTIBACTERIALS FOR SYSTEMIC USE	2.1441	FALSE	19.5073
TG(14:0_40:5)	L	Triglycerides	ANTINEOPLASTIC AND IMMUNOMODULATING AGENTS	-0.32177	FALSE	19.5073
TG(14:0_40:5)	M	Triglycerides	MUSCULO-SKELETAL SYSTEM	0.639378	FALSE	19.5073
TG(14:0_40:5)	M01AB	Triglycerides	ACETIC ACID DERIVATIVES AND RELATED SUBSTANCES	-0.376459	FALSE	19.5073
TG(14:0_40:5)	M01AC	Triglycerides	OXICAMS	-0.796278	FALSE	19.5073
TG(14:0_40:5)	M01AE	Triglycerides	PROPIONIC ACID DERIVATIVES	0.188781	FALSE	19.5073
TG(14:0_40:5)	M01AE01	Triglycerides	IBUPROFEN	-1.3936	FALSE	19.5073
TG(14:0_40:5)	M01AH	Triglycerides	COXIBS	0.760195	FALSE	19.5073
TG(14:0_40:5)	M01AX	Triglycerides	OTHER ANTIINFLAMMATORY AND ANTIRHEUMATIC AGENTS, NON-STEROIDS	0.670797	FALSE	19.5073
TG(14:0_40:5)	M04A	Triglycerides	ANTIGOUT PREPARATIONS	3.18269	FALSE	19.5073
TG(14:0_40:5)	M05BA	Triglycerides	BISPHOSPHONATES	0.399251	FALSE	19.5073
TG(14:0_40:5)	N	Triglycerides	NERVOUS SYSTEM	0.254748	FALSE	19.5073
TG(14:0_40:5)	N02	Triglycerides	ANALGESICS	2.20579	FALSE	19.5073
TG(14:0_40:5)	N02BA	Triglycerides	SALICYLIC ACID AND DERIVATIVES	0.220557	FALSE	19.5073
TG(14:0_40:5)	N02BE	Triglycerides	ANILIDES	0.358788	FALSE	19.5073
TG(14:0_40:5)	N03AX	Triglycerides	OTHER ANTIEPILEPTICS	-0.867728	FALSE	19.5073
TG(14:0_40:5)	N05BA	Triglycerides	BENZODIAZEPINE DERIVATIVES	-1.19715	FALSE	19.5073
TG(14:0_40:5)	N05CF	Triglycerides	BENZODIAZEPINE RELATED DRUGS	-1.25313	FALSE	19.5073
TG(14:0_40:5)	N05CH	Triglycerides	MELATONIN RECEPTOR AGONISTS	-1.21034	FALSE	19.5073
TG(14:0_40:5)	N06	Triglycerides	PSYCHOANALEPTICS	-0.563363	FALSE	19.5073
TG(14:0_40:5)	N06AB	Triglycerides	SELECTIVE SEROTONIN REUPTAKE INHIBITORS	-0.281864	FALSE	19.5073
TG(14:0_40:5)	N06AX	Triglycerides	OTHER ANTIDEPRESSANTS	0.0263582	FALSE	19.5073
TG(14:0_40:5)	R	Triglycerides	RESPIRATORY SYSTEM	0.157556	FALSE	19.5073
TG(14:0_40:5)	R01	Triglycerides	NASAL PREPARATIONS	-0.252526	FALSE	19.5073
TG(14:0_40:5)	R01AD	Triglycerides	CORTICOSTEROIDS	1.42617	FALSE	19.5073
TG(14:0_40:5)	R03A	Triglycerides	ADRENERGICS, INHALANTS	0.30474	FALSE	19.5073
TG(14:0_40:5)	R03CC	Triglycerides	SELECTIVE BETA-2-ADRENORECEPTOR AGONISTS	-0.66578	FALSE	19.5073
TG(14:0_40:5)	R03DC	Triglycerides	LEUKOTRIENE RECEPTOR ANTAGONISTS	0.0666191	FALSE	19.5073
TG(14:0_40:5)	R06A	Triglycerides	ANTIHISTAMINES FOR SYSTEMIC USE	1.68743	FALSE	19.5073
TG(14:0_40:5)	R06AE	Triglycerides	PIPERAZINE DERIVATIVES	-0.34848	FALSE	19.5073
TG(14:0_40:5)	R06AX	Triglycerides	OTHER ANTIHISTAMINES FOR SYSTEMIC USE	-0.0123804	FALSE	19.5073
TG(14:0_40:5)	S01	Triglycerides	OPHTHALMOLOGICALS	0.291181	FALSE	19.5073
TG(14:0_40:5)	S01ED	Triglycerides	BETA BLOCKING AGENTS	-0.0262651	FALSE	19.5073
TG(14:0_40:5)	S01EE	Triglycerides	PROSTAGLANDIN ANALOGUES	-0.267585	FALSE	19.5073
TG(14:0_40:5)	S01XA	Triglycerides	OTHER OPHTHALMOLOGICALS	0.0269227	FALSE	19.5073
TG(16:0_28:1)	A	Triglycerides	ALIMENTARY TRACT AND METABOLISM	0.11751	FALSE	19.5073
TG(16:0_28:1)	A02BA	Triglycerides	H2-RECEPTOR ANTAGONISTS	-0.69939	FALSE	19.5073
TG(16:0_28:1)	A02BC	Triglycerides	PROTON PUMP INHIBITORS	0.941611	FALSE	19.5073
TG(16:0_28:1)	A06A	Triglycerides	DRUGS FOR CONSTIPATION	0.46666	FALSE	19.5073
TG(16:0_28:1)	A06AA	Triglycerides	SOFTENERS, EMOLLIENTS	-0.632987	FALSE	19.5073
TG(16:0_28:1)	A06AC	Triglycerides	BULK-FORMING LAXATIVES	0.00361476	FALSE	19.5073
TG(16:0_28:1)	A06AC01	Triglycerides	ISPAGHULA (PSYLLA SEEDS)	1.11874	FALSE	19.5073
TG(16:0_28:1)	A07	Triglycerides	ANTIDIARRHEALS, INTESTINAL ANTIINFLAMMATORY/ANTIINFECTIVE AGENTS	-0.739983	FALSE	19.5073
TG(16:0_28:1)	A10	Triglycerides	DRUGS USED IN DIABETES	-0.421686	FALSE	19.5073
TG(16:0_28:1)	A10BA	Triglycerides	BIGUANIDES	9.16595	FALSE	19.5073
TG(16:0_28:1)	A10BB	Triglycerides	SULFONYLUREAS	-0.284589	FALSE	19.5073
TG(16:0_28:1)	A11	Triglycerides	VITAMINS	0.167118	FALSE	19.5073
TG(16:0_28:1)	A11B	Triglycerides	MULTIVITAMINS, PLAIN	0.319272	FALSE	19.5073
TG(16:0_28:1)	A11G	Triglycerides	ASCORBIC ACID (VITAMIN C), INCL. COMBINATIONS	1.84222	FALSE	19.5073
TG(16:0_28:1)	A12	Triglycerides	MINERALS	-0.690946	FALSE	19.5073
TG(16:0_28:1)	A12BA	Triglycerides	POTASSIUM	1.1649	FALSE	19.5073
TG(16:0_28:1)	A12CB	Triglycerides	ZINC	11.9895	FALSE	19.5073
TG(16:0_28:1)	A12CE	Triglycerides	SELENIUM	0.213706	FALSE	19.5073
TG(16:0_28:1)	B01AA	Triglycerides	VITAMIN K ANTAGONISTS	20.4566	TRUE	19.5073
TG(16:0_28:1)	B01AC	Triglycerides	PLATELET AGGREGATION INHIBITORS EXCL. HEPARIN	-0.702981	FALSE	19.5073
TG(16:0_28:1)	B03A	Triglycerides	IRON PREPARATIONS	-0.836775	FALSE	19.5073
TG(16:0_28:1)	B03BA	Triglycerides	VITAMIN B12 (CYANOCOBALAMIN AND ANALOGUES)	-0.424163	FALSE	19.5073
TG(16:0_28:1)	B03BB	Triglycerides	FOLIC ACID AND DERIVATIVES	-1.15813	FALSE	19.5073
TG(16:0_28:1)	C	Triglycerides	CARDIOVASCULAR SYSTEM	-0.841417	FALSE	19.5073
TG(16:0_28:1)	C01	Triglycerides	CARDIAC THERAPY	2.48444	FALSE	19.5073
TG(16:0_28:1)	C01DA	Triglycerides	ORGANIC NITRATES	-0.288119	FALSE	19.5073
TG(16:0_28:1)	C01EB	Triglycerides	OTHER CARDIAC PREPARATIONS	1.05753	FALSE	19.5073
TG(16:0_28:1)	C02	Triglycerides	ANTIHYPERTENSIVES	-0.078802	FALSE	19.5073
TG(16:0_28:1)	C03	Triglycerides	DIURETICS	-1.47256	FALSE	19.5073
TG(16:0_28:1)	C03AA	Triglycerides	THIAZIDES, PLAIN	1.37921	FALSE	19.5073
TG(16:0_28:1)	C03CA	Triglycerides	SULFONAMIDES, PLAIN	-1.17245	FALSE	19.5073
TG(16:0_28:1)	C03EA	Triglycerides	LOW-CEILING DIURETICS AND POTASSIUM-SPARING AGENTS	2.63731	FALSE	19.5073
TG(16:0_28:1)	C07A	Triglycerides	BETA BLOCKING AGENTS	-0.176692	FALSE	19.5073
TG(16:0_28:1)	C07AB	Triglycerides	BETA BLOCKING AGENTS, SELECTIVE	-0.224951	FALSE	19.5073
TG(16:0_28:1)	C08CA	Triglycerides	DIHYDROPYRIDINE DERIVATIVES	3.0511	FALSE	19.5073
TG(16:0_28:1)	C08D	Triglycerides	SELECTIVE CALCIUM CHANNEL BLOCKERS WITH DIRECT CARDIAC EFFECTS	-0.189463	FALSE	19.5073
TG(16:0_28:1)	C09AA	Triglycerides	ACE INHIBITORS, PLAIN	0.483897	FALSE	19.5073
TG(16:0_28:1)	C09B	Triglycerides	ACE INHIBITORS, COMBINATIONS	-1.16503	FALSE	19.5073
TG(16:0_28:1)	C09CA	Triglycerides	ANGIOTENSIN II RECEPTOR BLOCKERS (ARBS), PLAIN	0.903299	FALSE	19.5073
TG(16:0_28:1)	C10AA	Triglycerides	HMG COA REDUCTASE INHIBITORS	0.0200584	FALSE	19.5073
TG(16:0_28:1)	C10AB	Triglycerides	FIBRATES	17.7375	FALSE	19.5073
TG(16:0_28:1)	C10AD	Triglycerides	NICOTINIC ACID AND DERIVATIVES	-0.609885	FALSE	19.5073
TG(16:0_28:1)	C10AX	Triglycerides	OTHER LIPID MODIFYING AGENTS	0.0516143	FALSE	19.5073
TG(16:0_28:1)	C10AX06	Triglycerides	OMEGA-3-TRIGLYCERIDES INCL. OTHER ESTERS AND ACIDS	-0.81001	FALSE	19.5073
TG(16:0_28:1)	C10BA02	Triglycerides	SIMVASTATIN AND EZETIMIBE	0.0653029	FALSE	19.5073
TG(16:0_28:1)	D	Triglycerides	DERMATOLOGICALS	1.68872	FALSE	19.5073
TG(16:0_28:1)	D07A	Triglycerides	CORTICOSTEROIDS, PLAIN	3.90415	FALSE	19.5073
TG(16:0_28:1)	G03	Triglycerides	SEX HORMONES AND MODULATORS OF THE GENITAL SYSTEM	-1.72837	FALSE	19.5073
TG(16:0_28:1)	G03BA	Triglycerides	3-OXOANDROSTEN (4) DERIVATIVES	-1.02871	FALSE	19.5073
TG(16:0_28:1)	G03C	Triglycerides	ESTROGENS	-1.10802	FALSE	19.5073
TG(16:0_28:1)	G03CA	Triglycerides	NATURAL AND SEMISYNTHETIC ESTROGENS, PLAIN	-0.803166	FALSE	19.5073
TG(16:0_28:1)	G03DA	Triglycerides	PREGNEN (4) DERIVATIVES	-0.000324351	FALSE	19.5073
TG(16:0_28:1)	G04BD	Triglycerides	DRUGS FOR URINARY FREQUENCY AND INCONTINENCE	-0.285039	FALSE	19.5073
TG(16:0_28:1)	G04BE	Triglycerides	DRUGS USED IN ERECTILE DYSFUNCTION	-0.668856	FALSE	19.5073
TG(16:0_28:1)	G04CA	Triglycerides	ALPHA-ADRENORECEPTOR ANTAGONISTS	1.33311	FALSE	19.5073
TG(16:0_28:1)	G04CB	Triglycerides	TESTOSTERONE-5-ALPHA REDUCTASE INHIBITORS	-0.174857	FALSE	19.5073
TG(16:0_28:1)	G04CX02	Triglycerides	SABALIS SERRULATAE FRUCTUS	-0.81469	FALSE	19.5073
TG(16:0_28:1)	H	Triglycerides	SYSTEMIC HORMONAL PREPARATIONS, EXCL. SEX HORMONES AND INSULINS	5.84456	FALSE	19.5073
TG(16:0_28:1)	H03AA	Triglycerides	THYROID HORMONES	0.93943	FALSE	19.5073
TG(16:0_28:1)	J01	Triglycerides	ANTIBACTERIALS FOR SYSTEMIC USE	12.8559	FALSE	19.5073
TG(16:0_28:1)	L	Triglycerides	ANTINEOPLASTIC AND IMMUNOMODULATING AGENTS	0.138077	FALSE	19.5073
TG(16:0_28:1)	M	Triglycerides	MUSCULO-SKELETAL SYSTEM	-0.692136	FALSE	19.5073
TG(16:0_28:1)	M01AB	Triglycerides	ACETIC ACID DERIVATIVES AND RELATED SUBSTANCES	-0.106161	FALSE	19.5073
TG(16:0_28:1)	M01AC	Triglycerides	OXICAMS	-0.254428	FALSE	19.5073
TG(16:0_28:1)	M01AE	Triglycerides	PROPIONIC ACID DERIVATIVES	-0.260435	FALSE	19.5073
TG(16:0_28:1)	M01AE01	Triglycerides	IBUPROFEN	-1.18878	FALSE	19.5073
TG(16:0_28:1)	M01AH	Triglycerides	COXIBS	0.47369	FALSE	19.5073
TG(16:0_28:1)	M01AX	Triglycerides	OTHER ANTIINFLAMMATORY AND ANTIRHEUMATIC AGENTS, NON-STEROIDS	0.696088	FALSE	19.5073
TG(16:0_28:1)	M04A	Triglycerides	ANTIGOUT PREPARATIONS	1.52795	FALSE	19.5073
TG(16:0_28:1)	M05BA	Triglycerides	BISPHOSPHONATES	-0.269644	FALSE	19.5073
TG(16:0_28:1)	N	Triglycerides	NERVOUS SYSTEM	0.192464	FALSE	19.5073
TG(16:0_28:1)	N02	Triglycerides	ANALGESICS	0.671749	FALSE	19.5073
TG(16:0_28:1)	N02BA	Triglycerides	SALICYLIC ACID AND DERIVATIVES	1.71301	FALSE	19.5073
TG(16:0_28:1)	N02BE	Triglycerides	ANILIDES	0.381827	FALSE	19.5073
TG(16:0_28:1)	N03AX	Triglycerides	OTHER ANTIEPILEPTICS	-0.0667651	FALSE	19.5073
TG(16:0_28:1)	N05BA	Triglycerides	BENZODIAZEPINE DERIVATIVES	-0.574131	FALSE	19.5073
TG(16:0_28:1)	N05CF	Triglycerides	BENZODIAZEPINE RELATED DRUGS	-0.376232	FALSE	19.5073
TG(16:0_28:1)	N05CH	Triglycerides	MELATONIN RECEPTOR AGONISTS	0.320808	FALSE	19.5073
TG(16:0_28:1)	N06	Triglycerides	PSYCHOANALEPTICS	-0.602537	FALSE	19.5073
TG(16:0_28:1)	N06AB	Triglycerides	SELECTIVE SEROTONIN REUPTAKE INHIBITORS	1.27093	FALSE	19.5073
TG(16:0_28:1)	N06AX	Triglycerides	OTHER ANTIDEPRESSANTS	-0.774075	FALSE	19.5073
TG(16:0_28:1)	R	Triglycerides	RESPIRATORY SYSTEM	-0.934452	FALSE	19.5073
TG(16:0_28:1)	R01	Triglycerides	NASAL PREPARATIONS	-0.645147	FALSE	19.5073
TG(16:0_28:1)	R01AD	Triglycerides	CORTICOSTEROIDS	0.579606	FALSE	19.5073
TG(16:0_28:1)	R03A	Triglycerides	ADRENERGICS, INHALANTS	0.21466	FALSE	19.5073
TG(16:0_28:1)	R03CC	Triglycerides	SELECTIVE BETA-2-ADRENORECEPTOR AGONISTS	-1.0799	FALSE	19.5073
TG(16:0_28:1)	R03DC	Triglycerides	LEUKOTRIENE RECEPTOR ANTAGONISTS	-0.641013	FALSE	19.5073
TG(16:0_28:1)	R06A	Triglycerides	ANTIHISTAMINES FOR SYSTEMIC USE	12.9838	FALSE	19.5073
TG(16:0_28:1)	R06AE	Triglycerides	PIPERAZINE DERIVATIVES	-0.704203	FALSE	19.5073
TG(16:0_28:1)	R06AX	Triglycerides	OTHER ANTIHISTAMINES FOR SYSTEMIC USE	-0.886094	FALSE	19.5073
TG(16:0_28:1)	S01	Triglycerides	OPHTHALMOLOGICALS	0.459737	FALSE	19.5073
TG(16:0_28:1)	S01ED	Triglycerides	BETA BLOCKING AGENTS	3.56915	FALSE	19.5073
TG(16:0_28:1)	S01EE	Triglycerides	PROSTAGLANDIN ANALOGUES	-0.28431	FALSE	19.5073
TG(16:0_28:1)	S01XA	Triglycerides	OTHER OPHTHALMOLOGICALS	-0.737862	FALSE	19.5073
TG(16:0_28:2)	A	Triglycerides	ALIMENTARY TRACT AND METABOLISM	0.019815	FALSE	19.5073
TG(16:0_28:2)	A02BA	Triglycerides	H2-RECEPTOR ANTAGONISTS	-0.333449	FALSE	19.5073
TG(16:0_28:2)	A02BC	Triglycerides	PROTON PUMP INHIBITORS	0.786225	FALSE	19.5073
TG(16:0_28:2)	A06A	Triglycerides	DRUGS FOR CONSTIPATION	0.869446	FALSE	19.5073
TG(16:0_28:2)	A06AA	Triglycerides	SOFTENERS, EMOLLIENTS	-1.15857	FALSE	19.5073
TG(16:0_28:2)	A06AC	Triglycerides	BULK-FORMING LAXATIVES	-0.619392	FALSE	19.5073
TG(16:0_28:2)	A06AC01	Triglycerides	ISPAGHULA (PSYLLA SEEDS)	0.24419	FALSE	19.5073
TG(16:0_28:2)	A07	Triglycerides	ANTIDIARRHEALS, INTESTINAL ANTIINFLAMMATORY/ANTIINFECTIVE AGENTS	-0.515751	FALSE	19.5073
TG(16:0_28:2)	A10	Triglycerides	DRUGS USED IN DIABETES	-0.632264	FALSE	19.5073
TG(16:0_28:2)	A10BA	Triglycerides	BIGUANIDES	12.8472	FALSE	19.5073
TG(16:0_28:2)	A10BB	Triglycerides	SULFONYLUREAS	-1.11355	FALSE	19.5073
TG(16:0_28:2)	A11	Triglycerides	VITAMINS	-0.107721	FALSE	19.5073
TG(16:0_28:2)	A11B	Triglycerides	MULTIVITAMINS, PLAIN	1.72236	FALSE	19.5073
TG(16:0_28:2)	A11G	Triglycerides	ASCORBIC ACID (VITAMIN C), INCL. COMBINATIONS	2.41322	FALSE	19.5073
TG(16:0_28:2)	A12	Triglycerides	MINERALS	-0.549844	FALSE	19.5073
TG(16:0_28:2)	A12BA	Triglycerides	POTASSIUM	0.0204749	FALSE	19.5073
TG(16:0_28:2)	A12CB	Triglycerides	ZINC	1.57583	FALSE	19.5073
TG(16:0_28:2)	A12CE	Triglycerides	SELENIUM	0.0301637	FALSE	19.5073
TG(16:0_28:2)	B01AA	Triglycerides	VITAMIN K ANTAGONISTS	17.3555	FALSE	19.5073
TG(16:0_28:2)	B01AC	Triglycerides	PLATELET AGGREGATION INHIBITORS EXCL. HEPARIN	0.427309	FALSE	19.5073
TG(16:0_28:2)	B03A	Triglycerides	IRON PREPARATIONS	-0.913172	FALSE	19.5073
TG(16:0_28:2)	B03BA	Triglycerides	VITAMIN B12 (CYANOCOBALAMIN AND ANALOGUES)	-0.593683	FALSE	19.5073
TG(16:0_28:2)	B03BB	Triglycerides	FOLIC ACID AND DERIVATIVES	-0.903227	FALSE	19.5073
TG(16:0_28:2)	C	Triglycerides	CARDIOVASCULAR SYSTEM	-1.03605	FALSE	19.5073
TG(16:0_28:2)	C01	Triglycerides	CARDIAC THERAPY	0.548568	FALSE	19.5073
TG(16:0_28:2)	C01DA	Triglycerides	ORGANIC NITRATES	-0.0163445	FALSE	19.5073
TG(16:0_28:2)	C01EB	Triglycerides	OTHER CARDIAC PREPARATIONS	0.999252	FALSE	19.5073
TG(16:0_28:2)	C02	Triglycerides	ANTIHYPERTENSIVES	-0.776039	FALSE	19.5073
TG(16:0_28:2)	C03	Triglycerides	DIURETICS	-0.843701	FALSE	19.5073
TG(16:0_28:2)	C03AA	Triglycerides	THIAZIDES, PLAIN	0.247975	FALSE	19.5073
TG(16:0_28:2)	C03CA	Triglycerides	SULFONAMIDES, PLAIN	-0.866457	FALSE	19.5073
TG(16:0_28:2)	C03EA	Triglycerides	LOW-CEILING DIURETICS AND POTASSIUM-SPARING AGENTS	-0.307265	FALSE	19.5073
TG(16:0_28:2)	C07A	Triglycerides	BETA BLOCKING AGENTS	-0.442497	FALSE	19.5073
TG(16:0_28:2)	C07AB	Triglycerides	BETA BLOCKING AGENTS, SELECTIVE	0.599651	FALSE	19.5073
TG(16:0_28:2)	C08CA	Triglycerides	DIHYDROPYRIDINE DERIVATIVES	0.189039	FALSE	19.5073
TG(16:0_28:2)	C08D	Triglycerides	SELECTIVE CALCIUM CHANNEL BLOCKERS WITH DIRECT CARDIAC EFFECTS	-0.247227	FALSE	19.5073
TG(16:0_28:2)	C09AA	Triglycerides	ACE INHIBITORS, PLAIN	2.03479	FALSE	19.5073
TG(16:0_28:2)	C09B	Triglycerides	ACE INHIBITORS, COMBINATIONS	-0.707687	FALSE	19.5073
TG(16:0_28:2)	C09CA	Triglycerides	ANGIOTENSIN II RECEPTOR BLOCKERS (ARBS), PLAIN	1.66377	FALSE	19.5073
TG(16:0_28:2)	C10AA	Triglycerides	HMG COA REDUCTASE INHIBITORS	0.165086	FALSE	19.5073
TG(16:0_28:2)	C10AB	Triglycerides	FIBRATES	20.8561	TRUE	19.5073
TG(16:0_28:2)	C10AD	Triglycerides	NICOTINIC ACID AND DERIVATIVES	-1.31056	FALSE	19.5073
TG(16:0_28:2)	C10AX	Triglycerides	OTHER LIPID MODIFYING AGENTS	0.638074	FALSE	19.5073
TG(16:0_28:2)	C10AX06	Triglycerides	OMEGA-3-TRIGLYCERIDES INCL. OTHER ESTERS AND ACIDS	-0.666265	FALSE	19.5073
TG(16:0_28:2)	C10BA02	Triglycerides	SIMVASTATIN AND EZETIMIBE	-0.373541	FALSE	19.5073
TG(16:0_28:2)	D	Triglycerides	DERMATOLOGICALS	0.475282	FALSE	19.5073
TG(16:0_28:2)	D07A	Triglycerides	CORTICOSTEROIDS, PLAIN	4.61407	FALSE	19.5073
TG(16:0_28:2)	G03	Triglycerides	SEX HORMONES AND MODULATORS OF THE GENITAL SYSTEM	-1.0204	FALSE	19.5073
TG(16:0_28:2)	G03BA	Triglycerides	3-OXOANDROSTEN (4) DERIVATIVES	-1.64211	FALSE	19.5073
TG(16:0_28:2)	G03C	Triglycerides	ESTROGENS	-0.43427	FALSE	19.5073
TG(16:0_28:2)	G03CA	Triglycerides	NATURAL AND SEMISYNTHETIC ESTROGENS, PLAIN	-0.583833	FALSE	19.5073
TG(16:0_28:2)	G03DA	Triglycerides	PREGNEN (4) DERIVATIVES	0.021443	FALSE	19.5073
TG(16:0_28:2)	G04BD	Triglycerides	DRUGS FOR URINARY FREQUENCY AND INCONTINENCE	-0.886519	FALSE	19.5073
TG(16:0_28:2)	G04BE	Triglycerides	DRUGS USED IN ERECTILE DYSFUNCTION	-0.735278	FALSE	19.5073
TG(16:0_28:2)	G04CA	Triglycerides	ALPHA-ADRENORECEPTOR ANTAGONISTS	0.555389	FALSE	19.5073
TG(16:0_28:2)	G04CB	Triglycerides	TESTOSTERONE-5-ALPHA REDUCTASE INHIBITORS	-0.741121	FALSE	19.5073
TG(16:0_28:2)	G04CX02	Triglycerides	SABALIS SERRULATAE FRUCTUS	-0.96506	FALSE	19.5073
TG(16:0_28:2)	H	Triglycerides	SYSTEMIC HORMONAL PREPARATIONS, EXCL. SEX HORMONES AND INSULINS	1.02969	FALSE	19.5073
TG(16:0_28:2)	H03AA	Triglycerides	THYROID HORMONES	0.200627	FALSE	19.5073
TG(16:0_28:2)	J01	Triglycerides	ANTIBACTERIALS FOR SYSTEMIC USE	16.6447	FALSE	19.5073
TG(16:0_28:2)	L	Triglycerides	ANTINEOPLASTIC AND IMMUNOMODULATING AGENTS	-0.552762	FALSE	19.5073
TG(16:0_28:2)	M	Triglycerides	MUSCULO-SKELETAL SYSTEM	-0.64405	FALSE	19.5073
TG(16:0_28:2)	M01AB	Triglycerides	ACETIC ACID DERIVATIVES AND RELATED SUBSTANCES	0.277348	FALSE	19.5073
TG(16:0_28:2)	M01AC	Triglycerides	OXICAMS	-0.0202009	FALSE	19.5073
TG(16:0_28:2)	M01AE	Triglycerides	PROPIONIC ACID DERIVATIVES	-0.00450651	FALSE	19.5073
TG(16:0_28:2)	M01AE01	Triglycerides	IBUPROFEN	-1.61536	FALSE	19.5073
TG(16:0_28:2)	M01AH	Triglycerides	COXIBS	-0.356979	FALSE	19.5073
TG(16:0_28:2)	M01AX	Triglycerides	OTHER ANTIINFLAMMATORY AND ANTIRHEUMATIC AGENTS, NON-STEROIDS	1.00222	FALSE	19.5073
TG(16:0_28:2)	M04A	Triglycerides	ANTIGOUT PREPARATIONS	0.74003	FALSE	19.5073
TG(16:0_28:2)	M05BA	Triglycerides	BISPHOSPHONATES	0.193446	FALSE	19.5073
TG(16:0_28:2)	N	Triglycerides	NERVOUS SYSTEM	-0.398254	FALSE	19.5073
TG(16:0_28:2)	N02	Triglycerides	ANALGESICS	0.173154	FALSE	19.5073
TG(16:0_28:2)	N02BA	Triglycerides	SALICYLIC ACID AND DERIVATIVES	2.71327	FALSE	19.5073
TG(16:0_28:2)	N02BE	Triglycerides	ANILIDES	-0.262558	FALSE	19.5073
TG(16:0_28:2)	N03AX	Triglycerides	OTHER ANTIEPILEPTICS	-0.475418	FALSE	19.5073
TG(16:0_28:2)	N05BA	Triglycerides	BENZODIAZEPINE DERIVATIVES	-0.511123	FALSE	19.5073
TG(16:0_28:2)	N05CF	Triglycerides	BENZODIAZEPINE RELATED DRUGS	0.221193	FALSE	19.5073
TG(16:0_28:2)	N05CH	Triglycerides	MELATONIN RECEPTOR AGONISTS	1.49045	FALSE	19.5073
TG(16:0_28:2)	N06	Triglycerides	PSYCHOANALEPTICS	-0.0789953	FALSE	19.5073
TG(16:0_28:2)	N06AB	Triglycerides	SELECTIVE SEROTONIN REUPTAKE INHIBITORS	0.67141	FALSE	19.5073
TG(16:0_28:2)	N06AX	Triglycerides	OTHER ANTIDEPRESSANTS	-0.101501	FALSE	19.5073
TG(16:0_28:2)	R	Triglycerides	RESPIRATORY SYSTEM	-1.07297	FALSE	19.5073
TG(16:0_28:2)	R01	Triglycerides	NASAL PREPARATIONS	0.226034	FALSE	19.5073
TG(16:0_28:2)	R01AD	Triglycerides	CORTICOSTEROIDS	0.387601	FALSE	19.5073
TG(16:0_28:2)	R03A	Triglycerides	ADRENERGICS, INHALANTS	-0.472342	FALSE	19.5073
TG(16:0_28:2)	R03CC	Triglycerides	SELECTIVE BETA-2-ADRENORECEPTOR AGONISTS	-0.227777	FALSE	19.5073
TG(16:0_28:2)	R03DC	Triglycerides	LEUKOTRIENE RECEPTOR ANTAGONISTS	-0.449628	FALSE	19.5073
TG(16:0_28:2)	R06A	Triglycerides	ANTIHISTAMINES FOR SYSTEMIC USE	8.91029	FALSE	19.5073
TG(16:0_28:2)	R06AE	Triglycerides	PIPERAZINE DERIVATIVES	-0.761384	FALSE	19.5073
TG(16:0_28:2)	R06AX	Triglycerides	OTHER ANTIHISTAMINES FOR SYSTEMIC USE	-0.585584	FALSE	19.5073
TG(16:0_28:2)	S01	Triglycerides	OPHTHALMOLOGICALS	0.129969	FALSE	19.5073
TG(16:0_28:2)	S01ED	Triglycerides	BETA BLOCKING AGENTS	6.00183	FALSE	19.5073
TG(16:0_28:2)	S01EE	Triglycerides	PROSTAGLANDIN ANALOGUES	-0.891092	FALSE	19.5073
TG(16:0_28:2)	S01XA	Triglycerides	OTHER OPHTHALMOLOGICALS	-1.12576	FALSE	19.5073
TG(16:0_30:2)	A	Triglycerides	ALIMENTARY TRACT AND METABOLISM	0.638409	FALSE	19.5073
TG(16:0_30:2)	A02BA	Triglycerides	H2-RECEPTOR ANTAGONISTS	0.0975015	FALSE	19.5073
TG(16:0_30:2)	A02BC	Triglycerides	PROTON PUMP INHIBITORS	0.66332	FALSE	19.5073
TG(16:0_30:2)	A06A	Triglycerides	DRUGS FOR CONSTIPATION	-0.0404547	FALSE	19.5073
TG(16:0_30:2)	A06AA	Triglycerides	SOFTENERS, EMOLLIENTS	-0.52703	FALSE	19.5073
TG(16:0_30:2)	A06AC	Triglycerides	BULK-FORMING LAXATIVES	0.53326	FALSE	19.5073
TG(16:0_30:2)	A06AC01	Triglycerides	ISPAGHULA (PSYLLA SEEDS)	1.55776	FALSE	19.5073
TG(16:0_30:2)	A07	Triglycerides	ANTIDIARRHEALS, INTESTINAL ANTIINFLAMMATORY/ANTIINFECTIVE AGENTS	-0.821519	FALSE	19.5073
TG(16:0_30:2)	A10	Triglycerides	DRUGS USED IN DIABETES	0.276235	FALSE	19.5073
TG(16:0_30:2)	A10BA	Triglycerides	BIGUANIDES	3.02658	FALSE	19.5073
TG(16:0_30:2)	A10BB	Triglycerides	SULFONYLUREAS	-0.059322	FALSE	19.5073
TG(16:0_30:2)	A11	Triglycerides	VITAMINS	-0.62835	FALSE	19.5073
TG(16:0_30:2)	A11B	Triglycerides	MULTIVITAMINS, PLAIN	-0.0352407	FALSE	19.5073
TG(16:0_30:2)	A11G	Triglycerides	ASCORBIC ACID (VITAMIN C), INCL. COMBINATIONS	16.3079	FALSE	19.5073
TG(16:0_30:2)	A12	Triglycerides	MINERALS	0.0949269	FALSE	19.5073
TG(16:0_30:2)	A12BA	Triglycerides	POTASSIUM	0.436621	FALSE	19.5073
TG(16:0_30:2)	A12CB	Triglycerides	ZINC	7.80663	FALSE	19.5073
TG(16:0_30:2)	A12CE	Triglycerides	SELENIUM	0.326562	FALSE	19.5073
TG(16:0_30:2)	B01AA	Triglycerides	VITAMIN K ANTAGONISTS	10.8025	FALSE	19.5073
TG(16:0_30:2)	B01AC	Triglycerides	PLATELET AGGREGATION INHIBITORS EXCL. HEPARIN	-0.494589	FALSE	19.5073
TG(16:0_30:2)	B03A	Triglycerides	IRON PREPARATIONS	-0.424425	FALSE	19.5073
TG(16:0_30:2)	B03BA	Triglycerides	VITAMIN B12 (CYANOCOBALAMIN AND ANALOGUES)	-0.240614	FALSE	19.5073
TG(16:0_30:2)	B03BB	Triglycerides	FOLIC ACID AND DERIVATIVES	-1.32751	FALSE	19.5073
TG(16:0_30:2)	C	Triglycerides	CARDIOVASCULAR SYSTEM	-1.5367	FALSE	19.5073
TG(16:0_30:2)	C01	Triglycerides	CARDIAC THERAPY	1.11431	FALSE	19.5073
TG(16:0_30:2)	C01DA	Triglycerides	ORGANIC NITRATES	0.458139	FALSE	19.5073
TG(16:0_30:2)	C01EB	Triglycerides	OTHER CARDIAC PREPARATIONS	0.267934	FALSE	19.5073
TG(16:0_30:2)	C02	Triglycerides	ANTIHYPERTENSIVES	-0.583181	FALSE	19.5073
TG(16:0_30:2)	C03	Triglycerides	DIURETICS	-1.5732	FALSE	19.5073
TG(16:0_30:2)	C03AA	Triglycerides	THIAZIDES, PLAIN	2.31059	FALSE	19.5073
TG(16:0_30:2)	C03CA	Triglycerides	SULFONAMIDES, PLAIN	-1.18506	FALSE	19.5073
TG(16:0_30:2)	C03EA	Triglycerides	LOW-CEILING DIURETICS AND POTASSIUM-SPARING AGENTS	0.16577	FALSE	19.5073
TG(16:0_30:2)	C07A	Triglycerides	BETA BLOCKING AGENTS	-0.226876	FALSE	19.5073
TG(16:0_30:2)	C07AB	Triglycerides	BETA BLOCKING AGENTS, SELECTIVE	0.6046	FALSE	19.5073
TG(16:0_30:2)	C08CA	Triglycerides	DIHYDROPYRIDINE DERIVATIVES	0.145169	FALSE	19.5073
TG(16:0_30:2)	C08D	Triglycerides	SELECTIVE CALCIUM CHANNEL BLOCKERS WITH DIRECT CARDIAC EFFECTS	0.0202755	FALSE	19.5073
TG(16:0_30:2)	C09AA	Triglycerides	ACE INHIBITORS, PLAIN	0.281213	FALSE	19.5073
TG(16:0_30:2)	C09B	Triglycerides	ACE INHIBITORS, COMBINATIONS	-0.946303	FALSE	19.5073
TG(16:0_30:2)	C09CA	Triglycerides	ANGIOTENSIN II RECEPTOR BLOCKERS (ARBS), PLAIN	0.883757	FALSE	19.5073
TG(16:0_30:2)	C10AA	Triglycerides	HMG COA REDUCTASE INHIBITORS	0.531067	FALSE	19.5073
TG(16:0_30:2)	C10AB	Triglycerides	FIBRATES	18.5433	FALSE	19.5073
TG(16:0_30:2)	C10AD	Triglycerides	NICOTINIC ACID AND DERIVATIVES	-0.0876186	FALSE	19.5073
TG(16:0_30:2)	C10AX	Triglycerides	OTHER LIPID MODIFYING AGENTS	0.84876	FALSE	19.5073
TG(16:0_30:2)	C10AX06	Triglycerides	OMEGA-3-TRIGLYCERIDES INCL. OTHER ESTERS AND ACIDS	-0.125659	FALSE	19.5073
TG(16:0_30:2)	C10BA02	Triglycerides	SIMVASTATIN AND EZETIMIBE	-0.940419	FALSE	19.5073
TG(16:0_30:2)	D	Triglycerides	DERMATOLOGICALS	0.788886	FALSE	19.5073
TG(16:0_30:2)	D07A	Triglycerides	CORTICOSTEROIDS, PLAIN	3.91235	FALSE	19.5073
TG(16:0_30:2)	G03	Triglycerides	SEX HORMONES AND MODULATORS OF THE GENITAL SYSTEM	-1.56611	FALSE	19.5073
TG(16:0_30:2)	G03BA	Triglycerides	3-OXOANDROSTEN (4) DERIVATIVES	-0.349112	FALSE	19.5073
TG(16:0_30:2)	G03C	Triglycerides	ESTROGENS	-1.35439	FALSE	19.5073
TG(16:0_30:2)	G03CA	Triglycerides	NATURAL AND SEMISYNTHETIC ESTROGENS, PLAIN	-0.502358	FALSE	19.5073
TG(16:0_30:2)	G03DA	Triglycerides	PREGNEN (4) DERIVATIVES	0.223673	FALSE	19.5073
TG(16:0_30:2)	G04BD	Triglycerides	DRUGS FOR URINARY FREQUENCY AND INCONTINENCE	-1.02829	FALSE	19.5073
TG(16:0_30:2)	G04BE	Triglycerides	DRUGS USED IN ERECTILE DYSFUNCTION	-0.288773	FALSE	19.5073
TG(16:0_30:2)	G04CA	Triglycerides	ALPHA-ADRENORECEPTOR ANTAGONISTS	0.978051	FALSE	19.5073
TG(16:0_30:2)	G04CB	Triglycerides	TESTOSTERONE-5-ALPHA REDUCTASE INHIBITORS	-0.585002	FALSE	19.5073
TG(16:0_30:2)	G04CX02	Triglycerides	SABALIS SERRULATAE FRUCTUS	-1.41281	FALSE	19.5073
TG(16:0_30:2)	H	Triglycerides	SYSTEMIC HORMONAL PREPARATIONS, EXCL. SEX HORMONES AND INSULINS	10.6151	FALSE	19.5073
TG(16:0_30:2)	H03AA	Triglycerides	THYROID HORMONES	0.646961	FALSE	19.5073
TG(16:0_30:2)	J01	Triglycerides	ANTIBACTERIALS FOR SYSTEMIC USE	13.17	FALSE	19.5073
TG(16:0_30:2)	L	Triglycerides	ANTINEOPLASTIC AND IMMUNOMODULATING AGENTS	-0.470947	FALSE	19.5073
TG(16:0_30:2)	M	Triglycerides	MUSCULO-SKELETAL SYSTEM	-0.560645	FALSE	19.5073
TG(16:0_30:2)	M01AB	Triglycerides	ACETIC ACID DERIVATIVES AND RELATED SUBSTANCES	-0.598212	FALSE	19.5073
TG(16:0_30:2)	M01AC	Triglycerides	OXICAMS	-0.277646	FALSE	19.5073
TG(16:0_30:2)	M01AE	Triglycerides	PROPIONIC ACID DERIVATIVES	0.122035	FALSE	19.5073
TG(16:0_30:2)	M01AE01	Triglycerides	IBUPROFEN	-1.32226	FALSE	19.5073
TG(16:0_30:2)	M01AH	Triglycerides	COXIBS	0.0164	FALSE	19.5073
TG(16:0_30:2)	M01AX	Triglycerides	OTHER ANTIINFLAMMATORY AND ANTIRHEUMATIC AGENTS, NON-STEROIDS	0.400603	FALSE	19.5073
TG(16:0_30:2)	M04A	Triglycerides	ANTIGOUT PREPARATIONS	1.83319	FALSE	19.5073
TG(16:0_30:2)	M05BA	Triglycerides	BISPHOSPHONATES	-0.221225	FALSE	19.5073
TG(16:0_30:2)	N	Triglycerides	NERVOUS SYSTEM	-0.189118	FALSE	19.5073
TG(16:0_30:2)	N02	Triglycerides	ANALGESICS	0.941662	FALSE	19.5073
TG(16:0_30:2)	N02BA	Triglycerides	SALICYLIC ACID AND DERIVATIVES	0.334243	FALSE	19.5073
TG(16:0_30:2)	N02BE	Triglycerides	ANILIDES	0.697041	FALSE	19.5073
TG(16:0_30:2)	N03AX	Triglycerides	OTHER ANTIEPILEPTICS	-0.0605632	FALSE	19.5073
TG(16:0_30:2)	N05BA	Triglycerides	BENZODIAZEPINE DERIVATIVES	-0.849007	FALSE	19.5073
TG(16:0_30:2)	N05CF	Triglycerides	BENZODIAZEPINE RELATED DRUGS	-1.02438	FALSE	19.5073
TG(16:0_30:2)	N05CH	Triglycerides	MELATONIN RECEPTOR AGONISTS	0.223053	FALSE	19.5073
TG(16:0_30:2)	N06	Triglycerides	PSYCHOANALEPTICS	-1.09838	FALSE	19.5073
TG(16:0_30:2)	N06AB	Triglycerides	SELECTIVE SEROTONIN REUPTAKE INHIBITORS	0.422174	FALSE	19.5073
TG(16:0_30:2)	N06AX	Triglycerides	OTHER ANTIDEPRESSANTS	-0.789501	FALSE	19.5073
TG(16:0_30:2)	R	Triglycerides	RESPIRATORY SYSTEM	-0.813313	FALSE	19.5073
TG(16:0_30:2)	R01	Triglycerides	NASAL PREPARATIONS	-0.29017	FALSE	19.5073
TG(16:0_30:2)	R01AD	Triglycerides	CORTICOSTEROIDS	0.0798107	FALSE	19.5073
TG(16:0_30:2)	R03A	Triglycerides	ADRENERGICS, INHALANTS	-0.374016	FALSE	19.5073
TG(16:0_30:2)	R03CC	Triglycerides	SELECTIVE BETA-2-ADRENORECEPTOR AGONISTS	-0.896486	FALSE	19.5073
TG(16:0_30:2)	R03DC	Triglycerides	LEUKOTRIENE RECEPTOR ANTAGONISTS	-0.922565	FALSE	19.5073
TG(16:0_30:2)	R06A	Triglycerides	ANTIHISTAMINES FOR SYSTEMIC USE	15.791	FALSE	19.5073
TG(16:0_30:2)	R06AE	Triglycerides	PIPERAZINE DERIVATIVES	-0.948439	FALSE	19.5073
TG(16:0_30:2)	R06AX	Triglycerides	OTHER ANTIHISTAMINES FOR SYSTEMIC USE	-0.804714	FALSE	19.5073
TG(16:0_30:2)	S01	Triglycerides	OPHTHALMOLOGICALS	1.86346	FALSE	19.5073
TG(16:0_30:2)	S01ED	Triglycerides	BETA BLOCKING AGENTS	2.16465	FALSE	19.5073
TG(16:0_30:2)	S01EE	Triglycerides	PROSTAGLANDIN ANALOGUES	-0.34775	FALSE	19.5073
TG(16:0_30:2)	S01XA	Triglycerides	OTHER OPHTHALMOLOGICALS	-0.856842	FALSE	19.5073
TG(16:0_32:0)	A	Triglycerides	ALIMENTARY TRACT AND METABOLISM	0.382324	FALSE	19.5073
TG(16:0_32:0)	A02BA	Triglycerides	H2-RECEPTOR ANTAGONISTS	-0.63395	FALSE	19.5073
TG(16:0_32:0)	A02BC	Triglycerides	PROTON PUMP INHIBITORS	12.8646	FALSE	19.5073
TG(16:0_32:0)	A06A	Triglycerides	DRUGS FOR CONSTIPATION	1.02573	FALSE	19.5073
TG(16:0_32:0)	A06AA	Triglycerides	SOFTENERS, EMOLLIENTS	-1.06451	FALSE	19.5073
TG(16:0_32:0)	A06AC	Triglycerides	BULK-FORMING LAXATIVES	1.43971	FALSE	19.5073
TG(16:0_32:0)	A06AC01	Triglycerides	ISPAGHULA (PSYLLA SEEDS)	0.524223	FALSE	19.5073
TG(16:0_32:0)	A07	Triglycerides	ANTIDIARRHEALS, INTESTINAL ANTIINFLAMMATORY/ANTIINFECTIVE AGENTS	-0.483956	FALSE	19.5073
TG(16:0_32:0)	A10	Triglycerides	DRUGS USED IN DIABETES	-0.273082	FALSE	19.5073
TG(16:0_32:0)	A10BA	Triglycerides	BIGUANIDES	11.0359	FALSE	19.5073
TG(16:0_32:0)	A10BB	Triglycerides	SULFONYLUREAS	-0.975725	FALSE	19.5073
TG(16:0_32:0)	A11	Triglycerides	VITAMINS	1.09807	FALSE	19.5073
TG(16:0_32:0)	A11B	Triglycerides	MULTIVITAMINS, PLAIN	-0.765671	FALSE	19.5073
TG(16:0_32:0)	A11G	Triglycerides	ASCORBIC ACID (VITAMIN C), INCL. COMBINATIONS	13.0193	FALSE	19.5073
TG(16:0_32:0)	A12	Triglycerides	MINERALS	-0.597982	FALSE	19.5073
TG(16:0_32:0)	A12BA	Triglycerides	POTASSIUM	0.498027	FALSE	19.5073
TG(16:0_32:0)	A12CB	Triglycerides	ZINC	1.05913	FALSE	19.5073
TG(16:0_32:0)	A12CE	Triglycerides	SELENIUM	-1.03854	FALSE	19.5073
TG(16:0_32:0)	B01AA	Triglycerides	VITAMIN K ANTAGONISTS	20.3301	TRUE	19.5073
TG(16:0_32:0)	B01AC	Triglycerides	PLATELET AGGREGATION INHIBITORS EXCL. HEPARIN	-0.592798	FALSE	19.5073
TG(16:0_32:0)	B03A	Triglycerides	IRON PREPARATIONS	-0.736922	FALSE	19.5073
TG(16:0_32:0)	B03BA	Triglycerides	VITAMIN B12 (CYANOCOBALAMIN AND ANALOGUES)	-0.167398	FALSE	19.5073
TG(16:0_32:0)	B03BB	Triglycerides	FOLIC ACID AND DERIVATIVES	-0.736843	FALSE	19.5073
TG(16:0_32:0)	C	Triglycerides	CARDIOVASCULAR SYSTEM	-0.396343	FALSE	19.5073
TG(16:0_32:0)	C01	Triglycerides	CARDIAC THERAPY	1.17798	FALSE	19.5073
TG(16:0_32:0)	C01DA	Triglycerides	ORGANIC NITRATES	-0.288934	FALSE	19.5073
TG(16:0_32:0)	C01EB	Triglycerides	OTHER CARDIAC PREPARATIONS	0.158424	FALSE	19.5073
TG(16:0_32:0)	C02	Triglycerides	ANTIHYPERTENSIVES	-0.525009	FALSE	19.5073
TG(16:0_32:0)	C03	Triglycerides	DIURETICS	0.180631	FALSE	19.5073
TG(16:0_32:0)	C03AA	Triglycerides	THIAZIDES, PLAIN	8.0774	FALSE	19.5073
TG(16:0_32:0)	C03CA	Triglycerides	SULFONAMIDES, PLAIN	-0.988044	FALSE	19.5073
TG(16:0_32:0)	C03EA	Triglycerides	LOW-CEILING DIURETICS AND POTASSIUM-SPARING AGENTS	0.310341	FALSE	19.5073
TG(16:0_32:0)	C07A	Triglycerides	BETA BLOCKING AGENTS	-0.0710497	FALSE	19.5073
TG(16:0_32:0)	C07AB	Triglycerides	BETA BLOCKING AGENTS, SELECTIVE	0.505492	FALSE	19.5073
TG(16:0_32:0)	C08CA	Triglycerides	DIHYDROPYRIDINE DERIVATIVES	2.26973	FALSE	19.5073
TG(16:0_32:0)	C08D	Triglycerides	SELECTIVE CALCIUM CHANNEL BLOCKERS WITH DIRECT CARDIAC EFFECTS	-0.233077	FALSE	19.5073
TG(16:0_32:0)	C09AA	Triglycerides	ACE INHIBITORS, PLAIN	0.865598	FALSE	19.5073
TG(16:0_32:0)	C09B	Triglycerides	ACE INHIBITORS, COMBINATIONS	-0.51881	FALSE	19.5073
TG(16:0_32:0)	C09CA	Triglycerides	ANGIOTENSIN II RECEPTOR BLOCKERS (ARBS), PLAIN	0.362917	FALSE	19.5073
TG(16:0_32:0)	C10AA	Triglycerides	HMG COA REDUCTASE INHIBITORS	0.76972	FALSE	19.5073
TG(16:0_32:0)	C10AB	Triglycerides	FIBRATES	25.7878	TRUE	19.5073
TG(16:0_32:0)	C10AD	Triglycerides	NICOTINIC ACID AND DERIVATIVES	0.279004	FALSE	19.5073
TG(16:0_32:0)	C10AX	Triglycerides	OTHER LIPID MODIFYING AGENTS	0.131147	FALSE	19.5073
TG(16:0_32:0)	C10AX06	Triglycerides	OMEGA-3-TRIGLYCERIDES INCL. OTHER ESTERS AND ACIDS	-0.00273675	FALSE	19.5073
TG(16:0_32:0)	C10BA02	Triglycerides	SIMVASTATIN AND EZETIMIBE	-0.655323	FALSE	19.5073
TG(16:0_32:0)	D	Triglycerides	DERMATOLOGICALS	1.14724	FALSE	19.5073
TG(16:0_32:0)	D07A	Triglycerides	CORTICOSTEROIDS, PLAIN	3.10876	FALSE	19.5073
TG(16:0_32:0)	G03	Triglycerides	SEX HORMONES AND MODULATORS OF THE GENITAL SYSTEM	-0.627149	FALSE	19.5073
TG(16:0_32:0)	G03BA	Triglycerides	3-OXOANDROSTEN (4) DERIVATIVES	-0.965163	FALSE	19.5073
TG(16:0_32:0)	G03C	Triglycerides	ESTROGENS	-0.786295	FALSE	19.5073
TG(16:0_32:0)	G03CA	Triglycerides	NATURAL AND SEMISYNTHETIC ESTROGENS, PLAIN	-1.50531	FALSE	19.5073
TG(16:0_32:0)	G03DA	Triglycerides	PREGNEN (4) DERIVATIVES	0.566629	FALSE	19.5073
TG(16:0_32:0)	G04BD	Triglycerides	DRUGS FOR URINARY FREQUENCY AND INCONTINENCE	-0.443001	FALSE	19.5073
TG(16:0_32:0)	G04BE	Triglycerides	DRUGS USED IN ERECTILE DYSFUNCTION	0.100647	FALSE	19.5073
TG(16:0_32:0)	G04CA	Triglycerides	ALPHA-ADRENORECEPTOR ANTAGONISTS	1.28191	FALSE	19.5073
TG(16:0_32:0)	G04CB	Triglycerides	TESTOSTERONE-5-ALPHA REDUCTASE INHIBITORS	0.570136	FALSE	19.5073
TG(16:0_32:0)	G04CX02	Triglycerides	SABALIS SERRULATAE FRUCTUS	0.0940136	FALSE	19.5073
TG(16:0_32:0)	H	Triglycerides	SYSTEMIC HORMONAL PREPARATIONS, EXCL. SEX HORMONES AND INSULINS	1.07278	FALSE	19.5073
TG(16:0_32:0)	H03AA	Triglycerides	THYROID HORMONES	1.77168	FALSE	19.5073
TG(16:0_32:0)	J01	Triglycerides	ANTIBACTERIALS FOR SYSTEMIC USE	1.1653	FALSE	19.5073
TG(16:0_32:0)	L	Triglycerides	ANTINEOPLASTIC AND IMMUNOMODULATING AGENTS	-1.03247	FALSE	19.5073
TG(16:0_32:0)	M	Triglycerides	MUSCULO-SKELETAL SYSTEM	-0.681986	FALSE	19.5073
TG(16:0_32:0)	M01AB	Triglycerides	ACETIC ACID DERIVATIVES AND RELATED SUBSTANCES	-0.32864	FALSE	19.5073
TG(16:0_32:0)	M01AC	Triglycerides	OXICAMS	2.26651e-05	FALSE	19.5073
TG(16:0_32:0)	M01AE	Triglycerides	PROPIONIC ACID DERIVATIVES	0.135106	FALSE	19.5073
TG(16:0_32:0)	M01AE01	Triglycerides	IBUPROFEN	-0.834301	FALSE	19.5073
TG(16:0_32:0)	M01AH	Triglycerides	COXIBS	0.671543	FALSE	19.5073
TG(16:0_32:0)	M01AX	Triglycerides	OTHER ANTIINFLAMMATORY AND ANTIRHEUMATIC AGENTS, NON-STEROIDS	0.687583	FALSE	19.5073
TG(16:0_32:0)	M04A	Triglycerides	ANTIGOUT PREPARATIONS	2.70574	FALSE	19.5073
TG(16:0_32:0)	M05BA	Triglycerides	BISPHOSPHONATES	-0.834757	FALSE	19.5073
TG(16:0_32:0)	N	Triglycerides	NERVOUS SYSTEM	-0.495487	FALSE	19.5073
TG(16:0_32:0)	N02	Triglycerides	ANALGESICS	1.14031	FALSE	19.5073
TG(16:0_32:0)	N02BA	Triglycerides	SALICYLIC ACID AND DERIVATIVES	1.63747	FALSE	19.5073
TG(16:0_32:0)	N02BE	Triglycerides	ANILIDES	0.0275727	FALSE	19.5073
TG(16:0_32:0)	N03AX	Triglycerides	OTHER ANTIEPILEPTICS	0.162433	FALSE	19.5073
TG(16:0_32:0)	N05BA	Triglycerides	BENZODIAZEPINE DERIVATIVES	-1.19684	FALSE	19.5073
TG(16:0_32:0)	N05CF	Triglycerides	BENZODIAZEPINE RELATED DRUGS	0.042466	FALSE	19.5073
TG(16:0_32:0)	N05CH	Triglycerides	MELATONIN RECEPTOR AGONISTS	0.81382	FALSE	19.5073
TG(16:0_32:0)	N06	Triglycerides	PSYCHOANALEPTICS	-0.695992	FALSE	19.5073
TG(16:0_32:0)	N06AB	Triglycerides	SELECTIVE SEROTONIN REUPTAKE INHIBITORS	-0.460848	FALSE	19.5073
TG(16:0_32:0)	N06AX	Triglycerides	OTHER ANTIDEPRESSANTS	-1.17629	FALSE	19.5073
TG(16:0_32:0)	R	Triglycerides	RESPIRATORY SYSTEM	-0.378033	FALSE	19.5073
TG(16:0_32:0)	R01	Triglycerides	NASAL PREPARATIONS	-0.348507	FALSE	19.5073
TG(16:0_32:0)	R01AD	Triglycerides	CORTICOSTEROIDS	7.33686	FALSE	19.5073
TG(16:0_32:0)	R03A	Triglycerides	ADRENERGICS, INHALANTS	0.860446	FALSE	19.5073
TG(16:0_32:0)	R03CC	Triglycerides	SELECTIVE BETA-2-ADRENORECEPTOR AGONISTS	-0.688241	FALSE	19.5073
TG(16:0_32:0)	R03DC	Triglycerides	LEUKOTRIENE RECEPTOR ANTAGONISTS	0.370334	FALSE	19.5073
TG(16:0_32:0)	R06A	Triglycerides	ANTIHISTAMINES FOR SYSTEMIC USE	17.1654	FALSE	19.5073
TG(16:0_32:0)	R06AE	Triglycerides	PIPERAZINE DERIVATIVES	-0.955149	FALSE	19.5073
TG(16:0_32:0)	R06AX	Triglycerides	OTHER ANTIHISTAMINES FOR SYSTEMIC USE	-0.567293	FALSE	19.5073
TG(16:0_32:0)	S01	Triglycerides	OPHTHALMOLOGICALS	1.76325	FALSE	19.5073
TG(16:0_32:0)	S01ED	Triglycerides	BETA BLOCKING AGENTS	0.218984	FALSE	19.5073
TG(16:0_32:0)	S01EE	Triglycerides	PROSTAGLANDIN ANALOGUES	-0.0232429	FALSE	19.5073
TG(16:0_32:0)	S01XA	Triglycerides	OTHER OPHTHALMOLOGICALS	-1.19531	FALSE	19.5073
TG(16:0_32:1)	A	Triglycerides	ALIMENTARY TRACT AND METABOLISM	0.379323	FALSE	19.5073
TG(16:0_32:1)	A02BA	Triglycerides	H2-RECEPTOR ANTAGONISTS	-0.983496	FALSE	19.5073
TG(16:0_32:1)	A02BC	Triglycerides	PROTON PUMP INHIBITORS	1.55948	FALSE	19.5073
TG(16:0_32:1)	A06A	Triglycerides	DRUGS FOR CONSTIPATION	0.573882	FALSE	19.5073
TG(16:0_32:1)	A06AA	Triglycerides	SOFTENERS, EMOLLIENTS	-0.0440307	FALSE	19.5073
TG(16:0_32:1)	A06AC	Triglycerides	BULK-FORMING LAXATIVES	0.949533	FALSE	19.5073
TG(16:0_32:1)	A06AC01	Triglycerides	ISPAGHULA (PSYLLA SEEDS)	6.96951	FALSE	19.5073
TG(16:0_32:1)	A07	Triglycerides	ANTIDIARRHEALS, INTESTINAL ANTIINFLAMMATORY/ANTIINFECTIVE AGENTS	0.0959225	FALSE	19.5073
TG(16:0_32:1)	A10	Triglycerides	DRUGS USED IN DIABETES	-0.388365	FALSE	19.5073
TG(16:0_32:1)	A10BA	Triglycerides	BIGUANIDES	10.3149	FALSE	19.5073
TG(16:0_32:1)	A10BB	Triglycerides	SULFONYLUREAS	-0.459246	FALSE	19.5073
TG(16:0_32:1)	A11	Triglycerides	VITAMINS	0.10242	FALSE	19.5073
TG(16:0_32:1)	A11B	Triglycerides	MULTIVITAMINS, PLAIN	0.255644	FALSE	19.5073
TG(16:0_32:1)	A11G	Triglycerides	ASCORBIC ACID (VITAMIN C), INCL. COMBINATIONS	15.7541	FALSE	19.5073
TG(16:0_32:1)	A12	Triglycerides	MINERALS	0.210928	FALSE	19.5073
TG(16:0_32:1)	A12BA	Triglycerides	POTASSIUM	0.739652	FALSE	19.5073
TG(16:0_32:1)	A12CB	Triglycerides	ZINC	1.86045	FALSE	19.5073
TG(16:0_32:1)	A12CE	Triglycerides	SELENIUM	-0.25915	FALSE	19.5073
TG(16:0_32:1)	B01AA	Triglycerides	VITAMIN K ANTAGONISTS	17.061	FALSE	19.5073
TG(16:0_32:1)	B01AC	Triglycerides	PLATELET AGGREGATION INHIBITORS EXCL. HEPARIN	-0.272585	FALSE	19.5073
TG(16:0_32:1)	B03A	Triglycerides	IRON PREPARATIONS	-0.554398	FALSE	19.5073
TG(16:0_32:1)	B03BA	Triglycerides	VITAMIN B12 (CYANOCOBALAMIN AND ANALOGUES)	-0.724166	FALSE	19.5073
TG(16:0_32:1)	B03BB	Triglycerides	FOLIC ACID AND DERIVATIVES	-0.865393	FALSE	19.5073
TG(16:0_32:1)	C	Triglycerides	CARDIOVASCULAR SYSTEM	0.0243454	FALSE	19.5073
TG(16:0_32:1)	C01	Triglycerides	CARDIAC THERAPY	0.225568	FALSE	19.5073
TG(16:0_32:1)	C01DA	Triglycerides	ORGANIC NITRATES	-1.09287	FALSE	19.5073
TG(16:0_32:1)	C01EB	Triglycerides	OTHER CARDIAC PREPARATIONS	0.883051	FALSE	19.5073
TG(16:0_32:1)	C02	Triglycerides	ANTIHYPERTENSIVES	-0.895683	FALSE	19.5073
TG(16:0_32:1)	C03	Triglycerides	DIURETICS	-0.603599	FALSE	19.5073
TG(16:0_32:1)	C03AA	Triglycerides	THIAZIDES, PLAIN	9.05654	FALSE	19.5073
TG(16:0_32:1)	C03CA	Triglycerides	SULFONAMIDES, PLAIN	-0.698749	FALSE	19.5073
TG(16:0_32:1)	C03EA	Triglycerides	LOW-CEILING DIURETICS AND POTASSIUM-SPARING AGENTS	-0.30868	FALSE	19.5073
TG(16:0_32:1)	C07A	Triglycerides	BETA BLOCKING AGENTS	0.253703	FALSE	19.5073
TG(16:0_32:1)	C07AB	Triglycerides	BETA BLOCKING AGENTS, SELECTIVE	0.568524	FALSE	19.5073
TG(16:0_32:1)	C08CA	Triglycerides	DIHYDROPYRIDINE DERIVATIVES	1.61631	FALSE	19.5073
TG(16:0_32:1)	C08D	Triglycerides	SELECTIVE CALCIUM CHANNEL BLOCKERS WITH DIRECT CARDIAC EFFECTS	-1.33383	FALSE	19.5073
TG(16:0_32:1)	C09AA	Triglycerides	ACE INHIBITORS, PLAIN	0.291574	FALSE	19.5073
TG(16:0_32:1)	C09B	Triglycerides	ACE INHIBITORS, COMBINATIONS	-0.655555	FALSE	19.5073
TG(16:0_32:1)	C09CA	Triglycerides	ANGIOTENSIN II RECEPTOR BLOCKERS (ARBS), PLAIN	0.752412	FALSE	19.5073
TG(16:0_32:1)	C10AA	Triglycerides	HMG COA REDUCTASE INHIBITORS	1.08391	FALSE	19.5073
TG(16:0_32:1)	C10AB	Triglycerides	FIBRATES	27.2363	TRUE	19.5073
TG(16:0_32:1)	C10AD	Triglycerides	NICOTINIC ACID AND DERIVATIVES	-0.186851	FALSE	19.5073
TG(16:0_32:1)	C10AX	Triglycerides	OTHER LIPID MODIFYING AGENTS	0.182671	FALSE	19.5073
TG(16:0_32:1)	C10AX06	Triglycerides	OMEGA-3-TRIGLYCERIDES INCL. OTHER ESTERS AND ACIDS	0.323324	FALSE	19.5073
TG(16:0_32:1)	C10BA02	Triglycerides	SIMVASTATIN AND EZETIMIBE	-0.0414175	FALSE	19.5073
TG(16:0_32:1)	D	Triglycerides	DERMATOLOGICALS	1.0659	FALSE	19.5073
TG(16:0_32:1)	D07A	Triglycerides	CORTICOSTEROIDS, PLAIN	2.48744	FALSE	19.5073
TG(16:0_32:1)	G03	Triglycerides	SEX HORMONES AND MODULATORS OF THE GENITAL SYSTEM	-1.14581	FALSE	19.5073
TG(16:0_32:1)	G03BA	Triglycerides	3-OXOANDROSTEN (4) DERIVATIVES	-0.955678	FALSE	19.5073
TG(16:0_32:1)	G03C	Triglycerides	ESTROGENS	-1.37289	FALSE	19.5073
TG(16:0_32:1)	G03CA	Triglycerides	NATURAL AND SEMISYNTHETIC ESTROGENS, PLAIN	-0.882891	FALSE	19.5073
TG(16:0_32:1)	G03DA	Triglycerides	PREGNEN (4) DERIVATIVES	0.00503472	FALSE	19.5073
TG(16:0_32:1)	G04BD	Triglycerides	DRUGS FOR URINARY FREQUENCY AND INCONTINENCE	-0.628216	FALSE	19.5073
TG(16:0_32:1)	G04BE	Triglycerides	DRUGS USED IN ERECTILE DYSFUNCTION	-0.190251	FALSE	19.5073
TG(16:0_32:1)	G04CA	Triglycerides	ALPHA-ADRENORECEPTOR ANTAGONISTS	2.32486	FALSE	19.5073
TG(16:0_32:1)	G04CB	Triglycerides	TESTOSTERONE-5-ALPHA REDUCTASE INHIBITORS	-0.349303	FALSE	19.5073
TG(16:0_32:1)	G04CX02	Triglycerides	SABALIS SERRULATAE FRUCTUS	-0.848472	FALSE	19.5073
TG(16:0_32:1)	H	Triglycerides	SYSTEMIC HORMONAL PREPARATIONS, EXCL. SEX HORMONES AND INSULINS	8.41518	FALSE	19.5073
TG(16:0_32:1)	H03AA	Triglycerides	THYROID HORMONES	0.701394	FALSE	19.5073
TG(16:0_32:1)	J01	Triglycerides	ANTIBACTERIALS FOR SYSTEMIC USE	5.96426	FALSE	19.5073
TG(16:0_32:1)	L	Triglycerides	ANTINEOPLASTIC AND IMMUNOMODULATING AGENTS	-0.335523	FALSE	19.5073
TG(16:0_32:1)	M	Triglycerides	MUSCULO-SKELETAL SYSTEM	-0.802103	FALSE	19.5073
TG(16:0_32:1)	M01AB	Triglycerides	ACETIC ACID DERIVATIVES AND RELATED SUBSTANCES	-0.290705	FALSE	19.5073
TG(16:0_32:1)	M01AC	Triglycerides	OXICAMS	-0.225599	FALSE	19.5073
TG(16:0_32:1)	M01AE	Triglycerides	PROPIONIC ACID DERIVATIVES	-0.678499	FALSE	19.5073
TG(16:0_32:1)	M01AE01	Triglycerides	IBUPROFEN	-1.18687	FALSE	19.5073
TG(16:0_32:1)	M01AH	Triglycerides	COXIBS	0.580807	FALSE	19.5073
TG(16:0_32:1)	M01AX	Triglycerides	OTHER ANTIINFLAMMATORY AND ANTIRHEUMATIC AGENTS, NON-STEROIDS	0.154291	FALSE	19.5073
TG(16:0_32:1)	M04A	Triglycerides	ANTIGOUT PREPARATIONS	3.39709	FALSE	19.5073
TG(16:0_32:1)	M05BA	Triglycerides	BISPHOSPHONATES	-0.359491	FALSE	19.5073
TG(16:0_32:1)	N	Triglycerides	NERVOUS SYSTEM	-0.642227	FALSE	19.5073
TG(16:0_32:1)	N02	Triglycerides	ANALGESICS	0.824343	FALSE	19.5073
TG(16:0_32:1)	N02BA	Triglycerides	SALICYLIC ACID AND DERIVATIVES	0.483223	FALSE	19.5073
TG(16:0_32:1)	N02BE	Triglycerides	ANILIDES	0.639116	FALSE	19.5073
TG(16:0_32:1)	N03AX	Triglycerides	OTHER ANTIEPILEPTICS	0.560912	FALSE	19.5073
TG(16:0_32:1)	N05BA	Triglycerides	BENZODIAZEPINE DERIVATIVES	-0.829106	FALSE	19.5073
TG(16:0_32:1)	N05CF	Triglycerides	BENZODIAZEPINE RELATED DRUGS	-0.480972	FALSE	19.5073
TG(16:0_32:1)	N05CH	Triglycerides	MELATONIN RECEPTOR AGONISTS	-0.300936	FALSE	19.5073
TG(16:0_32:1)	N06	Triglycerides	PSYCHOANALEPTICS	-0.687282	FALSE	19.5073
TG(16:0_32:1)	N06AB	Triglycerides	SELECTIVE SEROTONIN REUPTAKE INHIBITORS	-0.134721	FALSE	19.5073
TG(16:0_32:1)	N06AX	Triglycerides	OTHER ANTIDEPRESSANTS	-1.17665	FALSE	19.5073
TG(16:0_32:1)	R	Triglycerides	RESPIRATORY SYSTEM	-0.750372	FALSE	19.5073
TG(16:0_32:1)	R01	Triglycerides	NASAL PREPARATIONS	-0.993625	FALSE	19.5073
TG(16:0_32:1)	R01AD	Triglycerides	CORTICOSTEROIDS	1.52862	FALSE	19.5073
TG(16:0_32:1)	R03A	Triglycerides	ADRENERGICS, INHALANTS	0.465971	FALSE	19.5073
TG(16:0_32:1)	R03CC	Triglycerides	SELECTIVE BETA-2-ADRENORECEPTOR AGONISTS	-0.473929	FALSE	19.5073
TG(16:0_32:1)	R03DC	Triglycerides	LEUKOTRIENE RECEPTOR ANTAGONISTS	-0.0231815	FALSE	19.5073
TG(16:0_32:1)	R06A	Triglycerides	ANTIHISTAMINES FOR SYSTEMIC USE	16.8187	FALSE	19.5073
TG(16:0_32:1)	R06AE	Triglycerides	PIPERAZINE DERIVATIVES	-1.16716	FALSE	19.5073
TG(16:0_32:1)	R06AX	Triglycerides	OTHER ANTIHISTAMINES FOR SYSTEMIC USE	-0.408441	FALSE	19.5073
TG(16:0_32:1)	S01	Triglycerides	OPHTHALMOLOGICALS	1.26407	FALSE	19.5073
TG(16:0_32:1)	S01ED	Triglycerides	BETA BLOCKING AGENTS	1.14127	FALSE	19.5073
TG(16:0_32:1)	S01EE	Triglycerides	PROSTAGLANDIN ANALOGUES	-0.0279704	FALSE	19.5073
TG(16:0_32:1)	S01XA	Triglycerides	OTHER OPHTHALMOLOGICALS	-1.36018	FALSE	19.5073
TG(16:0_32:2)	A	Triglycerides	ALIMENTARY TRACT AND METABOLISM	1.27666	FALSE	19.5073
TG(16:0_32:2)	A02BA	Triglycerides	H2-RECEPTOR ANTAGONISTS	-0.847725	FALSE	19.5073
TG(16:0_32:2)	A02BC	Triglycerides	PROTON PUMP INHIBITORS	1.36282	FALSE	19.5073
TG(16:0_32:2)	A06A	Triglycerides	DRUGS FOR CONSTIPATION	0.529111	FALSE	19.5073
TG(16:0_32:2)	A06AA	Triglycerides	SOFTENERS, EMOLLIENTS	-0.398074	FALSE	19.5073
TG(16:0_32:2)	A06AC	Triglycerides	BULK-FORMING LAXATIVES	0.693877	FALSE	19.5073
TG(16:0_32:2)	A06AC01	Triglycerides	ISPAGHULA (PSYLLA SEEDS)	1.36303	FALSE	19.5073
TG(16:0_32:2)	A07	Triglycerides	ANTIDIARRHEALS, INTESTINAL ANTIINFLAMMATORY/ANTIINFECTIVE AGENTS	-0.537195	FALSE	19.5073
TG(16:0_32:2)	A10	Triglycerides	DRUGS USED IN DIABETES	-0.476952	FALSE	19.5073
TG(16:0_32:2)	A10BA	Triglycerides	BIGUANIDES	1.96962	FALSE	19.5073
TG(16:0_32:2)	A10BB	Triglycerides	SULFONYLUREAS	-0.629163	FALSE	19.5073
TG(16:0_32:2)	A11	Triglycerides	VITAMINS	0.216279	FALSE	19.5073
TG(16:0_32:2)	A11B	Triglycerides	MULTIVITAMINS, PLAIN	0.683908	FALSE	19.5073
TG(16:0_32:2)	A11G	Triglycerides	ASCORBIC ACID (VITAMIN C), INCL. COMBINATIONS	15.7762	FALSE	19.5073
TG(16:0_32:2)	A12	Triglycerides	MINERALS	0.465944	FALSE	19.5073
TG(16:0_32:2)	A12BA	Triglycerides	POTASSIUM	0.3611	FALSE	19.5073
TG(16:0_32:2)	A12CB	Triglycerides	ZINC	2.34925	FALSE	19.5073
TG(16:0_32:2)	A12CE	Triglycerides	SELENIUM	-0.764437	FALSE	19.5073
TG(16:0_32:2)	B01AA	Triglycerides	VITAMIN K ANTAGONISTS	2.32359	FALSE	19.5073
TG(16:0_32:2)	B01AC	Triglycerides	PLATELET AGGREGATION INHIBITORS EXCL. HEPARIN	-0.285788	FALSE	19.5073
TG(16:0_32:2)	B03A	Triglycerides	IRON PREPARATIONS	-0.658495	FALSE	19.5073
TG(16:0_32:2)	B03BA	Triglycerides	VITAMIN B12 (CYANOCOBALAMIN AND ANALOGUES)	-0.591991	FALSE	19.5073
TG(16:0_32:2)	B03BB	Triglycerides	FOLIC ACID AND DERIVATIVES	-0.991931	FALSE	19.5073
TG(16:0_32:2)	C	Triglycerides	CARDIOVASCULAR SYSTEM	-1.64105	FALSE	19.5073
TG(16:0_32:2)	C01	Triglycerides	CARDIAC THERAPY	0.648026	FALSE	19.5073
TG(16:0_32:2)	C01DA	Triglycerides	ORGANIC NITRATES	-0.797415	FALSE	19.5073
TG(16:0_32:2)	C01EB	Triglycerides	OTHER CARDIAC PREPARATIONS	0.870429	FALSE	19.5073
TG(16:0_32:2)	C02	Triglycerides	ANTIHYPERTENSIVES	-0.530907	FALSE	19.5073
TG(16:0_32:2)	C03	Triglycerides	DIURETICS	-1.03935	FALSE	19.5073
TG(16:0_32:2)	C03AA	Triglycerides	THIAZIDES, PLAIN	2.72479	FALSE	19.5073
TG(16:0_32:2)	C03CA	Triglycerides	SULFONAMIDES, PLAIN	0.00998221	FALSE	19.5073
TG(16:0_32:2)	C03EA	Triglycerides	LOW-CEILING DIURETICS AND POTASSIUM-SPARING AGENTS	0.576281	FALSE	19.5073
TG(16:0_32:2)	C07A	Triglycerides	BETA BLOCKING AGENTS	-0.0238551	FALSE	19.5073
TG(16:0_32:2)	C07AB	Triglycerides	BETA BLOCKING AGENTS, SELECTIVE	0.210358	FALSE	19.5073
TG(16:0_32:2)	C08CA	Triglycerides	DIHYDROPYRIDINE DERIVATIVES	0.257404	FALSE	19.5073
TG(16:0_32:2)	C08D	Triglycerides	SELECTIVE CALCIUM CHANNEL BLOCKERS WITH DIRECT CARDIAC EFFECTS	-0.647317	FALSE	19.5073
TG(16:0_32:2)	C09AA	Triglycerides	ACE INHIBITORS, PLAIN	0.331385	FALSE	19.5073
TG(16:0_32:2)	C09B	Triglycerides	ACE INHIBITORS, COMBINATIONS	-0.182345	FALSE	19.5073
TG(16:0_32:2)	C09CA	Triglycerides	ANGIOTENSIN II RECEPTOR BLOCKERS (ARBS), PLAIN	0.810734	FALSE	19.5073
TG(16:0_32:2)	C10AA	Triglycerides	HMG COA REDUCTASE INHIBITORS	0.492862	FALSE	19.5073
TG(16:0_32:2)	C10AB	Triglycerides	FIBRATES	24.6465	TRUE	19.5073
TG(16:0_32:2)	C10AD	Triglycerides	NICOTINIC ACID AND DERIVATIVES	-0.653348	FALSE	19.5073
TG(16:0_32:2)	C10AX	Triglycerides	OTHER LIPID MODIFYING AGENTS	0.320229	FALSE	19.5073
TG(16:0_32:2)	C10AX06	Triglycerides	OMEGA-3-TRIGLYCERIDES INCL. OTHER ESTERS AND ACIDS	-0.572433	FALSE	19.5073
TG(16:0_32:2)	C10BA02	Triglycerides	SIMVASTATIN AND EZETIMIBE	0.479491	FALSE	19.5073
TG(16:0_32:2)	D	Triglycerides	DERMATOLOGICALS	0.613619	FALSE	19.5073
TG(16:0_32:2)	D07A	Triglycerides	CORTICOSTEROIDS, PLAIN	2.46157	FALSE	19.5073
TG(16:0_32:2)	G03	Triglycerides	SEX HORMONES AND MODULATORS OF THE GENITAL SYSTEM	-1.20062	FALSE	19.5073
TG(16:0_32:2)	G03BA	Triglycerides	3-OXOANDROSTEN (4) DERIVATIVES	-0.61275	FALSE	19.5073
TG(16:0_32:2)	G03C	Triglycerides	ESTROGENS	-0.693346	FALSE	19.5073
TG(16:0_32:2)	G03CA	Triglycerides	NATURAL AND SEMISYNTHETIC ESTROGENS, PLAIN	-0.994043	FALSE	19.5073
TG(16:0_32:2)	G03DA	Triglycerides	PREGNEN (4) DERIVATIVES	-0.568283	FALSE	19.5073
TG(16:0_32:2)	G04BD	Triglycerides	DRUGS FOR URINARY FREQUENCY AND INCONTINENCE	-0.852885	FALSE	19.5073
TG(16:0_32:2)	G04BE	Triglycerides	DRUGS USED IN ERECTILE DYSFUNCTION	-0.0731815	FALSE	19.5073
TG(16:0_32:2)	G04CA	Triglycerides	ALPHA-ADRENORECEPTOR ANTAGONISTS	2.76458	FALSE	19.5073
TG(16:0_32:2)	G04CB	Triglycerides	TESTOSTERONE-5-ALPHA REDUCTASE INHIBITORS	0.495842	FALSE	19.5073
TG(16:0_32:2)	G04CX02	Triglycerides	SABALIS SERRULATAE FRUCTUS	-1.38325	FALSE	19.5073
TG(16:0_32:2)	H	Triglycerides	SYSTEMIC HORMONAL PREPARATIONS, EXCL. SEX HORMONES AND INSULINS	10.2628	FALSE	19.5073
TG(16:0_32:2)	H03AA	Triglycerides	THYROID HORMONES	0.520656	FALSE	19.5073
TG(16:0_32:2)	J01	Triglycerides	ANTIBACTERIALS FOR SYSTEMIC USE	2.86903	FALSE	19.5073
TG(16:0_32:2)	L	Triglycerides	ANTINEOPLASTIC AND IMMUNOMODULATING AGENTS	0.0292387	FALSE	19.5073
TG(16:0_32:2)	M	Triglycerides	MUSCULO-SKELETAL SYSTEM	-0.485114	FALSE	19.5073
TG(16:0_32:2)	M01AB	Triglycerides	ACETIC ACID DERIVATIVES AND RELATED SUBSTANCES	-0.604358	FALSE	19.5073
TG(16:0_32:2)	M01AC	Triglycerides	OXICAMS	-0.100504	FALSE	19.5073
TG(16:0_32:2)	M01AE	Triglycerides	PROPIONIC ACID DERIVATIVES	-1.01733	FALSE	19.5073
TG(16:0_32:2)	M01AE01	Triglycerides	IBUPROFEN	-1.92979	FALSE	19.5073
TG(16:0_32:2)	M01AH	Triglycerides	COXIBS	0.42024	FALSE	19.5073
TG(16:0_32:2)	M01AX	Triglycerides	OTHER ANTIINFLAMMATORY AND ANTIRHEUMATIC AGENTS, NON-STEROIDS	-0.0166565	FALSE	19.5073
TG(16:0_32:2)	M04A	Triglycerides	ANTIGOUT PREPARATIONS	3.89768	FALSE	19.5073
TG(16:0_32:2)	M05BA	Triglycerides	BISPHOSPHONATES	-0.375958	FALSE	19.5073
TG(16:0_32:2)	N	Triglycerides	NERVOUS SYSTEM	-0.261009	FALSE	19.5073
TG(16:0_32:2)	N02	Triglycerides	ANALGESICS	2.25946	FALSE	19.5073
TG(16:0_32:2)	N02BA	Triglycerides	SALICYLIC ACID AND DERIVATIVES	0.527089	FALSE	19.5073
TG(16:0_32:2)	N02BE	Triglycerides	ANILIDES	0.488954	FALSE	19.5073
TG(16:0_32:2)	N03AX	Triglycerides	OTHER ANTIEPILEPTICS	-0.0537825	FALSE	19.5073
TG(16:0_32:2)	N05BA	Triglycerides	BENZODIAZEPINE DERIVATIVES	-1.02703	FALSE	19.5073
TG(16:0_32:2)	N05CF	Triglycerides	BENZODIAZEPINE RELATED DRUGS	-0.997155	FALSE	19.5073
TG(16:0_32:2)	N05CH	Triglycerides	MELATONIN RECEPTOR AGONISTS	0.0936848	FALSE	19.5073
TG(16:0_32:2)	N06	Triglycerides	PSYCHOANALEPTICS	-0.761995	FALSE	19.5073
TG(16:0_32:2)	N06AB	Triglycerides	SELECTIVE SEROTONIN REUPTAKE INHIBITORS	-0.00627166	FALSE	19.5073
TG(16:0_32:2)	N06AX	Triglycerides	OTHER ANTIDEPRESSANTS	-0.767656	FALSE	19.5073
TG(16:0_32:2)	R	Triglycerides	RESPIRATORY SYSTEM	-0.694682	FALSE	19.5073
TG(16:0_32:2)	R01	Triglycerides	NASAL PREPARATIONS	-0.819921	FALSE	19.5073
TG(16:0_32:2)	R01AD	Triglycerides	CORTICOSTEROIDS	1.75689	FALSE	19.5073
TG(16:0_32:2)	R03A	Triglycerides	ADRENERGICS, INHALANTS	0.176907	FALSE	19.5073
TG(16:0_32:2)	R03CC	Triglycerides	SELECTIVE BETA-2-ADRENORECEPTOR AGONISTS	-0.0972718	FALSE	19.5073
TG(16:0_32:2)	R03DC	Triglycerides	LEUKOTRIENE RECEPTOR ANTAGONISTS	-0.48722	FALSE	19.5073
TG(16:0_32:2)	R06A	Triglycerides	ANTIHISTAMINES FOR SYSTEMIC USE	17.7453	FALSE	19.5073
TG(16:0_32:2)	R06AE	Triglycerides	PIPERAZINE DERIVATIVES	-1.06831	FALSE	19.5073
TG(16:0_32:2)	R06AX	Triglycerides	OTHER ANTIHISTAMINES FOR SYSTEMIC USE	-1.58802	FALSE	19.5073
TG(16:0_32:2)	S01	Triglycerides	OPHTHALMOLOGICALS	0.88898	FALSE	19.5073
TG(16:0_32:2)	S01ED	Triglycerides	BETA BLOCKING AGENTS	1.35709	FALSE	19.5073
TG(16:0_32:2)	S01EE	Triglycerides	PROSTAGLANDIN ANALOGUES	0.0316328	FALSE	19.5073
TG(16:0_32:2)	S01XA	Triglycerides	OTHER OPHTHALMOLOGICALS	-1.35947	FALSE	19.5073
TG(16:0_32:3)	A	Triglycerides	ALIMENTARY TRACT AND METABOLISM	0.73045	FALSE	19.5073
TG(16:0_32:3)	A02BA	Triglycerides	H2-RECEPTOR ANTAGONISTS	-0.56349	FALSE	19.5073
TG(16:0_32:3)	A02BC	Triglycerides	PROTON PUMP INHIBITORS	15.2656	FALSE	19.5073
TG(16:0_32:3)	A06A	Triglycerides	DRUGS FOR CONSTIPATION	0.891112	FALSE	19.5073
TG(16:0_32:3)	A06AA	Triglycerides	SOFTENERS, EMOLLIENTS	-0.52225	FALSE	19.5073
TG(16:0_32:3)	A06AC	Triglycerides	BULK-FORMING LAXATIVES	0.287204	FALSE	19.5073
TG(16:0_32:3)	A06AC01	Triglycerides	ISPAGHULA (PSYLLA SEEDS)	0.660826	FALSE	19.5073
TG(16:0_32:3)	A07	Triglycerides	ANTIDIARRHEALS, INTESTINAL ANTIINFLAMMATORY/ANTIINFECTIVE AGENTS	-0.918652	FALSE	19.5073
TG(16:0_32:3)	A10	Triglycerides	DRUGS USED IN DIABETES	0.0181851	FALSE	19.5073
TG(16:0_32:3)	A10BA	Triglycerides	BIGUANIDES	11.1813	FALSE	19.5073
TG(16:0_32:3)	A10BB	Triglycerides	SULFONYLUREAS	-0.482675	FALSE	19.5073
TG(16:0_32:3)	A11	Triglycerides	VITAMINS	-0.366332	FALSE	19.5073
TG(16:0_32:3)	A11B	Triglycerides	MULTIVITAMINS, PLAIN	0.731	FALSE	19.5073
TG(16:0_32:3)	A11G	Triglycerides	ASCORBIC ACID (VITAMIN C), INCL. COMBINATIONS	2.97099	FALSE	19.5073
TG(16:0_32:3)	A12	Triglycerides	MINERALS	-0.137631	FALSE	19.5073
TG(16:0_32:3)	A12BA	Triglycerides	POTASSIUM	1.24917	FALSE	19.5073
TG(16:0_32:3)	A12CB	Triglycerides	ZINC	2.82641	FALSE	19.5073
TG(16:0_32:3)	A12CE	Triglycerides	SELENIUM	-0.497702	FALSE	19.5073
TG(16:0_32:3)	B01AA	Triglycerides	VITAMIN K ANTAGONISTS	0.0334577	FALSE	19.5073
TG(16:0_32:3)	B01AC	Triglycerides	PLATELET AGGREGATION INHIBITORS EXCL. HEPARIN	0.0111802	FALSE	19.5073
TG(16:0_32:3)	B03A	Triglycerides	IRON PREPARATIONS	-1.42028	FALSE	19.5073
TG(16:0_32:3)	B03BA	Triglycerides	VITAMIN B12 (CYANOCOBALAMIN AND ANALOGUES)	-1.0472	FALSE	19.5073
TG(16:0_32:3)	B03BB	Triglycerides	FOLIC ACID AND DERIVATIVES	-0.312843	FALSE	19.5073
TG(16:0_32:3)	C	Triglycerides	CARDIOVASCULAR SYSTEM	-1.26594	FALSE	19.5073
TG(16:0_32:3)	C01	Triglycerides	CARDIAC THERAPY	1.96175	FALSE	19.5073
TG(16:0_32:3)	C01DA	Triglycerides	ORGANIC NITRATES	-0.343527	FALSE	19.5073
TG(16:0_32:3)	C01EB	Triglycerides	OTHER CARDIAC PREPARATIONS	0.689603	FALSE	19.5073
TG(16:0_32:3)	C02	Triglycerides	ANTIHYPERTENSIVES	-1.31586	FALSE	19.5073
TG(16:0_32:3)	C03	Triglycerides	DIURETICS	-1.38466	FALSE	19.5073
TG(16:0_32:3)	C03AA	Triglycerides	THIAZIDES, PLAIN	2.79727	FALSE	19.5073
TG(16:0_32:3)	C03CA	Triglycerides	SULFONAMIDES, PLAIN	-0.526404	FALSE	19.5073
TG(16:0_32:3)	C03EA	Triglycerides	LOW-CEILING DIURETICS AND POTASSIUM-SPARING AGENTS	0.606215	FALSE	19.5073
TG(16:0_32:3)	C07A	Triglycerides	BETA BLOCKING AGENTS	0.396905	FALSE	19.5073
TG(16:0_32:3)	C07AB	Triglycerides	BETA BLOCKING AGENTS, SELECTIVE	0.712702	FALSE	19.5073
TG(16:0_32:3)	C08CA	Triglycerides	DIHYDROPYRIDINE DERIVATIVES	0.953358	FALSE	19.5073
TG(16:0_32:3)	C08D	Triglycerides	SELECTIVE CALCIUM CHANNEL BLOCKERS WITH DIRECT CARDIAC EFFECTS	-0.14016	FALSE	19.5073
TG(16:0_32:3)	C09AA	Triglycerides	ACE INHIBITORS, PLAIN	2.10897	FALSE	19.5073
TG(16:0_32:3)	C09B	Triglycerides	ACE INHIBITORS, COMBINATIONS	-0.290734	FALSE	19.5073
TG(16:0_32:3)	C09CA	Triglycerides	ANGIOTENSIN II RECEPTOR BLOCKERS (ARBS), PLAIN	0.593758	FALSE	19.5073
TG(16:0_32:3)	C10AA	Triglycerides	HMG COA REDUCTASE INHIBITORS	-0.0325119	FALSE	19.5073
TG(16:0_32:3)	C10AB	Triglycerides	FIBRATES	19.381	FALSE	19.5073
TG(16:0_32:3)	C10AD	Triglycerides	NICOTINIC ACID AND DERIVATIVES	-1.37786	FALSE	19.5073
TG(16:0_32:3)	C10AX	Triglycerides	OTHER LIPID MODIFYING AGENTS	0.577858	FALSE	19.5073
TG(16:0_32:3)	C10AX06	Triglycerides	OMEGA-3-TRIGLYCERIDES INCL. OTHER ESTERS AND ACIDS	0.428146	FALSE	19.5073
TG(16:0_32:3)	C10BA02	Triglycerides	SIMVASTATIN AND EZETIMIBE	0.185517	FALSE	19.5073
TG(16:0_32:3)	D	Triglycerides	DERMATOLOGICALS	1.02683	FALSE	19.5073
TG(16:0_32:3)	D07A	Triglycerides	CORTICOSTEROIDS, PLAIN	9.7417	FALSE	19.5073
TG(16:0_32:3)	G03	Triglycerides	SEX HORMONES AND MODULATORS OF THE GENITAL SYSTEM	-1.24395	FALSE	19.5073
TG(16:0_32:3)	G03BA	Triglycerides	3-OXOANDROSTEN (4) DERIVATIVES	-0.108365	FALSE	19.5073
TG(16:0_32:3)	G03C	Triglycerides	ESTROGENS	-0.47902	FALSE	19.5073
TG(16:0_32:3)	G03CA	Triglycerides	NATURAL AND SEMISYNTHETIC ESTROGENS, PLAIN	-0.846467	FALSE	19.5073
TG(16:0_32:3)	G03DA	Triglycerides	PREGNEN (4) DERIVATIVES	0.0890952	FALSE	19.5073
TG(16:0_32:3)	G04BD	Triglycerides	DRUGS FOR URINARY FREQUENCY AND INCONTINENCE	-0.837897	FALSE	19.5073
TG(16:0_32:3)	G04BE	Triglycerides	DRUGS USED IN ERECTILE DYSFUNCTION	0.0380325	FALSE	19.5073
TG(16:0_32:3)	G04CA	Triglycerides	ALPHA-ADRENORECEPTOR ANTAGONISTS	14.5342	FALSE	19.5073
TG(16:0_32:3)	G04CB	Triglycerides	TESTOSTERONE-5-ALPHA REDUCTASE INHIBITORS	0.806624	FALSE	19.5073
TG(16:0_32:3)	G04CX02	Triglycerides	SABALIS SERRULATAE FRUCTUS	-1.45052	FALSE	19.5073
TG(16:0_32:3)	H	Triglycerides	SYSTEMIC HORMONAL PREPARATIONS, EXCL. SEX HORMONES AND INSULINS	14.5891	FALSE	19.5073
TG(16:0_32:3)	H03AA	Triglycerides	THYROID HORMONES	1.1136	FALSE	19.5073
TG(16:0_32:3)	J01	Triglycerides	ANTIBACTERIALS FOR SYSTEMIC USE	8.05001	FALSE	19.5073
TG(16:0_32:3)	L	Triglycerides	ANTINEOPLASTIC AND IMMUNOMODULATING AGENTS	-0.938079	FALSE	19.5073
TG(16:0_32:3)	M	Triglycerides	MUSCULO-SKELETAL SYSTEM	-0.275365	FALSE	19.5073
TG(16:0_32:3)	M01AB	Triglycerides	ACETIC ACID DERIVATIVES AND RELATED SUBSTANCES	-0.826131	FALSE	19.5073
TG(16:0_32:3)	M01AC	Triglycerides	OXICAMS	0.385554	FALSE	19.5073
TG(16:0_32:3)	M01AE	Triglycerides	PROPIONIC ACID DERIVATIVES	-0.613647	FALSE	19.5073
TG(16:0_32:3)	M01AE01	Triglycerides	IBUPROFEN	-1.37735	FALSE	19.5073
TG(16:0_32:3)	M01AH	Triglycerides	COXIBS	0.682818	FALSE	19.5073
TG(16:0_32:3)	M01AX	Triglycerides	OTHER ANTIINFLAMMATORY AND ANTIRHEUMATIC AGENTS, NON-STEROIDS	0.466811	FALSE	19.5073
TG(16:0_32:3)	M04A	Triglycerides	ANTIGOUT PREPARATIONS	1.96137	FALSE	19.5073
TG(16:0_32:3)	M05BA	Triglycerides	BISPHOSPHONATES	0.752093	FALSE	19.5073
TG(16:0_32:3)	N	Triglycerides	NERVOUS SYSTEM	0.244251	FALSE	19.5073
TG(16:0_32:3)	N02	Triglycerides	ANALGESICS	1.49266	FALSE	19.5073
TG(16:0_32:3)	N02BA	Triglycerides	SALICYLIC ACID AND DERIVATIVES	0.857631	FALSE	19.5073
TG(16:0_32:3)	N02BE	Triglycerides	ANILIDES	0.534074	FALSE	19.5073
TG(16:0_32:3)	N03AX	Triglycerides	OTHER ANTIEPILEPTICS	-0.035883	FALSE	19.5073
TG(16:0_32:3)	N05BA	Triglycerides	BENZODIAZEPINE DERIVATIVES	-0.421178	FALSE	19.5073
TG(16:0_32:3)	N05CF	Triglycerides	BENZODIAZEPINE RELATED DRUGS	-0.95832	FALSE	19.5073
TG(16:0_32:3)	N05CH	Triglycerides	MELATONIN RECEPTOR AGONISTS	-0.0424405	FALSE	19.5073
TG(16:0_32:3)	N06	Triglycerides	PSYCHOANALEPTICS	-0.982453	FALSE	19.5073
TG(16:0_32:3)	N06AB	Triglycerides	SELECTIVE SEROTONIN REUPTAKE INHIBITORS	1.83448	FALSE	19.5073
TG(16:0_32:3)	N06AX	Triglycerides	OTHER ANTIDEPRESSANTS	-0.638521	FALSE	19.5073
TG(16:0_32:3)	R	Triglycerides	RESPIRATORY SYSTEM	-0.728228	FALSE	19.5073
TG(16:0_32:3)	R01	Triglycerides	NASAL PREPARATIONS	-0.601606	FALSE	19.5073
TG(16:0_32:3)	R01AD	Triglycerides	CORTICOSTEROIDS	1.38251	FALSE	19.5073
TG(16:0_32:3)	R03A	Triglycerides	ADRENERGICS, INHALANTS	-0.0698017	FALSE	19.5073
TG(16:0_32:3)	R03CC	Triglycerides	SELECTIVE BETA-2-ADRENORECEPTOR AGONISTS	-0.556986	FALSE	19.5073
TG(16:0_32:3)	R03DC	Triglycerides	LEUKOTRIENE RECEPTOR ANTAGONISTS	-0.583964	FALSE	19.5073
TG(16:0_32:3)	R06A	Triglycerides	ANTIHISTAMINES FOR SYSTEMIC USE	10.5146	FALSE	19.5073
TG(16:0_32:3)	R06AE	Triglycerides	PIPERAZINE DERIVATIVES	-0.565353	FALSE	19.5073
TG(16:0_32:3)	R06AX	Triglycerides	OTHER ANTIHISTAMINES FOR SYSTEMIC USE	-1.3998	FALSE	19.5073
TG(16:0_32:3)	S01	Triglycerides	OPHTHALMOLOGICALS	0.87272	FALSE	19.5073
TG(16:0_32:3)	S01ED	Triglycerides	BETA BLOCKING AGENTS	9.20593	FALSE	19.5073
TG(16:0_32:3)	S01EE	Triglycerides	PROSTAGLANDIN ANALOGUES	-0.120532	FALSE	19.5073
TG(16:0_32:3)	S01XA	Triglycerides	OTHER OPHTHALMOLOGICALS	-0.711521	FALSE	19.5073
TG(16:0_33:1)	A	Triglycerides	ALIMENTARY TRACT AND METABOLISM	0.98142	FALSE	19.5073
TG(16:0_33:1)	A02BA	Triglycerides	H2-RECEPTOR ANTAGONISTS	-0.551491	FALSE	19.5073
TG(16:0_33:1)	A02BC	Triglycerides	PROTON PUMP INHIBITORS	1.53149	FALSE	19.5073
TG(16:0_33:1)	A06A	Triglycerides	DRUGS FOR CONSTIPATION	0.248503	FALSE	19.5073
TG(16:0_33:1)	A06AA	Triglycerides	SOFTENERS, EMOLLIENTS	-0.573049	FALSE	19.5073
TG(16:0_33:1)	A06AC	Triglycerides	BULK-FORMING LAXATIVES	0.763768	FALSE	19.5073
TG(16:0_33:1)	A06AC01	Triglycerides	ISPAGHULA (PSYLLA SEEDS)	0.628863	FALSE	19.5073
TG(16:0_33:1)	A07	Triglycerides	ANTIDIARRHEALS, INTESTINAL ANTIINFLAMMATORY/ANTIINFECTIVE AGENTS	-0.671812	FALSE	19.5073
TG(16:0_33:1)	A10	Triglycerides	DRUGS USED IN DIABETES	-0.250222	FALSE	19.5073
TG(16:0_33:1)	A10BA	Triglycerides	BIGUANIDES	13.6578	FALSE	19.5073
TG(16:0_33:1)	A10BB	Triglycerides	SULFONYLUREAS	-0.0359914	FALSE	19.5073
TG(16:0_33:1)	A11	Triglycerides	VITAMINS	-0.0971813	FALSE	19.5073
TG(16:0_33:1)	A11B	Triglycerides	MULTIVITAMINS, PLAIN	0.0943393	FALSE	19.5073
TG(16:0_33:1)	A11G	Triglycerides	ASCORBIC ACID (VITAMIN C), INCL. COMBINATIONS	14.107	FALSE	19.5073
TG(16:0_33:1)	A12	Triglycerides	MINERALS	-0.0968528	FALSE	19.5073
TG(16:0_33:1)	A12BA	Triglycerides	POTASSIUM	0.801065	FALSE	19.5073
TG(16:0_33:1)	A12CB	Triglycerides	ZINC	1.38469	FALSE	19.5073
TG(16:0_33:1)	A12CE	Triglycerides	SELENIUM	-0.85201	FALSE	19.5073
TG(16:0_33:1)	B01AA	Triglycerides	VITAMIN K ANTAGONISTS	12.6647	FALSE	19.5073
TG(16:0_33:1)	B01AC	Triglycerides	PLATELET AGGREGATION INHIBITORS EXCL. HEPARIN	-0.191664	FALSE	19.5073
TG(16:0_33:1)	B03A	Triglycerides	IRON PREPARATIONS	-0.623427	FALSE	19.5073
TG(16:0_33:1)	B03BA	Triglycerides	VITAMIN B12 (CYANOCOBALAMIN AND ANALOGUES)	0.161829	FALSE	19.5073
TG(16:0_33:1)	B03BB	Triglycerides	FOLIC ACID AND DERIVATIVES	-0.977589	FALSE	19.5073
TG(16:0_33:1)	C	Triglycerides	CARDIOVASCULAR SYSTEM	-0.532534	FALSE	19.5073
TG(16:0_33:1)	C01	Triglycerides	CARDIAC THERAPY	5.75055	FALSE	19.5073
TG(16:0_33:1)	C01DA	Triglycerides	ORGANIC NITRATES	-1.2057	FALSE	19.5073
TG(16:0_33:1)	C01EB	Triglycerides	OTHER CARDIAC PREPARATIONS	0.122753	FALSE	19.5073
TG(16:0_33:1)	C02	Triglycerides	ANTIHYPERTENSIVES	-0.627731	FALSE	19.5073
TG(16:0_33:1)	C03	Triglycerides	DIURETICS	-0.253657	FALSE	19.5073
TG(16:0_33:1)	C03AA	Triglycerides	THIAZIDES, PLAIN	13.4657	FALSE	19.5073
TG(16:0_33:1)	C03CA	Triglycerides	SULFONAMIDES, PLAIN	0.295604	FALSE	19.5073
TG(16:0_33:1)	C03EA	Triglycerides	LOW-CEILING DIURETICS AND POTASSIUM-SPARING AGENTS	0.713773	FALSE	19.5073
TG(16:0_33:1)	C07A	Triglycerides	BETA BLOCKING AGENTS	0.739341	FALSE	19.5073
TG(16:0_33:1)	C07AB	Triglycerides	BETA BLOCKING AGENTS, SELECTIVE	0.979389	FALSE	19.5073
TG(16:0_33:1)	C08CA	Triglycerides	DIHYDROPYRIDINE DERIVATIVES	1.74713	FALSE	19.5073
TG(16:0_33:1)	C08D	Triglycerides	SELECTIVE CALCIUM CHANNEL BLOCKERS WITH DIRECT CARDIAC EFFECTS	0.159012	FALSE	19.5073
TG(16:0_33:1)	C09AA	Triglycerides	ACE INHIBITORS, PLAIN	-0.0401522	FALSE	19.5073
TG(16:0_33:1)	C09B	Triglycerides	ACE INHIBITORS, COMBINATIONS	0.851163	FALSE	19.5073
TG(16:0_33:1)	C09CA	Triglycerides	ANGIOTENSIN II RECEPTOR BLOCKERS (ARBS), PLAIN	1.00534	FALSE	19.5073
TG(16:0_33:1)	C10AA	Triglycerides	HMG COA REDUCTASE INHIBITORS	0.492472	FALSE	19.5073
TG(16:0_33:1)	C10AB	Triglycerides	FIBRATES	23.2236	TRUE	19.5073
TG(16:0_33:1)	C10AD	Triglycerides	NICOTINIC ACID AND DERIVATIVES	-0.761352	FALSE	19.5073
TG(16:0_33:1)	C10AX	Triglycerides	OTHER LIPID MODIFYING AGENTS	0.383223	FALSE	19.5073
TG(16:0_33:1)	C10AX06	Triglycerides	OMEGA-3-TRIGLYCERIDES INCL. OTHER ESTERS AND ACIDS	0.0524394	FALSE	19.5073
TG(16:0_33:1)	C10BA02	Triglycerides	SIMVASTATIN AND EZETIMIBE	0.658474	FALSE	19.5073
TG(16:0_33:1)	D	Triglycerides	DERMATOLOGICALS	1.67239	FALSE	19.5073
TG(16:0_33:1)	D07A	Triglycerides	CORTICOSTEROIDS, PLAIN	1.97345	FALSE	19.5073
TG(16:0_33:1)	G03	Triglycerides	SEX HORMONES AND MODULATORS OF THE GENITAL SYSTEM	-0.908383	FALSE	19.5073
TG(16:0_33:1)	G03BA	Triglycerides	3-OXOANDROSTEN (4) DERIVATIVES	-0.608121	FALSE	19.5073
TG(16:0_33:1)	G03C	Triglycerides	ESTROGENS	-0.421967	FALSE	19.5073
TG(16:0_33:1)	G03CA	Triglycerides	NATURAL AND SEMISYNTHETIC ESTROGENS, PLAIN	-0.783155	FALSE	19.5073
TG(16:0_33:1)	G03DA	Triglycerides	PREGNEN (4) DERIVATIVES	3.8126	FALSE	19.5073
TG(16:0_33:1)	G04BD	Triglycerides	DRUGS FOR URINARY FREQUENCY AND INCONTINENCE	-0.245416	FALSE	19.5073
TG(16:0_33:1)	G04BE	Triglycerides	DRUGS USED IN ERECTILE DYSFUNCTION	0.913193	FALSE	19.5073
TG(16:0_33:1)	G04CA	Triglycerides	ALPHA-ADRENORECEPTOR ANTAGONISTS	1.61283	FALSE	19.5073
TG(16:0_33:1)	G04CB	Triglycerides	TESTOSTERONE-5-ALPHA REDUCTASE INHIBITORS	0.228168	FALSE	19.5073
TG(16:0_33:1)	G04CX02	Triglycerides	SABALIS SERRULATAE FRUCTUS	-0.966394	FALSE	19.5073
TG(16:0_33:1)	H	Triglycerides	SYSTEMIC HORMONAL PREPARATIONS, EXCL. SEX HORMONES AND INSULINS	1.25353	FALSE	19.5073
TG(16:0_33:1)	H03AA	Triglycerides	THYROID HORMONES	0.865596	FALSE	19.5073
TG(16:0_33:1)	J01	Triglycerides	ANTIBACTERIALS FOR SYSTEMIC USE	1.58458	FALSE	19.5073
TG(16:0_33:1)	L	Triglycerides	ANTINEOPLASTIC AND IMMUNOMODULATING AGENTS	-0.509044	FALSE	19.5073
TG(16:0_33:1)	M	Triglycerides	MUSCULO-SKELETAL SYSTEM	-1.0679	FALSE	19.5073
TG(16:0_33:1)	M01AB	Triglycerides	ACETIC ACID DERIVATIVES AND RELATED SUBSTANCES	0.394063	FALSE	19.5073
TG(16:0_33:1)	M01AC	Triglycerides	OXICAMS	0.10178	FALSE	19.5073
TG(16:0_33:1)	M01AE	Triglycerides	PROPIONIC ACID DERIVATIVES	0.117195	FALSE	19.5073
TG(16:0_33:1)	M01AE01	Triglycerides	IBUPROFEN	-0.794312	FALSE	19.5073
TG(16:0_33:1)	M01AH	Triglycerides	COXIBS	1.36182	FALSE	19.5073
TG(16:0_33:1)	M01AX	Triglycerides	OTHER ANTIINFLAMMATORY AND ANTIRHEUMATIC AGENTS, NON-STEROIDS	0.532325	FALSE	19.5073
TG(16:0_33:1)	M04A	Triglycerides	ANTIGOUT PREPARATIONS	9.63693	FALSE	19.5073
TG(16:0_33:1)	M05BA	Triglycerides	BISPHOSPHONATES	-0.148487	FALSE	19.5073
TG(16:0_33:1)	N	Triglycerides	NERVOUS SYSTEM	-0.845823	FALSE	19.5073
TG(16:0_33:1)	N02	Triglycerides	ANALGESICS	0.966614	FALSE	19.5073
TG(16:0_33:1)	N02BA	Triglycerides	SALICYLIC ACID AND DERIVATIVES	1.37136	FALSE	19.5073
TG(16:0_33:1)	N02BE	Triglycerides	ANILIDES	1.00245	FALSE	19.5073
TG(16:0_33:1)	N03AX	Triglycerides	OTHER ANTIEPILEPTICS	-0.257139	FALSE	19.5073
TG(16:0_33:1)	N05BA	Triglycerides	BENZODIAZEPINE DERIVATIVES	-0.570504	FALSE	19.5073
TG(16:0_33:1)	N05CF	Triglycerides	BENZODIAZEPINE RELATED DRUGS	-1.23348	FALSE	19.5073
TG(16:0_33:1)	N05CH	Triglycerides	MELATONIN RECEPTOR AGONISTS	-0.659714	FALSE	19.5073
TG(16:0_33:1)	N06	Triglycerides	PSYCHOANALEPTICS	-0.245214	FALSE	19.5073
TG(16:0_33:1)	N06AB	Triglycerides	SELECTIVE SEROTONIN REUPTAKE INHIBITORS	-0.271648	FALSE	19.5073
TG(16:0_33:1)	N06AX	Triglycerides	OTHER ANTIDEPRESSANTS	-0.848861	FALSE	19.5073
TG(16:0_33:1)	R	Triglycerides	RESPIRATORY SYSTEM	-0.646996	FALSE	19.5073
TG(16:0_33:1)	R01	Triglycerides	NASAL PREPARATIONS	-0.412108	FALSE	19.5073
TG(16:0_33:1)	R01AD	Triglycerides	CORTICOSTEROIDS	1.55266	FALSE	19.5073
TG(16:0_33:1)	R03A	Triglycerides	ADRENERGICS, INHALANTS	0.0187565	FALSE	19.5073
TG(16:0_33:1)	R03CC	Triglycerides	SELECTIVE BETA-2-ADRENORECEPTOR AGONISTS	-1.22251	FALSE	19.5073
TG(16:0_33:1)	R03DC	Triglycerides	LEUKOTRIENE RECEPTOR ANTAGONISTS	-0.0721516	FALSE	19.5073
TG(16:0_33:1)	R06A	Triglycerides	ANTIHISTAMINES FOR SYSTEMIC USE	14.5124	FALSE	19.5073
TG(16:0_33:1)	R06AE	Triglycerides	PIPERAZINE DERIVATIVES	-0.711316	FALSE	19.5073
TG(16:0_33:1)	R06AX	Triglycerides	OTHER ANTIHISTAMINES FOR SYSTEMIC USE	-1.51318	FALSE	19.5073
TG(16:0_33:1)	S01	Triglycerides	OPHTHALMOLOGICALS	0.355493	FALSE	19.5073
TG(16:0_33:1)	S01ED	Triglycerides	BETA BLOCKING AGENTS	-0.0193856	FALSE	19.5073
TG(16:0_33:1)	S01EE	Triglycerides	PROSTAGLANDIN ANALOGUES	0.258269	FALSE	19.5073
TG(16:0_33:1)	S01XA	Triglycerides	OTHER OPHTHALMOLOGICALS	-1.03499	FALSE	19.5073
TG(16:0_33:2)	A	Triglycerides	ALIMENTARY TRACT AND METABOLISM	0.426883	FALSE	19.5073
TG(16:0_33:2)	A02BA	Triglycerides	H2-RECEPTOR ANTAGONISTS	-0.0167749	FALSE	19.5073
TG(16:0_33:2)	A02BC	Triglycerides	PROTON PUMP INHIBITORS	1.73943	FALSE	19.5073
TG(16:0_33:2)	A06A	Triglycerides	DRUGS FOR CONSTIPATION	0.12051	FALSE	19.5073
TG(16:0_33:2)	A06AA	Triglycerides	SOFTENERS, EMOLLIENTS	0.158544	FALSE	19.5073
TG(16:0_33:2)	A06AC	Triglycerides	BULK-FORMING LAXATIVES	0.0679967	FALSE	19.5073
TG(16:0_33:2)	A06AC01	Triglycerides	ISPAGHULA (PSYLLA SEEDS)	1.69255	FALSE	19.5073
TG(16:0_33:2)	A07	Triglycerides	ANTIDIARRHEALS, INTESTINAL ANTIINFLAMMATORY/ANTIINFECTIVE AGENTS	0.00567873	FALSE	19.5073
TG(16:0_33:2)	A10	Triglycerides	DRUGS USED IN DIABETES	-0.434072	FALSE	19.5073
TG(16:0_33:2)	A10BA	Triglycerides	BIGUANIDES	14.5164	FALSE	19.5073
TG(16:0_33:2)	A10BB	Triglycerides	SULFONYLUREAS	-0.134955	FALSE	19.5073
TG(16:0_33:2)	A11	Triglycerides	VITAMINS	-0.51338	FALSE	19.5073
TG(16:0_33:2)	A11B	Triglycerides	MULTIVITAMINS, PLAIN	0.425506	FALSE	19.5073
TG(16:0_33:2)	A11G	Triglycerides	ASCORBIC ACID (VITAMIN C), INCL. COMBINATIONS	14.2417	FALSE	19.5073
TG(16:0_33:2)	A12	Triglycerides	MINERALS	0.805099	FALSE	19.5073
TG(16:0_33:2)	A12BA	Triglycerides	POTASSIUM	0.600836	FALSE	19.5073
TG(16:0_33:2)	A12CB	Triglycerides	ZINC	1.02961	FALSE	19.5073
TG(16:0_33:2)	A12CE	Triglycerides	SELENIUM	-0.76126	FALSE	19.5073
TG(16:0_33:2)	B01AA	Triglycerides	VITAMIN K ANTAGONISTS	2.02967	FALSE	19.5073
TG(16:0_33:2)	B01AC	Triglycerides	PLATELET AGGREGATION INHIBITORS EXCL. HEPARIN	-0.106607	FALSE	19.5073
TG(16:0_33:2)	B03A	Triglycerides	IRON PREPARATIONS	-1.34839	FALSE	19.5073
TG(16:0_33:2)	B03BA	Triglycerides	VITAMIN B12 (CYANOCOBALAMIN AND ANALOGUES)	-0.798134	FALSE	19.5073
TG(16:0_33:2)	B03BB	Triglycerides	FOLIC ACID AND DERIVATIVES	-0.57555	FALSE	19.5073
TG(16:0_33:2)	C	Triglycerides	CARDIOVASCULAR SYSTEM	-1.13695	FALSE	19.5073
TG(16:0_33:2)	C01	Triglycerides	CARDIAC THERAPY	2.11823	FALSE	19.5073
TG(16:0_33:2)	C01DA	Triglycerides	ORGANIC NITRATES	-1.19111	FALSE	19.5073
TG(16:0_33:2)	C01EB	Triglycerides	OTHER CARDIAC PREPARATIONS	0.226122	FALSE	19.5073
TG(16:0_33:2)	C02	Triglycerides	ANTIHYPERTENSIVES	-0.858281	FALSE	19.5073
TG(16:0_33:2)	C03	Triglycerides	DIURETICS	-1.76713	FALSE	19.5073
TG(16:0_33:2)	C03AA	Triglycerides	THIAZIDES, PLAIN	8.85892	FALSE	19.5073
TG(16:0_33:2)	C03CA	Triglycerides	SULFONAMIDES, PLAIN	0.42446	FALSE	19.5073
TG(16:0_33:2)	C03EA	Triglycerides	LOW-CEILING DIURETICS AND POTASSIUM-SPARING AGENTS	-0.751707	FALSE	19.5073
TG(16:0_33:2)	C07A	Triglycerides	BETA BLOCKING AGENTS	0.348208	FALSE	19.5073
TG(16:0_33:2)	C07AB	Triglycerides	BETA BLOCKING AGENTS, SELECTIVE	0.169303	FALSE	19.5073
TG(16:0_33:2)	C08CA	Triglycerides	DIHYDROPYRIDINE DERIVATIVES	1.08936	FALSE	19.5073
TG(16:0_33:2)	C08D	Triglycerides	SELECTIVE CALCIUM CHANNEL BLOCKERS WITH DIRECT CARDIAC EFFECTS	-1.03685	FALSE	19.5073
TG(16:0_33:2)	C09AA	Triglycerides	ACE INHIBITORS, PLAIN	1.35944	FALSE	19.5073
TG(16:0_33:2)	C09B	Triglycerides	ACE INHIBITORS, COMBINATIONS	-0.432099	FALSE	19.5073
TG(16:0_33:2)	C09CA	Triglycerides	ANGIOTENSIN II RECEPTOR BLOCKERS (ARBS), PLAIN	-0.042688	FALSE	19.5073
TG(16:0_33:2)	C10AA	Triglycerides	HMG COA REDUCTASE INHIBITORS	0.777616	FALSE	19.5073
TG(16:0_33:2)	C10AB	Triglycerides	FIBRATES	23.2019	TRUE	19.5073
TG(16:0_33:2)	C10AD	Triglycerides	NICOTINIC ACID AND DERIVATIVES	-1.49029	FALSE	19.5073
TG(16:0_33:2)	C10AX	Triglycerides	OTHER LIPID MODIFYING AGENTS	0.912287	FALSE	19.5073
TG(16:0_33:2)	C10AX06	Triglycerides	OMEGA-3-TRIGLYCERIDES INCL. OTHER ESTERS AND ACIDS	-0.0494752	FALSE	19.5073
TG(16:0_33:2)	C10BA02	Triglycerides	SIMVASTATIN AND EZETIMIBE	0.932047	FALSE	19.5073
TG(16:0_33:2)	D	Triglycerides	DERMATOLOGICALS	0.709567	FALSE	19.5073
TG(16:0_33:2)	D07A	Triglycerides	CORTICOSTEROIDS, PLAIN	5.55811	FALSE	19.5073
TG(16:0_33:2)	G03	Triglycerides	SEX HORMONES AND MODULATORS OF THE GENITAL SYSTEM	-1.13059	FALSE	19.5073
TG(16:0_33:2)	G03BA	Triglycerides	3-OXOANDROSTEN (4) DERIVATIVES	-0.643151	FALSE	19.5073
TG(16:0_33:2)	G03C	Triglycerides	ESTROGENS	-0.722815	FALSE	19.5073
TG(16:0_33:2)	G03CA	Triglycerides	NATURAL AND SEMISYNTHETIC ESTROGENS, PLAIN	-0.657595	FALSE	19.5073
TG(16:0_33:2)	G03DA	Triglycerides	PREGNEN (4) DERIVATIVES	1.50432	FALSE	19.5073
TG(16:0_33:2)	G04BD	Triglycerides	DRUGS FOR URINARY FREQUENCY AND INCONTINENCE	-0.443585	FALSE	19.5073
TG(16:0_33:2)	G04BE	Triglycerides	DRUGS USED IN ERECTILE DYSFUNCTION	0.406886	FALSE	19.5073
TG(16:0_33:2)	G04CA	Triglycerides	ALPHA-ADRENORECEPTOR ANTAGONISTS	11.4929	FALSE	19.5073
TG(16:0_33:2)	G04CB	Triglycerides	TESTOSTERONE-5-ALPHA REDUCTASE INHIBITORS	0.436803	FALSE	19.5073
TG(16:0_33:2)	G04CX02	Triglycerides	SABALIS SERRULATAE FRUCTUS	-0.572199	FALSE	19.5073
TG(16:0_33:2)	H	Triglycerides	SYSTEMIC HORMONAL PREPARATIONS, EXCL. SEX HORMONES AND INSULINS	1.54058	FALSE	19.5073
TG(16:0_33:2)	H03AA	Triglycerides	THYROID HORMONES	0.691243	FALSE	19.5073
TG(16:0_33:2)	J01	Triglycerides	ANTIBACTERIALS FOR SYSTEMIC USE	1.34731	FALSE	19.5073
TG(16:0_33:2)	L	Triglycerides	ANTINEOPLASTIC AND IMMUNOMODULATING AGENTS	-0.30031	FALSE	19.5073
TG(16:0_33:2)	M	Triglycerides	MUSCULO-SKELETAL SYSTEM	-0.410613	FALSE	19.5073
TG(16:0_33:2)	M01AB	Triglycerides	ACETIC ACID DERIVATIVES AND RELATED SUBSTANCES	-0.489832	FALSE	19.5073
TG(16:0_33:2)	M01AC	Triglycerides	OXICAMS	-0.129906	FALSE	19.5073
TG(16:0_33:2)	M01AE	Triglycerides	PROPIONIC ACID DERIVATIVES	0.0272569	FALSE	19.5073
TG(16:0_33:2)	M01AE01	Triglycerides	IBUPROFEN	-0.609922	FALSE	19.5073
TG(16:0_33:2)	M01AH	Triglycerides	COXIBS	1.1566	FALSE	19.5073
TG(16:0_33:2)	M01AX	Triglycerides	OTHER ANTIINFLAMMATORY AND ANTIRHEUMATIC AGENTS, NON-STEROIDS	-0.374077	FALSE	19.5073
TG(16:0_33:2)	M04A	Triglycerides	ANTIGOUT PREPARATIONS	8.40948	FALSE	19.5073
TG(16:0_33:2)	M05BA	Triglycerides	BISPHOSPHONATES	-0.908714	FALSE	19.5073
TG(16:0_33:2)	N	Triglycerides	NERVOUS SYSTEM	-0.562481	FALSE	19.5073
TG(16:0_33:2)	N02	Triglycerides	ANALGESICS	0.995176	FALSE	19.5073
TG(16:0_33:2)	N02BA	Triglycerides	SALICYLIC ACID AND DERIVATIVES	0.765553	FALSE	19.5073
TG(16:0_33:2)	N02BE	Triglycerides	ANILIDES	1.42778	FALSE	19.5073
TG(16:0_33:2)	N03AX	Triglycerides	OTHER ANTIEPILEPTICS	0.044793	FALSE	19.5073
TG(16:0_33:2)	N05BA	Triglycerides	BENZODIAZEPINE DERIVATIVES	-0.82494	FALSE	19.5073
TG(16:0_33:2)	N05CF	Triglycerides	BENZODIAZEPINE RELATED DRUGS	-1.35141	FALSE	19.5073
TG(16:0_33:2)	N05CH	Triglycerides	MELATONIN RECEPTOR AGONISTS	-0.00828793	FALSE	19.5073
TG(16:0_33:2)	N06	Triglycerides	PSYCHOANALEPTICS	-1.11281	FALSE	19.5073
TG(16:0_33:2)	N06AB	Triglycerides	SELECTIVE SEROTONIN REUPTAKE INHIBITORS	0.40805	FALSE	19.5073
TG(16:0_33:2)	N06AX	Triglycerides	OTHER ANTIDEPRESSANTS	-0.983453	FALSE	19.5073
TG(16:0_33:2)	R	Triglycerides	RESPIRATORY SYSTEM	-0.397285	FALSE	19.5073
TG(16:0_33:2)	R01	Triglycerides	NASAL PREPARATIONS	-0.363736	FALSE	19.5073
TG(16:0_33:2)	R01AD	Triglycerides	CORTICOSTEROIDS	0.693955	FALSE	19.5073
TG(16:0_33:2)	R03A	Triglycerides	ADRENERGICS, INHALANTS	-0.154432	FALSE	19.5073
TG(16:0_33:2)	R03CC	Triglycerides	SELECTIVE BETA-2-ADRENORECEPTOR AGONISTS	-0.167484	FALSE	19.5073
TG(16:0_33:2)	R03DC	Triglycerides	LEUKOTRIENE RECEPTOR ANTAGONISTS	-0.0206994	FALSE	19.5073
TG(16:0_33:2)	R06A	Triglycerides	ANTIHISTAMINES FOR SYSTEMIC USE	10.7305	FALSE	19.5073
TG(16:0_33:2)	R06AE	Triglycerides	PIPERAZINE DERIVATIVES	-1.11026	FALSE	19.5073
TG(16:0_33:2)	R06AX	Triglycerides	OTHER ANTIHISTAMINES FOR SYSTEMIC USE	-1.03581	FALSE	19.5073
TG(16:0_33:2)	S01	Triglycerides	OPHTHALMOLOGICALS	-0.140338	FALSE	19.5073
TG(16:0_33:2)	S01ED	Triglycerides	BETA BLOCKING AGENTS	-0.0666631	FALSE	19.5073
TG(16:0_33:2)	S01EE	Triglycerides	PROSTAGLANDIN ANALOGUES	0.325084	FALSE	19.5073
TG(16:0_33:2)	S01XA	Triglycerides	OTHER OPHTHALMOLOGICALS	-1.40985	FALSE	19.5073
TG(16:0_34:0)	A	Triglycerides	ALIMENTARY TRACT AND METABOLISM	0.368308	FALSE	19.5073
TG(16:0_34:0)	A02BA	Triglycerides	H2-RECEPTOR ANTAGONISTS	-0.428624	FALSE	19.5073
TG(16:0_34:0)	A02BC	Triglycerides	PROTON PUMP INHIBITORS	10.975	FALSE	19.5073
TG(16:0_34:0)	A06A	Triglycerides	DRUGS FOR CONSTIPATION	0.319777	FALSE	19.5073
TG(16:0_34:0)	A06AA	Triglycerides	SOFTENERS, EMOLLIENTS	-0.701303	FALSE	19.5073
TG(16:0_34:0)	A06AC	Triglycerides	BULK-FORMING LAXATIVES	0.842838	FALSE	19.5073
TG(16:0_34:0)	A06AC01	Triglycerides	ISPAGHULA (PSYLLA SEEDS)	0.812541	FALSE	19.5073
TG(16:0_34:0)	A07	Triglycerides	ANTIDIARRHEALS, INTESTINAL ANTIINFLAMMATORY/ANTIINFECTIVE AGENTS	-0.173124	FALSE	19.5073
TG(16:0_34:0)	A10	Triglycerides	DRUGS USED IN DIABETES	0.276697	FALSE	19.5073
TG(16:0_34:0)	A10BA	Triglycerides	BIGUANIDES	16.5124	FALSE	19.5073
TG(16:0_34:0)	A10BB	Triglycerides	SULFONYLUREAS	-0.357207	FALSE	19.5073
TG(16:0_34:0)	A11	Triglycerides	VITAMINS	0.46589	FALSE	19.5073
TG(16:0_34:0)	A11B	Triglycerides	MULTIVITAMINS, PLAIN	-0.352255	FALSE	19.5073
TG(16:0_34:0)	A11G	Triglycerides	ASCORBIC ACID (VITAMIN C), INCL. COMBINATIONS	10.8371	FALSE	19.5073
TG(16:0_34:0)	A12	Triglycerides	MINERALS	-0.373843	FALSE	19.5073
TG(16:0_34:0)	A12BA	Triglycerides	POTASSIUM	0.432783	FALSE	19.5073
TG(16:0_34:0)	A12CB	Triglycerides	ZINC	0.913507	FALSE	19.5073
TG(16:0_34:0)	A12CE	Triglycerides	SELENIUM	-0.262602	FALSE	19.5073
TG(16:0_34:0)	B01AA	Triglycerides	VITAMIN K ANTAGONISTS	21.9795	TRUE	19.5073
TG(16:0_34:0)	B01AC	Triglycerides	PLATELET AGGREGATION INHIBITORS EXCL. HEPARIN	-0.53344	FALSE	19.5073
TG(16:0_34:0)	B03A	Triglycerides	IRON PREPARATIONS	0.260653	FALSE	19.5073
TG(16:0_34:0)	B03BA	Triglycerides	VITAMIN B12 (CYANOCOBALAMIN AND ANALOGUES)	-0.552668	FALSE	19.5073
TG(16:0_34:0)	B03BB	Triglycerides	FOLIC ACID AND DERIVATIVES	-1.0395	FALSE	19.5073
TG(16:0_34:0)	C	Triglycerides	CARDIOVASCULAR SYSTEM	0.14583	FALSE	19.5073
TG(16:0_34:0)	C01	Triglycerides	CARDIAC THERAPY	1.41501	FALSE	19.5073
TG(16:0_34:0)	C01DA	Triglycerides	ORGANIC NITRATES	-1.16701	FALSE	19.5073
TG(16:0_34:0)	C01EB	Triglycerides	OTHER CARDIAC PREPARATIONS	0.155573	FALSE	19.5073
TG(16:0_34:0)	C02	Triglycerides	ANTIHYPERTENSIVES	-0.738286	FALSE	19.5073
TG(16:0_34:0)	C03	Triglycerides	DIURETICS	0.241433	FALSE	19.5073
TG(16:0_34:0)	C03AA	Triglycerides	THIAZIDES, PLAIN	10.6234	FALSE	19.5073
TG(16:0_34:0)	C03CA	Triglycerides	SULFONAMIDES, PLAIN	0.0182797	FALSE	19.5073
TG(16:0_34:0)	C03EA	Triglycerides	LOW-CEILING DIURETICS AND POTASSIUM-SPARING AGENTS	1.24258	FALSE	19.5073
TG(16:0_34:0)	C07A	Triglycerides	BETA BLOCKING AGENTS	-0.0116412	FALSE	19.5073
TG(16:0_34:0)	C07AB	Triglycerides	BETA BLOCKING AGENTS, SELECTIVE	0.846047	FALSE	19.5073
TG(16:0_34:0)	C08CA	Triglycerides	DIHYDROPYRIDINE DERIVATIVES	1.1304	FALSE	19.5073
TG(16:0_34:0)	C08D	Triglycerides	SELECTIVE CALCIUM CHANNEL BLOCKERS WITH DIRECT CARDIAC EFFECTS	-0.921575	FALSE	19.5073
TG(16:0_34:0)	C09AA	Triglycerides	ACE INHIBITORS, PLAIN	0.252394	FALSE	19.5073
TG(16:0_34:0)	C09B	Triglycerides	ACE INHIBITORS, COMBINATIONS	0.0136691	FALSE	19.5073
TG(16:0_34:0)	C09CA	Triglycerides	ANGIOTENSIN II RECEPTOR BLOCKERS (ARBS), PLAIN	0.181504	FALSE	19.5073
TG(16:0_34:0)	C10AA	Triglycerides	HMG COA REDUCTASE INHIBITORS	1.15258	FALSE	19.5073
TG(16:0_34:0)	C10AB	Triglycerides	FIBRATES	22.213	TRUE	19.5073
TG(16:0_34:0)	C10AD	Triglycerides	NICOTINIC ACID AND DERIVATIVES	-0.528636	FALSE	19.5073
TG(16:0_34:0)	C10AX	Triglycerides	OTHER LIPID MODIFYING AGENTS	-0.336528	FALSE	19.5073
TG(16:0_34:0)	C10AX06	Triglycerides	OMEGA-3-TRIGLYCERIDES INCL. OTHER ESTERS AND ACIDS	0.298581	FALSE	19.5073
TG(16:0_34:0)	C10BA02	Triglycerides	SIMVASTATIN AND EZETIMIBE	-1.19129	FALSE	19.5073
TG(16:0_34:0)	D	Triglycerides	DERMATOLOGICALS	1.64892	FALSE	19.5073
TG(16:0_34:0)	D07A	Triglycerides	CORTICOSTEROIDS, PLAIN	3.00138	FALSE	19.5073
TG(16:0_34:0)	G03	Triglycerides	SEX HORMONES AND MODULATORS OF THE GENITAL SYSTEM	-0.680152	FALSE	19.5073
TG(16:0_34:0)	G03BA	Triglycerides	3-OXOANDROSTEN (4) DERIVATIVES	-0.53715	FALSE	19.5073
TG(16:0_34:0)	G03C	Triglycerides	ESTROGENS	-1.3014	FALSE	19.5073
TG(16:0_34:0)	G03CA	Triglycerides	NATURAL AND SEMISYNTHETIC ESTROGENS, PLAIN	-1.35998	FALSE	19.5073
TG(16:0_34:0)	G03DA	Triglycerides	PREGNEN (4) DERIVATIVES	0.402957	FALSE	19.5073
TG(16:0_34:0)	G04BD	Triglycerides	DRUGS FOR URINARY FREQUENCY AND INCONTINENCE	0.160331	FALSE	19.5073
TG(16:0_34:0)	G04BE	Triglycerides	DRUGS USED IN ERECTILE DYSFUNCTION	-0.325419	FALSE	19.5073
TG(16:0_34:0)	G04CA	Triglycerides	ALPHA-ADRENORECEPTOR ANTAGONISTS	2.02448	FALSE	19.5073
TG(16:0_34:0)	G04CB	Triglycerides	TESTOSTERONE-5-ALPHA REDUCTASE INHIBITORS	0.264649	FALSE	19.5073
TG(16:0_34:0)	G04CX02	Triglycerides	SABALIS SERRULATAE FRUCTUS	0.350438	FALSE	19.5073
TG(16:0_34:0)	H	Triglycerides	SYSTEMIC HORMONAL PREPARATIONS, EXCL. SEX HORMONES AND INSULINS	1.68517	FALSE	19.5073
TG(16:0_34:0)	H03AA	Triglycerides	THYROID HORMONES	0.816148	FALSE	19.5073
TG(16:0_34:0)	J01	Triglycerides	ANTIBACTERIALS FOR SYSTEMIC USE	0.175228	FALSE	19.5073
TG(16:0_34:0)	L	Triglycerides	ANTINEOPLASTIC AND IMMUNOMODULATING AGENTS	-0.586243	FALSE	19.5073
TG(16:0_34:0)	M	Triglycerides	MUSCULO-SKELETAL SYSTEM	-0.879588	FALSE	19.5073
TG(16:0_34:0)	M01AB	Triglycerides	ACETIC ACID DERIVATIVES AND RELATED SUBSTANCES	-0.645897	FALSE	19.5073
TG(16:0_34:0)	M01AC	Triglycerides	OXICAMS	-0.0953657	FALSE	19.5073
TG(16:0_34:0)	M01AE	Triglycerides	PROPIONIC ACID DERIVATIVES	-0.515612	FALSE	19.5073
TG(16:0_34:0)	M01AE01	Triglycerides	IBUPROFEN	-0.61122	FALSE	19.5073
TG(16:0_34:0)	M01AH	Triglycerides	COXIBS	-0.28733	FALSE	19.5073
TG(16:0_34:0)	M01AX	Triglycerides	OTHER ANTIINFLAMMATORY AND ANTIRHEUMATIC AGENTS, NON-STEROIDS	0.0350204	FALSE	19.5073
TG(16:0_34:0)	M04A	Triglycerides	ANTIGOUT PREPARATIONS	7.16686	FALSE	19.5073
TG(16:0_34:0)	M05BA	Triglycerides	BISPHOSPHONATES	-0.192614	FALSE	19.5073
TG(16:0_34:0)	N	Triglycerides	NERVOUS SYSTEM	-0.143389	FALSE	19.5073
TG(16:0_34:0)	N02	Triglycerides	ANALGESICS	0.761505	FALSE	19.5073
TG(16:0_34:0)	N02BA	Triglycerides	SALICYLIC ACID AND DERIVATIVES	0.841571	FALSE	19.5073
TG(16:0_34:0)	N02BE	Triglycerides	ANILIDES	0.611102	FALSE	19.5073
TG(16:0_34:0)	N03AX	Triglycerides	OTHER ANTIEPILEPTICS	0.596852	FALSE	19.5073
TG(16:0_34:0)	N05BA	Triglycerides	BENZODIAZEPINE DERIVATIVES	-0.913663	FALSE	19.5073
TG(16:0_34:0)	N05CF	Triglycerides	BENZODIAZEPINE RELATED DRUGS	-0.808919	FALSE	19.5073
TG(16:0_34:0)	N05CH	Triglycerides	MELATONIN RECEPTOR AGONISTS	1.28108	FALSE	19.5073
TG(16:0_34:0)	N06	Triglycerides	PSYCHOANALEPTICS	-0.256518	FALSE	19.5073
TG(16:0_34:0)	N06AB	Triglycerides	SELECTIVE SEROTONIN REUPTAKE INHIBITORS	-0.551098	FALSE	19.5073
TG(16:0_34:0)	N06AX	Triglycerides	OTHER ANTIDEPRESSANTS	-1.00998	FALSE	19.5073
TG(16:0_34:0)	R	Triglycerides	RESPIRATORY SYSTEM	-0.964648	FALSE	19.5073
TG(16:0_34:0)	R01	Triglycerides	NASAL PREPARATIONS	-0.216962	FALSE	19.5073
TG(16:0_34:0)	R01AD	Triglycerides	CORTICOSTEROIDS	1.17808	FALSE	19.5073
TG(16:0_34:0)	R03A	Triglycerides	ADRENERGICS, INHALANTS	-0.173894	FALSE	19.5073
TG(16:0_34:0)	R03CC	Triglycerides	SELECTIVE BETA-2-ADRENORECEPTOR AGONISTS	-0.574402	FALSE	19.5073
TG(16:0_34:0)	R03DC	Triglycerides	LEUKOTRIENE RECEPTOR ANTAGONISTS	0.385788	FALSE	19.5073
TG(16:0_34:0)	R06A	Triglycerides	ANTIHISTAMINES FOR SYSTEMIC USE	20.8485	TRUE	19.5073
TG(16:0_34:0)	R06AE	Triglycerides	PIPERAZINE DERIVATIVES	-1.07654	FALSE	19.5073
TG(16:0_34:0)	R06AX	Triglycerides	OTHER ANTIHISTAMINES FOR SYSTEMIC USE	-1.00868	FALSE	19.5073
TG(16:0_34:0)	S01	Triglycerides	OPHTHALMOLOGICALS	0.921976	FALSE	19.5073
TG(16:0_34:0)	S01ED	Triglycerides	BETA BLOCKING AGENTS	0.771926	FALSE	19.5073
TG(16:0_34:0)	S01EE	Triglycerides	PROSTAGLANDIN ANALOGUES	0.159886	FALSE	19.5073
TG(16:0_34:0)	S01XA	Triglycerides	OTHER OPHTHALMOLOGICALS	-1.17189	FALSE	19.5073
TG(16:0_34:1)	A	Triglycerides	ALIMENTARY TRACT AND METABOLISM	0.0787005	FALSE	19.5073
TG(16:0_34:1)	A02BA	Triglycerides	H2-RECEPTOR ANTAGONISTS	-0.64762	FALSE	19.5073
TG(16:0_34:1)	A02BC	Triglycerides	PROTON PUMP INHIBITORS	1.57808	FALSE	19.5073
TG(16:0_34:1)	A06A	Triglycerides	DRUGS FOR CONSTIPATION	0.072025	FALSE	19.5073
TG(16:0_34:1)	A06AA	Triglycerides	SOFTENERS, EMOLLIENTS	0.0701378	FALSE	19.5073
TG(16:0_34:1)	A06AC	Triglycerides	BULK-FORMING LAXATIVES	1.23304	FALSE	19.5073
TG(16:0_34:1)	A06AC01	Triglycerides	ISPAGHULA (PSYLLA SEEDS)	1.58393	FALSE	19.5073
TG(16:0_34:1)	A07	Triglycerides	ANTIDIARRHEALS, INTESTINAL ANTIINFLAMMATORY/ANTIINFECTIVE AGENTS	0.603619	FALSE	19.5073
TG(16:0_34:1)	A10	Triglycerides	DRUGS USED IN DIABETES	-0.506405	FALSE	19.5073
TG(16:0_34:1)	A10BA	Triglycerides	BIGUANIDES	14.079	FALSE	19.5073
TG(16:0_34:1)	A10BB	Triglycerides	SULFONYLUREAS	-0.185326	FALSE	19.5073
TG(16:0_34:1)	A11	Triglycerides	VITAMINS	0.0719814	FALSE	19.5073
TG(16:0_34:1)	A11B	Triglycerides	MULTIVITAMINS, PLAIN	-0.324694	FALSE	19.5073
TG(16:0_34:1)	A11G	Triglycerides	ASCORBIC ACID (VITAMIN C), INCL. COMBINATIONS	2.32372	FALSE	19.5073
TG(16:0_34:1)	A12	Triglycerides	MINERALS	-0.267187	FALSE	19.5073
TG(16:0_34:1)	A12BA	Triglycerides	POTASSIUM	0.0264338	FALSE	19.5073
TG(16:0_34:1)	A12CB	Triglycerides	ZINC	0.461189	FALSE	19.5073
TG(16:0_34:1)	A12CE	Triglycerides	SELENIUM	-0.933634	FALSE	19.5073
TG(16:0_34:1)	B01AA	Triglycerides	VITAMIN K ANTAGONISTS	20.6268	TRUE	19.5073
TG(16:0_34:1)	B01AC	Triglycerides	PLATELET AGGREGATION INHIBITORS EXCL. HEPARIN	-0.142143	FALSE	19.5073
TG(16:0_34:1)	B03A	Triglycerides	IRON PREPARATIONS	-0.11629	FALSE	19.5073
TG(16:0_34:1)	B03BA	Triglycerides	VITAMIN B12 (CYANOCOBALAMIN AND ANALOGUES)	-0.014539	FALSE	19.5073
TG(16:0_34:1)	B03BB	Triglycerides	FOLIC ACID AND DERIVATIVES	-0.404168	FALSE	19.5073
TG(16:0_34:1)	C	Triglycerides	CARDIOVASCULAR SYSTEM	0.0276916	FALSE	19.5073
TG(16:0_34:1)	C01	Triglycerides	CARDIAC THERAPY	0.198099	FALSE	19.5073
TG(16:0_34:1)	C01DA	Triglycerides	ORGANIC NITRATES	-1.72898	FALSE	19.5073
TG(16:0_34:1)	C01EB	Triglycerides	OTHER CARDIAC PREPARATIONS	0.471273	FALSE	19.5073
TG(16:0_34:1)	C02	Triglycerides	ANTIHYPERTENSIVES	-0.571345	FALSE	19.5073
TG(16:0_34:1)	C03	Triglycerides	DIURETICS	0.79073	FALSE	19.5073
TG(16:0_34:1)	C03AA	Triglycerides	THIAZIDES, PLAIN	2.23088	FALSE	19.5073
TG(16:0_34:1)	C03CA	Triglycerides	SULFONAMIDES, PLAIN	-0.600748	FALSE	19.5073
TG(16:0_34:1)	C03EA	Triglycerides	LOW-CEILING DIURETICS AND POTASSIUM-SPARING AGENTS	1.03944	FALSE	19.5073
TG(16:0_34:1)	C07A	Triglycerides	BETA BLOCKING AGENTS	0.0839637	FALSE	19.5073
TG(16:0_34:1)	C07AB	Triglycerides	BETA BLOCKING AGENTS, SELECTIVE	0.372344	FALSE	19.5073
TG(16:0_34:1)	C08CA	Triglycerides	DIHYDROPYRIDINE DERIVATIVES	0.834709	FALSE	19.5073
TG(16:0_34:1)	C08D	Triglycerides	SELECTIVE CALCIUM CHANNEL BLOCKERS WITH DIRECT CARDIAC EFFECTS	-0.71694	FALSE	19.5073
TG(16:0_34:1)	C09AA	Triglycerides	ACE INHIBITORS, PLAIN	-0.0702852	FALSE	19.5073
TG(16:0_34:1)	C09B	Triglycerides	ACE INHIBITORS, COMBINATIONS	-0.342722	FALSE	19.5073
TG(16:0_34:1)	C09CA	Triglycerides	ANGIOTENSIN II RECEPTOR BLOCKERS (ARBS), PLAIN	0.649524	FALSE	19.5073
TG(16:0_34:1)	C10AA	Triglycerides	HMG COA REDUCTASE INHIBITORS	0.23098	FALSE	19.5073
TG(16:0_34:1)	C10AB	Triglycerides	FIBRATES	27.0087	TRUE	19.5073
TG(16:0_34:1)	C10AD	Triglycerides	NICOTINIC ACID AND DERIVATIVES	-0.842454	FALSE	19.5073
TG(16:0_34:1)	C10AX	Triglycerides	OTHER LIPID MODIFYING AGENTS	-0.0186945	FALSE	19.5073
TG(16:0_34:1)	C10AX06	Triglycerides	OMEGA-3-TRIGLYCERIDES INCL. OTHER ESTERS AND ACIDS	-0.549438	FALSE	19.5073
TG(16:0_34:1)	C10BA02	Triglycerides	SIMVASTATIN AND EZETIMIBE	-0.19503	FALSE	19.5073
TG(16:0_34:1)	D	Triglycerides	DERMATOLOGICALS	1.17725	FALSE	19.5073
TG(16:0_34:1)	D07A	Triglycerides	CORTICOSTEROIDS, PLAIN	3.26263	FALSE	19.5073
TG(16:0_34:1)	G03	Triglycerides	SEX HORMONES AND MODULATORS OF THE GENITAL SYSTEM	-0.538267	FALSE	19.5073
TG(16:0_34:1)	G03BA	Triglycerides	3-OXOANDROSTEN (4) DERIVATIVES	-0.364561	FALSE	19.5073
TG(16:0_34:1)	G03C	Triglycerides	ESTROGENS	-1.23638	FALSE	19.5073
TG(16:0_34:1)	G03CA	Triglycerides	NATURAL AND SEMISYNTHETIC ESTROGENS, PLAIN	-1.37121	FALSE	19.5073
TG(16:0_34:1)	G03DA	Triglycerides	PREGNEN (4) DERIVATIVES	0.723997	FALSE	19.5073
TG(16:0_34:1)	G04BD	Triglycerides	DRUGS FOR URINARY FREQUENCY AND INCONTINENCE	-0.349175	FALSE	19.5073
TG(16:0_34:1)	G04BE	Triglycerides	DRUGS USED IN ERECTILE DYSFUNCTION	-0.7175	FALSE	19.5073
TG(16:0_34:1)	G04CA	Triglycerides	ALPHA-ADRENORECEPTOR ANTAGONISTS	2.42173	FALSE	19.5073
TG(16:0_34:1)	G04CB	Triglycerides	TESTOSTERONE-5-ALPHA REDUCTASE INHIBITORS	-0.247462	FALSE	19.5073
TG(16:0_34:1)	G04CX02	Triglycerides	SABALIS SERRULATAE FRUCTUS	0.0357784	FALSE	19.5073
TG(16:0_34:1)	H	Triglycerides	SYSTEMIC HORMONAL PREPARATIONS, EXCL. SEX HORMONES AND INSULINS	2.00577	FALSE	19.5073
TG(16:0_34:1)	H03AA	Triglycerides	THYROID HORMONES	1.29383	FALSE	19.5073
TG(16:0_34:1)	J01	Triglycerides	ANTIBACTERIALS FOR SYSTEMIC USE	0.404865	FALSE	19.5073
TG(16:0_34:1)	L	Triglycerides	ANTINEOPLASTIC AND IMMUNOMODULATING AGENTS	-0.475233	FALSE	19.5073
TG(16:0_34:1)	M	Triglycerides	MUSCULO-SKELETAL SYSTEM	-0.678909	FALSE	19.5073
TG(16:0_34:1)	M01AB	Triglycerides	ACETIC ACID DERIVATIVES AND RELATED SUBSTANCES	-0.495399	FALSE	19.5073
TG(16:0_34:1)	M01AC	Triglycerides	OXICAMS	0.147384	FALSE	19.5073
TG(16:0_34:1)	M01AE	Triglycerides	PROPIONIC ACID DERIVATIVES	-0.528666	FALSE	19.5073
TG(16:0_34:1)	M01AE01	Triglycerides	IBUPROFEN	-0.726861	FALSE	19.5073
TG(16:0_34:1)	M01AH	Triglycerides	COXIBS	-0.1717	FALSE	19.5073
TG(16:0_34:1)	M01AX	Triglycerides	OTHER ANTIINFLAMMATORY AND ANTIRHEUMATIC AGENTS, NON-STEROIDS	-0.435672	FALSE	19.5073
TG(16:0_34:1)	M04A	Triglycerides	ANTIGOUT PREPARATIONS	8.84489	FALSE	19.5073
TG(16:0_34:1)	M05BA	Triglycerides	BISPHOSPHONATES	-0.214047	FALSE	19.5073
TG(16:0_34:1)	N	Triglycerides	NERVOUS SYSTEM	-0.264892	FALSE	19.5073
TG(16:0_34:1)	N02	Triglycerides	ANALGESICS	1.59085	FALSE	19.5073
TG(16:0_34:1)	N02BA	Triglycerides	SALICYLIC ACID AND DERIVATIVES	0.895827	FALSE	19.5073
TG(16:0_34:1)	N02BE	Triglycerides	ANILIDES	0.488181	FALSE	19.5073
TG(16:0_34:1)	N03AX	Triglycerides	OTHER ANTIEPILEPTICS	-0.119548	FALSE	19.5073
TG(16:0_34:1)	N05BA	Triglycerides	BENZODIAZEPINE DERIVATIVES	-1.00928	FALSE	19.5073
TG(16:0_34:1)	N05CF	Triglycerides	BENZODIAZEPINE RELATED DRUGS	-0.840344	FALSE	19.5073
TG(16:0_34:1)	N05CH	Triglycerides	MELATONIN RECEPTOR AGONISTS	0.59289	FALSE	19.5073
TG(16:0_34:1)	N06	Triglycerides	PSYCHOANALEPTICS	-0.751886	FALSE	19.5073
TG(16:0_34:1)	N06AB	Triglycerides	SELECTIVE SEROTONIN REUPTAKE INHIBITORS	-0.469003	FALSE	19.5073
TG(16:0_34:1)	N06AX	Triglycerides	OTHER ANTIDEPRESSANTS	-1.64947	FALSE	19.5073
TG(16:0_34:1)	R	Triglycerides	RESPIRATORY SYSTEM	-0.813701	FALSE	19.5073
TG(16:0_34:1)	R01	Triglycerides	NASAL PREPARATIONS	-0.0757852	FALSE	19.5073
TG(16:0_34:1)	R01AD	Triglycerides	CORTICOSTEROIDS	1.37139	FALSE	19.5073
TG(16:0_34:1)	R03A	Triglycerides	ADRENERGICS, INHALANTS	0.680786	FALSE	19.5073
TG(16:0_34:1)	R03CC	Triglycerides	SELECTIVE BETA-2-ADRENORECEPTOR AGONISTS	-0.629065	FALSE	19.5073
TG(16:0_34:1)	R03DC	Triglycerides	LEUKOTRIENE RECEPTOR ANTAGONISTS	0.175279	FALSE	19.5073
TG(16:0_34:1)	R06A	Triglycerides	ANTIHISTAMINES FOR SYSTEMIC USE	25.2372	TRUE	19.5073
TG(16:0_34:1)	R06AE	Triglycerides	PIPERAZINE DERIVATIVES	-1.17396	FALSE	19.5073
TG(16:0_34:1)	R06AX	Triglycerides	OTHER ANTIHISTAMINES FOR SYSTEMIC USE	-0.776219	FALSE	19.5073
TG(16:0_34:1)	S01	Triglycerides	OPHTHALMOLOGICALS	0.680877	FALSE	19.5073
TG(16:0_34:1)	S01ED	Triglycerides	BETA BLOCKING AGENTS	-0.343267	FALSE	19.5073
TG(16:0_34:1)	S01EE	Triglycerides	PROSTAGLANDIN ANALOGUES	0.565565	FALSE	19.5073
TG(16:0_34:1)	S01XA	Triglycerides	OTHER OPHTHALMOLOGICALS	-1.03041	FALSE	19.5073
TG(16:0_34:2)	A	Triglycerides	ALIMENTARY TRACT AND METABOLISM	-0.486514	FALSE	19.5073
TG(16:0_34:2)	A02BA	Triglycerides	H2-RECEPTOR ANTAGONISTS	-0.755298	FALSE	19.5073
TG(16:0_34:2)	A02BC	Triglycerides	PROTON PUMP INHIBITORS	12.3542	FALSE	19.5073
TG(16:0_34:2)	A06A	Triglycerides	DRUGS FOR CONSTIPATION	-0.275675	FALSE	19.5073
TG(16:0_34:2)	A06AA	Triglycerides	SOFTENERS, EMOLLIENTS	0.179051	FALSE	19.5073
TG(16:0_34:2)	A06AC	Triglycerides	BULK-FORMING LAXATIVES	-0.0926623	FALSE	19.5073
TG(16:0_34:2)	A06AC01	Triglycerides	ISPAGHULA (PSYLLA SEEDS)	5.31856	FALSE	19.5073
TG(16:0_34:2)	A07	Triglycerides	ANTIDIARRHEALS, INTESTINAL ANTIINFLAMMATORY/ANTIINFECTIVE AGENTS	0.64664	FALSE	19.5073
TG(16:0_34:2)	A10	Triglycerides	DRUGS USED IN DIABETES	0.699485	FALSE	19.5073
TG(16:0_34:2)	A10BA	Triglycerides	BIGUANIDES	13.6106	FALSE	19.5073
TG(16:0_34:2)	A10BB	Triglycerides	SULFONYLUREAS	-0.530509	FALSE	19.5073
TG(16:0_34:2)	A11	Triglycerides	VITAMINS	0.72237	FALSE	19.5073
TG(16:0_34:2)	A11B	Triglycerides	MULTIVITAMINS, PLAIN	-0.41012	FALSE	19.5073
TG(16:0_34:2)	A11G	Triglycerides	ASCORBIC ACID (VITAMIN C), INCL. COMBINATIONS	10.8799	FALSE	19.5073
TG(16:0_34:2)	A12	Triglycerides	MINERALS	0.14802	FALSE	19.5073
TG(16:0_34:2)	A12BA	Triglycerides	POTASSIUM	-0.267183	FALSE	19.5073
TG(16:0_34:2)	A12CB	Triglycerides	ZINC	0.539751	FALSE	19.5073
TG(16:0_34:2)	A12CE	Triglycerides	SELENIUM	-0.625682	FALSE	19.5073
TG(16:0_34:2)	B01AA	Triglycerides	VITAMIN K ANTAGONISTS	9.83541	FALSE	19.5073
TG(16:0_34:2)	B01AC	Triglycerides	PLATELET AGGREGATION INHIBITORS EXCL. HEPARIN	-0.747688	FALSE	19.5073
TG(16:0_34:2)	B03A	Triglycerides	IRON PREPARATIONS	-1.22099	FALSE	19.5073
TG(16:0_34:2)	B03BA	Triglycerides	VITAMIN B12 (CYANOCOBALAMIN AND ANALOGUES)	-1.09172	FALSE	19.5073
TG(16:0_34:2)	B03BB	Triglycerides	FOLIC ACID AND DERIVATIVES	-0.938416	FALSE	19.5073
TG(16:0_34:2)	C	Triglycerides	CARDIOVASCULAR SYSTEM	-0.546896	FALSE	19.5073
TG(16:0_34:2)	C01	Triglycerides	CARDIAC THERAPY	0.509541	FALSE	19.5073
TG(16:0_34:2)	C01DA	Triglycerides	ORGANIC NITRATES	-1.07425	FALSE	19.5073
TG(16:0_34:2)	C01EB	Triglycerides	OTHER CARDIAC PREPARATIONS	0.936443	FALSE	19.5073
TG(16:0_34:2)	C02	Triglycerides	ANTIHYPERTENSIVES	-1.21608	FALSE	19.5073
TG(16:0_34:2)	C03	Triglycerides	DIURETICS	0.785074	FALSE	19.5073
TG(16:0_34:2)	C03AA	Triglycerides	THIAZIDES, PLAIN	11.0009	FALSE	19.5073
TG(16:0_34:2)	C03CA	Triglycerides	SULFONAMIDES, PLAIN	-0.0050606	FALSE	19.5073
TG(16:0_34:2)	C03EA	Triglycerides	LOW-CEILING DIURETICS AND POTASSIUM-SPARING AGENTS	1.85577	FALSE	19.5073
TG(16:0_34:2)	C07A	Triglycerides	BETA BLOCKING AGENTS	-0.270169	FALSE	19.5073
TG(16:0_34:2)	C07AB	Triglycerides	BETA BLOCKING AGENTS, SELECTIVE	0.452091	FALSE	19.5073
TG(16:0_34:2)	C08CA	Triglycerides	DIHYDROPYRIDINE DERIVATIVES	-0.0391665	FALSE	19.5073
TG(16:0_34:2)	C08D	Triglycerides	SELECTIVE CALCIUM CHANNEL BLOCKERS WITH DIRECT CARDIAC EFFECTS	-1.27933	FALSE	19.5073
TG(16:0_34:2)	C09AA	Triglycerides	ACE INHIBITORS, PLAIN	0.962969	FALSE	19.5073
TG(16:0_34:2)	C09B	Triglycerides	ACE INHIBITORS, COMBINATIONS	-0.409615	FALSE	19.5073
TG(16:0_34:2)	C09CA	Triglycerides	ANGIOTENSIN II RECEPTOR BLOCKERS (ARBS), PLAIN	0.149775	FALSE	19.5073
TG(16:0_34:2)	C10AA	Triglycerides	HMG COA REDUCTASE INHIBITORS	0.543373	FALSE	19.5073
TG(16:0_34:2)	C10AB	Triglycerides	FIBRATES	23.9577	TRUE	19.5073
TG(16:0_34:2)	C10AD	Triglycerides	NICOTINIC ACID AND DERIVATIVES	-0.0346013	FALSE	19.5073
TG(16:0_34:2)	C10AX	Triglycerides	OTHER LIPID MODIFYING AGENTS	0.718971	FALSE	19.5073
TG(16:0_34:2)	C10AX06	Triglycerides	OMEGA-3-TRIGLYCERIDES INCL. OTHER ESTERS AND ACIDS	-0.0623412	FALSE	19.5073
TG(16:0_34:2)	C10BA02	Triglycerides	SIMVASTATIN AND EZETIMIBE	-0.514647	FALSE	19.5073
TG(16:0_34:2)	D	Triglycerides	DERMATOLOGICALS	2.03943	FALSE	19.5073
TG(16:0_34:2)	D07A	Triglycerides	CORTICOSTEROIDS, PLAIN	6.84743	FALSE	19.5073
TG(16:0_34:2)	G03	Triglycerides	SEX HORMONES AND MODULATORS OF THE GENITAL SYSTEM	-1.51993	FALSE	19.5073
TG(16:0_34:2)	G03BA	Triglycerides	3-OXOANDROSTEN (4) DERIVATIVES	-1.02989	FALSE	19.5073
TG(16:0_34:2)	G03C	Triglycerides	ESTROGENS	0.763119	FALSE	19.5073
TG(16:0_34:2)	G03CA	Triglycerides	NATURAL AND SEMISYNTHETIC ESTROGENS, PLAIN	-1.29541	FALSE	19.5073
TG(16:0_34:2)	G03DA	Triglycerides	PREGNEN (4) DERIVATIVES	0.0961147	FALSE	19.5073
TG(16:0_34:2)	G04BD	Triglycerides	DRUGS FOR URINARY FREQUENCY AND INCONTINENCE	-1.59976	FALSE	19.5073
TG(16:0_34:2)	G04BE	Triglycerides	DRUGS USED IN ERECTILE DYSFUNCTION	-0.0277346	FALSE	19.5073
TG(16:0_34:2)	G04CA	Triglycerides	ALPHA-ADRENORECEPTOR ANTAGONISTS	10.579	FALSE	19.5073
TG(16:0_34:2)	G04CB	Triglycerides	TESTOSTERONE-5-ALPHA REDUCTASE INHIBITORS	-0.342678	FALSE	19.5073
TG(16:0_34:2)	G04CX02	Triglycerides	SABALIS SERRULATAE FRUCTUS	-1.21728	FALSE	19.5073
TG(16:0_34:2)	H	Triglycerides	SYSTEMIC HORMONAL PREPARATIONS, EXCL. SEX HORMONES AND INSULINS	4.93424	FALSE	19.5073
TG(16:0_34:2)	H03AA	Triglycerides	THYROID HORMONES	0.801298	FALSE	19.5073
TG(16:0_34:2)	J01	Triglycerides	ANTIBACTERIALS FOR SYSTEMIC USE	-0.0218995	FALSE	19.5073
TG(16:0_34:2)	L	Triglycerides	ANTINEOPLASTIC AND IMMUNOMODULATING AGENTS	0.411866	FALSE	19.5073
TG(16:0_34:2)	M	Triglycerides	MUSCULO-SKELETAL SYSTEM	-0.243468	FALSE	19.5073
TG(16:0_34:2)	M01AB	Triglycerides	ACETIC ACID DERIVATIVES AND RELATED SUBSTANCES	-0.927166	FALSE	19.5073
TG(16:0_34:2)	M01AC	Triglycerides	OXICAMS	-0.202743	FALSE	19.5073
TG(16:0_34:2)	M01AE	Triglycerides	PROPIONIC ACID DERIVATIVES	-0.164901	FALSE	19.5073
TG(16:0_34:2)	M01AE01	Triglycerides	IBUPROFEN	-0.910289	FALSE	19.5073
TG(16:0_34:2)	M01AH	Triglycerides	COXIBS	0.0359249	FALSE	19.5073
TG(16:0_34:2)	M01AX	Triglycerides	OTHER ANTIINFLAMMATORY AND ANTIRHEUMATIC AGENTS, NON-STEROIDS	0.0132488	FALSE	19.5073
TG(16:0_34:2)	M04A	Triglycerides	ANTIGOUT PREPARATIONS	9.52958	FALSE	19.5073
TG(16:0_34:2)	M05BA	Triglycerides	BISPHOSPHONATES	-0.824402	FALSE	19.5073
TG(16:0_34:2)	N	Triglycerides	NERVOUS SYSTEM	-1.02712	FALSE	19.5073
TG(16:0_34:2)	N02	Triglycerides	ANALGESICS	1.39121	FALSE	19.5073
TG(16:0_34:2)	N02BA	Triglycerides	SALICYLIC ACID AND DERIVATIVES	1.89605	FALSE	19.5073
TG(16:0_34:2)	N02BE	Triglycerides	ANILIDES	2.0753	FALSE	19.5073
TG(16:0_34:2)	N03AX	Triglycerides	OTHER ANTIEPILEPTICS	0.0675361	FALSE	19.5073
TG(16:0_34:2)	N05BA	Triglycerides	BENZODIAZEPINE DERIVATIVES	-1.17772	FALSE	19.5073
TG(16:0_34:2)	N05CF	Triglycerides	BENZODIAZEPINE RELATED DRUGS	-0.748526	FALSE	19.5073
TG(16:0_34:2)	N05CH	Triglycerides	MELATONIN RECEPTOR AGONISTS	0.728311	FALSE	19.5073
TG(16:0_34:2)	N06	Triglycerides	PSYCHOANALEPTICS	-1.06759	FALSE	19.5073
TG(16:0_34:2)	N06AB	Triglycerides	SELECTIVE SEROTONIN REUPTAKE INHIBITORS	-0.076905	FALSE	19.5073
TG(16:0_34:2)	N06AX	Triglycerides	OTHER ANTIDEPRESSANTS	-1.73447	FALSE	19.5073
TG(16:0_34:2)	R	Triglycerides	RESPIRATORY SYSTEM	-0.115598	FALSE	19.5073
TG(16:0_34:2)	R01	Triglycerides	NASAL PREPARATIONS	-0.152985	FALSE	19.5073
TG(16:0_34:2)	R01AD	Triglycerides	CORTICOSTEROIDS	1.13343	FALSE	19.5073
TG(16:0_34:2)	R03A	Triglycerides	ADRENERGICS, INHALANTS	-0.0378962	FALSE	19.5073
TG(16:0_34:2)	R03CC	Triglycerides	SELECTIVE BETA-2-ADRENORECEPTOR AGONISTS	0.0386657	FALSE	19.5073
TG(16:0_34:2)	R03DC	Triglycerides	LEUKOTRIENE RECEPTOR ANTAGONISTS	0.438015	FALSE	19.5073
TG(16:0_34:2)	R06A	Triglycerides	ANTIHISTAMINES FOR SYSTEMIC USE	16.8085	FALSE	19.5073
TG(16:0_34:2)	R06AE	Triglycerides	PIPERAZINE DERIVATIVES	-1.18222	FALSE	19.5073
TG(16:0_34:2)	R06AX	Triglycerides	OTHER ANTIHISTAMINES FOR SYSTEMIC USE	-1.15419	FALSE	19.5073
TG(16:0_34:2)	S01	Triglycerides	OPHTHALMOLOGICALS	1.37628	FALSE	19.5073
TG(16:0_34:2)	S01ED	Triglycerides	BETA BLOCKING AGENTS	-0.0896086	FALSE	19.5073
TG(16:0_34:2)	S01EE	Triglycerides	PROSTAGLANDIN ANALOGUES	0.0241234	FALSE	19.5073
TG(16:0_34:2)	S01XA	Triglycerides	OTHER OPHTHALMOLOGICALS	-0.780417	FALSE	19.5073
TG(16:0_34:3)	A	Triglycerides	ALIMENTARY TRACT AND METABOLISM	0.637376	FALSE	19.5073
TG(16:0_34:3)	A02BA	Triglycerides	H2-RECEPTOR ANTAGONISTS	-0.729114	FALSE	19.5073
TG(16:0_34:3)	A02BC	Triglycerides	PROTON PUMP INHIBITORS	1.61789	FALSE	19.5073
TG(16:0_34:3)	A06A	Triglycerides	DRUGS FOR CONSTIPATION	0.590114	FALSE	19.5073
TG(16:0_34:3)	A06AA	Triglycerides	SOFTENERS, EMOLLIENTS	0.841821	FALSE	19.5073
TG(16:0_34:3)	A06AC	Triglycerides	BULK-FORMING LAXATIVES	0.956943	FALSE	19.5073
TG(16:0_34:3)	A06AC01	Triglycerides	ISPAGHULA (PSYLLA SEEDS)	7.984	FALSE	19.5073
TG(16:0_34:3)	A07	Triglycerides	ANTIDIARRHEALS, INTESTINAL ANTIINFLAMMATORY/ANTIINFECTIVE AGENTS	0.571228	FALSE	19.5073
TG(16:0_34:3)	A10	Triglycerides	DRUGS USED IN DIABETES	-0.354336	FALSE	19.5073
TG(16:0_34:3)	A10BA	Triglycerides	BIGUANIDES	7.95011	FALSE	19.5073
TG(16:0_34:3)	A10BB	Triglycerides	SULFONYLUREAS	-0.22827	FALSE	19.5073
TG(16:0_34:3)	A11	Triglycerides	VITAMINS	0.806852	FALSE	19.5073
TG(16:0_34:3)	A11B	Triglycerides	MULTIVITAMINS, PLAIN	-0.190318	FALSE	19.5073
TG(16:0_34:3)	A11G	Triglycerides	ASCORBIC ACID (VITAMIN C), INCL. COMBINATIONS	2.62448	FALSE	19.5073
TG(16:0_34:3)	A12	Triglycerides	MINERALS	-0.301836	FALSE	19.5073
TG(16:0_34:3)	A12BA	Triglycerides	POTASSIUM	-0.248443	FALSE	19.5073
TG(16:0_34:3)	A12CB	Triglycerides	ZINC	1.30377	FALSE	19.5073
TG(16:0_34:3)	A12CE	Triglycerides	SELENIUM	0.20414	FALSE	19.5073
TG(16:0_34:3)	B01AA	Triglycerides	VITAMIN K ANTAGONISTS	1.17329	FALSE	19.5073
TG(16:0_34:3)	B01AC	Triglycerides	PLATELET AGGREGATION INHIBITORS EXCL. HEPARIN	-1.18378	FALSE	19.5073
TG(16:0_34:3)	B03A	Triglycerides	IRON PREPARATIONS	-1.58524	FALSE	19.5073
TG(16:0_34:3)	B03BA	Triglycerides	VITAMIN B12 (CYANOCOBALAMIN AND ANALOGUES)	-0.407958	FALSE	19.5073
TG(16:0_34:3)	B03BB	Triglycerides	FOLIC ACID AND DERIVATIVES	0.839906	FALSE	19.5073
TG(16:0_34:3)	C	Triglycerides	CARDIOVASCULAR SYSTEM	0.025791	FALSE	19.5073
TG(16:0_34:3)	C01	Triglycerides	CARDIAC THERAPY	0.400624	FALSE	19.5073
TG(16:0_34:3)	C01DA	Triglycerides	ORGANIC NITRATES	-0.822286	FALSE	19.5073
TG(16:0_34:3)	C01EB	Triglycerides	OTHER CARDIAC PREPARATIONS	0.929503	FALSE	19.5073
TG(16:0_34:3)	C02	Triglycerides	ANTIHYPERTENSIVES	-0.820679	FALSE	19.5073
TG(16:0_34:3)	C03	Triglycerides	DIURETICS	0.991641	FALSE	19.5073
TG(16:0_34:3)	C03AA	Triglycerides	THIAZIDES, PLAIN	2.64052	FALSE	19.5073
TG(16:0_34:3)	C03CA	Triglycerides	SULFONAMIDES, PLAIN	-0.342251	FALSE	19.5073
TG(16:0_34:3)	C03EA	Triglycerides	LOW-CEILING DIURETICS AND POTASSIUM-SPARING AGENTS	0.833713	FALSE	19.5073
TG(16:0_34:3)	C07A	Triglycerides	BETA BLOCKING AGENTS	-0.743474	FALSE	19.5073
TG(16:0_34:3)	C07AB	Triglycerides	BETA BLOCKING AGENTS, SELECTIVE	1.36479	FALSE	19.5073
TG(16:0_34:3)	C08CA	Triglycerides	DIHYDROPYRIDINE DERIVATIVES	0.227935	FALSE	19.5073
TG(16:0_34:3)	C08D	Triglycerides	SELECTIVE CALCIUM CHANNEL BLOCKERS WITH DIRECT CARDIAC EFFECTS	-1.26539	FALSE	19.5073
TG(16:0_34:3)	C09AA	Triglycerides	ACE INHIBITORS, PLAIN	2.40347	FALSE	19.5073
TG(16:0_34:3)	C09B	Triglycerides	ACE INHIBITORS, COMBINATIONS	-0.398326	FALSE	19.5073
TG(16:0_34:3)	C09CA	Triglycerides	ANGIOTENSIN II RECEPTOR BLOCKERS (ARBS), PLAIN	-0.249139	FALSE	19.5073
TG(16:0_34:3)	C10AA	Triglycerides	HMG COA REDUCTASE INHIBITORS	0.167921	FALSE	19.5073
TG(16:0_34:3)	C10AB	Triglycerides	FIBRATES	24.0678	TRUE	19.5073
TG(16:0_34:3)	C10AD	Triglycerides	NICOTINIC ACID AND DERIVATIVES	-0.63961	FALSE	19.5073
TG(16:0_34:3)	C10AX	Triglycerides	OTHER LIPID MODIFYING AGENTS	1.67354	FALSE	19.5073
TG(16:0_34:3)	C10AX06	Triglycerides	OMEGA-3-TRIGLYCERIDES INCL. OTHER ESTERS AND ACIDS	-0.267541	FALSE	19.5073
TG(16:0_34:3)	C10BA02	Triglycerides	SIMVASTATIN AND EZETIMIBE	-0.0642831	FALSE	19.5073
TG(16:0_34:3)	D	Triglycerides	DERMATOLOGICALS	0.333286	FALSE	19.5073
TG(16:0_34:3)	D07A	Triglycerides	CORTICOSTEROIDS, PLAIN	3.08702	FALSE	19.5073
TG(16:0_34:3)	G03	Triglycerides	SEX HORMONES AND MODULATORS OF THE GENITAL SYSTEM	-1.13479	FALSE	19.5073
TG(16:0_34:3)	G03BA	Triglycerides	3-OXOANDROSTEN (4) DERIVATIVES	0.0902766	FALSE	19.5073
TG(16:0_34:3)	G03C	Triglycerides	ESTROGENS	1.1983	FALSE	19.5073
TG(16:0_34:3)	G03CA	Triglycerides	NATURAL AND SEMISYNTHETIC ESTROGENS, PLAIN	-0.764424	FALSE	19.5073
TG(16:0_34:3)	G03DA	Triglycerides	PREGNEN (4) DERIVATIVES	-0.768086	FALSE	19.5073
TG(16:0_34:3)	G04BD	Triglycerides	DRUGS FOR URINARY FREQUENCY AND INCONTINENCE	-1.66027	FALSE	19.5073
TG(16:0_34:3)	G04BE	Triglycerides	DRUGS USED IN ERECTILE DYSFUNCTION	-0.167482	FALSE	19.5073
TG(16:0_34:3)	G04CA	Triglycerides	ALPHA-ADRENORECEPTOR ANTAGONISTS	19.1393	FALSE	19.5073
TG(16:0_34:3)	G04CB	Triglycerides	TESTOSTERONE-5-ALPHA REDUCTASE INHIBITORS	0.369529	FALSE	19.5073
TG(16:0_34:3)	G04CX02	Triglycerides	SABALIS SERRULATAE FRUCTUS	-1.41879	FALSE	19.5073
TG(16:0_34:3)	H	Triglycerides	SYSTEMIC HORMONAL PREPARATIONS, EXCL. SEX HORMONES AND INSULINS	2.85174	FALSE	19.5073
TG(16:0_34:3)	H03AA	Triglycerides	THYROID HORMONES	1.45712	FALSE	19.5073
TG(16:0_34:3)	J01	Triglycerides	ANTIBACTERIALS FOR SYSTEMIC USE	0.969763	FALSE	19.5073
TG(16:0_34:3)	L	Triglycerides	ANTINEOPLASTIC AND IMMUNOMODULATING AGENTS	0.872725	FALSE	19.5073
TG(16:0_34:3)	M	Triglycerides	MUSCULO-SKELETAL SYSTEM	0.836719	FALSE	19.5073
TG(16:0_34:3)	M01AB	Triglycerides	ACETIC ACID DERIVATIVES AND RELATED SUBSTANCES	-0.414966	FALSE	19.5073
TG(16:0_34:3)	M01AC	Triglycerides	OXICAMS	0.139437	FALSE	19.5073
TG(16:0_34:3)	M01AE	Triglycerides	PROPIONIC ACID DERIVATIVES	-0.16935	FALSE	19.5073
TG(16:0_34:3)	M01AE01	Triglycerides	IBUPROFEN	-1.06279	FALSE	19.5073
TG(16:0_34:3)	M01AH	Triglycerides	COXIBS	-0.10887	FALSE	19.5073
TG(16:0_34:3)	M01AX	Triglycerides	OTHER ANTIINFLAMMATORY AND ANTIRHEUMATIC AGENTS, NON-STEROIDS	0.120617	FALSE	19.5073
TG(16:0_34:3)	M04A	Triglycerides	ANTIGOUT PREPARATIONS	6.91435	FALSE	19.5073
TG(16:0_34:3)	M05BA	Triglycerides	BISPHOSPHONATES	0.751608	FALSE	19.5073
TG(16:0_34:3)	N	Triglycerides	NERVOUS SYSTEM	-1.15774	FALSE	19.5073
TG(16:0_34:3)	N02	Triglycerides	ANALGESICS	3.03675	FALSE	19.5073
TG(16:0_34:3)	N02BA	Triglycerides	SALICYLIC ACID AND DERIVATIVES	0.516326	FALSE	19.5073
TG(16:0_34:3)	N02BE	Triglycerides	ANILIDES	2.43076	FALSE	19.5073
TG(16:0_34:3)	N03AX	Triglycerides	OTHER ANTIEPILEPTICS	-0.0393719	FALSE	19.5073
TG(16:0_34:3)	N05BA	Triglycerides	BENZODIAZEPINE DERIVATIVES	-0.894399	FALSE	19.5073
TG(16:0_34:3)	N05CF	Triglycerides	BENZODIAZEPINE RELATED DRUGS	-1.71859	FALSE	19.5073
TG(16:0_34:3)	N05CH	Triglycerides	MELATONIN RECEPTOR AGONISTS	0.132682	FALSE	19.5073
TG(16:0_34:3)	N06	Triglycerides	PSYCHOANALEPTICS	-1.80824	FALSE	19.5073
TG(16:0_34:3)	N06AB	Triglycerides	SELECTIVE SEROTONIN REUPTAKE INHIBITORS	-0.510828	FALSE	19.5073
TG(16:0_34:3)	N06AX	Triglycerides	OTHER ANTIDEPRESSANTS	-1.55629	FALSE	19.5073
TG(16:0_34:3)	R	Triglycerides	RESPIRATORY SYSTEM	-0.157959	FALSE	19.5073
TG(16:0_34:3)	R01	Triglycerides	NASAL PREPARATIONS	-0.0726583	FALSE	19.5073
TG(16:0_34:3)	R01AD	Triglycerides	CORTICOSTEROIDS	0.851781	FALSE	19.5073
TG(16:0_34:3)	R03A	Triglycerides	ADRENERGICS, INHALANTS	0.107535	FALSE	19.5073
TG(16:0_34:3)	R03CC	Triglycerides	SELECTIVE BETA-2-ADRENORECEPTOR AGONISTS	0.16766	FALSE	19.5073
TG(16:0_34:3)	R03DC	Triglycerides	LEUKOTRIENE RECEPTOR ANTAGONISTS	0.400001	FALSE	19.5073
TG(16:0_34:3)	R06A	Triglycerides	ANTIHISTAMINES FOR SYSTEMIC USE	18.1546	FALSE	19.5073
TG(16:0_34:3)	R06AE	Triglycerides	PIPERAZINE DERIVATIVES	-0.925738	FALSE	19.5073
TG(16:0_34:3)	R06AX	Triglycerides	OTHER ANTIHISTAMINES FOR SYSTEMIC USE	-1.53283	FALSE	19.5073
TG(16:0_34:3)	S01	Triglycerides	OPHTHALMOLOGICALS	0.928885	FALSE	19.5073
TG(16:0_34:3)	S01ED	Triglycerides	BETA BLOCKING AGENTS	-0.297293	FALSE	19.5073
TG(16:0_34:3)	S01EE	Triglycerides	PROSTAGLANDIN ANALOGUES	-0.0838095	FALSE	19.5073
TG(16:0_34:3)	S01XA	Triglycerides	OTHER OPHTHALMOLOGICALS	-0.55127	FALSE	19.5073
TG(16:0_34:4)	A	Triglycerides	ALIMENTARY TRACT AND METABOLISM	2.04022	FALSE	19.5073
TG(16:0_34:4)	A02BA	Triglycerides	H2-RECEPTOR ANTAGONISTS	-0.879125	FALSE	19.5073
TG(16:0_34:4)	A02BC	Triglycerides	PROTON PUMP INHIBITORS	9.4469	FALSE	19.5073
TG(16:0_34:4)	A06A	Triglycerides	DRUGS FOR CONSTIPATION	-0.112243	FALSE	19.5073
TG(16:0_34:4)	A06AA	Triglycerides	SOFTENERS, EMOLLIENTS	0.826259	FALSE	19.5073
TG(16:0_34:4)	A06AC	Triglycerides	BULK-FORMING LAXATIVES	0.859904	FALSE	19.5073
TG(16:0_34:4)	A06AC01	Triglycerides	ISPAGHULA (PSYLLA SEEDS)	1.02321	FALSE	19.5073
TG(16:0_34:4)	A07	Triglycerides	ANTIDIARRHEALS, INTESTINAL ANTIINFLAMMATORY/ANTIINFECTIVE AGENTS	-0.76388	FALSE	19.5073
TG(16:0_34:4)	A10	Triglycerides	DRUGS USED IN DIABETES	0.0130049	FALSE	19.5073
TG(16:0_34:4)	A10BA	Triglycerides	BIGUANIDES	12.1975	FALSE	19.5073
TG(16:0_34:4)	A10BB	Triglycerides	SULFONYLUREAS	-0.853503	FALSE	19.5073
TG(16:0_34:4)	A11	Triglycerides	VITAMINS	0.428847	FALSE	19.5073
TG(16:0_34:4)	A11B	Triglycerides	MULTIVITAMINS, PLAIN	0.0579582	FALSE	19.5073
TG(16:0_34:4)	A11G	Triglycerides	ASCORBIC ACID (VITAMIN C), INCL. COMBINATIONS	1.73034	FALSE	19.5073
TG(16:0_34:4)	A12	Triglycerides	MINERALS	0.486317	FALSE	19.5073
TG(16:0_34:4)	A12BA	Triglycerides	POTASSIUM	-0.778749	FALSE	19.5073
TG(16:0_34:4)	A12CB	Triglycerides	ZINC	1.52304	FALSE	19.5073
TG(16:0_34:4)	A12CE	Triglycerides	SELENIUM	-0.497849	FALSE	19.5073
TG(16:0_34:4)	B01AA	Triglycerides	VITAMIN K ANTAGONISTS	0.689823	FALSE	19.5073
TG(16:0_34:4)	B01AC	Triglycerides	PLATELET AGGREGATION INHIBITORS EXCL. HEPARIN	-0.0491191	FALSE	19.5073
TG(16:0_34:4)	B03A	Triglycerides	IRON PREPARATIONS	-1.43509	FALSE	19.5073
TG(16:0_34:4)	B03BA	Triglycerides	VITAMIN B12 (CYANOCOBALAMIN AND ANALOGUES)	0.180637	FALSE	19.5073
TG(16:0_34:4)	B03BB	Triglycerides	FOLIC ACID AND DERIVATIVES	-0.125614	FALSE	19.5073
TG(16:0_34:4)	C	Triglycerides	CARDIOVASCULAR SYSTEM	0.399908	FALSE	19.5073
TG(16:0_34:4)	C01	Triglycerides	CARDIAC THERAPY	1.50818	FALSE	19.5073
TG(16:0_34:4)	C01DA	Triglycerides	ORGANIC NITRATES	-0.858517	FALSE	19.5073
TG(16:0_34:4)	C01EB	Triglycerides	OTHER CARDIAC PREPARATIONS	1.77972	FALSE	19.5073
TG(16:0_34:4)	C02	Triglycerides	ANTIHYPERTENSIVES	-0.0484705	FALSE	19.5073
TG(16:0_34:4)	C03	Triglycerides	DIURETICS	-1.08465	FALSE	19.5073
TG(16:0_34:4)	C03AA	Triglycerides	THIAZIDES, PLAIN	11.0133	FALSE	19.5073
TG(16:0_34:4)	C03CA	Triglycerides	SULFONAMIDES, PLAIN	-0.0763464	FALSE	19.5073
TG(16:0_34:4)	C03EA	Triglycerides	LOW-CEILING DIURETICS AND POTASSIUM-SPARING AGENTS	0.260059	FALSE	19.5073
TG(16:0_34:4)	C07A	Triglycerides	BETA BLOCKING AGENTS	-0.263953	FALSE	19.5073
TG(16:0_34:4)	C07AB	Triglycerides	BETA BLOCKING AGENTS, SELECTIVE	1.29076	FALSE	19.5073
TG(16:0_34:4)	C08CA	Triglycerides	DIHYDROPYRIDINE DERIVATIVES	0.636321	FALSE	19.5073
TG(16:0_34:4)	C08D	Triglycerides	SELECTIVE CALCIUM CHANNEL BLOCKERS WITH DIRECT CARDIAC EFFECTS	-2.03503	FALSE	19.5073
TG(16:0_34:4)	C09AA	Triglycerides	ACE INHIBITORS, PLAIN	4.44068	FALSE	19.5073
TG(16:0_34:4)	C09B	Triglycerides	ACE INHIBITORS, COMBINATIONS	-0.213298	FALSE	19.5073
TG(16:0_34:4)	C09CA	Triglycerides	ANGIOTENSIN II RECEPTOR BLOCKERS (ARBS), PLAIN	0.27927	FALSE	19.5073
TG(16:0_34:4)	C10AA	Triglycerides	HMG COA REDUCTASE INHIBITORS	-0.260238	FALSE	19.5073
TG(16:0_34:4)	C10AB	Triglycerides	FIBRATES	16.1063	FALSE	19.5073
TG(16:0_34:4)	C10AD	Triglycerides	NICOTINIC ACID AND DERIVATIVES	-0.684646	FALSE	19.5073
TG(16:0_34:4)	C10AX	Triglycerides	OTHER LIPID MODIFYING AGENTS	1.56206	FALSE	19.5073
TG(16:0_34:4)	C10AX06	Triglycerides	OMEGA-3-TRIGLYCERIDES INCL. OTHER ESTERS AND ACIDS	0.139826	FALSE	19.5073
TG(16:0_34:4)	C10BA02	Triglycerides	SIMVASTATIN AND EZETIMIBE	0.484308	FALSE	19.5073
TG(16:0_34:4)	D	Triglycerides	DERMATOLOGICALS	0.946149	FALSE	19.5073
TG(16:0_34:4)	D07A	Triglycerides	CORTICOSTEROIDS, PLAIN	7.06856	FALSE	19.5073
TG(16:0_34:4)	G03	Triglycerides	SEX HORMONES AND MODULATORS OF THE GENITAL SYSTEM	0.00646452	FALSE	19.5073
TG(16:0_34:4)	G03BA	Triglycerides	3-OXOANDROSTEN (4) DERIVATIVES	-0.167201	FALSE	19.5073
TG(16:0_34:4)	G03C	Triglycerides	ESTROGENS	1.51992	FALSE	19.5073
TG(16:0_34:4)	G03CA	Triglycerides	NATURAL AND SEMISYNTHETIC ESTROGENS, PLAIN	-1.0566	FALSE	19.5073
TG(16:0_34:4)	G03DA	Triglycerides	PREGNEN (4) DERIVATIVES	-0.980441	FALSE	19.5073
TG(16:0_34:4)	G04BD	Triglycerides	DRUGS FOR URINARY FREQUENCY AND INCONTINENCE	-1.51995	FALSE	19.5073
TG(16:0_34:4)	G04BE	Triglycerides	DRUGS USED IN ERECTILE DYSFUNCTION	0.347034	FALSE	19.5073
TG(16:0_34:4)	G04CA	Triglycerides	ALPHA-ADRENORECEPTOR ANTAGONISTS	13.4778	FALSE	19.5073
TG(16:0_34:4)	G04CB	Triglycerides	TESTOSTERONE-5-ALPHA REDUCTASE INHIBITORS	-0.212796	FALSE	19.5073
TG(16:0_34:4)	G04CX02	Triglycerides	SABALIS SERRULATAE FRUCTUS	-1.43083	FALSE	19.5073
TG(16:0_34:4)	H	Triglycerides	SYSTEMIC HORMONAL PREPARATIONS, EXCL. SEX HORMONES AND INSULINS	7.99641	FALSE	19.5073
TG(16:0_34:4)	H03AA	Triglycerides	THYROID HORMONES	5.8058	FALSE	19.5073
TG(16:0_34:4)	J01	Triglycerides	ANTIBACTERIALS FOR SYSTEMIC USE	1.6022	FALSE	19.5073
TG(16:0_34:4)	L	Triglycerides	ANTINEOPLASTIC AND IMMUNOMODULATING AGENTS	-0.00785959	FALSE	19.5073
TG(16:0_34:4)	M	Triglycerides	MUSCULO-SKELETAL SYSTEM	1.05462	FALSE	19.5073
TG(16:0_34:4)	M01AB	Triglycerides	ACETIC ACID DERIVATIVES AND RELATED SUBSTANCES	-1.26594	FALSE	19.5073
TG(16:0_34:4)	M01AC	Triglycerides	OXICAMS	1.6653	FALSE	19.5073
TG(16:0_34:4)	M01AE	Triglycerides	PROPIONIC ACID DERIVATIVES	-0.499195	FALSE	19.5073
TG(16:0_34:4)	M01AE01	Triglycerides	IBUPROFEN	-1.00456	FALSE	19.5073
TG(16:0_34:4)	M01AH	Triglycerides	COXIBS	0.534558	FALSE	19.5073
TG(16:0_34:4)	M01AX	Triglycerides	OTHER ANTIINFLAMMATORY AND ANTIRHEUMATIC AGENTS, NON-STEROIDS	-0.00634714	FALSE	19.5073
TG(16:0_34:4)	M04A	Triglycerides	ANTIGOUT PREPARATIONS	11.0865	FALSE	19.5073
TG(16:0_34:4)	M05BA	Triglycerides	BISPHOSPHONATES	1.51655	FALSE	19.5073
TG(16:0_34:4)	N	Triglycerides	NERVOUS SYSTEM	-0.764539	FALSE	19.5073
TG(16:0_34:4)	N02	Triglycerides	ANALGESICS	1.64281	FALSE	19.5073
TG(16:0_34:4)	N02BA	Triglycerides	SALICYLIC ACID AND DERIVATIVES	0.046152	FALSE	19.5073
TG(16:0_34:4)	N02BE	Triglycerides	ANILIDES	1.45469	FALSE	19.5073
TG(16:0_34:4)	N03AX	Triglycerides	OTHER ANTIEPILEPTICS	-0.463128	FALSE	19.5073
TG(16:0_34:4)	N05BA	Triglycerides	BENZODIAZEPINE DERIVATIVES	-1.11375	FALSE	19.5073
TG(16:0_34:4)	N05CF	Triglycerides	BENZODIAZEPINE RELATED DRUGS	-0.765502	FALSE	19.5073
TG(16:0_34:4)	N05CH	Triglycerides	MELATONIN RECEPTOR AGONISTS	-0.280321	FALSE	19.5073
TG(16:0_34:4)	N06	Triglycerides	PSYCHOANALEPTICS	-1.55833	FALSE	19.5073
TG(16:0_34:4)	N06AB	Triglycerides	SELECTIVE SEROTONIN REUPTAKE INHIBITORS	-0.803877	FALSE	19.5073
TG(16:0_34:4)	N06AX	Triglycerides	OTHER ANTIDEPRESSANTS	-0.860818	FALSE	19.5073
TG(16:0_34:4)	R	Triglycerides	RESPIRATORY SYSTEM	-0.427221	FALSE	19.5073
TG(16:0_34:4)	R01	Triglycerides	NASAL PREPARATIONS	-0.70862	FALSE	19.5073
TG(16:0_34:4)	R01AD	Triglycerides	CORTICOSTEROIDS	0.576796	FALSE	19.5073
TG(16:0_34:4)	R03A	Triglycerides	ADRENERGICS, INHALANTS	-0.637409	FALSE	19.5073
TG(16:0_34:4)	R03CC	Triglycerides	SELECTIVE BETA-2-ADRENORECEPTOR AGONISTS	0.378315	FALSE	19.5073
TG(16:0_34:4)	R03DC	Triglycerides	LEUKOTRIENE RECEPTOR ANTAGONISTS	-0.269822	FALSE	19.5073
TG(16:0_34:4)	R06A	Triglycerides	ANTIHISTAMINES FOR SYSTEMIC USE	8.86211	FALSE	19.5073
TG(16:0_34:4)	R06AE	Triglycerides	PIPERAZINE DERIVATIVES	-0.47941	FALSE	19.5073
TG(16:0_34:4)	R06AX	Triglycerides	OTHER ANTIHISTAMINES FOR SYSTEMIC USE	-1.75027	FALSE	19.5073
TG(16:0_34:4)	S01	Triglycerides	OPHTHALMOLOGICALS	1.50006	FALSE	19.5073
TG(16:0_34:4)	S01ED	Triglycerides	BETA BLOCKING AGENTS	0.411734	FALSE	19.5073
TG(16:0_34:4)	S01EE	Triglycerides	PROSTAGLANDIN ANALOGUES	-0.645798	FALSE	19.5073
TG(16:0_34:4)	S01XA	Triglycerides	OTHER OPHTHALMOLOGICALS	0.118757	FALSE	19.5073
TG(16:0_35:1)	A	Triglycerides	ALIMENTARY TRACT AND METABOLISM	0.353005	FALSE	19.5073
TG(16:0_35:1)	A02BA	Triglycerides	H2-RECEPTOR ANTAGONISTS	-1.11619	FALSE	19.5073
TG(16:0_35:1)	A02BC	Triglycerides	PROTON PUMP INHIBITORS	0.858002	FALSE	19.5073
TG(16:0_35:1)	A06A	Triglycerides	DRUGS FOR CONSTIPATION	-0.615081	FALSE	19.5073
TG(16:0_35:1)	A06AA	Triglycerides	SOFTENERS, EMOLLIENTS	0.108227	FALSE	19.5073
TG(16:0_35:1)	A06AC	Triglycerides	BULK-FORMING LAXATIVES	0.327032	FALSE	19.5073
TG(16:0_35:1)	A06AC01	Triglycerides	ISPAGHULA (PSYLLA SEEDS)	0.0867308	FALSE	19.5073
TG(16:0_35:1)	A07	Triglycerides	ANTIDIARRHEALS, INTESTINAL ANTIINFLAMMATORY/ANTIINFECTIVE AGENTS	0.17466	FALSE	19.5073
TG(16:0_35:1)	A10	Triglycerides	DRUGS USED IN DIABETES	-0.487713	FALSE	19.5073
TG(16:0_35:1)	A10BA	Triglycerides	BIGUANIDES	16.7058	FALSE	19.5073
TG(16:0_35:1)	A10BB	Triglycerides	SULFONYLUREAS	-0.693743	FALSE	19.5073
TG(16:0_35:1)	A11	Triglycerides	VITAMINS	-0.735913	FALSE	19.5073
TG(16:0_35:1)	A11B	Triglycerides	MULTIVITAMINS, PLAIN	-0.0972904	FALSE	19.5073
TG(16:0_35:1)	A11G	Triglycerides	ASCORBIC ACID (VITAMIN C), INCL. COMBINATIONS	9.32779	FALSE	19.5073
TG(16:0_35:1)	A12	Triglycerides	MINERALS	0.0142561	FALSE	19.5073
TG(16:0_35:1)	A12BA	Triglycerides	POTASSIUM	1.09787	FALSE	19.5073
TG(16:0_35:1)	A12CB	Triglycerides	ZINC	0.106212	FALSE	19.5073
TG(16:0_35:1)	A12CE	Triglycerides	SELENIUM	-0.71176	FALSE	19.5073
TG(16:0_35:1)	B01AA	Triglycerides	VITAMIN K ANTAGONISTS	13.3531	FALSE	19.5073
TG(16:0_35:1)	B01AC	Triglycerides	PLATELET AGGREGATION INHIBITORS EXCL. HEPARIN	0.107247	FALSE	19.5073
TG(16:0_35:1)	B03A	Triglycerides	IRON PREPARATIONS	-1.03278	FALSE	19.5073
TG(16:0_35:1)	B03BA	Triglycerides	VITAMIN B12 (CYANOCOBALAMIN AND ANALOGUES)	-0.458899	FALSE	19.5073
TG(16:0_35:1)	B03BB	Triglycerides	FOLIC ACID AND DERIVATIVES	-0.967781	FALSE	19.5073
TG(16:0_35:1)	C	Triglycerides	CARDIOVASCULAR SYSTEM	-0.0835556	FALSE	19.5073
TG(16:0_35:1)	C01	Triglycerides	CARDIAC THERAPY	9.90837	FALSE	19.5073
TG(16:0_35:1)	C01DA	Triglycerides	ORGANIC NITRATES	-1.15741	FALSE	19.5073
TG(16:0_35:1)	C01EB	Triglycerides	OTHER CARDIAC PREPARATIONS	1.05493	FALSE	19.5073
TG(16:0_35:1)	C02	Triglycerides	ANTIHYPERTENSIVES	-0.296722	FALSE	19.5073
TG(16:0_35:1)	C03	Triglycerides	DIURETICS	0.250197	FALSE	19.5073
TG(16:0_35:1)	C03AA	Triglycerides	THIAZIDES, PLAIN	10.4267	FALSE	19.5073
TG(16:0_35:1)	C03CA	Triglycerides	SULFONAMIDES, PLAIN	0.0208279	FALSE	19.5073
TG(16:0_35:1)	C03EA	Triglycerides	LOW-CEILING DIURETICS AND POTASSIUM-SPARING AGENTS	1.424	FALSE	19.5073
TG(16:0_35:1)	C07A	Triglycerides	BETA BLOCKING AGENTS	0.0480065	FALSE	19.5073
TG(16:0_35:1)	C07AB	Triglycerides	BETA BLOCKING AGENTS, SELECTIVE	1.52928	FALSE	19.5073
TG(16:0_35:1)	C08CA	Triglycerides	DIHYDROPYRIDINE DERIVATIVES	0.867401	FALSE	19.5073
TG(16:0_35:1)	C08D	Triglycerides	SELECTIVE CALCIUM CHANNEL BLOCKERS WITH DIRECT CARDIAC EFFECTS	-0.255768	FALSE	19.5073
TG(16:0_35:1)	C09AA	Triglycerides	ACE INHIBITORS, PLAIN	0.976059	FALSE	19.5073
TG(16:0_35:1)	C09B	Triglycerides	ACE INHIBITORS, COMBINATIONS	0.697499	FALSE	19.5073
TG(16:0_35:1)	C09CA	Triglycerides	ANGIOTENSIN II RECEPTOR BLOCKERS (ARBS), PLAIN	3.06095	FALSE	19.5073
TG(16:0_35:1)	C10AA	Triglycerides	HMG COA REDUCTASE INHIBITORS	3.70333	FALSE	19.5073
TG(16:0_35:1)	C10AB	Triglycerides	FIBRATES	19.3814	FALSE	19.5073
TG(16:0_35:1)	C10AD	Triglycerides	NICOTINIC ACID AND DERIVATIVES	-0.221821	FALSE	19.5073
TG(16:0_35:1)	C10AX	Triglycerides	OTHER LIPID MODIFYING AGENTS	0.958904	FALSE	19.5073
TG(16:0_35:1)	C10AX06	Triglycerides	OMEGA-3-TRIGLYCERIDES INCL. OTHER ESTERS AND ACIDS	0.314832	FALSE	19.5073
TG(16:0_35:1)	C10BA02	Triglycerides	SIMVASTATIN AND EZETIMIBE	-0.787426	FALSE	19.5073
TG(16:0_35:1)	D	Triglycerides	DERMATOLOGICALS	0.662059	FALSE	19.5073
TG(16:0_35:1)	D07A	Triglycerides	CORTICOSTEROIDS, PLAIN	2.51192	FALSE	19.5073
TG(16:0_35:1)	G03	Triglycerides	SEX HORMONES AND MODULATORS OF THE GENITAL SYSTEM	-1.35214	FALSE	19.5073
TG(16:0_35:1)	G03BA	Triglycerides	3-OXOANDROSTEN (4) DERIVATIVES	-0.961945	FALSE	19.5073
TG(16:0_35:1)	G03C	Triglycerides	ESTROGENS	-0.795127	FALSE	19.5073
TG(16:0_35:1)	G03CA	Triglycerides	NATURAL AND SEMISYNTHETIC ESTROGENS, PLAIN	-1.01485	FALSE	19.5073
TG(16:0_35:1)	G03DA	Triglycerides	PREGNEN (4) DERIVATIVES	8.67196	FALSE	19.5073
TG(16:0_35:1)	G04BD	Triglycerides	DRUGS FOR URINARY FREQUENCY AND INCONTINENCE	-1.27676	FALSE	19.5073
TG(16:0_35:1)	G04BE	Triglycerides	DRUGS USED IN ERECTILE DYSFUNCTION	0.923673	FALSE	19.5073
TG(16:0_35:1)	G04CA	Triglycerides	ALPHA-ADRENORECEPTOR ANTAGONISTS	7.64596	FALSE	19.5073
TG(16:0_35:1)	G04CB	Triglycerides	TESTOSTERONE-5-ALPHA REDUCTASE INHIBITORS	1.19027	FALSE	19.5073
TG(16:0_35:1)	G04CX02	Triglycerides	SABALIS SERRULATAE FRUCTUS	-0.670902	FALSE	19.5073
TG(16:0_35:1)	H	Triglycerides	SYSTEMIC HORMONAL PREPARATIONS, EXCL. SEX HORMONES AND INSULINS	1.25022	FALSE	19.5073
TG(16:0_35:1)	H03AA	Triglycerides	THYROID HORMONES	0.920195	FALSE	19.5073
TG(16:0_35:1)	J01	Triglycerides	ANTIBACTERIALS FOR SYSTEMIC USE	1.53329	FALSE	19.5073
TG(16:0_35:1)	L	Triglycerides	ANTINEOPLASTIC AND IMMUNOMODULATING AGENTS	-0.972092	FALSE	19.5073
TG(16:0_35:1)	M	Triglycerides	MUSCULO-SKELETAL SYSTEM	-0.648618	FALSE	19.5073
TG(16:0_35:1)	M01AB	Triglycerides	ACETIC ACID DERIVATIVES AND RELATED SUBSTANCES	-0.418155	FALSE	19.5073
TG(16:0_35:1)	M01AC	Triglycerides	OXICAMS	-0.405783	FALSE	19.5073
TG(16:0_35:1)	M01AE	Triglycerides	PROPIONIC ACID DERIVATIVES	0.194887	FALSE	19.5073
TG(16:0_35:1)	M01AE01	Triglycerides	IBUPROFEN	-0.969987	FALSE	19.5073
TG(16:0_35:1)	M01AH	Triglycerides	COXIBS	0.583055	FALSE	19.5073
TG(16:0_35:1)	M01AX	Triglycerides	OTHER ANTIINFLAMMATORY AND ANTIRHEUMATIC AGENTS, NON-STEROIDS	0.206775	FALSE	19.5073
TG(16:0_35:1)	M04A	Triglycerides	ANTIGOUT PREPARATIONS	9.29214	FALSE	19.5073
TG(16:0_35:1)	M05BA	Triglycerides	BISPHOSPHONATES	-0.785702	FALSE	19.5073
TG(16:0_35:1)	N	Triglycerides	NERVOUS SYSTEM	-0.276263	FALSE	19.5073
TG(16:0_35:1)	N02	Triglycerides	ANALGESICS	1.03987	FALSE	19.5073
TG(16:0_35:1)	N02BA	Triglycerides	SALICYLIC ACID AND DERIVATIVES	0.873231	FALSE	19.5073
TG(16:0_35:1)	N02BE	Triglycerides	ANILIDES	0.796127	FALSE	19.5073
TG(16:0_35:1)	N03AX	Triglycerides	OTHER ANTIEPILEPTICS	-0.167147	FALSE	19.5073
TG(16:0_35:1)	N05BA	Triglycerides	BENZODIAZEPINE DERIVATIVES	-0.976358	FALSE	19.5073
TG(16:0_35:1)	N05CF	Triglycerides	BENZODIAZEPINE RELATED DRUGS	-1.20099	FALSE	19.5073
TG(16:0_35:1)	N05CH	Triglycerides	MELATONIN RECEPTOR AGONISTS	0.00644383	FALSE	19.5073
TG(16:0_35:1)	N06	Triglycerides	PSYCHOANALEPTICS	-1.37207	FALSE	19.5073
TG(16:0_35:1)	N06AB	Triglycerides	SELECTIVE SEROTONIN REUPTAKE INHIBITORS	0.0102063	FALSE	19.5073
TG(16:0_35:1)	N06AX	Triglycerides	OTHER ANTIDEPRESSANTS	-1.34415	FALSE	19.5073
TG(16:0_35:1)	R	Triglycerides	RESPIRATORY SYSTEM	-0.598809	FALSE	19.5073
TG(16:0_35:1)	R01	Triglycerides	NASAL PREPARATIONS	-0.207254	FALSE	19.5073
TG(16:0_35:1)	R01AD	Triglycerides	CORTICOSTEROIDS	1.04463	FALSE	19.5073
TG(16:0_35:1)	R03A	Triglycerides	ADRENERGICS, INHALANTS	0.877753	FALSE	19.5073
TG(16:0_35:1)	R03CC	Triglycerides	SELECTIVE BETA-2-ADRENORECEPTOR AGONISTS	-0.661929	FALSE	19.5073
TG(16:0_35:1)	R03DC	Triglycerides	LEUKOTRIENE RECEPTOR ANTAGONISTS	0.584345	FALSE	19.5073
TG(16:0_35:1)	R06A	Triglycerides	ANTIHISTAMINES FOR SYSTEMIC USE	11.5025	FALSE	19.5073
TG(16:0_35:1)	R06AE	Triglycerides	PIPERAZINE DERIVATIVES	-1.01729	FALSE	19.5073
TG(16:0_35:1)	R06AX	Triglycerides	OTHER ANTIHISTAMINES FOR SYSTEMIC USE	-1.00284	FALSE	19.5073
TG(16:0_35:1)	S01	Triglycerides	OPHTHALMOLOGICALS	-0.130774	FALSE	19.5073
TG(16:0_35:1)	S01ED	Triglycerides	BETA BLOCKING AGENTS	0.125817	FALSE	19.5073
TG(16:0_35:1)	S01EE	Triglycerides	PROSTAGLANDIN ANALOGUES	-0.233885	FALSE	19.5073
TG(16:0_35:1)	S01XA	Triglycerides	OTHER OPHTHALMOLOGICALS	-1.96063	FALSE	19.5073
TG(16:0_35:2)	A	Triglycerides	ALIMENTARY TRACT AND METABOLISM	0.626041	FALSE	19.5073
TG(16:0_35:2)	A02BA	Triglycerides	H2-RECEPTOR ANTAGONISTS	-0.765246	FALSE	19.5073
TG(16:0_35:2)	A02BC	Triglycerides	PROTON PUMP INHIBITORS	0.743629	FALSE	19.5073
TG(16:0_35:2)	A06A	Triglycerides	DRUGS FOR CONSTIPATION	-0.183621	FALSE	19.5073
TG(16:0_35:2)	A06AA	Triglycerides	SOFTENERS, EMOLLIENTS	-0.24618	FALSE	19.5073
TG(16:0_35:2)	A06AC	Triglycerides	BULK-FORMING LAXATIVES	0.652136	FALSE	19.5073
TG(16:0_35:2)	A06AC01	Triglycerides	ISPAGHULA (PSYLLA SEEDS)	0.969294	FALSE	19.5073
TG(16:0_35:2)	A07	Triglycerides	ANTIDIARRHEALS, INTESTINAL ANTIINFLAMMATORY/ANTIINFECTIVE AGENTS	0.21891	FALSE	19.5073
TG(16:0_35:2)	A10	Triglycerides	DRUGS USED IN DIABETES	0.708648	FALSE	19.5073
TG(16:0_35:2)	A10BA	Triglycerides	BIGUANIDES	13.49	FALSE	19.5073
TG(16:0_35:2)	A10BB	Triglycerides	SULFONYLUREAS	-0.408927	FALSE	19.5073
TG(16:0_35:2)	A11	Triglycerides	VITAMINS	-0.213969	FALSE	19.5073
TG(16:0_35:2)	A11B	Triglycerides	MULTIVITAMINS, PLAIN	-0.082659	FALSE	19.5073
TG(16:0_35:2)	A11G	Triglycerides	ASCORBIC ACID (VITAMIN C), INCL. COMBINATIONS	9.27137	FALSE	19.5073
TG(16:0_35:2)	A12	Triglycerides	MINERALS	0.0109423	FALSE	19.5073
TG(16:0_35:2)	A12BA	Triglycerides	POTASSIUM	0.696715	FALSE	19.5073
TG(16:0_35:2)	A12CB	Triglycerides	ZINC	0.0349724	FALSE	19.5073
TG(16:0_35:2)	A12CE	Triglycerides	SELENIUM	-0.626512	FALSE	19.5073
TG(16:0_35:2)	B01AA	Triglycerides	VITAMIN K ANTAGONISTS	7.41602	FALSE	19.5073
TG(16:0_35:2)	B01AC	Triglycerides	PLATELET AGGREGATION INHIBITORS EXCL. HEPARIN	-0.454109	FALSE	19.5073
TG(16:0_35:2)	B03A	Triglycerides	IRON PREPARATIONS	-1.02594	FALSE	19.5073
TG(16:0_35:2)	B03BA	Triglycerides	VITAMIN B12 (CYANOCOBALAMIN AND ANALOGUES)	-1.13535	FALSE	19.5073
TG(16:0_35:2)	B03BB	Triglycerides	FOLIC ACID AND DERIVATIVES	-0.0575645	FALSE	19.5073
TG(16:0_35:2)	C	Triglycerides	CARDIOVASCULAR SYSTEM	-0.36885	FALSE	19.5073
TG(16:0_35:2)	C01	Triglycerides	CARDIAC THERAPY	8.57599	FALSE	19.5073
TG(16:0_35:2)	C01DA	Triglycerides	ORGANIC NITRATES	-1.20818	FALSE	19.5073
TG(16:0_35:2)	C01EB	Triglycerides	OTHER CARDIAC PREPARATIONS	6.07291	FALSE	19.5073
TG(16:0_35:2)	C02	Triglycerides	ANTIHYPERTENSIVES	-0.288802	FALSE	19.5073
TG(16:0_35:2)	C03	Triglycerides	DIURETICS	-0.647336	FALSE	19.5073
TG(16:0_35:2)	C03AA	Triglycerides	THIAZIDES, PLAIN	11.6706	FALSE	19.5073
TG(16:0_35:2)	C03CA	Triglycerides	SULFONAMIDES, PLAIN	-0.319411	FALSE	19.5073
TG(16:0_35:2)	C03EA	Triglycerides	LOW-CEILING DIURETICS AND POTASSIUM-SPARING AGENTS	1.85554	FALSE	19.5073
TG(16:0_35:2)	C07A	Triglycerides	BETA BLOCKING AGENTS	0.0214984	FALSE	19.5073
TG(16:0_35:2)	C07AB	Triglycerides	BETA BLOCKING AGENTS, SELECTIVE	1.66154	FALSE	19.5073
TG(16:0_35:2)	C08CA	Triglycerides	DIHYDROPYRIDINE DERIVATIVES	0.719229	FALSE	19.5073
TG(16:0_35:2)	C08D	Triglycerides	SELECTIVE CALCIUM CHANNEL BLOCKERS WITH DIRECT CARDIAC EFFECTS	-0.765373	FALSE	19.5073
TG(16:0_35:2)	C09AA	Triglycerides	ACE INHIBITORS, PLAIN	0.981423	FALSE	19.5073
TG(16:0_35:2)	C09B	Triglycerides	ACE INHIBITORS, COMBINATIONS	0.838537	FALSE	19.5073
TG(16:0_35:2)	C09CA	Triglycerides	ANGIOTENSIN II RECEPTOR BLOCKERS (ARBS), PLAIN	0.493459	FALSE	19.5073
TG(16:0_35:2)	C10AA	Triglycerides	HMG COA REDUCTASE INHIBITORS	8.43532	FALSE	19.5073
TG(16:0_35:2)	C10AB	Triglycerides	FIBRATES	21.0962	TRUE	19.5073
TG(16:0_35:2)	C10AD	Triglycerides	NICOTINIC ACID AND DERIVATIVES	-1.12205	FALSE	19.5073
TG(16:0_35:2)	C10AX	Triglycerides	OTHER LIPID MODIFYING AGENTS	3.777	FALSE	19.5073
TG(16:0_35:2)	C10AX06	Triglycerides	OMEGA-3-TRIGLYCERIDES INCL. OTHER ESTERS AND ACIDS	-0.48545	FALSE	19.5073
TG(16:0_35:2)	C10BA02	Triglycerides	SIMVASTATIN AND EZETIMIBE	-1.80313	FALSE	19.5073
TG(16:0_35:2)	D	Triglycerides	DERMATOLOGICALS	1.38324	FALSE	19.5073
TG(16:0_35:2)	D07A	Triglycerides	CORTICOSTEROIDS, PLAIN	1.78273	FALSE	19.5073
TG(16:0_35:2)	G03	Triglycerides	SEX HORMONES AND MODULATORS OF THE GENITAL SYSTEM	-0.73641	FALSE	19.5073
TG(16:0_35:2)	G03BA	Triglycerides	3-OXOANDROSTEN (4) DERIVATIVES	-0.449124	FALSE	19.5073
TG(16:0_35:2)	G03C	Triglycerides	ESTROGENS	-0.765667	FALSE	19.5073
TG(16:0_35:2)	G03CA	Triglycerides	NATURAL AND SEMISYNTHETIC ESTROGENS, PLAIN	-0.77946	FALSE	19.5073
TG(16:0_35:2)	G03DA	Triglycerides	PREGNEN (4) DERIVATIVES	4.28529	FALSE	19.5073
TG(16:0_35:2)	G04BD	Triglycerides	DRUGS FOR URINARY FREQUENCY AND INCONTINENCE	-0.466787	FALSE	19.5073
TG(16:0_35:2)	G04BE	Triglycerides	DRUGS USED IN ERECTILE DYSFUNCTION	0.923306	FALSE	19.5073
TG(16:0_35:2)	G04CA	Triglycerides	ALPHA-ADRENORECEPTOR ANTAGONISTS	2.94165	FALSE	19.5073
TG(16:0_35:2)	G04CB	Triglycerides	TESTOSTERONE-5-ALPHA REDUCTASE INHIBITORS	0.905651	FALSE	19.5073
TG(16:0_35:2)	G04CX02	Triglycerides	SABALIS SERRULATAE FRUCTUS	-1.03007	FALSE	19.5073
TG(16:0_35:2)	H	Triglycerides	SYSTEMIC HORMONAL PREPARATIONS, EXCL. SEX HORMONES AND INSULINS	1.13897	FALSE	19.5073
TG(16:0_35:2)	H03AA	Triglycerides	THYROID HORMONES	0.600134	FALSE	19.5073
TG(16:0_35:2)	J01	Triglycerides	ANTIBACTERIALS FOR SYSTEMIC USE	0.942851	FALSE	19.5073
TG(16:0_35:2)	L	Triglycerides	ANTINEOPLASTIC AND IMMUNOMODULATING AGENTS	-0.710251	FALSE	19.5073
TG(16:0_35:2)	M	Triglycerides	MUSCULO-SKELETAL SYSTEM	-0.65837	FALSE	19.5073
TG(16:0_35:2)	M01AB	Triglycerides	ACETIC ACID DERIVATIVES AND RELATED SUBSTANCES	0.507848	FALSE	19.5073
TG(16:0_35:2)	M01AC	Triglycerides	OXICAMS	-0.049729	FALSE	19.5073
TG(16:0_35:2)	M01AE	Triglycerides	PROPIONIC ACID DERIVATIVES	-0.402876	FALSE	19.5073
TG(16:0_35:2)	M01AE01	Triglycerides	IBUPROFEN	-1.16817	FALSE	19.5073
TG(16:0_35:2)	M01AH	Triglycerides	COXIBS	0.780451	FALSE	19.5073
TG(16:0_35:2)	M01AX	Triglycerides	OTHER ANTIINFLAMMATORY AND ANTIRHEUMATIC AGENTS, NON-STEROIDS	0.178648	FALSE	19.5073
TG(16:0_35:2)	M04A	Triglycerides	ANTIGOUT PREPARATIONS	7.79925	FALSE	19.5073
TG(16:0_35:2)	M05BA	Triglycerides	BISPHOSPHONATES	0.0689086	FALSE	19.5073
TG(16:0_35:2)	N	Triglycerides	NERVOUS SYSTEM	-0.488826	FALSE	19.5073
TG(16:0_35:2)	N02	Triglycerides	ANALGESICS	0.665574	FALSE	19.5073
TG(16:0_35:2)	N02BA	Triglycerides	SALICYLIC ACID AND DERIVATIVES	0.279124	FALSE	19.5073
TG(16:0_35:2)	N02BE	Triglycerides	ANILIDES	1.51253	FALSE	19.5073
TG(16:0_35:2)	N03AX	Triglycerides	OTHER ANTIEPILEPTICS	-0.560171	FALSE	19.5073
TG(16:0_35:2)	N05BA	Triglycerides	BENZODIAZEPINE DERIVATIVES	-1.29671	FALSE	19.5073
TG(16:0_35:2)	N05CF	Triglycerides	BENZODIAZEPINE RELATED DRUGS	-0.856733	FALSE	19.5073
TG(16:0_35:2)	N05CH	Triglycerides	MELATONIN RECEPTOR AGONISTS	-0.167518	FALSE	19.5073
TG(16:0_35:2)	N06	Triglycerides	PSYCHOANALEPTICS	-0.965429	FALSE	19.5073
TG(16:0_35:2)	N06AB	Triglycerides	SELECTIVE SEROTONIN REUPTAKE INHIBITORS	-0.0335121	FALSE	19.5073
TG(16:0_35:2)	N06AX	Triglycerides	OTHER ANTIDEPRESSANTS	-0.52165	FALSE	19.5073
TG(16:0_35:2)	R	Triglycerides	RESPIRATORY SYSTEM	0.458451	FALSE	19.5073
TG(16:0_35:2)	R01	Triglycerides	NASAL PREPARATIONS	0.164479	FALSE	19.5073
TG(16:0_35:2)	R01AD	Triglycerides	CORTICOSTEROIDS	1.71344	FALSE	19.5073
TG(16:0_35:2)	R03A	Triglycerides	ADRENERGICS, INHALANTS	0.806461	FALSE	19.5073
TG(16:0_35:2)	R03CC	Triglycerides	SELECTIVE BETA-2-ADRENORECEPTOR AGONISTS	-0.474183	FALSE	19.5073
TG(16:0_35:2)	R03DC	Triglycerides	LEUKOTRIENE RECEPTOR ANTAGONISTS	0.564647	FALSE	19.5073
TG(16:0_35:2)	R06A	Triglycerides	ANTIHISTAMINES FOR SYSTEMIC USE	12.2666	FALSE	19.5073
TG(16:0_35:2)	R06AE	Triglycerides	PIPERAZINE DERIVATIVES	-1.25643	FALSE	19.5073
TG(16:0_35:2)	R06AX	Triglycerides	OTHER ANTIHISTAMINES FOR SYSTEMIC USE	-1.5985	FALSE	19.5073
TG(16:0_35:2)	S01	Triglycerides	OPHTHALMOLOGICALS	0.09859	FALSE	19.5073
TG(16:0_35:2)	S01ED	Triglycerides	BETA BLOCKING AGENTS	-0.509359	FALSE	19.5073
TG(16:0_35:2)	S01EE	Triglycerides	PROSTAGLANDIN ANALOGUES	-0.739689	FALSE	19.5073
TG(16:0_35:2)	S01XA	Triglycerides	OTHER OPHTHALMOLOGICALS	-1.07397	FALSE	19.5073
TG(16:0_35:3)	A	Triglycerides	ALIMENTARY TRACT AND METABOLISM	-0.268601	FALSE	19.5073
TG(16:0_35:3)	A02BA	Triglycerides	H2-RECEPTOR ANTAGONISTS	-0.778038	FALSE	19.5073
TG(16:0_35:3)	A02BC	Triglycerides	PROTON PUMP INHIBITORS	0.81234	FALSE	19.5073
TG(16:0_35:3)	A06A	Triglycerides	DRUGS FOR CONSTIPATION	-0.0111622	FALSE	19.5073
TG(16:0_35:3)	A06AA	Triglycerides	SOFTENERS, EMOLLIENTS	-0.039232	FALSE	19.5073
TG(16:0_35:3)	A06AC	Triglycerides	BULK-FORMING LAXATIVES	0.495608	FALSE	19.5073
TG(16:0_35:3)	A06AC01	Triglycerides	ISPAGHULA (PSYLLA SEEDS)	2.76934	FALSE	19.5073
TG(16:0_35:3)	A07	Triglycerides	ANTIDIARRHEALS, INTESTINAL ANTIINFLAMMATORY/ANTIINFECTIVE AGENTS	0.609469	FALSE	19.5073
TG(16:0_35:3)	A10	Triglycerides	DRUGS USED IN DIABETES	1.24912	FALSE	19.5073
TG(16:0_35:3)	A10BA	Triglycerides	BIGUANIDES	20.9552	TRUE	19.5073
TG(16:0_35:3)	A10BB	Triglycerides	SULFONYLUREAS	-0.272824	FALSE	19.5073
TG(16:0_35:3)	A11	Triglycerides	VITAMINS	0.0581237	FALSE	19.5073
TG(16:0_35:3)	A11B	Triglycerides	MULTIVITAMINS, PLAIN	0.162604	FALSE	19.5073
TG(16:0_35:3)	A11G	Triglycerides	ASCORBIC ACID (VITAMIN C), INCL. COMBINATIONS	14.3476	FALSE	19.5073
TG(16:0_35:3)	A12	Triglycerides	MINERALS	0.936387	FALSE	19.5073
TG(16:0_35:3)	A12BA	Triglycerides	POTASSIUM	0.151936	FALSE	19.5073
TG(16:0_35:3)	A12CB	Triglycerides	ZINC	1.05678	FALSE	19.5073
TG(16:0_35:3)	A12CE	Triglycerides	SELENIUM	-0.393522	FALSE	19.5073
TG(16:0_35:3)	B01AA	Triglycerides	VITAMIN K ANTAGONISTS	0.802317	FALSE	19.5073
TG(16:0_35:3)	B01AC	Triglycerides	PLATELET AGGREGATION INHIBITORS EXCL. HEPARIN	-0.118406	FALSE	19.5073
TG(16:0_35:3)	B03A	Triglycerides	IRON PREPARATIONS	-2.27036	FALSE	19.5073
TG(16:0_35:3)	B03BA	Triglycerides	VITAMIN B12 (CYANOCOBALAMIN AND ANALOGUES)	-1.27714	FALSE	19.5073
TG(16:0_35:3)	B03BB	Triglycerides	FOLIC ACID AND DERIVATIVES	0.182743	FALSE	19.5073
TG(16:0_35:3)	C	Triglycerides	CARDIOVASCULAR SYSTEM	-0.222788	FALSE	19.5073
TG(16:0_35:3)	C01	Triglycerides	CARDIAC THERAPY	13.3101	FALSE	19.5073
TG(16:0_35:3)	C01DA	Triglycerides	ORGANIC NITRATES	-0.897826	FALSE	19.5073
TG(16:0_35:3)	C01EB	Triglycerides	OTHER CARDIAC PREPARATIONS	1.71213	FALSE	19.5073
TG(16:0_35:3)	C02	Triglycerides	ANTIHYPERTENSIVES	-0.532063	FALSE	19.5073
TG(16:0_35:3)	C03	Triglycerides	DIURETICS	-0.64324	FALSE	19.5073
TG(16:0_35:3)	C03AA	Triglycerides	THIAZIDES, PLAIN	13.5299	FALSE	19.5073
TG(16:0_35:3)	C03CA	Triglycerides	SULFONAMIDES, PLAIN	-0.297349	FALSE	19.5073
TG(16:0_35:3)	C03EA	Triglycerides	LOW-CEILING DIURETICS AND POTASSIUM-SPARING AGENTS	0.263222	FALSE	19.5073
TG(16:0_35:3)	C07A	Triglycerides	BETA BLOCKING AGENTS	0.262965	FALSE	19.5073
TG(16:0_35:3)	C07AB	Triglycerides	BETA BLOCKING AGENTS, SELECTIVE	2.43207	FALSE	19.5073
TG(16:0_35:3)	C08CA	Triglycerides	DIHYDROPYRIDINE DERIVATIVES	-0.109376	FALSE	19.5073
TG(16:0_35:3)	C08D	Triglycerides	SELECTIVE CALCIUM CHANNEL BLOCKERS WITH DIRECT CARDIAC EFFECTS	-1.08297	FALSE	19.5073
TG(16:0_35:3)	C09AA	Triglycerides	ACE INHIBITORS, PLAIN	2.07557	FALSE	19.5073
TG(16:0_35:3)	C09B	Triglycerides	ACE INHIBITORS, COMBINATIONS	-0.232903	FALSE	19.5073
TG(16:0_35:3)	C09CA	Triglycerides	ANGIOTENSIN II RECEPTOR BLOCKERS (ARBS), PLAIN	0.345961	FALSE	19.5073
TG(16:0_35:3)	C10AA	Triglycerides	HMG COA REDUCTASE INHIBITORS	1.24419	FALSE	19.5073
TG(16:0_35:3)	C10AB	Triglycerides	FIBRATES	19.0133	FALSE	19.5073
TG(16:0_35:3)	C10AD	Triglycerides	NICOTINIC ACID AND DERIVATIVES	-1.16412	FALSE	19.5073
TG(16:0_35:3)	C10AX	Triglycerides	OTHER LIPID MODIFYING AGENTS	1.16248	FALSE	19.5073
TG(16:0_35:3)	C10AX06	Triglycerides	OMEGA-3-TRIGLYCERIDES INCL. OTHER ESTERS AND ACIDS	-0.281076	FALSE	19.5073
TG(16:0_35:3)	C10BA02	Triglycerides	SIMVASTATIN AND EZETIMIBE	-0.87145	FALSE	19.5073
TG(16:0_35:3)	D	Triglycerides	DERMATOLOGICALS	1.58763	FALSE	19.5073
TG(16:0_35:3)	D07A	Triglycerides	CORTICOSTEROIDS, PLAIN	1.48499	FALSE	19.5073
TG(16:0_35:3)	G03	Triglycerides	SEX HORMONES AND MODULATORS OF THE GENITAL SYSTEM	-1.34527	FALSE	19.5073
TG(16:0_35:3)	G03BA	Triglycerides	3-OXOANDROSTEN (4) DERIVATIVES	-0.465689	FALSE	19.5073
TG(16:0_35:3)	G03C	Triglycerides	ESTROGENS	-0.227404	FALSE	19.5073
TG(16:0_35:3)	G03CA	Triglycerides	NATURAL AND SEMISYNTHETIC ESTROGENS, PLAIN	-0.800648	FALSE	19.5073
TG(16:0_35:3)	G03DA	Triglycerides	PREGNEN (4) DERIVATIVES	8.20058	FALSE	19.5073
TG(16:0_35:3)	G04BD	Triglycerides	DRUGS FOR URINARY FREQUENCY AND INCONTINENCE	-1.17349	FALSE	19.5073
TG(16:0_35:3)	G04BE	Triglycerides	DRUGS USED IN ERECTILE DYSFUNCTION	0.410845	FALSE	19.5073
TG(16:0_35:3)	G04CA	Triglycerides	ALPHA-ADRENORECEPTOR ANTAGONISTS	13.3013	FALSE	19.5073
TG(16:0_35:3)	G04CB	Triglycerides	TESTOSTERONE-5-ALPHA REDUCTASE INHIBITORS	0.622645	FALSE	19.5073
TG(16:0_35:3)	G04CX02	Triglycerides	SABALIS SERRULATAE FRUCTUS	-1.24975	FALSE	19.5073
TG(16:0_35:3)	H	Triglycerides	SYSTEMIC HORMONAL PREPARATIONS, EXCL. SEX HORMONES AND INSULINS	2.58882	FALSE	19.5073
TG(16:0_35:3)	H03AA	Triglycerides	THYROID HORMONES	0.133362	FALSE	19.5073
TG(16:0_35:3)	J01	Triglycerides	ANTIBACTERIALS FOR SYSTEMIC USE	0.212903	FALSE	19.5073
TG(16:0_35:3)	L	Triglycerides	ANTINEOPLASTIC AND IMMUNOMODULATING AGENTS	-0.121776	FALSE	19.5073
TG(16:0_35:3)	M	Triglycerides	MUSCULO-SKELETAL SYSTEM	0.34379	FALSE	19.5073
TG(16:0_35:3)	M01AB	Triglycerides	ACETIC ACID DERIVATIVES AND RELATED SUBSTANCES	-0.269438	FALSE	19.5073
TG(16:0_35:3)	M01AC	Triglycerides	OXICAMS	-0.197456	FALSE	19.5073
TG(16:0_35:3)	M01AE	Triglycerides	PROPIONIC ACID DERIVATIVES	-0.126967	FALSE	19.5073
TG(16:0_35:3)	M01AE01	Triglycerides	IBUPROFEN	-0.51151	FALSE	19.5073
TG(16:0_35:3)	M01AH	Triglycerides	COXIBS	1.83346	FALSE	19.5073
TG(16:0_35:3)	M01AX	Triglycerides	OTHER ANTIINFLAMMATORY AND ANTIRHEUMATIC AGENTS, NON-STEROIDS	0.160573	FALSE	19.5073
TG(16:0_35:3)	M04A	Triglycerides	ANTIGOUT PREPARATIONS	12.1067	FALSE	19.5073
TG(16:0_35:3)	M05BA	Triglycerides	BISPHOSPHONATES	-0.307559	FALSE	19.5073
TG(16:0_35:3)	N	Triglycerides	NERVOUS SYSTEM	-0.586194	FALSE	19.5073
TG(16:0_35:3)	N02	Triglycerides	ANALGESICS	1.14928	FALSE	19.5073
TG(16:0_35:3)	N02BA	Triglycerides	SALICYLIC ACID AND DERIVATIVES	0.845684	FALSE	19.5073
TG(16:0_35:3)	N02BE	Triglycerides	ANILIDES	2.48581	FALSE	19.5073
TG(16:0_35:3)	N03AX	Triglycerides	OTHER ANTIEPILEPTICS	-0.148436	FALSE	19.5073
TG(16:0_35:3)	N05BA	Triglycerides	BENZODIAZEPINE DERIVATIVES	-1.18429	FALSE	19.5073
TG(16:0_35:3)	N05CF	Triglycerides	BENZODIAZEPINE RELATED DRUGS	-0.727479	FALSE	19.5073
TG(16:0_35:3)	N05CH	Triglycerides	MELATONIN RECEPTOR AGONISTS	-0.423069	FALSE	19.5073
TG(16:0_35:3)	N06	Triglycerides	PSYCHOANALEPTICS	-0.861011	FALSE	19.5073
TG(16:0_35:3)	N06AB	Triglycerides	SELECTIVE SEROTONIN REUPTAKE INHIBITORS	-0.216584	FALSE	19.5073
TG(16:0_35:3)	N06AX	Triglycerides	OTHER ANTIDEPRESSANTS	-1.2229	FALSE	19.5073
TG(16:0_35:3)	R	Triglycerides	RESPIRATORY SYSTEM	-0.226538	FALSE	19.5073
TG(16:0_35:3)	R01	Triglycerides	NASAL PREPARATIONS	-0.13768	FALSE	19.5073
TG(16:0_35:3)	R01AD	Triglycerides	CORTICOSTEROIDS	0.990533	FALSE	19.5073
TG(16:0_35:3)	R03A	Triglycerides	ADRENERGICS, INHALANTS	-0.179487	FALSE	19.5073
TG(16:0_35:3)	R03CC	Triglycerides	SELECTIVE BETA-2-ADRENORECEPTOR AGONISTS	0.00947853	FALSE	19.5073
TG(16:0_35:3)	R03DC	Triglycerides	LEUKOTRIENE RECEPTOR ANTAGONISTS	0.358093	FALSE	19.5073
TG(16:0_35:3)	R06A	Triglycerides	ANTIHISTAMINES FOR SYSTEMIC USE	10.2709	FALSE	19.5073
TG(16:0_35:3)	R06AE	Triglycerides	PIPERAZINE DERIVATIVES	-0.0279595	FALSE	19.5073
TG(16:0_35:3)	R06AX	Triglycerides	OTHER ANTIHISTAMINES FOR SYSTEMIC USE	-1.65146	FALSE	19.5073
TG(16:0_35:3)	S01	Triglycerides	OPHTHALMOLOGICALS	0.678635	FALSE	19.5073
TG(16:0_35:3)	S01ED	Triglycerides	BETA BLOCKING AGENTS	-0.29892	FALSE	19.5073
TG(16:0_35:3)	S01EE	Triglycerides	PROSTAGLANDIN ANALOGUES	0.539358	FALSE	19.5073
TG(16:0_35:3)	S01XA	Triglycerides	OTHER OPHTHALMOLOGICALS	-0.301148	FALSE	19.5073
TG(16:0_36:2)	A	Triglycerides	ALIMENTARY TRACT AND METABOLISM	0.201504	FALSE	19.5073
TG(16:0_36:2)	A02BA	Triglycerides	H2-RECEPTOR ANTAGONISTS	0.324942	FALSE	19.5073
TG(16:0_36:2)	A02BC	Triglycerides	PROTON PUMP INHIBITORS	0.654457	FALSE	19.5073
TG(16:0_36:2)	A06A	Triglycerides	DRUGS FOR CONSTIPATION	-0.507179	FALSE	19.5073
TG(16:0_36:2)	A06AA	Triglycerides	SOFTENERS, EMOLLIENTS	-0.327935	FALSE	19.5073
TG(16:0_36:2)	A06AC	Triglycerides	BULK-FORMING LAXATIVES	1.50635	FALSE	19.5073
TG(16:0_36:2)	A06AC01	Triglycerides	ISPAGHULA (PSYLLA SEEDS)	1.24015	FALSE	19.5073
TG(16:0_36:2)	A07	Triglycerides	ANTIDIARRHEALS, INTESTINAL ANTIINFLAMMATORY/ANTIINFECTIVE AGENTS	0.196754	FALSE	19.5073
TG(16:0_36:2)	A10	Triglycerides	DRUGS USED IN DIABETES	0.802838	FALSE	19.5073
TG(16:0_36:2)	A10BA	Triglycerides	BIGUANIDES	12.584	FALSE	19.5073
TG(16:0_36:2)	A10BB	Triglycerides	SULFONYLUREAS	-0.129922	FALSE	19.5073
TG(16:0_36:2)	A11	Triglycerides	VITAMINS	-0.51642	FALSE	19.5073
TG(16:0_36:2)	A11B	Triglycerides	MULTIVITAMINS, PLAIN	-0.38635	FALSE	19.5073
TG(16:0_36:2)	A11G	Triglycerides	ASCORBIC ACID (VITAMIN C), INCL. COMBINATIONS	1.21653	FALSE	19.5073
TG(16:0_36:2)	A12	Triglycerides	MINERALS	0.371038	FALSE	19.5073
TG(16:0_36:2)	A12BA	Triglycerides	POTASSIUM	0.173278	FALSE	19.5073
TG(16:0_36:2)	A12CB	Triglycerides	ZINC	0.419057	FALSE	19.5073
TG(16:0_36:2)	A12CE	Triglycerides	SELENIUM	0.0129997	FALSE	19.5073
TG(16:0_36:2)	B01AA	Triglycerides	VITAMIN K ANTAGONISTS	3.47346	FALSE	19.5073
TG(16:0_36:2)	B01AC	Triglycerides	PLATELET AGGREGATION INHIBITORS EXCL. HEPARIN	-0.260133	FALSE	19.5073
TG(16:0_36:2)	B03A	Triglycerides	IRON PREPARATIONS	-1.1681	FALSE	19.5073
TG(16:0_36:2)	B03BA	Triglycerides	VITAMIN B12 (CYANOCOBALAMIN AND ANALOGUES)	0.121243	FALSE	19.5073
TG(16:0_36:2)	B03BB	Triglycerides	FOLIC ACID AND DERIVATIVES	0.563614	FALSE	19.5073
TG(16:0_36:2)	C	Triglycerides	CARDIOVASCULAR SYSTEM	-0.363462	FALSE	19.5073
TG(16:0_36:2)	C01	Triglycerides	CARDIAC THERAPY	9.32547	FALSE	19.5073
TG(16:0_36:2)	C01DA	Triglycerides	ORGANIC NITRATES	-1.50117	FALSE	19.5073
TG(16:0_36:2)	C01EB	Triglycerides	OTHER CARDIAC PREPARATIONS	2.14434	FALSE	19.5073
TG(16:0_36:2)	C02	Triglycerides	ANTIHYPERTENSIVES	0.188249	FALSE	19.5073
TG(16:0_36:2)	C03	Triglycerides	DIURETICS	-0.0498582	FALSE	19.5073
TG(16:0_36:2)	C03AA	Triglycerides	THIAZIDES, PLAIN	9.20221	FALSE	19.5073
TG(16:0_36:2)	C03CA	Triglycerides	SULFONAMIDES, PLAIN	-0.0594192	FALSE	19.5073
TG(16:0_36:2)	C03EA	Triglycerides	LOW-CEILING DIURETICS AND POTASSIUM-SPARING AGENTS	1.17556	FALSE	19.5073
TG(16:0_36:2)	C07A	Triglycerides	BETA BLOCKING AGENTS	-0.232725	FALSE	19.5073
TG(16:0_36:2)	C07AB	Triglycerides	BETA BLOCKING AGENTS, SELECTIVE	9.41484	FALSE	19.5073
TG(16:0_36:2)	C08CA	Triglycerides	DIHYDROPYRIDINE DERIVATIVES	-0.540248	FALSE	19.5073
TG(16:0_36:2)	C08D	Triglycerides	SELECTIVE CALCIUM CHANNEL BLOCKERS WITH DIRECT CARDIAC EFFECTS	-0.297105	FALSE	19.5073
TG(16:0_36:2)	C09AA	Triglycerides	ACE INHIBITORS, PLAIN	2.1679	FALSE	19.5073
TG(16:0_36:2)	C09B	Triglycerides	ACE INHIBITORS, COMBINATIONS	0.0233248	FALSE	19.5073
TG(16:0_36:2)	C09CA	Triglycerides	ANGIOTENSIN II RECEPTOR BLOCKERS (ARBS), PLAIN	0.452072	FALSE	19.5073
TG(16:0_36:2)	C10AA	Triglycerides	HMG COA REDUCTASE INHIBITORS	16.0281	FALSE	19.5073
TG(16:0_36:2)	C10AB	Triglycerides	FIBRATES	7.80647	FALSE	19.5073
TG(16:0_36:2)	C10AD	Triglycerides	NICOTINIC ACID AND DERIVATIVES	0.137509	FALSE	19.5073
TG(16:0_36:2)	C10AX	Triglycerides	OTHER LIPID MODIFYING AGENTS	8.93922	FALSE	19.5073
TG(16:0_36:2)	C10AX06	Triglycerides	OMEGA-3-TRIGLYCERIDES INCL. OTHER ESTERS AND ACIDS	-0.396018	FALSE	19.5073
TG(16:0_36:2)	C10BA02	Triglycerides	SIMVASTATIN AND EZETIMIBE	-1.1978	FALSE	19.5073
TG(16:0_36:2)	D	Triglycerides	DERMATOLOGICALS	1.42972	FALSE	19.5073
TG(16:0_36:2)	D07A	Triglycerides	CORTICOSTEROIDS, PLAIN	1.57812	FALSE	19.5073
TG(16:0_36:2)	G03	Triglycerides	SEX HORMONES AND MODULATORS OF THE GENITAL SYSTEM	1.97861	FALSE	19.5073
TG(16:0_36:2)	G03BA	Triglycerides	3-OXOANDROSTEN (4) DERIVATIVES	-0.079183	FALSE	19.5073
TG(16:0_36:2)	G03C	Triglycerides	ESTROGENS	-0.704539	FALSE	19.5073
TG(16:0_36:2)	G03CA	Triglycerides	NATURAL AND SEMISYNTHETIC ESTROGENS, PLAIN	-1.37989	FALSE	19.5073
TG(16:0_36:2)	G03DA	Triglycerides	PREGNEN (4) DERIVATIVES	0.961293	FALSE	19.5073
TG(16:0_36:2)	G04BD	Triglycerides	DRUGS FOR URINARY FREQUENCY AND INCONTINENCE	-0.5811	FALSE	19.5073
TG(16:0_36:2)	G04BE	Triglycerides	DRUGS USED IN ERECTILE DYSFUNCTION	0.490745	FALSE	19.5073
TG(16:0_36:2)	G04CA	Triglycerides	ALPHA-ADRENORECEPTOR ANTAGONISTS	1.88852	FALSE	19.5073
TG(16:0_36:2)	G04CB	Triglycerides	TESTOSTERONE-5-ALPHA REDUCTASE INHIBITORS	-0.026371	FALSE	19.5073
TG(16:0_36:2)	G04CX02	Triglycerides	SABALIS SERRULATAE FRUCTUS	1.32083	FALSE	19.5073
TG(16:0_36:2)	H	Triglycerides	SYSTEMIC HORMONAL PREPARATIONS, EXCL. SEX HORMONES AND INSULINS	0.987041	FALSE	19.5073
TG(16:0_36:2)	H03AA	Triglycerides	THYROID HORMONES	-0.555814	FALSE	19.5073
TG(16:0_36:2)	J01	Triglycerides	ANTIBACTERIALS FOR SYSTEMIC USE	-0.106979	FALSE	19.5073
TG(16:0_36:2)	L	Triglycerides	ANTINEOPLASTIC AND IMMUNOMODULATING AGENTS	-1.10617	FALSE	19.5073
TG(16:0_36:2)	M	Triglycerides	MUSCULO-SKELETAL SYSTEM	-0.376309	FALSE	19.5073
TG(16:0_36:2)	M01AB	Triglycerides	ACETIC ACID DERIVATIVES AND RELATED SUBSTANCES	-0.00572878	FALSE	19.5073
TG(16:0_36:2)	M01AC	Triglycerides	OXICAMS	-0.138629	FALSE	19.5073
TG(16:0_36:2)	M01AE	Triglycerides	PROPIONIC ACID DERIVATIVES	-0.00761765	FALSE	19.5073
TG(16:0_36:2)	M01AE01	Triglycerides	IBUPROFEN	-0.743904	FALSE	19.5073
TG(16:0_36:2)	M01AH	Triglycerides	COXIBS	1.30627	FALSE	19.5073
TG(16:0_36:2)	M01AX	Triglycerides	OTHER ANTIINFLAMMATORY AND ANTIRHEUMATIC AGENTS, NON-STEROIDS	0.353405	FALSE	19.5073
TG(16:0_36:2)	M04A	Triglycerides	ANTIGOUT PREPARATIONS	9.05145	FALSE	19.5073
TG(16:0_36:2)	M05BA	Triglycerides	BISPHOSPHONATES	0.752083	FALSE	19.5073
TG(16:0_36:2)	N	Triglycerides	NERVOUS SYSTEM	-0.209426	FALSE	19.5073
TG(16:0_36:2)	N02	Triglycerides	ANALGESICS	0.678732	FALSE	19.5073
TG(16:0_36:2)	N02BA	Triglycerides	SALICYLIC ACID AND DERIVATIVES	0.000845279	FALSE	19.5073
TG(16:0_36:2)	N02BE	Triglycerides	ANILIDES	2.53955	FALSE	19.5073
TG(16:0_36:2)	N03AX	Triglycerides	OTHER ANTIEPILEPTICS	-0.679705	FALSE	19.5073
TG(16:0_36:2)	N05BA	Triglycerides	BENZODIAZEPINE DERIVATIVES	-0.537411	FALSE	19.5073
TG(16:0_36:2)	N05CF	Triglycerides	BENZODIAZEPINE RELATED DRUGS	-0.112437	FALSE	19.5073
TG(16:0_36:2)	N05CH	Triglycerides	MELATONIN RECEPTOR AGONISTS	1.19193	FALSE	19.5073
TG(16:0_36:2)	N06	Triglycerides	PSYCHOANALEPTICS	-0.951647	FALSE	19.5073
TG(16:0_36:2)	N06AB	Triglycerides	SELECTIVE SEROTONIN REUPTAKE INHIBITORS	-0.465905	FALSE	19.5073
TG(16:0_36:2)	N06AX	Triglycerides	OTHER ANTIDEPRESSANTS	-0.855181	FALSE	19.5073
TG(16:0_36:2)	R	Triglycerides	RESPIRATORY SYSTEM	0.429221	FALSE	19.5073
TG(16:0_36:2)	R01	Triglycerides	NASAL PREPARATIONS	0.362437	FALSE	19.5073
TG(16:0_36:2)	R01AD	Triglycerides	CORTICOSTEROIDS	1.25326	FALSE	19.5073
TG(16:0_36:2)	R03A	Triglycerides	ADRENERGICS, INHALANTS	0.711188	FALSE	19.5073
TG(16:0_36:2)	R03CC	Triglycerides	SELECTIVE BETA-2-ADRENORECEPTOR AGONISTS	0.0872926	FALSE	19.5073
TG(16:0_36:2)	R03DC	Triglycerides	LEUKOTRIENE RECEPTOR ANTAGONISTS	0.840943	FALSE	19.5073
TG(16:0_36:2)	R06A	Triglycerides	ANTIHISTAMINES FOR SYSTEMIC USE	13.0972	FALSE	19.5073
TG(16:0_36:2)	R06AE	Triglycerides	PIPERAZINE DERIVATIVES	-1.02006	FALSE	19.5073
TG(16:0_36:2)	R06AX	Triglycerides	OTHER ANTIHISTAMINES FOR SYSTEMIC USE	-1.2942	FALSE	19.5073
TG(16:0_36:2)	S01	Triglycerides	OPHTHALMOLOGICALS	-0.31202	FALSE	19.5073
TG(16:0_36:2)	S01ED	Triglycerides	BETA BLOCKING AGENTS	-0.993095	FALSE	19.5073
TG(16:0_36:2)	S01EE	Triglycerides	PROSTAGLANDIN ANALOGUES	-0.689739	FALSE	19.5073
TG(16:0_36:2)	S01XA	Triglycerides	OTHER OPHTHALMOLOGICALS	-0.376877	FALSE	19.5073
TG(16:0_36:3)	A	Triglycerides	ALIMENTARY TRACT AND METABOLISM	-0.580447	FALSE	19.5073
TG(16:0_36:3)	A02BA	Triglycerides	H2-RECEPTOR ANTAGONISTS	0.144263	FALSE	19.5073
TG(16:0_36:3)	A02BC	Triglycerides	PROTON PUMP INHIBITORS	1.08056	FALSE	19.5073
TG(16:0_36:3)	A06A	Triglycerides	DRUGS FOR CONSTIPATION	-0.456411	FALSE	19.5073
TG(16:0_36:3)	A06AA	Triglycerides	SOFTENERS, EMOLLIENTS	0.405154	FALSE	19.5073
TG(16:0_36:3)	A06AC	Triglycerides	BULK-FORMING LAXATIVES	-0.289746	FALSE	19.5073
TG(16:0_36:3)	A06AC01	Triglycerides	ISPAGHULA (PSYLLA SEEDS)	3.51745	FALSE	19.5073
TG(16:0_36:3)	A07	Triglycerides	ANTIDIARRHEALS, INTESTINAL ANTIINFLAMMATORY/ANTIINFECTIVE AGENTS	0.177674	FALSE	19.5073
TG(16:0_36:3)	A10	Triglycerides	DRUGS USED IN DIABETES	2.35435	FALSE	19.5073
TG(16:0_36:3)	A10BA	Triglycerides	BIGUANIDES	18.0513	FALSE	19.5073
TG(16:0_36:3)	A10BB	Triglycerides	SULFONYLUREAS	-0.76257	FALSE	19.5073
TG(16:0_36:3)	A11	Triglycerides	VITAMINS	-0.310799	FALSE	19.5073
TG(16:0_36:3)	A11B	Triglycerides	MULTIVITAMINS, PLAIN	-0.224166	FALSE	19.5073
TG(16:0_36:3)	A11G	Triglycerides	ASCORBIC ACID (VITAMIN C), INCL. COMBINATIONS	0.775974	FALSE	19.5073
TG(16:0_36:3)	A12	Triglycerides	MINERALS	0.233787	FALSE	19.5073
TG(16:0_36:3)	A12BA	Triglycerides	POTASSIUM	-0.931832	FALSE	19.5073
TG(16:0_36:3)	A12CB	Triglycerides	ZINC	1.0387	FALSE	19.5073
TG(16:0_36:3)	A12CE	Triglycerides	SELENIUM	0.824696	FALSE	19.5073
TG(16:0_36:3)	B01AA	Triglycerides	VITAMIN K ANTAGONISTS	0.01702	FALSE	19.5073
TG(16:0_36:3)	B01AC	Triglycerides	PLATELET AGGREGATION INHIBITORS EXCL. HEPARIN	-1.24478	FALSE	19.5073
TG(16:0_36:3)	B03A	Triglycerides	IRON PREPARATIONS	-1.08127	FALSE	19.5073
TG(16:0_36:3)	B03BA	Triglycerides	VITAMIN B12 (CYANOCOBALAMIN AND ANALOGUES)	-1.5111	FALSE	19.5073
TG(16:0_36:3)	B03BB	Triglycerides	FOLIC ACID AND DERIVATIVES	-0.635563	FALSE	19.5073
TG(16:0_36:3)	C	Triglycerides	CARDIOVASCULAR SYSTEM	-1.3132	FALSE	19.5073
TG(16:0_36:3)	C01	Triglycerides	CARDIAC THERAPY	2.1237	FALSE	19.5073
TG(16:0_36:3)	C01DA	Triglycerides	ORGANIC NITRATES	-1.50503	FALSE	19.5073
TG(16:0_36:3)	C01EB	Triglycerides	OTHER CARDIAC PREPARATIONS	3.74231	FALSE	19.5073
TG(16:0_36:3)	C02	Triglycerides	ANTIHYPERTENSIVES	-0.467309	FALSE	19.5073
TG(16:0_36:3)	C03	Triglycerides	DIURETICS	0.147451	FALSE	19.5073
TG(16:0_36:3)	C03AA	Triglycerides	THIAZIDES, PLAIN	11.2575	FALSE	19.5073
TG(16:0_36:3)	C03CA	Triglycerides	SULFONAMIDES, PLAIN	-1.20918	FALSE	19.5073
TG(16:0_36:3)	C03EA	Triglycerides	LOW-CEILING DIURETICS AND POTASSIUM-SPARING AGENTS	0.371726	FALSE	19.5073
TG(16:0_36:3)	C07A	Triglycerides	BETA BLOCKING AGENTS	-0.915598	FALSE	19.5073
TG(16:0_36:3)	C07AB	Triglycerides	BETA BLOCKING AGENTS, SELECTIVE	1.21499	FALSE	19.5073
TG(16:0_36:3)	C08CA	Triglycerides	DIHYDROPYRIDINE DERIVATIVES	-1.2173	FALSE	19.5073
TG(16:0_36:3)	C08D	Triglycerides	SELECTIVE CALCIUM CHANNEL BLOCKERS WITH DIRECT CARDIAC EFFECTS	0.0471256	FALSE	19.5073
TG(16:0_36:3)	C09AA	Triglycerides	ACE INHIBITORS, PLAIN	10.8073	FALSE	19.5073
TG(16:0_36:3)	C09B	Triglycerides	ACE INHIBITORS, COMBINATIONS	-1.87566	FALSE	19.5073
TG(16:0_36:3)	C09CA	Triglycerides	ANGIOTENSIN II RECEPTOR BLOCKERS (ARBS), PLAIN	-0.25162	FALSE	19.5073
TG(16:0_36:3)	C10AA	Triglycerides	HMG COA REDUCTASE INHIBITORS	1.72663	FALSE	19.5073
TG(16:0_36:3)	C10AB	Triglycerides	FIBRATES	8.61331	FALSE	19.5073
TG(16:0_36:3)	C10AD	Triglycerides	NICOTINIC ACID AND DERIVATIVES	-0.363777	FALSE	19.5073
TG(16:0_36:3)	C10AX	Triglycerides	OTHER LIPID MODIFYING AGENTS	2.48865	FALSE	19.5073
TG(16:0_36:3)	C10AX06	Triglycerides	OMEGA-3-TRIGLYCERIDES INCL. OTHER ESTERS AND ACIDS	-0.526466	FALSE	19.5073
TG(16:0_36:3)	C10BA02	Triglycerides	SIMVASTATIN AND EZETIMIBE	-0.513181	FALSE	19.5073
TG(16:0_36:3)	D	Triglycerides	DERMATOLOGICALS	1.38152	FALSE	19.5073
TG(16:0_36:3)	D07A	Triglycerides	CORTICOSTEROIDS, PLAIN	1.91802	FALSE	19.5073
TG(16:0_36:3)	G03	Triglycerides	SEX HORMONES AND MODULATORS OF THE GENITAL SYSTEM	-0.23248	FALSE	19.5073
TG(16:0_36:3)	G03BA	Triglycerides	3-OXOANDROSTEN (4) DERIVATIVES	-0.269137	FALSE	19.5073
TG(16:0_36:3)	G03C	Triglycerides	ESTROGENS	0.158608	FALSE	19.5073
TG(16:0_36:3)	G03CA	Triglycerides	NATURAL AND SEMISYNTHETIC ESTROGENS, PLAIN	-0.402909	FALSE	19.5073
TG(16:0_36:3)	G03DA	Triglycerides	PREGNEN (4) DERIVATIVES	-0.711704	FALSE	19.5073
TG(16:0_36:3)	G04BD	Triglycerides	DRUGS FOR URINARY FREQUENCY AND INCONTINENCE	-0.65667	FALSE	19.5073
TG(16:0_36:3)	G04BE	Triglycerides	DRUGS USED IN ERECTILE DYSFUNCTION	-0.262048	FALSE	19.5073
TG(16:0_36:3)	G04CA	Triglycerides	ALPHA-ADRENORECEPTOR ANTAGONISTS	0.979148	FALSE	19.5073
TG(16:0_36:3)	G04CB	Triglycerides	TESTOSTERONE-5-ALPHA REDUCTASE INHIBITORS	0.127734	FALSE	19.5073
TG(16:0_36:3)	G04CX02	Triglycerides	SABALIS SERRULATAE FRUCTUS	0.940389	FALSE	19.5073
TG(16:0_36:3)	H	Triglycerides	SYSTEMIC HORMONAL PREPARATIONS, EXCL. SEX HORMONES AND INSULINS	0.582097	FALSE	19.5073
TG(16:0_36:3)	H03AA	Triglycerides	THYROID HORMONES	-0.00600506	FALSE	19.5073
TG(16:0_36:3)	J01	Triglycerides	ANTIBACTERIALS FOR SYSTEMIC USE	0.0388212	FALSE	19.5073
TG(16:0_36:3)	L	Triglycerides	ANTINEOPLASTIC AND IMMUNOMODULATING AGENTS	-0.518656	FALSE	19.5073
TG(16:0_36:3)	M	Triglycerides	MUSCULO-SKELETAL SYSTEM	2.79127	FALSE	19.5073
TG(16:0_36:3)	M01AB	Triglycerides	ACETIC ACID DERIVATIVES AND RELATED SUBSTANCES	-1.4693	FALSE	19.5073
TG(16:0_36:3)	M01AC	Triglycerides	OXICAMS	-0.960903	FALSE	19.5073
TG(16:0_36:3)	M01AE	Triglycerides	PROPIONIC ACID DERIVATIVES	0.390378	FALSE	19.5073
TG(16:0_36:3)	M01AE01	Triglycerides	IBUPROFEN	-0.852996	FALSE	19.5073
TG(16:0_36:3)	M01AH	Triglycerides	COXIBS	1.74094	FALSE	19.5073
TG(16:0_36:3)	M01AX	Triglycerides	OTHER ANTIINFLAMMATORY AND ANTIRHEUMATIC AGENTS, NON-STEROIDS	0.731677	FALSE	19.5073
TG(16:0_36:3)	M04A	Triglycerides	ANTIGOUT PREPARATIONS	13.9026	FALSE	19.5073
TG(16:0_36:3)	M05BA	Triglycerides	BISPHOSPHONATES	-0.53218	FALSE	19.5073
TG(16:0_36:3)	N	Triglycerides	NERVOUS SYSTEM	-0.224968	FALSE	19.5073
TG(16:0_36:3)	N02	Triglycerides	ANALGESICS	0.487433	FALSE	19.5073
TG(16:0_36:3)	N02BA	Triglycerides	SALICYLIC ACID AND DERIVATIVES	0.44591	FALSE	19.5073
TG(16:0_36:3)	N02BE	Triglycerides	ANILIDES	8.0817	FALSE	19.5073
TG(16:0_36:3)	N03AX	Triglycerides	OTHER ANTIEPILEPTICS	0.384486	FALSE	19.5073
TG(16:0_36:3)	N05BA	Triglycerides	BENZODIAZEPINE DERIVATIVES	-0.025021	FALSE	19.5073
TG(16:0_36:3)	N05CF	Triglycerides	BENZODIAZEPINE RELATED DRUGS	-0.379387	FALSE	19.5073
TG(16:0_36:3)	N05CH	Triglycerides	MELATONIN RECEPTOR AGONISTS	0.425032	FALSE	19.5073
TG(16:0_36:3)	N06	Triglycerides	PSYCHOANALEPTICS	-0.684408	FALSE	19.5073
TG(16:0_36:3)	N06AB	Triglycerides	SELECTIVE SEROTONIN REUPTAKE INHIBITORS	-0.380041	FALSE	19.5073
TG(16:0_36:3)	N06AX	Triglycerides	OTHER ANTIDEPRESSANTS	-0.883226	FALSE	19.5073
TG(16:0_36:3)	R	Triglycerides	RESPIRATORY SYSTEM	0.185135	FALSE	19.5073
TG(16:0_36:3)	R01	Triglycerides	NASAL PREPARATIONS	1.78295	FALSE	19.5073
TG(16:0_36:3)	R01AD	Triglycerides	CORTICOSTEROIDS	0.881377	FALSE	19.5073
TG(16:0_36:3)	R03A	Triglycerides	ADRENERGICS, INHALANTS	-0.537069	FALSE	19.5073
TG(16:0_36:3)	R03CC	Triglycerides	SELECTIVE BETA-2-ADRENORECEPTOR AGONISTS	-0.00129823	FALSE	19.5073
TG(16:0_36:3)	R03DC	Triglycerides	LEUKOTRIENE RECEPTOR ANTAGONISTS	0.12439	FALSE	19.5073
TG(16:0_36:3)	R06A	Triglycerides	ANTIHISTAMINES FOR SYSTEMIC USE	1.6397	FALSE	19.5073
TG(16:0_36:3)	R06AE	Triglycerides	PIPERAZINE DERIVATIVES	-1.32966	FALSE	19.5073
TG(16:0_36:3)	R06AX	Triglycerides	OTHER ANTIHISTAMINES FOR SYSTEMIC USE	-0.0930315	FALSE	19.5073
TG(16:0_36:3)	S01	Triglycerides	OPHTHALMOLOGICALS	0.4555	FALSE	19.5073
TG(16:0_36:3)	S01ED	Triglycerides	BETA BLOCKING AGENTS	-0.344138	FALSE	19.5073
TG(16:0_36:3)	S01EE	Triglycerides	PROSTAGLANDIN ANALOGUES	0.0898113	FALSE	19.5073
TG(16:0_36:3)	S01XA	Triglycerides	OTHER OPHTHALMOLOGICALS	-0.170688	FALSE	19.5073
TG(16:0_36:4)	A	Triglycerides	ALIMENTARY TRACT AND METABOLISM	-0.493436	FALSE	19.5073
TG(16:0_36:4)	A02BA	Triglycerides	H2-RECEPTOR ANTAGONISTS	0.294046	FALSE	19.5073
TG(16:0_36:4)	A02BC	Triglycerides	PROTON PUMP INHIBITORS	0.172531	FALSE	19.5073
TG(16:0_36:4)	A06A	Triglycerides	DRUGS FOR CONSTIPATION	-0.394129	FALSE	19.5073
TG(16:0_36:4)	A06AA	Triglycerides	SOFTENERS, EMOLLIENTS	0.593308	FALSE	19.5073
TG(16:0_36:4)	A06AC	Triglycerides	BULK-FORMING LAXATIVES	0.124169	FALSE	19.5073
TG(16:0_36:4)	A06AC01	Triglycerides	ISPAGHULA (PSYLLA SEEDS)	2.04916	FALSE	19.5073
TG(16:0_36:4)	A07	Triglycerides	ANTIDIARRHEALS, INTESTINAL ANTIINFLAMMATORY/ANTIINFECTIVE AGENTS	0.215236	FALSE	19.5073
TG(16:0_36:4)	A10	Triglycerides	DRUGS USED IN DIABETES	1.61246	FALSE	19.5073
TG(16:0_36:4)	A10BA	Triglycerides	BIGUANIDES	16.4229	FALSE	19.5073
TG(16:0_36:4)	A10BB	Triglycerides	SULFONYLUREAS	-0.200473	FALSE	19.5073
TG(16:0_36:4)	A11	Triglycerides	VITAMINS	1.15544	FALSE	19.5073
TG(16:0_36:4)	A11B	Triglycerides	MULTIVITAMINS, PLAIN	0.214134	FALSE	19.5073
TG(16:0_36:4)	A11G	Triglycerides	ASCORBIC ACID (VITAMIN C), INCL. COMBINATIONS	-0.178703	FALSE	19.5073
TG(16:0_36:4)	A12	Triglycerides	MINERALS	0.90829	FALSE	19.5073
TG(16:0_36:4)	A12BA	Triglycerides	POTASSIUM	-0.619065	FALSE	19.5073
TG(16:0_36:4)	A12CB	Triglycerides	ZINC	1.2875	FALSE	19.5073
TG(16:0_36:4)	A12CE	Triglycerides	SELENIUM	1.2602	FALSE	19.5073
TG(16:0_36:4)	B01AA	Triglycerides	VITAMIN K ANTAGONISTS	-0.312648	FALSE	19.5073
TG(16:0_36:4)	B01AC	Triglycerides	PLATELET AGGREGATION INHIBITORS EXCL. HEPARIN	-1.11352	FALSE	19.5073
TG(16:0_36:4)	B03A	Triglycerides	IRON PREPARATIONS	-2.37125	FALSE	19.5073
TG(16:0_36:4)	B03BA	Triglycerides	VITAMIN B12 (CYANOCOBALAMIN AND ANALOGUES)	-0.748465	FALSE	19.5073
TG(16:0_36:4)	B03BB	Triglycerides	FOLIC ACID AND DERIVATIVES	-0.686232	FALSE	19.5073
TG(16:0_36:4)	C	Triglycerides	CARDIOVASCULAR SYSTEM	-1.16583	FALSE	19.5073
TG(16:0_36:4)	C01	Triglycerides	CARDIAC THERAPY	0.806099	FALSE	19.5073
TG(16:0_36:4)	C01DA	Triglycerides	ORGANIC NITRATES	-1.59785	FALSE	19.5073
TG(16:0_36:4)	C01EB	Triglycerides	OTHER CARDIAC PREPARATIONS	1.17017	FALSE	19.5073
TG(16:0_36:4)	C02	Triglycerides	ANTIHYPERTENSIVES	-0.377767	FALSE	19.5073
TG(16:0_36:4)	C03	Triglycerides	DIURETICS	-0.220784	FALSE	19.5073
TG(16:0_36:4)	C03AA	Triglycerides	THIAZIDES, PLAIN	1.22604	FALSE	19.5073
TG(16:0_36:4)	C03CA	Triglycerides	SULFONAMIDES, PLAIN	-1.32355	FALSE	19.5073
TG(16:0_36:4)	C03EA	Triglycerides	LOW-CEILING DIURETICS AND POTASSIUM-SPARING AGENTS	-0.359134	FALSE	19.5073
TG(16:0_36:4)	C07A	Triglycerides	BETA BLOCKING AGENTS	-1.05123	FALSE	19.5073
TG(16:0_36:4)	C07AB	Triglycerides	BETA BLOCKING AGENTS, SELECTIVE	0.770781	FALSE	19.5073
TG(16:0_36:4)	C08CA	Triglycerides	DIHYDROPYRIDINE DERIVATIVES	-0.780085	FALSE	19.5073
TG(16:0_36:4)	C08D	Triglycerides	SELECTIVE CALCIUM CHANNEL BLOCKERS WITH DIRECT CARDIAC EFFECTS	-0.0156825	FALSE	19.5073
TG(16:0_36:4)	C09AA	Triglycerides	ACE INHIBITORS, PLAIN	14.2102	FALSE	19.5073
TG(16:0_36:4)	C09B	Triglycerides	ACE INHIBITORS, COMBINATIONS	0.239989	FALSE	19.5073
TG(16:0_36:4)	C09CA	Triglycerides	ANGIOTENSIN II RECEPTOR BLOCKERS (ARBS), PLAIN	-0.0893691	FALSE	19.5073
TG(16:0_36:4)	C10AA	Triglycerides	HMG COA REDUCTASE INHIBITORS	-0.0843925	FALSE	19.5073
TG(16:0_36:4)	C10AB	Triglycerides	FIBRATES	0.59592	FALSE	19.5073
TG(16:0_36:4)	C10AD	Triglycerides	NICOTINIC ACID AND DERIVATIVES	-1.1552	FALSE	19.5073
TG(16:0_36:4)	C10AX	Triglycerides	OTHER LIPID MODIFYING AGENTS	2.27343	FALSE	19.5073
TG(16:0_36:4)	C10AX06	Triglycerides	OMEGA-3-TRIGLYCERIDES INCL. OTHER ESTERS AND ACIDS	0.148345	FALSE	19.5073
TG(16:0_36:4)	C10BA02	Triglycerides	SIMVASTATIN AND EZETIMIBE	0.266353	FALSE	19.5073
TG(16:0_36:4)	D	Triglycerides	DERMATOLOGICALS	1.71294	FALSE	19.5073
TG(16:0_36:4)	D07A	Triglycerides	CORTICOSTEROIDS, PLAIN	1.02171	FALSE	19.5073
TG(16:0_36:4)	G03	Triglycerides	SEX HORMONES AND MODULATORS OF THE GENITAL SYSTEM	-0.903597	FALSE	19.5073
TG(16:0_36:4)	G03BA	Triglycerides	3-OXOANDROSTEN (4) DERIVATIVES	-0.534515	FALSE	19.5073
TG(16:0_36:4)	G03C	Triglycerides	ESTROGENS	-0.500414	FALSE	19.5073
TG(16:0_36:4)	G03CA	Triglycerides	NATURAL AND SEMISYNTHETIC ESTROGENS, PLAIN	-0.639082	FALSE	19.5073
TG(16:0_36:4)	G03DA	Triglycerides	PREGNEN (4) DERIVATIVES	-0.77709	FALSE	19.5073
TG(16:0_36:4)	G04BD	Triglycerides	DRUGS FOR URINARY FREQUENCY AND INCONTINENCE	0.263599	FALSE	19.5073
TG(16:0_36:4)	G04BE	Triglycerides	DRUGS USED IN ERECTILE DYSFUNCTION	-0.803492	FALSE	19.5073
TG(16:0_36:4)	G04CA	Triglycerides	ALPHA-ADRENORECEPTOR ANTAGONISTS	0.458425	FALSE	19.5073
TG(16:0_36:4)	G04CB	Triglycerides	TESTOSTERONE-5-ALPHA REDUCTASE INHIBITORS	0.448101	FALSE	19.5073
TG(16:0_36:4)	G04CX02	Triglycerides	SABALIS SERRULATAE FRUCTUS	-0.00177251	FALSE	19.5073
TG(16:0_36:4)	H	Triglycerides	SYSTEMIC HORMONAL PREPARATIONS, EXCL. SEX HORMONES AND INSULINS	0.901617	FALSE	19.5073
TG(16:0_36:4)	H03AA	Triglycerides	THYROID HORMONES	-0.0909033	FALSE	19.5073
TG(16:0_36:4)	J01	Triglycerides	ANTIBACTERIALS FOR SYSTEMIC USE	0.370168	FALSE	19.5073
TG(16:0_36:4)	L	Triglycerides	ANTINEOPLASTIC AND IMMUNOMODULATING AGENTS	0.510891	FALSE	19.5073
TG(16:0_36:4)	M	Triglycerides	MUSCULO-SKELETAL SYSTEM	13.8412	FALSE	19.5073
TG(16:0_36:4)	M01AB	Triglycerides	ACETIC ACID DERIVATIVES AND RELATED SUBSTANCES	-1.14732	FALSE	19.5073
TG(16:0_36:4)	M01AC	Triglycerides	OXICAMS	-0.690072	FALSE	19.5073
TG(16:0_36:4)	M01AE	Triglycerides	PROPIONIC ACID DERIVATIVES	0.689739	FALSE	19.5073
TG(16:0_36:4)	M01AE01	Triglycerides	IBUPROFEN	-1.11842	FALSE	19.5073
TG(16:0_36:4)	M01AH	Triglycerides	COXIBS	0.132651	FALSE	19.5073
TG(16:0_36:4)	M01AX	Triglycerides	OTHER ANTIINFLAMMATORY AND ANTIRHEUMATIC AGENTS, NON-STEROIDS	-0.201393	FALSE	19.5073
TG(16:0_36:4)	M04A	Triglycerides	ANTIGOUT PREPARATIONS	7.96333	FALSE	19.5073
TG(16:0_36:4)	M05BA	Triglycerides	BISPHOSPHONATES	-0.699054	FALSE	19.5073
TG(16:0_36:4)	N	Triglycerides	NERVOUS SYSTEM	-0.0191735	FALSE	19.5073
TG(16:0_36:4)	N02	Triglycerides	ANALGESICS	-0.0198998	FALSE	19.5073
TG(16:0_36:4)	N02BA	Triglycerides	SALICYLIC ACID AND DERIVATIVES	0.665594	FALSE	19.5073
TG(16:0_36:4)	N02BE	Triglycerides	ANILIDES	16.6006	FALSE	19.5073
TG(16:0_36:4)	N03AX	Triglycerides	OTHER ANTIEPILEPTICS	-0.0141873	FALSE	19.5073
TG(16:0_36:4)	N05BA	Triglycerides	BENZODIAZEPINE DERIVATIVES	0.0691735	FALSE	19.5073
TG(16:0_36:4)	N05CF	Triglycerides	BENZODIAZEPINE RELATED DRUGS	-0.313138	FALSE	19.5073
TG(16:0_36:4)	N05CH	Triglycerides	MELATONIN RECEPTOR AGONISTS	-0.312891	FALSE	19.5073
TG(16:0_36:4)	N06	Triglycerides	PSYCHOANALEPTICS	-0.71271	FALSE	19.5073
TG(16:0_36:4)	N06AB	Triglycerides	SELECTIVE SEROTONIN REUPTAKE INHIBITORS	-0.594852	FALSE	19.5073
TG(16:0_36:4)	N06AX	Triglycerides	OTHER ANTIDEPRESSANTS	-1.01826	FALSE	19.5073
TG(16:0_36:4)	R	Triglycerides	RESPIRATORY SYSTEM	0.501649	FALSE	19.5073
TG(16:0_36:4)	R01	Triglycerides	NASAL PREPARATIONS	2.12509	FALSE	19.5073
TG(16:0_36:4)	R01AD	Triglycerides	CORTICOSTEROIDS	-0.300639	FALSE	19.5073
TG(16:0_36:4)	R03A	Triglycerides	ADRENERGICS, INHALANTS	-0.833709	FALSE	19.5073
TG(16:0_36:4)	R03CC	Triglycerides	SELECTIVE BETA-2-ADRENORECEPTOR AGONISTS	0.136762	FALSE	19.5073
TG(16:0_36:4)	R03DC	Triglycerides	LEUKOTRIENE RECEPTOR ANTAGONISTS	-0.282024	FALSE	19.5073
TG(16:0_36:4)	R06A	Triglycerides	ANTIHISTAMINES FOR SYSTEMIC USE	0.900987	FALSE	19.5073
TG(16:0_36:4)	R06AE	Triglycerides	PIPERAZINE DERIVATIVES	-0.563867	FALSE	19.5073
TG(16:0_36:4)	R06AX	Triglycerides	OTHER ANTIHISTAMINES FOR SYSTEMIC USE	-0.25639	FALSE	19.5073
TG(16:0_36:4)	S01	Triglycerides	OPHTHALMOLOGICALS	0.392352	FALSE	19.5073
TG(16:0_36:4)	S01ED	Triglycerides	BETA BLOCKING AGENTS	0.535609	FALSE	19.5073
TG(16:0_36:4)	S01EE	Triglycerides	PROSTAGLANDIN ANALOGUES	0.356181	FALSE	19.5073
TG(16:0_36:4)	S01XA	Triglycerides	OTHER OPHTHALMOLOGICALS	0.534092	FALSE	19.5073
TG(16:0_36:5)	A	Triglycerides	ALIMENTARY TRACT AND METABOLISM	1.23408	FALSE	19.5073
TG(16:0_36:5)	A02BA	Triglycerides	H2-RECEPTOR ANTAGONISTS	-0.0566799	FALSE	19.5073
TG(16:0_36:5)	A02BC	Triglycerides	PROTON PUMP INHIBITORS	0.503575	FALSE	19.5073
TG(16:0_36:5)	A06A	Triglycerides	DRUGS FOR CONSTIPATION	-0.898433	FALSE	19.5073
TG(16:0_36:5)	A06AA	Triglycerides	SOFTENERS, EMOLLIENTS	-0.229834	FALSE	19.5073
TG(16:0_36:5)	A06AC	Triglycerides	BULK-FORMING LAXATIVES	2.24777	FALSE	19.5073
TG(16:0_36:5)	A06AC01	Triglycerides	ISPAGHULA (PSYLLA SEEDS)	1.68469	FALSE	19.5073
TG(16:0_36:5)	A07	Triglycerides	ANTIDIARRHEALS, INTESTINAL ANTIINFLAMMATORY/ANTIINFECTIVE AGENTS	-0.0604549	FALSE	19.5073
TG(16:0_36:5)	A10	Triglycerides	DRUGS USED IN DIABETES	1.29517	FALSE	19.5073
TG(16:0_36:5)	A10BA	Triglycerides	BIGUANIDES	16.1995	FALSE	19.5073
TG(16:0_36:5)	A10BB	Triglycerides	SULFONYLUREAS	-0.447264	FALSE	19.5073
TG(16:0_36:5)	A11	Triglycerides	VITAMINS	6.48227	FALSE	19.5073
TG(16:0_36:5)	A11B	Triglycerides	MULTIVITAMINS, PLAIN	0.447527	FALSE	19.5073
TG(16:0_36:5)	A11G	Triglycerides	ASCORBIC ACID (VITAMIN C), INCL. COMBINATIONS	0.277537	FALSE	19.5073
TG(16:0_36:5)	A12	Triglycerides	MINERALS	0.254774	FALSE	19.5073
TG(16:0_36:5)	A12BA	Triglycerides	POTASSIUM	-0.357778	FALSE	19.5073
TG(16:0_36:5)	A12CB	Triglycerides	ZINC	3.13479	FALSE	19.5073
TG(16:0_36:5)	A12CE	Triglycerides	SELENIUM	0.877394	FALSE	19.5073
TG(16:0_36:5)	B01AA	Triglycerides	VITAMIN K ANTAGONISTS	-0.275793	FALSE	19.5073
TG(16:0_36:5)	B01AC	Triglycerides	PLATELET AGGREGATION INHIBITORS EXCL. HEPARIN	-0.434666	FALSE	19.5073
TG(16:0_36:5)	B03A	Triglycerides	IRON PREPARATIONS	-2.17877	FALSE	19.5073
TG(16:0_36:5)	B03BA	Triglycerides	VITAMIN B12 (CYANOCOBALAMIN AND ANALOGUES)	-0.138765	FALSE	19.5073
TG(16:0_36:5)	B03BB	Triglycerides	FOLIC ACID AND DERIVATIVES	-0.303411	FALSE	19.5073
TG(16:0_36:5)	C	Triglycerides	CARDIOVASCULAR SYSTEM	-1.08372	FALSE	19.5073
TG(16:0_36:5)	C01	Triglycerides	CARDIAC THERAPY	1.15021	FALSE	19.5073
TG(16:0_36:5)	C01DA	Triglycerides	ORGANIC NITRATES	-0.400235	FALSE	19.5073
TG(16:0_36:5)	C01EB	Triglycerides	OTHER CARDIAC PREPARATIONS	0.858102	FALSE	19.5073
TG(16:0_36:5)	C02	Triglycerides	ANTIHYPERTENSIVES	-0.0431931	FALSE	19.5073
TG(16:0_36:5)	C03	Triglycerides	DIURETICS	-0.306062	FALSE	19.5073
TG(16:0_36:5)	C03AA	Triglycerides	THIAZIDES, PLAIN	2.02204	FALSE	19.5073
TG(16:0_36:5)	C03CA	Triglycerides	SULFONAMIDES, PLAIN	-0.77906	FALSE	19.5073
TG(16:0_36:5)	C03EA	Triglycerides	LOW-CEILING DIURETICS AND POTASSIUM-SPARING AGENTS	-0.476857	FALSE	19.5073
TG(16:0_36:5)	C07A	Triglycerides	BETA BLOCKING AGENTS	-1.3856	FALSE	19.5073
TG(16:0_36:5)	C07AB	Triglycerides	BETA BLOCKING AGENTS, SELECTIVE	1.75466	FALSE	19.5073
TG(16:0_36:5)	C08CA	Triglycerides	DIHYDROPYRIDINE DERIVATIVES	-0.812549	FALSE	19.5073
TG(16:0_36:5)	C08D	Triglycerides	SELECTIVE CALCIUM CHANNEL BLOCKERS WITH DIRECT CARDIAC EFFECTS	-0.384743	FALSE	19.5073
TG(16:0_36:5)	C09AA	Triglycerides	ACE INHIBITORS, PLAIN	15.5738	FALSE	19.5073
TG(16:0_36:5)	C09B	Triglycerides	ACE INHIBITORS, COMBINATIONS	-0.0506332	FALSE	19.5073
TG(16:0_36:5)	C09CA	Triglycerides	ANGIOTENSIN II RECEPTOR BLOCKERS (ARBS), PLAIN	0.074691	FALSE	19.5073
TG(16:0_36:5)	C10AA	Triglycerides	HMG COA REDUCTASE INHIBITORS	0.082006	FALSE	19.5073
TG(16:0_36:5)	C10AB	Triglycerides	FIBRATES	0.592782	FALSE	19.5073
TG(16:0_36:5)	C10AD	Triglycerides	NICOTINIC ACID AND DERIVATIVES	-0.364883	FALSE	19.5073
TG(16:0_36:5)	C10AX	Triglycerides	OTHER LIPID MODIFYING AGENTS	1.87745	FALSE	19.5073
TG(16:0_36:5)	C10AX06	Triglycerides	OMEGA-3-TRIGLYCERIDES INCL. OTHER ESTERS AND ACIDS	1.44772	FALSE	19.5073
TG(16:0_36:5)	C10BA02	Triglycerides	SIMVASTATIN AND EZETIMIBE	0.597815	FALSE	19.5073
TG(16:0_36:5)	D	Triglycerides	DERMATOLOGICALS	1.50001	FALSE	19.5073
TG(16:0_36:5)	D07A	Triglycerides	CORTICOSTEROIDS, PLAIN	7.30656	FALSE	19.5073
TG(16:0_36:5)	G03	Triglycerides	SEX HORMONES AND MODULATORS OF THE GENITAL SYSTEM	0.518128	FALSE	19.5073
TG(16:0_36:5)	G03BA	Triglycerides	3-OXOANDROSTEN (4) DERIVATIVES	0.0956831	FALSE	19.5073
TG(16:0_36:5)	G03C	Triglycerides	ESTROGENS	0.870883	FALSE	19.5073
TG(16:0_36:5)	G03CA	Triglycerides	NATURAL AND SEMISYNTHETIC ESTROGENS, PLAIN	-0.750194	FALSE	19.5073
TG(16:0_36:5)	G03DA	Triglycerides	PREGNEN (4) DERIVATIVES	-0.396415	FALSE	19.5073
TG(16:0_36:5)	G04BD	Triglycerides	DRUGS FOR URINARY FREQUENCY AND INCONTINENCE	-0.052616	FALSE	19.5073
TG(16:0_36:5)	G04BE	Triglycerides	DRUGS USED IN ERECTILE DYSFUNCTION	-0.491252	FALSE	19.5073
TG(16:0_36:5)	G04CA	Triglycerides	ALPHA-ADRENORECEPTOR ANTAGONISTS	6.41033	FALSE	19.5073
TG(16:0_36:5)	G04CB	Triglycerides	TESTOSTERONE-5-ALPHA REDUCTASE INHIBITORS	0.29356	FALSE	19.5073
TG(16:0_36:5)	G04CX02	Triglycerides	SABALIS SERRULATAE FRUCTUS	0.0797133	FALSE	19.5073
TG(16:0_36:5)	H	Triglycerides	SYSTEMIC HORMONAL PREPARATIONS, EXCL. SEX HORMONES AND INSULINS	0.969187	FALSE	19.5073
TG(16:0_36:5)	H03AA	Triglycerides	THYROID HORMONES	0.499644	FALSE	19.5073
TG(16:0_36:5)	J01	Triglycerides	ANTIBACTERIALS FOR SYSTEMIC USE	0.800295	FALSE	19.5073
TG(16:0_36:5)	L	Triglycerides	ANTINEOPLASTIC AND IMMUNOMODULATING AGENTS	0.186566	FALSE	19.5073
TG(16:0_36:5)	M	Triglycerides	MUSCULO-SKELETAL SYSTEM	14.7257	FALSE	19.5073
TG(16:0_36:5)	M01AB	Triglycerides	ACETIC ACID DERIVATIVES AND RELATED SUBSTANCES	-1.6546	FALSE	19.5073
TG(16:0_36:5)	M01AC	Triglycerides	OXICAMS	0.599356	FALSE	19.5073
TG(16:0_36:5)	M01AE	Triglycerides	PROPIONIC ACID DERIVATIVES	0.940374	FALSE	19.5073
TG(16:0_36:5)	M01AE01	Triglycerides	IBUPROFEN	-0.222602	FALSE	19.5073
TG(16:0_36:5)	M01AH	Triglycerides	COXIBS	0.544414	FALSE	19.5073
TG(16:0_36:5)	M01AX	Triglycerides	OTHER ANTIINFLAMMATORY AND ANTIRHEUMATIC AGENTS, NON-STEROIDS	0.157663	FALSE	19.5073
TG(16:0_36:5)	M04A	Triglycerides	ANTIGOUT PREPARATIONS	1.8303	FALSE	19.5073
TG(16:0_36:5)	M05BA	Triglycerides	BISPHOSPHONATES	0.540701	FALSE	19.5073
TG(16:0_36:5)	N	Triglycerides	NERVOUS SYSTEM	0.202015	FALSE	19.5073
TG(16:0_36:5)	N02	Triglycerides	ANALGESICS	0.442468	FALSE	19.5073
TG(16:0_36:5)	N02BA	Triglycerides	SALICYLIC ACID AND DERIVATIVES	0.540183	FALSE	19.5073
TG(16:0_36:5)	N02BE	Triglycerides	ANILIDES	12.2851	FALSE	19.5073
TG(16:0_36:5)	N03AX	Triglycerides	OTHER ANTIEPILEPTICS	-0.528533	FALSE	19.5073
TG(16:0_36:5)	N05BA	Triglycerides	BENZODIAZEPINE DERIVATIVES	-0.742029	FALSE	19.5073
TG(16:0_36:5)	N05CF	Triglycerides	BENZODIAZEPINE RELATED DRUGS	-0.547012	FALSE	19.5073
TG(16:0_36:5)	N05CH	Triglycerides	MELATONIN RECEPTOR AGONISTS	-0.619887	FALSE	19.5073
TG(16:0_36:5)	N06	Triglycerides	PSYCHOANALEPTICS	-1.42488	FALSE	19.5073
TG(16:0_36:5)	N06AB	Triglycerides	SELECTIVE SEROTONIN REUPTAKE INHIBITORS	-0.696043	FALSE	19.5073
TG(16:0_36:5)	N06AX	Triglycerides	OTHER ANTIDEPRESSANTS	-0.567628	FALSE	19.5073
TG(16:0_36:5)	R	Triglycerides	RESPIRATORY SYSTEM	-0.208619	FALSE	19.5073
TG(16:0_36:5)	R01	Triglycerides	NASAL PREPARATIONS	0.82774	FALSE	19.5073
TG(16:0_36:5)	R01AD	Triglycerides	CORTICOSTEROIDS	0.00184042	FALSE	19.5073
TG(16:0_36:5)	R03A	Triglycerides	ADRENERGICS, INHALANTS	-0.873724	FALSE	19.5073
TG(16:0_36:5)	R03CC	Triglycerides	SELECTIVE BETA-2-ADRENORECEPTOR AGONISTS	0.549253	FALSE	19.5073
TG(16:0_36:5)	R03DC	Triglycerides	LEUKOTRIENE RECEPTOR ANTAGONISTS	-0.77573	FALSE	19.5073
TG(16:0_36:5)	R06A	Triglycerides	ANTIHISTAMINES FOR SYSTEMIC USE	1.10738	FALSE	19.5073
TG(16:0_36:5)	R06AE	Triglycerides	PIPERAZINE DERIVATIVES	0.0825286	FALSE	19.5073
TG(16:0_36:5)	R06AX	Triglycerides	OTHER ANTIHISTAMINES FOR SYSTEMIC USE	-0.888013	FALSE	19.5073
TG(16:0_36:5)	S01	Triglycerides	OPHTHALMOLOGICALS	2.53447	FALSE	19.5073
TG(16:0_36:5)	S01ED	Triglycerides	BETA BLOCKING AGENTS	-0.712016	FALSE	19.5073
TG(16:0_36:5)	S01EE	Triglycerides	PROSTAGLANDIN ANALOGUES	0.0412632	FALSE	19.5073
TG(16:0_36:5)	S01XA	Triglycerides	OTHER OPHTHALMOLOGICALS	0.825746	FALSE	19.5073
TG(16:0_36:6)	A	Triglycerides	ALIMENTARY TRACT AND METABOLISM	1.53656	FALSE	19.5073
TG(16:0_36:6)	A02BA	Triglycerides	H2-RECEPTOR ANTAGONISTS	0.331484	FALSE	19.5073
TG(16:0_36:6)	A02BC	Triglycerides	PROTON PUMP INHIBITORS	0.0838175	FALSE	19.5073
TG(16:0_36:6)	A06A	Triglycerides	DRUGS FOR CONSTIPATION	0.45507	FALSE	19.5073
TG(16:0_36:6)	A06AA	Triglycerides	SOFTENERS, EMOLLIENTS	0.290413	FALSE	19.5073
TG(16:0_36:6)	A06AC	Triglycerides	BULK-FORMING LAXATIVES	2.50495	FALSE	19.5073
TG(16:0_36:6)	A06AC01	Triglycerides	ISPAGHULA (PSYLLA SEEDS)	-0.259168	FALSE	19.5073
TG(16:0_36:6)	A07	Triglycerides	ANTIDIARRHEALS, INTESTINAL ANTIINFLAMMATORY/ANTIINFECTIVE AGENTS	-0.792975	FALSE	19.5073
TG(16:0_36:6)	A10	Triglycerides	DRUGS USED IN DIABETES	0.0782909	FALSE	19.5073
TG(16:0_36:6)	A10BA	Triglycerides	BIGUANIDES	14.4904	FALSE	19.5073
TG(16:0_36:6)	A10BB	Triglycerides	SULFONYLUREAS	-0.746835	FALSE	19.5073
TG(16:0_36:6)	A11	Triglycerides	VITAMINS	8.47432	FALSE	19.5073
TG(16:0_36:6)	A11B	Triglycerides	MULTIVITAMINS, PLAIN	0.762215	FALSE	19.5073
TG(16:0_36:6)	A11G	Triglycerides	ASCORBIC ACID (VITAMIN C), INCL. COMBINATIONS	0.540387	FALSE	19.5073
TG(16:0_36:6)	A12	Triglycerides	MINERALS	0.168214	FALSE	19.5073
TG(16:0_36:6)	A12BA	Triglycerides	POTASSIUM	0.189817	FALSE	19.5073
TG(16:0_36:6)	A12CB	Triglycerides	ZINC	12.2011	FALSE	19.5073
TG(16:0_36:6)	A12CE	Triglycerides	SELENIUM	9.86682	FALSE	19.5073
TG(16:0_36:6)	B01AA	Triglycerides	VITAMIN K ANTAGONISTS	-0.617378	FALSE	19.5073
TG(16:0_36:6)	B01AC	Triglycerides	PLATELET AGGREGATION INHIBITORS EXCL. HEPARIN	-0.465462	FALSE	19.5073
TG(16:0_36:6)	B03A	Triglycerides	IRON PREPARATIONS	-0.51178	FALSE	19.5073
TG(16:0_36:6)	B03BA	Triglycerides	VITAMIN B12 (CYANOCOBALAMIN AND ANALOGUES)	-1.01745	FALSE	19.5073
TG(16:0_36:6)	B03BB	Triglycerides	FOLIC ACID AND DERIVATIVES	-0.207472	FALSE	19.5073
TG(16:0_36:6)	C	Triglycerides	CARDIOVASCULAR SYSTEM	-0.625605	FALSE	19.5073
TG(16:0_36:6)	C01	Triglycerides	CARDIAC THERAPY	0.723297	FALSE	19.5073
TG(16:0_36:6)	C01DA	Triglycerides	ORGANIC NITRATES	-0.550302	FALSE	19.5073
TG(16:0_36:6)	C01EB	Triglycerides	OTHER CARDIAC PREPARATIONS	1.37631	FALSE	19.5073
TG(16:0_36:6)	C02	Triglycerides	ANTIHYPERTENSIVES	0.523927	FALSE	19.5073
TG(16:0_36:6)	C03	Triglycerides	DIURETICS	-1.58864	FALSE	19.5073
TG(16:0_36:6)	C03AA	Triglycerides	THIAZIDES, PLAIN	2.83273	FALSE	19.5073
TG(16:0_36:6)	C03CA	Triglycerides	SULFONAMIDES, PLAIN	-0.337547	FALSE	19.5073
TG(16:0_36:6)	C03EA	Triglycerides	LOW-CEILING DIURETICS AND POTASSIUM-SPARING AGENTS	0.311212	FALSE	19.5073
TG(16:0_36:6)	C07A	Triglycerides	BETA BLOCKING AGENTS	-0.828019	FALSE	19.5073
TG(16:0_36:6)	C07AB	Triglycerides	BETA BLOCKING AGENTS, SELECTIVE	0.323265	FALSE	19.5073
TG(16:0_36:6)	C08CA	Triglycerides	DIHYDROPYRIDINE DERIVATIVES	-0.421833	FALSE	19.5073
TG(16:0_36:6)	C08D	Triglycerides	SELECTIVE CALCIUM CHANNEL BLOCKERS WITH DIRECT CARDIAC EFFECTS	-2.01881	FALSE	19.5073
TG(16:0_36:6)	C09AA	Triglycerides	ACE INHIBITORS, PLAIN	10.3104	FALSE	19.5073
TG(16:0_36:6)	C09B	Triglycerides	ACE INHIBITORS, COMBINATIONS	-0.480317	FALSE	19.5073
TG(16:0_36:6)	C09CA	Triglycerides	ANGIOTENSIN II RECEPTOR BLOCKERS (ARBS), PLAIN	1.13219	FALSE	19.5073
TG(16:0_36:6)	C10AA	Triglycerides	HMG COA REDUCTASE INHIBITORS	1.7409	FALSE	19.5073
TG(16:0_36:6)	C10AB	Triglycerides	FIBRATES	2.23925	FALSE	19.5073
TG(16:0_36:6)	C10AD	Triglycerides	NICOTINIC ACID AND DERIVATIVES	-1.01264	FALSE	19.5073
TG(16:0_36:6)	C10AX	Triglycerides	OTHER LIPID MODIFYING AGENTS	1.12364	FALSE	19.5073
TG(16:0_36:6)	C10AX06	Triglycerides	OMEGA-3-TRIGLYCERIDES INCL. OTHER ESTERS AND ACIDS	23.3949	TRUE	19.5073
TG(16:0_36:6)	C10BA02	Triglycerides	SIMVASTATIN AND EZETIMIBE	0.39257	FALSE	19.5073
TG(16:0_36:6)	D	Triglycerides	DERMATOLOGICALS	0.277872	FALSE	19.5073
TG(16:0_36:6)	D07A	Triglycerides	CORTICOSTEROIDS, PLAIN	1.15432	FALSE	19.5073
TG(16:0_36:6)	G03	Triglycerides	SEX HORMONES AND MODULATORS OF THE GENITAL SYSTEM	1.27353	FALSE	19.5073
TG(16:0_36:6)	G03BA	Triglycerides	3-OXOANDROSTEN (4) DERIVATIVES	0.326604	FALSE	19.5073
TG(16:0_36:6)	G03C	Triglycerides	ESTROGENS	1.44716	FALSE	19.5073
TG(16:0_36:6)	G03CA	Triglycerides	NATURAL AND SEMISYNTHETIC ESTROGENS, PLAIN	-1.25568	FALSE	19.5073
TG(16:0_36:6)	G03DA	Triglycerides	PREGNEN (4) DERIVATIVES	-0.178533	FALSE	19.5073
TG(16:0_36:6)	G04BD	Triglycerides	DRUGS FOR URINARY FREQUENCY AND INCONTINENCE	-0.879192	FALSE	19.5073
TG(16:0_36:6)	G04BE	Triglycerides	DRUGS USED IN ERECTILE DYSFUNCTION	-0.640319	FALSE	19.5073
TG(16:0_36:6)	G04CA	Triglycerides	ALPHA-ADRENORECEPTOR ANTAGONISTS	14.7531	FALSE	19.5073
TG(16:0_36:6)	G04CB	Triglycerides	TESTOSTERONE-5-ALPHA REDUCTASE INHIBITORS	0.236796	FALSE	19.5073
TG(16:0_36:6)	G04CX02	Triglycerides	SABALIS SERRULATAE FRUCTUS	12.6318	FALSE	19.5073
TG(16:0_36:6)	H	Triglycerides	SYSTEMIC HORMONAL PREPARATIONS, EXCL. SEX HORMONES AND INSULINS	2.3528	FALSE	19.5073
TG(16:0_36:6)	H03AA	Triglycerides	THYROID HORMONES	1.01844	FALSE	19.5073
TG(16:0_36:6)	J01	Triglycerides	ANTIBACTERIALS FOR SYSTEMIC USE	7.79881	FALSE	19.5073
TG(16:0_36:6)	L	Triglycerides	ANTINEOPLASTIC AND IMMUNOMODULATING AGENTS	0.0925688	FALSE	19.5073
TG(16:0_36:6)	M	Triglycerides	MUSCULO-SKELETAL SYSTEM	0.109135	FALSE	19.5073
TG(16:0_36:6)	M01AB	Triglycerides	ACETIC ACID DERIVATIVES AND RELATED SUBSTANCES	-1.84149	FALSE	19.5073
TG(16:0_36:6)	M01AC	Triglycerides	OXICAMS	1.53055	FALSE	19.5073
TG(16:0_36:6)	M01AE	Triglycerides	PROPIONIC ACID DERIVATIVES	0.338435	FALSE	19.5073
TG(16:0_36:6)	M01AE01	Triglycerides	IBUPROFEN	-0.744778	FALSE	19.5073
TG(16:0_36:6)	M01AH	Triglycerides	COXIBS	1.0134	FALSE	19.5073
TG(16:0_36:6)	M01AX	Triglycerides	OTHER ANTIINFLAMMATORY AND ANTIRHEUMATIC AGENTS, NON-STEROIDS	0.366092	FALSE	19.5073
TG(16:0_36:6)	M04A	Triglycerides	ANTIGOUT PREPARATIONS	1.77663	FALSE	19.5073
TG(16:0_36:6)	M05BA	Triglycerides	BISPHOSPHONATES	1.71205	FALSE	19.5073
TG(16:0_36:6)	N	Triglycerides	NERVOUS SYSTEM	-0.145863	FALSE	19.5073
TG(16:0_36:6)	N02	Triglycerides	ANALGESICS	-1.55394	FALSE	19.5073
TG(16:0_36:6)	N02BA	Triglycerides	SALICYLIC ACID AND DERIVATIVES	-0.137986	FALSE	19.5073
TG(16:0_36:6)	N02BE	Triglycerides	ANILIDES	0.771619	FALSE	19.5073
TG(16:0_36:6)	N03AX	Triglycerides	OTHER ANTIEPILEPTICS	-0.86306	FALSE	19.5073
TG(16:0_36:6)	N05BA	Triglycerides	BENZODIAZEPINE DERIVATIVES	-0.0701853	FALSE	19.5073
TG(16:0_36:6)	N05CF	Triglycerides	BENZODIAZEPINE RELATED DRUGS	-0.555833	FALSE	19.5073
TG(16:0_36:6)	N05CH	Triglycerides	MELATONIN RECEPTOR AGONISTS	-1.17147	FALSE	19.5073
TG(16:0_36:6)	N06	Triglycerides	PSYCHOANALEPTICS	-1.01241	FALSE	19.5073
TG(16:0_36:6)	N06AB	Triglycerides	SELECTIVE SEROTONIN REUPTAKE INHIBITORS	0.680629	FALSE	19.5073
TG(16:0_36:6)	N06AX	Triglycerides	OTHER ANTIDEPRESSANTS	0.686143	FALSE	19.5073
TG(16:0_36:6)	R	Triglycerides	RESPIRATORY SYSTEM	0.682326	FALSE	19.5073
TG(16:0_36:6)	R01	Triglycerides	NASAL PREPARATIONS	-0.364319	FALSE	19.5073
TG(16:0_36:6)	R01AD	Triglycerides	CORTICOSTEROIDS	0.395886	FALSE	19.5073
TG(16:0_36:6)	R03A	Triglycerides	ADRENERGICS, INHALANTS	-1.09376	FALSE	19.5073
TG(16:0_36:6)	R03CC	Triglycerides	SELECTIVE BETA-2-ADRENORECEPTOR AGONISTS	-0.03443	FALSE	19.5073
TG(16:0_36:6)	R03DC	Triglycerides	LEUKOTRIENE RECEPTOR ANTAGONISTS	-1.52576	FALSE	19.5073
TG(16:0_36:6)	R06A	Triglycerides	ANTIHISTAMINES FOR SYSTEMIC USE	1.07522	FALSE	19.5073
TG(16:0_36:6)	R06AE	Triglycerides	PIPERAZINE DERIVATIVES	-0.22259	FALSE	19.5073
TG(16:0_36:6)	R06AX	Triglycerides	OTHER ANTIHISTAMINES FOR SYSTEMIC USE	-1.13246	FALSE	19.5073
TG(16:0_36:6)	S01	Triglycerides	OPHTHALMOLOGICALS	0.936504	FALSE	19.5073
TG(16:0_36:6)	S01ED	Triglycerides	BETA BLOCKING AGENTS	2.00269	FALSE	19.5073
TG(16:0_36:6)	S01EE	Triglycerides	PROSTAGLANDIN ANALOGUES	-0.507805	FALSE	19.5073
TG(16:0_36:6)	S01XA	Triglycerides	OTHER OPHTHALMOLOGICALS	1.40458	FALSE	19.5073
TG(16:0_37:3)	A	Triglycerides	ALIMENTARY TRACT AND METABOLISM	-0.00329045	FALSE	19.5073
TG(16:0_37:3)	A02BA	Triglycerides	H2-RECEPTOR ANTAGONISTS	0.231345	FALSE	19.5073
TG(16:0_37:3)	A02BC	Triglycerides	PROTON PUMP INHIBITORS	0.358583	FALSE	19.5073
TG(16:0_37:3)	A06A	Triglycerides	DRUGS FOR CONSTIPATION	-0.701435	FALSE	19.5073
TG(16:0_37:3)	A06AA	Triglycerides	SOFTENERS, EMOLLIENTS	-0.171784	FALSE	19.5073
TG(16:0_37:3)	A06AC	Triglycerides	BULK-FORMING LAXATIVES	-0.0532881	FALSE	19.5073
TG(16:0_37:3)	A06AC01	Triglycerides	ISPAGHULA (PSYLLA SEEDS)	7.06803	FALSE	19.5073
TG(16:0_37:3)	A07	Triglycerides	ANTIDIARRHEALS, INTESTINAL ANTIINFLAMMATORY/ANTIINFECTIVE AGENTS	0.268024	FALSE	19.5073
TG(16:0_37:3)	A10	Triglycerides	DRUGS USED IN DIABETES	1.46411	FALSE	19.5073
TG(16:0_37:3)	A10BA	Triglycerides	BIGUANIDES	15.034	FALSE	19.5073
TG(16:0_37:3)	A10BB	Triglycerides	SULFONYLUREAS	-0.395966	FALSE	19.5073
TG(16:0_37:3)	A11	Triglycerides	VITAMINS	-0.141546	FALSE	19.5073
TG(16:0_37:3)	A11B	Triglycerides	MULTIVITAMINS, PLAIN	0.539055	FALSE	19.5073
TG(16:0_37:3)	A11G	Triglycerides	ASCORBIC ACID (VITAMIN C), INCL. COMBINATIONS	4.31017	FALSE	19.5073
TG(16:0_37:3)	A12	Triglycerides	MINERALS	0.578204	FALSE	19.5073
TG(16:0_37:3)	A12BA	Triglycerides	POTASSIUM	0.242126	FALSE	19.5073
TG(16:0_37:3)	A12CB	Triglycerides	ZINC	11.1259	FALSE	19.5073
TG(16:0_37:3)	A12CE	Triglycerides	SELENIUM	0.735671	FALSE	19.5073
TG(16:0_37:3)	B01AA	Triglycerides	VITAMIN K ANTAGONISTS	1.54279	FALSE	19.5073
TG(16:0_37:3)	B01AC	Triglycerides	PLATELET AGGREGATION INHIBITORS EXCL. HEPARIN	-1.67069	FALSE	19.5073
TG(16:0_37:3)	B03A	Triglycerides	IRON PREPARATIONS	-1.97773	FALSE	19.5073
TG(16:0_37:3)	B03BA	Triglycerides	VITAMIN B12 (CYANOCOBALAMIN AND ANALOGUES)	-0.321692	FALSE	19.5073
TG(16:0_37:3)	B03BB	Triglycerides	FOLIC ACID AND DERIVATIVES	0.361173	FALSE	19.5073
TG(16:0_37:3)	C	Triglycerides	CARDIOVASCULAR SYSTEM	-0.90871	FALSE	19.5073
TG(16:0_37:3)	C01	Triglycerides	CARDIAC THERAPY	7.96006	FALSE	19.5073
TG(16:0_37:3)	C01DA	Triglycerides	ORGANIC NITRATES	-0.692349	FALSE	19.5073
TG(16:0_37:3)	C01EB	Triglycerides	OTHER CARDIAC PREPARATIONS	2.38403	FALSE	19.5073
TG(16:0_37:3)	C02	Triglycerides	ANTIHYPERTENSIVES	-0.634129	FALSE	19.5073
TG(16:0_37:3)	C03	Triglycerides	DIURETICS	-0.368933	FALSE	19.5073
TG(16:0_37:3)	C03AA	Triglycerides	THIAZIDES, PLAIN	2.28688	FALSE	19.5073
TG(16:0_37:3)	C03CA	Triglycerides	SULFONAMIDES, PLAIN	-0.151668	FALSE	19.5073
TG(16:0_37:3)	C03EA	Triglycerides	LOW-CEILING DIURETICS AND POTASSIUM-SPARING AGENTS	0.340011	FALSE	19.5073
TG(16:0_37:3)	C07A	Triglycerides	BETA BLOCKING AGENTS	-0.462719	FALSE	19.5073
TG(16:0_37:3)	C07AB	Triglycerides	BETA BLOCKING AGENTS, SELECTIVE	7.27162	FALSE	19.5073
TG(16:0_37:3)	C08CA	Triglycerides	DIHYDROPYRIDINE DERIVATIVES	0.217389	FALSE	19.5073
TG(16:0_37:3)	C08D	Triglycerides	SELECTIVE CALCIUM CHANNEL BLOCKERS WITH DIRECT CARDIAC EFFECTS	-0.847738	FALSE	19.5073
TG(16:0_37:3)	C09AA	Triglycerides	ACE INHIBITORS, PLAIN	10.4532	FALSE	19.5073
TG(16:0_37:3)	C09B	Triglycerides	ACE INHIBITORS, COMBINATIONS	-0.397555	FALSE	19.5073
TG(16:0_37:3)	C09CA	Triglycerides	ANGIOTENSIN II RECEPTOR BLOCKERS (ARBS), PLAIN	0.188202	FALSE	19.5073
TG(16:0_37:3)	C10AA	Triglycerides	HMG COA REDUCTASE INHIBITORS	8.53517	FALSE	19.5073
TG(16:0_37:3)	C10AB	Triglycerides	FIBRATES	19.9015	TRUE	19.5073
TG(16:0_37:3)	C10AD	Triglycerides	NICOTINIC ACID AND DERIVATIVES	-1.88383	FALSE	19.5073
TG(16:0_37:3)	C10AX	Triglycerides	OTHER LIPID MODIFYING AGENTS	12.3279	FALSE	19.5073
TG(16:0_37:3)	C10AX06	Triglycerides	OMEGA-3-TRIGLYCERIDES INCL. OTHER ESTERS AND ACIDS	-0.20751	FALSE	19.5073
TG(16:0_37:3)	C10BA02	Triglycerides	SIMVASTATIN AND EZETIMIBE	-1.19301	FALSE	19.5073
TG(16:0_37:3)	D	Triglycerides	DERMATOLOGICALS	1.88831	FALSE	19.5073
TG(16:0_37:3)	D07A	Triglycerides	CORTICOSTEROIDS, PLAIN	2.28909	FALSE	19.5073
TG(16:0_37:3)	G03	Triglycerides	SEX HORMONES AND MODULATORS OF THE GENITAL SYSTEM	-1.47806	FALSE	19.5073
TG(16:0_37:3)	G03BA	Triglycerides	3-OXOANDROSTEN (4) DERIVATIVES	-0.503994	FALSE	19.5073
TG(16:0_37:3)	G03C	Triglycerides	ESTROGENS	-0.600615	FALSE	19.5073
TG(16:0_37:3)	G03CA	Triglycerides	NATURAL AND SEMISYNTHETIC ESTROGENS, PLAIN	-1.61529	FALSE	19.5073
TG(16:0_37:3)	G03DA	Triglycerides	PREGNEN (4) DERIVATIVES	1.62371	FALSE	19.5073
TG(16:0_37:3)	G04BD	Triglycerides	DRUGS FOR URINARY FREQUENCY AND INCONTINENCE	-0.446352	FALSE	19.5073
TG(16:0_37:3)	G04BE	Triglycerides	DRUGS USED IN ERECTILE DYSFUNCTION	0.0472359	FALSE	19.5073
TG(16:0_37:3)	G04CA	Triglycerides	ALPHA-ADRENORECEPTOR ANTAGONISTS	2.99233	FALSE	19.5073
TG(16:0_37:3)	G04CB	Triglycerides	TESTOSTERONE-5-ALPHA REDUCTASE INHIBITORS	0.144406	FALSE	19.5073
TG(16:0_37:3)	G04CX02	Triglycerides	SABALIS SERRULATAE FRUCTUS	-0.533	FALSE	19.5073
TG(16:0_37:3)	H	Triglycerides	SYSTEMIC HORMONAL PREPARATIONS, EXCL. SEX HORMONES AND INSULINS	1.46329	FALSE	19.5073
TG(16:0_37:3)	H03AA	Triglycerides	THYROID HORMONES	-0.120268	FALSE	19.5073
TG(16:0_37:3)	J01	Triglycerides	ANTIBACTERIALS FOR SYSTEMIC USE	1.14635	FALSE	19.5073
TG(16:0_37:3)	L	Triglycerides	ANTINEOPLASTIC AND IMMUNOMODULATING AGENTS	-0.929194	FALSE	19.5073
TG(16:0_37:3)	M	Triglycerides	MUSCULO-SKELETAL SYSTEM	0.666551	FALSE	19.5073
TG(16:0_37:3)	M01AB	Triglycerides	ACETIC ACID DERIVATIVES AND RELATED SUBSTANCES	-0.368637	FALSE	19.5073
TG(16:0_37:3)	M01AC	Triglycerides	OXICAMS	-0.500101	FALSE	19.5073
TG(16:0_37:3)	M01AE	Triglycerides	PROPIONIC ACID DERIVATIVES	-0.0694985	FALSE	19.5073
TG(16:0_37:3)	M01AE01	Triglycerides	IBUPROFEN	-0.669013	FALSE	19.5073
TG(16:0_37:3)	M01AH	Triglycerides	COXIBS	1.62384	FALSE	19.5073
TG(16:0_37:3)	M01AX	Triglycerides	OTHER ANTIINFLAMMATORY AND ANTIRHEUMATIC AGENTS, NON-STEROIDS	0.805971	FALSE	19.5073
TG(16:0_37:3)	M04A	Triglycerides	ANTIGOUT PREPARATIONS	5.15638	FALSE	19.5073
TG(16:0_37:3)	M05BA	Triglycerides	BISPHOSPHONATES	0.0291021	FALSE	19.5073
TG(16:0_37:3)	N	Triglycerides	NERVOUS SYSTEM	0.470322	FALSE	19.5073
TG(16:0_37:3)	N02	Triglycerides	ANALGESICS	1.36347	FALSE	19.5073
TG(16:0_37:3)	N02BA	Triglycerides	SALICYLIC ACID AND DERIVATIVES	0.802246	FALSE	19.5073
TG(16:0_37:3)	N02BE	Triglycerides	ANILIDES	1.61016	FALSE	19.5073
TG(16:0_37:3)	N03AX	Triglycerides	OTHER ANTIEPILEPTICS	0.0135882	FALSE	19.5073
TG(16:0_37:3)	N05BA	Triglycerides	BENZODIAZEPINE DERIVATIVES	-1.516	FALSE	19.5073
TG(16:0_37:3)	N05CF	Triglycerides	BENZODIAZEPINE RELATED DRUGS	-0.299129	FALSE	19.5073
TG(16:0_37:3)	N05CH	Triglycerides	MELATONIN RECEPTOR AGONISTS	0.363432	FALSE	19.5073
TG(16:0_37:3)	N06	Triglycerides	PSYCHOANALEPTICS	-0.202329	FALSE	19.5073
TG(16:0_37:3)	N06AB	Triglycerides	SELECTIVE SEROTONIN REUPTAKE INHIBITORS	-0.427728	FALSE	19.5073
TG(16:0_37:3)	N06AX	Triglycerides	OTHER ANTIDEPRESSANTS	-0.16382	FALSE	19.5073
TG(16:0_37:3)	R	Triglycerides	RESPIRATORY SYSTEM	0.500355	FALSE	19.5073
TG(16:0_37:3)	R01	Triglycerides	NASAL PREPARATIONS	0.630683	FALSE	19.5073
TG(16:0_37:3)	R01AD	Triglycerides	CORTICOSTEROIDS	1.20202	FALSE	19.5073
TG(16:0_37:3)	R03A	Triglycerides	ADRENERGICS, INHALANTS	0.335689	FALSE	19.5073
TG(16:0_37:3)	R03CC	Triglycerides	SELECTIVE BETA-2-ADRENORECEPTOR AGONISTS	0.210085	FALSE	19.5073
TG(16:0_37:3)	R03DC	Triglycerides	LEUKOTRIENE RECEPTOR ANTAGONISTS	-0.139603	FALSE	19.5073
TG(16:0_37:3)	R06A	Triglycerides	ANTIHISTAMINES FOR SYSTEMIC USE	2.71758	FALSE	19.5073
TG(16:0_37:3)	R06AE	Triglycerides	PIPERAZINE DERIVATIVES	-0.106419	FALSE	19.5073
TG(16:0_37:3)	R06AX	Triglycerides	OTHER ANTIHISTAMINES FOR SYSTEMIC USE	-0.966979	FALSE	19.5073
TG(16:0_37:3)	S01	Triglycerides	OPHTHALMOLOGICALS	0.914022	FALSE	19.5073
TG(16:0_37:3)	S01ED	Triglycerides	BETA BLOCKING AGENTS	0.286615	FALSE	19.5073
TG(16:0_37:3)	S01EE	Triglycerides	PROSTAGLANDIN ANALOGUES	0.315746	FALSE	19.5073
TG(16:0_37:3)	S01XA	Triglycerides	OTHER OPHTHALMOLOGICALS	-0.997293	FALSE	19.5073
TG(16:0_38:1)	A	Triglycerides	ALIMENTARY TRACT AND METABOLISM	0.638658	FALSE	19.5073
TG(16:0_38:1)	A02BA	Triglycerides	H2-RECEPTOR ANTAGONISTS	-0.753885	FALSE	19.5073
TG(16:0_38:1)	A02BC	Triglycerides	PROTON PUMP INHIBITORS	1.25368	FALSE	19.5073
TG(16:0_38:1)	A06A	Triglycerides	DRUGS FOR CONSTIPATION	0.18299	FALSE	19.5073
TG(16:0_38:1)	A06AA	Triglycerides	SOFTENERS, EMOLLIENTS	-0.125227	FALSE	19.5073
TG(16:0_38:1)	A06AC	Triglycerides	BULK-FORMING LAXATIVES	0.422098	FALSE	19.5073
TG(16:0_38:1)	A06AC01	Triglycerides	ISPAGHULA (PSYLLA SEEDS)	-0.0115074	FALSE	19.5073
TG(16:0_38:1)	A07	Triglycerides	ANTIDIARRHEALS, INTESTINAL ANTIINFLAMMATORY/ANTIINFECTIVE AGENTS	-1.02372	FALSE	19.5073
TG(16:0_38:1)	A10	Triglycerides	DRUGS USED IN DIABETES	2.5611	FALSE	19.5073
TG(16:0_38:1)	A10BA	Triglycerides	BIGUANIDES	11.212	FALSE	19.5073
TG(16:0_38:1)	A10BB	Triglycerides	SULFONYLUREAS	-0.393638	FALSE	19.5073
TG(16:0_38:1)	A11	Triglycerides	VITAMINS	0.265146	FALSE	19.5073
TG(16:0_38:1)	A11B	Triglycerides	MULTIVITAMINS, PLAIN	0.497084	FALSE	19.5073
TG(16:0_38:1)	A11G	Triglycerides	ASCORBIC ACID (VITAMIN C), INCL. COMBINATIONS	2.38667	FALSE	19.5073
TG(16:0_38:1)	A12	Triglycerides	MINERALS	-0.81412	FALSE	19.5073
TG(16:0_38:1)	A12BA	Triglycerides	POTASSIUM	1.48041	FALSE	19.5073
TG(16:0_38:1)	A12CB	Triglycerides	ZINC	13.7671	FALSE	19.5073
TG(16:0_38:1)	A12CE	Triglycerides	SELENIUM	3.19804	FALSE	19.5073
TG(16:0_38:1)	B01AA	Triglycerides	VITAMIN K ANTAGONISTS	21.2996	TRUE	19.5073
TG(16:0_38:1)	B01AC	Triglycerides	PLATELET AGGREGATION INHIBITORS EXCL. HEPARIN	0.0118986	FALSE	19.5073
TG(16:0_38:1)	B03A	Triglycerides	IRON PREPARATIONS	-1.22989	FALSE	19.5073
TG(16:0_38:1)	B03BA	Triglycerides	VITAMIN B12 (CYANOCOBALAMIN AND ANALOGUES)	0.533509	FALSE	19.5073
TG(16:0_38:1)	B03BB	Triglycerides	FOLIC ACID AND DERIVATIVES	-0.945952	FALSE	19.5073
TG(16:0_38:1)	C	Triglycerides	CARDIOVASCULAR SYSTEM	-1.17888	FALSE	19.5073
TG(16:0_38:1)	C01	Triglycerides	CARDIAC THERAPY	1.30482	FALSE	19.5073
TG(16:0_38:1)	C01DA	Triglycerides	ORGANIC NITRATES	-1.26489	FALSE	19.5073
TG(16:0_38:1)	C01EB	Triglycerides	OTHER CARDIAC PREPARATIONS	1.50959	FALSE	19.5073
TG(16:0_38:1)	C02	Triglycerides	ANTIHYPERTENSIVES	-0.296964	FALSE	19.5073
TG(16:0_38:1)	C03	Triglycerides	DIURETICS	-1.40355	FALSE	19.5073
TG(16:0_38:1)	C03AA	Triglycerides	THIAZIDES, PLAIN	2.82705	FALSE	19.5073
TG(16:0_38:1)	C03CA	Triglycerides	SULFONAMIDES, PLAIN	-1.55767	FALSE	19.5073
TG(16:0_38:1)	C03EA	Triglycerides	LOW-CEILING DIURETICS AND POTASSIUM-SPARING AGENTS	0.738799	FALSE	19.5073
TG(16:0_38:1)	C07A	Triglycerides	BETA BLOCKING AGENTS	-0.226545	FALSE	19.5073
TG(16:0_38:1)	C07AB	Triglycerides	BETA BLOCKING AGENTS, SELECTIVE	1.9929	FALSE	19.5073
TG(16:0_38:1)	C08CA	Triglycerides	DIHYDROPYRIDINE DERIVATIVES	0.209214	FALSE	19.5073
TG(16:0_38:1)	C08D	Triglycerides	SELECTIVE CALCIUM CHANNEL BLOCKERS WITH DIRECT CARDIAC EFFECTS	-0.440169	FALSE	19.5073
TG(16:0_38:1)	C09AA	Triglycerides	ACE INHIBITORS, PLAIN	1.8392	FALSE	19.5073
TG(16:0_38:1)	C09B	Triglycerides	ACE INHIBITORS, COMBINATIONS	0.217622	FALSE	19.5073
TG(16:0_38:1)	C09CA	Triglycerides	ANGIOTENSIN II RECEPTOR BLOCKERS (ARBS), PLAIN	1.16995	FALSE	19.5073
TG(16:0_38:1)	C10AA	Triglycerides	HMG COA REDUCTASE INHIBITORS	1.91427	FALSE	19.5073
TG(16:0_38:1)	C10AB	Triglycerides	FIBRATES	29.3109	TRUE	19.5073
TG(16:0_38:1)	C10AD	Triglycerides	NICOTINIC ACID AND DERIVATIVES	-0.870716	FALSE	19.5073
TG(16:0_38:1)	C10AX	Triglycerides	OTHER LIPID MODIFYING AGENTS	0.136976	FALSE	19.5073
TG(16:0_38:1)	C10AX06	Triglycerides	OMEGA-3-TRIGLYCERIDES INCL. OTHER ESTERS AND ACIDS	-0.0534728	FALSE	19.5073
TG(16:0_38:1)	C10BA02	Triglycerides	SIMVASTATIN AND EZETIMIBE	-0.577832	FALSE	19.5073
TG(16:0_38:1)	D	Triglycerides	DERMATOLOGICALS	1.21274	FALSE	19.5073
TG(16:0_38:1)	D07A	Triglycerides	CORTICOSTEROIDS, PLAIN	9.28904	FALSE	19.5073
TG(16:0_38:1)	G03	Triglycerides	SEX HORMONES AND MODULATORS OF THE GENITAL SYSTEM	-0.454495	FALSE	19.5073
TG(16:0_38:1)	G03BA	Triglycerides	3-OXOANDROSTEN (4) DERIVATIVES	-1.85145	FALSE	19.5073
TG(16:0_38:1)	G03C	Triglycerides	ESTROGENS	-0.964065	FALSE	19.5073
TG(16:0_38:1)	G03CA	Triglycerides	NATURAL AND SEMISYNTHETIC ESTROGENS, PLAIN	-0.410226	FALSE	19.5073
TG(16:0_38:1)	G03DA	Triglycerides	PREGNEN (4) DERIVATIVES	1.73106	FALSE	19.5073
TG(16:0_38:1)	G04BD	Triglycerides	DRUGS FOR URINARY FREQUENCY AND INCONTINENCE	0.680112	FALSE	19.5073
TG(16:0_38:1)	G04BE	Triglycerides	DRUGS USED IN ERECTILE DYSFUNCTION	0.223386	FALSE	19.5073
TG(16:0_38:1)	G04CA	Triglycerides	ALPHA-ADRENORECEPTOR ANTAGONISTS	9.05438	FALSE	19.5073
TG(16:0_38:1)	G04CB	Triglycerides	TESTOSTERONE-5-ALPHA REDUCTASE INHIBITORS	-0.181087	FALSE	19.5073
TG(16:0_38:1)	G04CX02	Triglycerides	SABALIS SERRULATAE FRUCTUS	1.61043	FALSE	19.5073
TG(16:0_38:1)	H	Triglycerides	SYSTEMIC HORMONAL PREPARATIONS, EXCL. SEX HORMONES AND INSULINS	-0.0611334	FALSE	19.5073
TG(16:0_38:1)	H03AA	Triglycerides	THYROID HORMONES	0.581873	FALSE	19.5073
TG(16:0_38:1)	J01	Triglycerides	ANTIBACTERIALS FOR SYSTEMIC USE	2.90269	FALSE	19.5073
TG(16:0_38:1)	L	Triglycerides	ANTINEOPLASTIC AND IMMUNOMODULATING AGENTS	-0.416406	FALSE	19.5073
TG(16:0_38:1)	M	Triglycerides	MUSCULO-SKELETAL SYSTEM	-0.391614	FALSE	19.5073
TG(16:0_38:1)	M01AB	Triglycerides	ACETIC ACID DERIVATIVES AND RELATED SUBSTANCES	-0.284056	FALSE	19.5073
TG(16:0_38:1)	M01AC	Triglycerides	OXICAMS	-0.577777	FALSE	19.5073
TG(16:0_38:1)	M01AE	Triglycerides	PROPIONIC ACID DERIVATIVES	0.489038	FALSE	19.5073
TG(16:0_38:1)	M01AE01	Triglycerides	IBUPROFEN	-1.25469	FALSE	19.5073
TG(16:0_38:1)	M01AH	Triglycerides	COXIBS	0.782742	FALSE	19.5073
TG(16:0_38:1)	M01AX	Triglycerides	OTHER ANTIINFLAMMATORY AND ANTIRHEUMATIC AGENTS, NON-STEROIDS	0.729821	FALSE	19.5073
TG(16:0_38:1)	M04A	Triglycerides	ANTIGOUT PREPARATIONS	8.55639	FALSE	19.5073
TG(16:0_38:1)	M05BA	Triglycerides	BISPHOSPHONATES	-0.0730538	FALSE	19.5073
TG(16:0_38:1)	N	Triglycerides	NERVOUS SYSTEM	-0.289363	FALSE	19.5073
TG(16:0_38:1)	N02	Triglycerides	ANALGESICS	1.09791	FALSE	19.5073
TG(16:0_38:1)	N02BA	Triglycerides	SALICYLIC ACID AND DERIVATIVES	1.23358	FALSE	19.5073
TG(16:0_38:1)	N02BE	Triglycerides	ANILIDES	1.05637	FALSE	19.5073
TG(16:0_38:1)	N03AX	Triglycerides	OTHER ANTIEPILEPTICS	0.825761	FALSE	19.5073
TG(16:0_38:1)	N05BA	Triglycerides	BENZODIAZEPINE DERIVATIVES	-0.305379	FALSE	19.5073
TG(16:0_38:1)	N05CF	Triglycerides	BENZODIAZEPINE RELATED DRUGS	-0.634433	FALSE	19.5073
TG(16:0_38:1)	N05CH	Triglycerides	MELATONIN RECEPTOR AGONISTS	-0.265326	FALSE	19.5073
TG(16:0_38:1)	N06	Triglycerides	PSYCHOANALEPTICS	-0.552646	FALSE	19.5073
TG(16:0_38:1)	N06AB	Triglycerides	SELECTIVE SEROTONIN REUPTAKE INHIBITORS	-0.138171	FALSE	19.5073
TG(16:0_38:1)	N06AX	Triglycerides	OTHER ANTIDEPRESSANTS	-0.794313	FALSE	19.5073
TG(16:0_38:1)	R	Triglycerides	RESPIRATORY SYSTEM	-0.481584	FALSE	19.5073
TG(16:0_38:1)	R01	Triglycerides	NASAL PREPARATIONS	-0.586137	FALSE	19.5073
TG(16:0_38:1)	R01AD	Triglycerides	CORTICOSTEROIDS	2.14853	FALSE	19.5073
TG(16:0_38:1)	R03A	Triglycerides	ADRENERGICS, INHALANTS	0.315311	FALSE	19.5073
TG(16:0_38:1)	R03CC	Triglycerides	SELECTIVE BETA-2-ADRENORECEPTOR AGONISTS	-0.532006	FALSE	19.5073
TG(16:0_38:1)	R03DC	Triglycerides	LEUKOTRIENE RECEPTOR ANTAGONISTS	1.04062	FALSE	19.5073
TG(16:0_38:1)	R06A	Triglycerides	ANTIHISTAMINES FOR SYSTEMIC USE	18.5459	FALSE	19.5073
TG(16:0_38:1)	R06AE	Triglycerides	PIPERAZINE DERIVATIVES	-0.978495	FALSE	19.5073
TG(16:0_38:1)	R06AX	Triglycerides	OTHER ANTIHISTAMINES FOR SYSTEMIC USE	-1.27288	FALSE	19.5073
TG(16:0_38:1)	S01	Triglycerides	OPHTHALMOLOGICALS	-1.0744	FALSE	19.5073
TG(16:0_38:1)	S01ED	Triglycerides	BETA BLOCKING AGENTS	0.228549	FALSE	19.5073
TG(16:0_38:1)	S01EE	Triglycerides	PROSTAGLANDIN ANALOGUES	0.618458	FALSE	19.5073
TG(16:0_38:1)	S01XA	Triglycerides	OTHER OPHTHALMOLOGICALS	0.898255	FALSE	19.5073
TG(16:0_38:2)	A	Triglycerides	ALIMENTARY TRACT AND METABOLISM	0.593554	FALSE	19.5073
TG(16:0_38:2)	A02BA	Triglycerides	H2-RECEPTOR ANTAGONISTS	-0.00233393	FALSE	19.5073
TG(16:0_38:2)	A02BC	Triglycerides	PROTON PUMP INHIBITORS	0.306829	FALSE	19.5073
TG(16:0_38:2)	A06A	Triglycerides	DRUGS FOR CONSTIPATION	-0.214348	FALSE	19.5073
TG(16:0_38:2)	A06AA	Triglycerides	SOFTENERS, EMOLLIENTS	-0.0847225	FALSE	19.5073
TG(16:0_38:2)	A06AC	Triglycerides	BULK-FORMING LAXATIVES	0.20103	FALSE	19.5073
TG(16:0_38:2)	A06AC01	Triglycerides	ISPAGHULA (PSYLLA SEEDS)	1.6535	FALSE	19.5073
TG(16:0_38:2)	A07	Triglycerides	ANTIDIARRHEALS, INTESTINAL ANTIINFLAMMATORY/ANTIINFECTIVE AGENTS	-0.519566	FALSE	19.5073
TG(16:0_38:2)	A10	Triglycerides	DRUGS USED IN DIABETES	0.962548	FALSE	19.5073
TG(16:0_38:2)	A10BA	Triglycerides	BIGUANIDES	10.9893	FALSE	19.5073
TG(16:0_38:2)	A10BB	Triglycerides	SULFONYLUREAS	0.0700821	FALSE	19.5073
TG(16:0_38:2)	A11	Triglycerides	VITAMINS	0.388641	FALSE	19.5073
TG(16:0_38:2)	A11B	Triglycerides	MULTIVITAMINS, PLAIN	-0.201871	FALSE	19.5073
TG(16:0_38:2)	A11G	Triglycerides	ASCORBIC ACID (VITAMIN C), INCL. COMBINATIONS	1.47927	FALSE	19.5073
TG(16:0_38:2)	A12	Triglycerides	MINERALS	0.178746	FALSE	19.5073
TG(16:0_38:2)	A12BA	Triglycerides	POTASSIUM	-0.607358	FALSE	19.5073
TG(16:0_38:2)	A12CB	Triglycerides	ZINC	7.56132	FALSE	19.5073
TG(16:0_38:2)	A12CE	Triglycerides	SELENIUM	-0.349287	FALSE	19.5073
TG(16:0_38:2)	B01AA	Triglycerides	VITAMIN K ANTAGONISTS	11.3306	FALSE	19.5073
TG(16:0_38:2)	B01AC	Triglycerides	PLATELET AGGREGATION INHIBITORS EXCL. HEPARIN	-0.586064	FALSE	19.5073
TG(16:0_38:2)	B03A	Triglycerides	IRON PREPARATIONS	-0.789716	FALSE	19.5073
TG(16:0_38:2)	B03BA	Triglycerides	VITAMIN B12 (CYANOCOBALAMIN AND ANALOGUES)	-0.212975	FALSE	19.5073
TG(16:0_38:2)	B03BB	Triglycerides	FOLIC ACID AND DERIVATIVES	0.191554	FALSE	19.5073
TG(16:0_38:2)	C	Triglycerides	CARDIOVASCULAR SYSTEM	-0.622711	FALSE	19.5073
TG(16:0_38:2)	C01	Triglycerides	CARDIAC THERAPY	13.8269	FALSE	19.5073
TG(16:0_38:2)	C01DA	Triglycerides	ORGANIC NITRATES	-0.460145	FALSE	19.5073
TG(16:0_38:2)	C01EB	Triglycerides	OTHER CARDIAC PREPARATIONS	7.52412	FALSE	19.5073
TG(16:0_38:2)	C02	Triglycerides	ANTIHYPERTENSIVES	-1.04578	FALSE	19.5073
TG(16:0_38:2)	C03	Triglycerides	DIURETICS	-0.870014	FALSE	19.5073
TG(16:0_38:2)	C03AA	Triglycerides	THIAZIDES, PLAIN	12.8272	FALSE	19.5073
TG(16:0_38:2)	C03CA	Triglycerides	SULFONAMIDES, PLAIN	-0.794212	FALSE	19.5073
TG(16:0_38:2)	C03EA	Triglycerides	LOW-CEILING DIURETICS AND POTASSIUM-SPARING AGENTS	1.70412	FALSE	19.5073
TG(16:0_38:2)	C07A	Triglycerides	BETA BLOCKING AGENTS	-0.169902	FALSE	19.5073
TG(16:0_38:2)	C07AB	Triglycerides	BETA BLOCKING AGENTS, SELECTIVE	2.97371	FALSE	19.5073
TG(16:0_38:2)	C08CA	Triglycerides	DIHYDROPYRIDINE DERIVATIVES	-0.206551	FALSE	19.5073
TG(16:0_38:2)	C08D	Triglycerides	SELECTIVE CALCIUM CHANNEL BLOCKERS WITH DIRECT CARDIAC EFFECTS	-0.290886	FALSE	19.5073
TG(16:0_38:2)	C09AA	Triglycerides	ACE INHIBITORS, PLAIN	2.54733	FALSE	19.5073
TG(16:0_38:2)	C09B	Triglycerides	ACE INHIBITORS, COMBINATIONS	-0.478255	FALSE	19.5073
TG(16:0_38:2)	C09CA	Triglycerides	ANGIOTENSIN II RECEPTOR BLOCKERS (ARBS), PLAIN	1.31828	FALSE	19.5073
TG(16:0_38:2)	C10AA	Triglycerides	HMG COA REDUCTASE INHIBITORS	19.5291	TRUE	19.5073
TG(16:0_38:2)	C10AB	Triglycerides	FIBRATES	13.3154	FALSE	19.5073
TG(16:0_38:2)	C10AD	Triglycerides	NICOTINIC ACID AND DERIVATIVES	1.10616	FALSE	19.5073
TG(16:0_38:2)	C10AX	Triglycerides	OTHER LIPID MODIFYING AGENTS	1.958	FALSE	19.5073
TG(16:0_38:2)	C10AX06	Triglycerides	OMEGA-3-TRIGLYCERIDES INCL. OTHER ESTERS AND ACIDS	0.219425	FALSE	19.5073
TG(16:0_38:2)	C10BA02	Triglycerides	SIMVASTATIN AND EZETIMIBE	-1.31826	FALSE	19.5073
TG(16:0_38:2)	D	Triglycerides	DERMATOLOGICALS	1.91058	FALSE	19.5073
TG(16:0_38:2)	D07A	Triglycerides	CORTICOSTEROIDS, PLAIN	2.47833	FALSE	19.5073
TG(16:0_38:2)	G03	Triglycerides	SEX HORMONES AND MODULATORS OF THE GENITAL SYSTEM	3.58151	FALSE	19.5073
TG(16:0_38:2)	G03BA	Triglycerides	3-OXOANDROSTEN (4) DERIVATIVES	-0.303876	FALSE	19.5073
TG(16:0_38:2)	G03C	Triglycerides	ESTROGENS	-0.237253	FALSE	19.5073
TG(16:0_38:2)	G03CA	Triglycerides	NATURAL AND SEMISYNTHETIC ESTROGENS, PLAIN	-1.55036	FALSE	19.5073
TG(16:0_38:2)	G03DA	Triglycerides	PREGNEN (4) DERIVATIVES	0.572731	FALSE	19.5073
TG(16:0_38:2)	G04BD	Triglycerides	DRUGS FOR URINARY FREQUENCY AND INCONTINENCE	0.500311	FALSE	19.5073
TG(16:0_38:2)	G04BE	Triglycerides	DRUGS USED IN ERECTILE DYSFUNCTION	-0.622623	FALSE	19.5073
TG(16:0_38:2)	G04CA	Triglycerides	ALPHA-ADRENORECEPTOR ANTAGONISTS	1.10658	FALSE	19.5073
TG(16:0_38:2)	G04CB	Triglycerides	TESTOSTERONE-5-ALPHA REDUCTASE INHIBITORS	0.412641	FALSE	19.5073
TG(16:0_38:2)	G04CX02	Triglycerides	SABALIS SERRULATAE FRUCTUS	0.422685	FALSE	19.5073
TG(16:0_38:2)	H	Triglycerides	SYSTEMIC HORMONAL PREPARATIONS, EXCL. SEX HORMONES AND INSULINS	2.93402	FALSE	19.5073
TG(16:0_38:2)	H03AA	Triglycerides	THYROID HORMONES	-0.467334	FALSE	19.5073
TG(16:0_38:2)	J01	Triglycerides	ANTIBACTERIALS FOR SYSTEMIC USE	0.908387	FALSE	19.5073
TG(16:0_38:2)	L	Triglycerides	ANTINEOPLASTIC AND IMMUNOMODULATING AGENTS	-0.107924	FALSE	19.5073
TG(16:0_38:2)	M	Triglycerides	MUSCULO-SKELETAL SYSTEM	-0.387925	FALSE	19.5073
TG(16:0_38:2)	M01AB	Triglycerides	ACETIC ACID DERIVATIVES AND RELATED SUBSTANCES	1.19794	FALSE	19.5073
TG(16:0_38:2)	M01AC	Triglycerides	OXICAMS	-0.289929	FALSE	19.5073
TG(16:0_38:2)	M01AE	Triglycerides	PROPIONIC ACID DERIVATIVES	-0.318278	FALSE	19.5073
TG(16:0_38:2)	M01AE01	Triglycerides	IBUPROFEN	-1.32103	FALSE	19.5073
TG(16:0_38:2)	M01AH	Triglycerides	COXIBS	1.3106	FALSE	19.5073
TG(16:0_38:2)	M01AX	Triglycerides	OTHER ANTIINFLAMMATORY AND ANTIRHEUMATIC AGENTS, NON-STEROIDS	0.490822	FALSE	19.5073
TG(16:0_38:2)	M04A	Triglycerides	ANTIGOUT PREPARATIONS	7.82142	FALSE	19.5073
TG(16:0_38:2)	M05BA	Triglycerides	BISPHOSPHONATES	0.0755672	FALSE	19.5073
TG(16:0_38:2)	N	Triglycerides	NERVOUS SYSTEM	0.0971052	FALSE	19.5073
TG(16:0_38:2)	N02	Triglycerides	ANALGESICS	1.84429	FALSE	19.5073
TG(16:0_38:2)	N02BA	Triglycerides	SALICYLIC ACID AND DERIVATIVES	-0.384256	FALSE	19.5073
TG(16:0_38:2)	N02BE	Triglycerides	ANILIDES	1.34979	FALSE	19.5073
TG(16:0_38:2)	N03AX	Triglycerides	OTHER ANTIEPILEPTICS	0.0669001	FALSE	19.5073
TG(16:0_38:2)	N05BA	Triglycerides	BENZODIAZEPINE DERIVATIVES	-1.22073	FALSE	19.5073
TG(16:0_38:2)	N05CF	Triglycerides	BENZODIAZEPINE RELATED DRUGS	0.343605	FALSE	19.5073
TG(16:0_38:2)	N05CH	Triglycerides	MELATONIN RECEPTOR AGONISTS	0.622647	FALSE	19.5073
TG(16:0_38:2)	N06	Triglycerides	PSYCHOANALEPTICS	-0.27827	FALSE	19.5073
TG(16:0_38:2)	N06AB	Triglycerides	SELECTIVE SEROTONIN REUPTAKE INHIBITORS	-0.224963	FALSE	19.5073
TG(16:0_38:2)	N06AX	Triglycerides	OTHER ANTIDEPRESSANTS	-0.888523	FALSE	19.5073
TG(16:0_38:2)	R	Triglycerides	RESPIRATORY SYSTEM	-1.05639	FALSE	19.5073
TG(16:0_38:2)	R01	Triglycerides	NASAL PREPARATIONS	-0.475499	FALSE	19.5073
TG(16:0_38:2)	R01AD	Triglycerides	CORTICOSTEROIDS	2.50059	FALSE	19.5073
TG(16:0_38:2)	R03A	Triglycerides	ADRENERGICS, INHALANTS	0.41685	FALSE	19.5073
TG(16:0_38:2)	R03CC	Triglycerides	SELECTIVE BETA-2-ADRENORECEPTOR AGONISTS	-0.723535	FALSE	19.5073
TG(16:0_38:2)	R03DC	Triglycerides	LEUKOTRIENE RECEPTOR ANTAGONISTS	1.84283	FALSE	19.5073
TG(16:0_38:2)	R06A	Triglycerides	ANTIHISTAMINES FOR SYSTEMIC USE	18.7124	FALSE	19.5073
TG(16:0_38:2)	R06AE	Triglycerides	PIPERAZINE DERIVATIVES	-0.235565	FALSE	19.5073
TG(16:0_38:2)	R06AX	Triglycerides	OTHER ANTIHISTAMINES FOR SYSTEMIC USE	-1.49188	FALSE	19.5073
TG(16:0_38:2)	S01	Triglycerides	OPHTHALMOLOGICALS	0.584022	FALSE	19.5073
TG(16:0_38:2)	S01ED	Triglycerides	BETA BLOCKING AGENTS	-0.386918	FALSE	19.5073
TG(16:0_38:2)	S01EE	Triglycerides	PROSTAGLANDIN ANALOGUES	-0.820427	FALSE	19.5073
TG(16:0_38:2)	S01XA	Triglycerides	OTHER OPHTHALMOLOGICALS	0.1217	FALSE	19.5073
TG(16:0_38:3)	A	Triglycerides	ALIMENTARY TRACT AND METABOLISM	-0.46842	FALSE	19.5073
TG(16:0_38:3)	A02BA	Triglycerides	H2-RECEPTOR ANTAGONISTS	-0.731334	FALSE	19.5073
TG(16:0_38:3)	A02BC	Triglycerides	PROTON PUMP INHIBITORS	0.442728	FALSE	19.5073
TG(16:0_38:3)	A06A	Triglycerides	DRUGS FOR CONSTIPATION	0.749631	FALSE	19.5073
TG(16:0_38:3)	A06AA	Triglycerides	SOFTENERS, EMOLLIENTS	-0.937124	FALSE	19.5073
TG(16:0_38:3)	A06AC	Triglycerides	BULK-FORMING LAXATIVES	0.00669685	FALSE	19.5073
TG(16:0_38:3)	A06AC01	Triglycerides	ISPAGHULA (PSYLLA SEEDS)	2.77135	FALSE	19.5073
TG(16:0_38:3)	A07	Triglycerides	ANTIDIARRHEALS, INTESTINAL ANTIINFLAMMATORY/ANTIINFECTIVE AGENTS	0.502546	FALSE	19.5073
TG(16:0_38:3)	A10	Triglycerides	DRUGS USED IN DIABETES	4.47069	FALSE	19.5073
TG(16:0_38:3)	A10BA	Triglycerides	BIGUANIDES	9.78085	FALSE	19.5073
TG(16:0_38:3)	A10BB	Triglycerides	SULFONYLUREAS	-0.114549	FALSE	19.5073
TG(16:0_38:3)	A11	Triglycerides	VITAMINS	-0.626045	FALSE	19.5073
TG(16:0_38:3)	A11B	Triglycerides	MULTIVITAMINS, PLAIN	0.0801987	FALSE	19.5073
TG(16:0_38:3)	A11G	Triglycerides	ASCORBIC ACID (VITAMIN C), INCL. COMBINATIONS	3.32472	FALSE	19.5073
TG(16:0_38:3)	A12	Triglycerides	MINERALS	0.476343	FALSE	19.5073
TG(16:0_38:3)	A12BA	Triglycerides	POTASSIUM	-1.67579	FALSE	19.5073
TG(16:0_38:3)	A12CB	Triglycerides	ZINC	9.67578	FALSE	19.5073
TG(16:0_38:3)	A12CE	Triglycerides	SELENIUM	-0.229869	FALSE	19.5073
TG(16:0_38:3)	B01AA	Triglycerides	VITAMIN K ANTAGONISTS	2.00231	FALSE	19.5073
TG(16:0_38:3)	B01AC	Triglycerides	PLATELET AGGREGATION INHIBITORS EXCL. HEPARIN	-1.50762	FALSE	19.5073
TG(16:0_38:3)	B03A	Triglycerides	IRON PREPARATIONS	-1.29765	FALSE	19.5073
TG(16:0_38:3)	B03BA	Triglycerides	VITAMIN B12 (CYANOCOBALAMIN AND ANALOGUES)	-0.496673	FALSE	19.5073
TG(16:0_38:3)	B03BB	Triglycerides	FOLIC ACID AND DERIVATIVES	0.496926	FALSE	19.5073
TG(16:0_38:3)	C	Triglycerides	CARDIOVASCULAR SYSTEM	-0.507817	FALSE	19.5073
TG(16:0_38:3)	C01	Triglycerides	CARDIAC THERAPY	11.1145	FALSE	19.5073
TG(16:0_38:3)	C01DA	Triglycerides	ORGANIC NITRATES	-0.421179	FALSE	19.5073
TG(16:0_38:3)	C01EB	Triglycerides	OTHER CARDIAC PREPARATIONS	7.10476	FALSE	19.5073
TG(16:0_38:3)	C02	Triglycerides	ANTIHYPERTENSIVES	-0.896431	FALSE	19.5073
TG(16:0_38:3)	C03	Triglycerides	DIURETICS	0.0511615	FALSE	19.5073
TG(16:0_38:3)	C03AA	Triglycerides	THIAZIDES, PLAIN	11.9376	FALSE	19.5073
TG(16:0_38:3)	C03CA	Triglycerides	SULFONAMIDES, PLAIN	-0.821902	FALSE	19.5073
TG(16:0_38:3)	C03EA	Triglycerides	LOW-CEILING DIURETICS AND POTASSIUM-SPARING AGENTS	0.139005	FALSE	19.5073
TG(16:0_38:3)	C07A	Triglycerides	BETA BLOCKING AGENTS	-0.0743418	FALSE	19.5073
TG(16:0_38:3)	C07AB	Triglycerides	BETA BLOCKING AGENTS, SELECTIVE	11.3969	FALSE	19.5073
TG(16:0_38:3)	C08CA	Triglycerides	DIHYDROPYRIDINE DERIVATIVES	-0.180701	FALSE	19.5073
TG(16:0_38:3)	C08D	Triglycerides	SELECTIVE CALCIUM CHANNEL BLOCKERS WITH DIRECT CARDIAC EFFECTS	-0.597727	FALSE	19.5073
TG(16:0_38:3)	C09AA	Triglycerides	ACE INHIBITORS, PLAIN	15.8067	FALSE	19.5073
TG(16:0_38:3)	C09B	Triglycerides	ACE INHIBITORS, COMBINATIONS	-0.188606	FALSE	19.5073
TG(16:0_38:3)	C09CA	Triglycerides	ANGIOTENSIN II RECEPTOR BLOCKERS (ARBS), PLAIN	0.0549563	FALSE	19.5073
TG(16:0_38:3)	C10AA	Triglycerides	HMG COA REDUCTASE INHIBITORS	18.7636	FALSE	19.5073
TG(16:0_38:3)	C10AB	Triglycerides	FIBRATES	7.96825	FALSE	19.5073
TG(16:0_38:3)	C10AD	Triglycerides	NICOTINIC ACID AND DERIVATIVES	1.39793	FALSE	19.5073
TG(16:0_38:3)	C10AX	Triglycerides	OTHER LIPID MODIFYING AGENTS	10.0809	FALSE	19.5073
TG(16:0_38:3)	C10AX06	Triglycerides	OMEGA-3-TRIGLYCERIDES INCL. OTHER ESTERS AND ACIDS	-0.844824	FALSE	19.5073
TG(16:0_38:3)	C10BA02	Triglycerides	SIMVASTATIN AND EZETIMIBE	-1.11324	FALSE	19.5073
TG(16:0_38:3)	D	Triglycerides	DERMATOLOGICALS	1.99578	FALSE	19.5073
TG(16:0_38:3)	D07A	Triglycerides	CORTICOSTEROIDS, PLAIN	1.08292	FALSE	19.5073
TG(16:0_38:3)	G03	Triglycerides	SEX HORMONES AND MODULATORS OF THE GENITAL SYSTEM	1.04733	FALSE	19.5073
TG(16:0_38:3)	G03BA	Triglycerides	3-OXOANDROSTEN (4) DERIVATIVES	0.243569	FALSE	19.5073
TG(16:0_38:3)	G03C	Triglycerides	ESTROGENS	-0.6369	FALSE	19.5073
TG(16:0_38:3)	G03CA	Triglycerides	NATURAL AND SEMISYNTHETIC ESTROGENS, PLAIN	-1.58371	FALSE	19.5073
TG(16:0_38:3)	G03DA	Triglycerides	PREGNEN (4) DERIVATIVES	-0.489044	FALSE	19.5073
TG(16:0_38:3)	G04BD	Triglycerides	DRUGS FOR URINARY FREQUENCY AND INCONTINENCE	0.953423	FALSE	19.5073
TG(16:0_38:3)	G04BE	Triglycerides	DRUGS USED IN ERECTILE DYSFUNCTION	-0.595781	FALSE	19.5073
TG(16:0_38:3)	G04CA	Triglycerides	ALPHA-ADRENORECEPTOR ANTAGONISTS	0.857184	FALSE	19.5073
TG(16:0_38:3)	G04CB	Triglycerides	TESTOSTERONE-5-ALPHA REDUCTASE INHIBITORS	0.279468	FALSE	19.5073
TG(16:0_38:3)	G04CX02	Triglycerides	SABALIS SERRULATAE FRUCTUS	1.90303	FALSE	19.5073
TG(16:0_38:3)	H	Triglycerides	SYSTEMIC HORMONAL PREPARATIONS, EXCL. SEX HORMONES AND INSULINS	6.99328	FALSE	19.5073
TG(16:0_38:3)	H03AA	Triglycerides	THYROID HORMONES	0.750018	FALSE	19.5073
TG(16:0_38:3)	J01	Triglycerides	ANTIBACTERIALS FOR SYSTEMIC USE	0.552491	FALSE	19.5073
TG(16:0_38:3)	L	Triglycerides	ANTINEOPLASTIC AND IMMUNOMODULATING AGENTS	-0.0995578	FALSE	19.5073
TG(16:0_38:3)	M	Triglycerides	MUSCULO-SKELETAL SYSTEM	-0.328694	FALSE	19.5073
TG(16:0_38:3)	M01AB	Triglycerides	ACETIC ACID DERIVATIVES AND RELATED SUBSTANCES	0.418846	FALSE	19.5073
TG(16:0_38:3)	M01AC	Triglycerides	OXICAMS	-0.00892636	FALSE	19.5073
TG(16:0_38:3)	M01AE	Triglycerides	PROPIONIC ACID DERIVATIVES	0.376734	FALSE	19.5073
TG(16:0_38:3)	M01AE01	Triglycerides	IBUPROFEN	-1.54197	FALSE	19.5073
TG(16:0_38:3)	M01AH	Triglycerides	COXIBS	9.97616	FALSE	19.5073
TG(16:0_38:3)	M01AX	Triglycerides	OTHER ANTIINFLAMMATORY AND ANTIRHEUMATIC AGENTS, NON-STEROIDS	0.780687	FALSE	19.5073
TG(16:0_38:3)	M04A	Triglycerides	ANTIGOUT PREPARATIONS	6.6194	FALSE	19.5073
TG(16:0_38:3)	M05BA	Triglycerides	BISPHOSPHONATES	0.33121	FALSE	19.5073
TG(16:0_38:3)	N	Triglycerides	NERVOUS SYSTEM	-0.641135	FALSE	19.5073
TG(16:0_38:3)	N02	Triglycerides	ANALGESICS	0.710208	FALSE	19.5073
TG(16:0_38:3)	N02BA	Triglycerides	SALICYLIC ACID AND DERIVATIVES	0.895874	FALSE	19.5073
TG(16:0_38:3)	N02BE	Triglycerides	ANILIDES	2.12916	FALSE	19.5073
TG(16:0_38:3)	N03AX	Triglycerides	OTHER ANTIEPILEPTICS	-0.163168	FALSE	19.5073
TG(16:0_38:3)	N05BA	Triglycerides	BENZODIAZEPINE DERIVATIVES	-0.409202	FALSE	19.5073
TG(16:0_38:3)	N05CF	Triglycerides	BENZODIAZEPINE RELATED DRUGS	-0.00256813	FALSE	19.5073
TG(16:0_38:3)	N05CH	Triglycerides	MELATONIN RECEPTOR AGONISTS	0.0725628	FALSE	19.5073
TG(16:0_38:3)	N06	Triglycerides	PSYCHOANALEPTICS	-1.27949	FALSE	19.5073
TG(16:0_38:3)	N06AB	Triglycerides	SELECTIVE SEROTONIN REUPTAKE INHIBITORS	-0.29327	FALSE	19.5073
TG(16:0_38:3)	N06AX	Triglycerides	OTHER ANTIDEPRESSANTS	-0.739154	FALSE	19.5073
TG(16:0_38:3)	R	Triglycerides	RESPIRATORY SYSTEM	-0.581654	FALSE	19.5073
TG(16:0_38:3)	R01	Triglycerides	NASAL PREPARATIONS	0.177924	FALSE	19.5073
TG(16:0_38:3)	R01AD	Triglycerides	CORTICOSTEROIDS	1.61441	FALSE	19.5073
TG(16:0_38:3)	R03A	Triglycerides	ADRENERGICS, INHALANTS	-0.379194	FALSE	19.5073
TG(16:0_38:3)	R03CC	Triglycerides	SELECTIVE BETA-2-ADRENORECEPTOR AGONISTS	-0.611308	FALSE	19.5073
TG(16:0_38:3)	R03DC	Triglycerides	LEUKOTRIENE RECEPTOR ANTAGONISTS	1.55475	FALSE	19.5073
TG(16:0_38:3)	R06A	Triglycerides	ANTIHISTAMINES FOR SYSTEMIC USE	8.44005	FALSE	19.5073
TG(16:0_38:3)	R06AE	Triglycerides	PIPERAZINE DERIVATIVES	-0.455049	FALSE	19.5073
TG(16:0_38:3)	R06AX	Triglycerides	OTHER ANTIHISTAMINES FOR SYSTEMIC USE	-1.91498	FALSE	19.5073
TG(16:0_38:3)	S01	Triglycerides	OPHTHALMOLOGICALS	1.27983	FALSE	19.5073
TG(16:0_38:3)	S01ED	Triglycerides	BETA BLOCKING AGENTS	-1.02223	FALSE	19.5073
TG(16:0_38:3)	S01EE	Triglycerides	PROSTAGLANDIN ANALOGUES	-1.01503	FALSE	19.5073
TG(16:0_38:3)	S01XA	Triglycerides	OTHER OPHTHALMOLOGICALS	-0.425284	FALSE	19.5073
TG(16:0_38:4)	A	Triglycerides	ALIMENTARY TRACT AND METABOLISM	0.221468	FALSE	19.5073
TG(16:0_38:4)	A02BA	Triglycerides	H2-RECEPTOR ANTAGONISTS	-0.721769	FALSE	19.5073
TG(16:0_38:4)	A02BC	Triglycerides	PROTON PUMP INHIBITORS	0.203189	FALSE	19.5073
TG(16:0_38:4)	A06A	Triglycerides	DRUGS FOR CONSTIPATION	0.820031	FALSE	19.5073
TG(16:0_38:4)	A06AA	Triglycerides	SOFTENERS, EMOLLIENTS	-0.523741	FALSE	19.5073
TG(16:0_38:4)	A06AC	Triglycerides	BULK-FORMING LAXATIVES	-0.127486	FALSE	19.5073
TG(16:0_38:4)	A06AC01	Triglycerides	ISPAGHULA (PSYLLA SEEDS)	4.07469	FALSE	19.5073
TG(16:0_38:4)	A07	Triglycerides	ANTIDIARRHEALS, INTESTINAL ANTIINFLAMMATORY/ANTIINFECTIVE AGENTS	0.243555	FALSE	19.5073
TG(16:0_38:4)	A10	Triglycerides	DRUGS USED IN DIABETES	10.1975	FALSE	19.5073
TG(16:0_38:4)	A10BA	Triglycerides	BIGUANIDES	12.9223	FALSE	19.5073
TG(16:0_38:4)	A10BB	Triglycerides	SULFONYLUREAS	1.80752	FALSE	19.5073
TG(16:0_38:4)	A11	Triglycerides	VITAMINS	-0.360394	FALSE	19.5073
TG(16:0_38:4)	A11B	Triglycerides	MULTIVITAMINS, PLAIN	0.262267	FALSE	19.5073
TG(16:0_38:4)	A11G	Triglycerides	ASCORBIC ACID (VITAMIN C), INCL. COMBINATIONS	3.47463	FALSE	19.5073
TG(16:0_38:4)	A12	Triglycerides	MINERALS	-0.181518	FALSE	19.5073
TG(16:0_38:4)	A12BA	Triglycerides	POTASSIUM	-1.16547	FALSE	19.5073
TG(16:0_38:4)	A12CB	Triglycerides	ZINC	9.60062	FALSE	19.5073
TG(16:0_38:4)	A12CE	Triglycerides	SELENIUM	0.113029	FALSE	19.5073
TG(16:0_38:4)	B01AA	Triglycerides	VITAMIN K ANTAGONISTS	1.07087	FALSE	19.5073
TG(16:0_38:4)	B01AC	Triglycerides	PLATELET AGGREGATION INHIBITORS EXCL. HEPARIN	-0.618863	FALSE	19.5073
TG(16:0_38:4)	B03A	Triglycerides	IRON PREPARATIONS	-1.39656	FALSE	19.5073
TG(16:0_38:4)	B03BA	Triglycerides	VITAMIN B12 (CYANOCOBALAMIN AND ANALOGUES)	-0.953502	FALSE	19.5073
TG(16:0_38:4)	B03BB	Triglycerides	FOLIC ACID AND DERIVATIVES	-0.0878261	FALSE	19.5073
TG(16:0_38:4)	C	Triglycerides	CARDIOVASCULAR SYSTEM	-0.629111	FALSE	19.5073
TG(16:0_38:4)	C01	Triglycerides	CARDIAC THERAPY	10.544	FALSE	19.5073
TG(16:0_38:4)	C01DA	Triglycerides	ORGANIC NITRATES	-0.111448	FALSE	19.5073
TG(16:0_38:4)	C01EB	Triglycerides	OTHER CARDIAC PREPARATIONS	2.49949	FALSE	19.5073
TG(16:0_38:4)	C02	Triglycerides	ANTIHYPERTENSIVES	-0.477929	FALSE	19.5073
TG(16:0_38:4)	C03	Triglycerides	DIURETICS	0.905368	FALSE	19.5073
TG(16:0_38:4)	C03AA	Triglycerides	THIAZIDES, PLAIN	12.6585	FALSE	19.5073
TG(16:0_38:4)	C03CA	Triglycerides	SULFONAMIDES, PLAIN	-1.223	FALSE	19.5073
TG(16:0_38:4)	C03EA	Triglycerides	LOW-CEILING DIURETICS AND POTASSIUM-SPARING AGENTS	0.397937	FALSE	19.5073
TG(16:0_38:4)	C07A	Triglycerides	BETA BLOCKING AGENTS	-0.536514	FALSE	19.5073
TG(16:0_38:4)	C07AB	Triglycerides	BETA BLOCKING AGENTS, SELECTIVE	15.0906	FALSE	19.5073
TG(16:0_38:4)	C08CA	Triglycerides	DIHYDROPYRIDINE DERIVATIVES	-0.384387	FALSE	19.5073
TG(16:0_38:4)	C08D	Triglycerides	SELECTIVE CALCIUM CHANNEL BLOCKERS WITH DIRECT CARDIAC EFFECTS	-1.00297	FALSE	19.5073
TG(16:0_38:4)	C09AA	Triglycerides	ACE INHIBITORS, PLAIN	12.8973	FALSE	19.5073
TG(16:0_38:4)	C09B	Triglycerides	ACE INHIBITORS, COMBINATIONS	0.402355	FALSE	19.5073
TG(16:0_38:4)	C09CA	Triglycerides	ANGIOTENSIN II RECEPTOR BLOCKERS (ARBS), PLAIN	0.562673	FALSE	19.5073
TG(16:0_38:4)	C10AA	Triglycerides	HMG COA REDUCTASE INHIBITORS	17.628	FALSE	19.5073
TG(16:0_38:4)	C10AB	Triglycerides	FIBRATES	10.0956	FALSE	19.5073
TG(16:0_38:4)	C10AD	Triglycerides	NICOTINIC ACID AND DERIVATIVES	-0.752631	FALSE	19.5073
TG(16:0_38:4)	C10AX	Triglycerides	OTHER LIPID MODIFYING AGENTS	11.7918	FALSE	19.5073
TG(16:0_38:4)	C10AX06	Triglycerides	OMEGA-3-TRIGLYCERIDES INCL. OTHER ESTERS AND ACIDS	-0.0577623	FALSE	19.5073
TG(16:0_38:4)	C10BA02	Triglycerides	SIMVASTATIN AND EZETIMIBE	-0.0359196	FALSE	19.5073
TG(16:0_38:4)	D	Triglycerides	DERMATOLOGICALS	0.765502	FALSE	19.5073
TG(16:0_38:4)	D07A	Triglycerides	CORTICOSTEROIDS, PLAIN	0.494135	FALSE	19.5073
TG(16:0_38:4)	G03	Triglycerides	SEX HORMONES AND MODULATORS OF THE GENITAL SYSTEM	0.670848	FALSE	19.5073
TG(16:0_38:4)	G03BA	Triglycerides	3-OXOANDROSTEN (4) DERIVATIVES	0.380715	FALSE	19.5073
TG(16:0_38:4)	G03C	Triglycerides	ESTROGENS	1.01649	FALSE	19.5073
TG(16:0_38:4)	G03CA	Triglycerides	NATURAL AND SEMISYNTHETIC ESTROGENS, PLAIN	-1.55168	FALSE	19.5073
TG(16:0_38:4)	G03DA	Triglycerides	PREGNEN (4) DERIVATIVES	-0.424254	FALSE	19.5073
TG(16:0_38:4)	G04BD	Triglycerides	DRUGS FOR URINARY FREQUENCY AND INCONTINENCE	0.285602	FALSE	19.5073
TG(16:0_38:4)	G04BE	Triglycerides	DRUGS USED IN ERECTILE DYSFUNCTION	-0.29623	FALSE	19.5073
TG(16:0_38:4)	G04CA	Triglycerides	ALPHA-ADRENORECEPTOR ANTAGONISTS	0.751682	FALSE	19.5073
TG(16:0_38:4)	G04CB	Triglycerides	TESTOSTERONE-5-ALPHA REDUCTASE INHIBITORS	0.226444	FALSE	19.5073
TG(16:0_38:4)	G04CX02	Triglycerides	SABALIS SERRULATAE FRUCTUS	-0.742512	FALSE	19.5073
TG(16:0_38:4)	H	Triglycerides	SYSTEMIC HORMONAL PREPARATIONS, EXCL. SEX HORMONES AND INSULINS	7.70251	FALSE	19.5073
TG(16:0_38:4)	H03AA	Triglycerides	THYROID HORMONES	0.744331	FALSE	19.5073
TG(16:0_38:4)	J01	Triglycerides	ANTIBACTERIALS FOR SYSTEMIC USE	-0.271723	FALSE	19.5073
TG(16:0_38:4)	L	Triglycerides	ANTINEOPLASTIC AND IMMUNOMODULATING AGENTS	-0.12142	FALSE	19.5073
TG(16:0_38:4)	M	Triglycerides	MUSCULO-SKELETAL SYSTEM	0.51953	FALSE	19.5073
TG(16:0_38:4)	M01AB	Triglycerides	ACETIC ACID DERIVATIVES AND RELATED SUBSTANCES	0.148607	FALSE	19.5073
TG(16:0_38:4)	M01AC	Triglycerides	OXICAMS	0.100292	FALSE	19.5073
TG(16:0_38:4)	M01AE	Triglycerides	PROPIONIC ACID DERIVATIVES	-0.219695	FALSE	19.5073
TG(16:0_38:4)	M01AE01	Triglycerides	IBUPROFEN	-1.36996	FALSE	19.5073
TG(16:0_38:4)	M01AH	Triglycerides	COXIBS	2.73104	FALSE	19.5073
TG(16:0_38:4)	M01AX	Triglycerides	OTHER ANTIINFLAMMATORY AND ANTIRHEUMATIC AGENTS, NON-STEROIDS	1.35368	FALSE	19.5073
TG(16:0_38:4)	M04A	Triglycerides	ANTIGOUT PREPARATIONS	8.07354	FALSE	19.5073
TG(16:0_38:4)	M05BA	Triglycerides	BISPHOSPHONATES	0.139762	FALSE	19.5073
TG(16:0_38:4)	N	Triglycerides	NERVOUS SYSTEM	-1.0099	FALSE	19.5073
TG(16:0_38:4)	N02	Triglycerides	ANALGESICS	2.05703	FALSE	19.5073
TG(16:0_38:4)	N02BA	Triglycerides	SALICYLIC ACID AND DERIVATIVES	1.43382	FALSE	19.5073
TG(16:0_38:4)	N02BE	Triglycerides	ANILIDES	2.56781	FALSE	19.5073
TG(16:0_38:4)	N03AX	Triglycerides	OTHER ANTIEPILEPTICS	-0.21196	FALSE	19.5073
TG(16:0_38:4)	N05BA	Triglycerides	BENZODIAZEPINE DERIVATIVES	-0.944765	FALSE	19.5073
TG(16:0_38:4)	N05CF	Triglycerides	BENZODIAZEPINE RELATED DRUGS	0.0295892	FALSE	19.5073
TG(16:0_38:4)	N05CH	Triglycerides	MELATONIN RECEPTOR AGONISTS	0.154546	FALSE	19.5073
TG(16:0_38:4)	N06	Triglycerides	PSYCHOANALEPTICS	-1.39113	FALSE	19.5073
TG(16:0_38:4)	N06AB	Triglycerides	SELECTIVE SEROTONIN REUPTAKE INHIBITORS	-0.746718	FALSE	19.5073
TG(16:0_38:4)	N06AX	Triglycerides	OTHER ANTIDEPRESSANTS	-0.29418	FALSE	19.5073
TG(16:0_38:4)	R	Triglycerides	RESPIRATORY SYSTEM	-0.132513	FALSE	19.5073
TG(16:0_38:4)	R01	Triglycerides	NASAL PREPARATIONS	-0.491314	FALSE	19.5073
TG(16:0_38:4)	R01AD	Triglycerides	CORTICOSTEROIDS	1.5881	FALSE	19.5073
TG(16:0_38:4)	R03A	Triglycerides	ADRENERGICS, INHALANTS	-0.45793	FALSE	19.5073
TG(16:0_38:4)	R03CC	Triglycerides	SELECTIVE BETA-2-ADRENORECEPTOR AGONISTS	-0.35349	FALSE	19.5073
TG(16:0_38:4)	R03DC	Triglycerides	LEUKOTRIENE RECEPTOR ANTAGONISTS	1.12338	FALSE	19.5073
TG(16:0_38:4)	R06A	Triglycerides	ANTIHISTAMINES FOR SYSTEMIC USE	9.04121	FALSE	19.5073
TG(16:0_38:4)	R06AE	Triglycerides	PIPERAZINE DERIVATIVES	-0.162308	FALSE	19.5073
TG(16:0_38:4)	R06AX	Triglycerides	OTHER ANTIHISTAMINES FOR SYSTEMIC USE	-1.3359	FALSE	19.5073
TG(16:0_38:4)	S01	Triglycerides	OPHTHALMOLOGICALS	1.06875	FALSE	19.5073
TG(16:0_38:4)	S01ED	Triglycerides	BETA BLOCKING AGENTS	-1.22023	FALSE	19.5073
TG(16:0_38:4)	S01EE	Triglycerides	PROSTAGLANDIN ANALOGUES	-0.539771	FALSE	19.5073
TG(16:0_38:4)	S01XA	Triglycerides	OTHER OPHTHALMOLOGICALS	-0.454614	FALSE	19.5073
TG(16:0_38:5)	A	Triglycerides	ALIMENTARY TRACT AND METABOLISM	0.148346	FALSE	19.5073
TG(16:0_38:5)	A02BA	Triglycerides	H2-RECEPTOR ANTAGONISTS	0.0482562	FALSE	19.5073
TG(16:0_38:5)	A02BC	Triglycerides	PROTON PUMP INHIBITORS	0.237305	FALSE	19.5073
TG(16:0_38:5)	A06A	Triglycerides	DRUGS FOR CONSTIPATION	-0.178587	FALSE	19.5073
TG(16:0_38:5)	A06AA	Triglycerides	SOFTENERS, EMOLLIENTS	-0.598386	FALSE	19.5073
TG(16:0_38:5)	A06AC	Triglycerides	BULK-FORMING LAXATIVES	0.745741	FALSE	19.5073
TG(16:0_38:5)	A06AC01	Triglycerides	ISPAGHULA (PSYLLA SEEDS)	2.34957	FALSE	19.5073
TG(16:0_38:5)	A07	Triglycerides	ANTIDIARRHEALS, INTESTINAL ANTIINFLAMMATORY/ANTIINFECTIVE AGENTS	-0.325189	FALSE	19.5073
TG(16:0_38:5)	A10	Triglycerides	DRUGS USED IN DIABETES	9.46253	FALSE	19.5073
TG(16:0_38:5)	A10BA	Triglycerides	BIGUANIDES	17.3916	FALSE	19.5073
TG(16:0_38:5)	A10BB	Triglycerides	SULFONYLUREAS	1.5169	FALSE	19.5073
TG(16:0_38:5)	A11	Triglycerides	VITAMINS	0.287347	FALSE	19.5073
TG(16:0_38:5)	A11B	Triglycerides	MULTIVITAMINS, PLAIN	-0.345599	FALSE	19.5073
TG(16:0_38:5)	A11G	Triglycerides	ASCORBIC ACID (VITAMIN C), INCL. COMBINATIONS	3.25552	FALSE	19.5073
TG(16:0_38:5)	A12	Triglycerides	MINERALS	-0.509407	FALSE	19.5073
TG(16:0_38:5)	A12BA	Triglycerides	POTASSIUM	-1.04382	FALSE	19.5073
TG(16:0_38:5)	A12CB	Triglycerides	ZINC	2.13691	FALSE	19.5073
TG(16:0_38:5)	A12CE	Triglycerides	SELENIUM	-0.00425904	FALSE	19.5073
TG(16:0_38:5)	B01AA	Triglycerides	VITAMIN K ANTAGONISTS	0.958628	FALSE	19.5073
TG(16:0_38:5)	B01AC	Triglycerides	PLATELET AGGREGATION INHIBITORS EXCL. HEPARIN	-1.02029	FALSE	19.5073
TG(16:0_38:5)	B03A	Triglycerides	IRON PREPARATIONS	-1.16523	FALSE	19.5073
TG(16:0_38:5)	B03BA	Triglycerides	VITAMIN B12 (CYANOCOBALAMIN AND ANALOGUES)	-0.765703	FALSE	19.5073
TG(16:0_38:5)	B03BB	Triglycerides	FOLIC ACID AND DERIVATIVES	-0.141469	FALSE	19.5073
TG(16:0_38:5)	C	Triglycerides	CARDIOVASCULAR SYSTEM	0.411138	FALSE	19.5073
TG(16:0_38:5)	C01	Triglycerides	CARDIAC THERAPY	3.88504	FALSE	19.5073
TG(16:0_38:5)	C01DA	Triglycerides	ORGANIC NITRATES	-0.0595862	FALSE	19.5073
TG(16:0_38:5)	C01EB	Triglycerides	OTHER CARDIAC PREPARATIONS	9.23536	FALSE	19.5073
TG(16:0_38:5)	C02	Triglycerides	ANTIHYPERTENSIVES	-0.172113	FALSE	19.5073
TG(16:0_38:5)	C03	Triglycerides	DIURETICS	0.958934	FALSE	19.5073
TG(16:0_38:5)	C03AA	Triglycerides	THIAZIDES, PLAIN	2.00154	FALSE	19.5073
TG(16:0_38:5)	C03CA	Triglycerides	SULFONAMIDES, PLAIN	-1.1767	FALSE	19.5073
TG(16:0_38:5)	C03EA	Triglycerides	LOW-CEILING DIURETICS AND POTASSIUM-SPARING AGENTS	-0.304576	FALSE	19.5073
TG(16:0_38:5)	C07A	Triglycerides	BETA BLOCKING AGENTS	-0.644938	FALSE	19.5073
TG(16:0_38:5)	C07AB	Triglycerides	BETA BLOCKING AGENTS, SELECTIVE	14.2656	FALSE	19.5073
TG(16:0_38:5)	C08CA	Triglycerides	DIHYDROPYRIDINE DERIVATIVES	-0.47875	FALSE	19.5073
TG(16:0_38:5)	C08D	Triglycerides	SELECTIVE CALCIUM CHANNEL BLOCKERS WITH DIRECT CARDIAC EFFECTS	-1.20184	FALSE	19.5073
TG(16:0_38:5)	C09AA	Triglycerides	ACE INHIBITORS, PLAIN	7.89463	FALSE	19.5073
TG(16:0_38:5)	C09B	Triglycerides	ACE INHIBITORS, COMBINATIONS	-0.402465	FALSE	19.5073
TG(16:0_38:5)	C09CA	Triglycerides	ANGIOTENSIN II RECEPTOR BLOCKERS (ARBS), PLAIN	0.641237	FALSE	19.5073
TG(16:0_38:5)	C10AA	Triglycerides	HMG COA REDUCTASE INHIBITORS	26.8765	TRUE	19.5073
TG(16:0_38:5)	C10AB	Triglycerides	FIBRATES	15.9812	FALSE	19.5073
TG(16:0_38:5)	C10AD	Triglycerides	NICOTINIC ACID AND DERIVATIVES	-1.35874	FALSE	19.5073
TG(16:0_38:5)	C10AX	Triglycerides	OTHER LIPID MODIFYING AGENTS	12.8679	FALSE	19.5073
TG(16:0_38:5)	C10AX06	Triglycerides	OMEGA-3-TRIGLYCERIDES INCL. OTHER ESTERS AND ACIDS	-0.00576931	FALSE	19.5073
TG(16:0_38:5)	C10BA02	Triglycerides	SIMVASTATIN AND EZETIMIBE	0.83497	FALSE	19.5073
TG(16:0_38:5)	D	Triglycerides	DERMATOLOGICALS	2.11769	FALSE	19.5073
TG(16:0_38:5)	D07A	Triglycerides	CORTICOSTEROIDS, PLAIN	-0.375116	FALSE	19.5073
TG(16:0_38:5)	G03	Triglycerides	SEX HORMONES AND MODULATORS OF THE GENITAL SYSTEM	0.811818	FALSE	19.5073
TG(16:0_38:5)	G03BA	Triglycerides	3-OXOANDROSTEN (4) DERIVATIVES	-0.469666	FALSE	19.5073
TG(16:0_38:5)	G03C	Triglycerides	ESTROGENS	2.4987	FALSE	19.5073
TG(16:0_38:5)	G03CA	Triglycerides	NATURAL AND SEMISYNTHETIC ESTROGENS, PLAIN	-1.0893	FALSE	19.5073
TG(16:0_38:5)	G03DA	Triglycerides	PREGNEN (4) DERIVATIVES	-0.413027	FALSE	19.5073
TG(16:0_38:5)	G04BD	Triglycerides	DRUGS FOR URINARY FREQUENCY AND INCONTINENCE	-0.629932	FALSE	19.5073
TG(16:0_38:5)	G04BE	Triglycerides	DRUGS USED IN ERECTILE DYSFUNCTION	-0.28516	FALSE	19.5073
TG(16:0_38:5)	G04CA	Triglycerides	ALPHA-ADRENORECEPTOR ANTAGONISTS	2.12261	FALSE	19.5073
TG(16:0_38:5)	G04CB	Triglycerides	TESTOSTERONE-5-ALPHA REDUCTASE INHIBITORS	-0.097999	FALSE	19.5073
TG(16:0_38:5)	G04CX02	Triglycerides	SABALIS SERRULATAE FRUCTUS	-1.28026	FALSE	19.5073
TG(16:0_38:5)	H	Triglycerides	SYSTEMIC HORMONAL PREPARATIONS, EXCL. SEX HORMONES AND INSULINS	7.57506	FALSE	19.5073
TG(16:0_38:5)	H03AA	Triglycerides	THYROID HORMONES	0.827269	FALSE	19.5073
TG(16:0_38:5)	J01	Triglycerides	ANTIBACTERIALS FOR SYSTEMIC USE	-0.111439	FALSE	19.5073
TG(16:0_38:5)	L	Triglycerides	ANTINEOPLASTIC AND IMMUNOMODULATING AGENTS	-0.0664211	FALSE	19.5073
TG(16:0_38:5)	M	Triglycerides	MUSCULO-SKELETAL SYSTEM	0.4785	FALSE	19.5073
TG(16:0_38:5)	M01AB	Triglycerides	ACETIC ACID DERIVATIVES AND RELATED SUBSTANCES	-0.990891	FALSE	19.5073
TG(16:0_38:5)	M01AC	Triglycerides	OXICAMS	-0.357938	FALSE	19.5073
TG(16:0_38:5)	M01AE	Triglycerides	PROPIONIC ACID DERIVATIVES	0.160789	FALSE	19.5073
TG(16:0_38:5)	M01AE01	Triglycerides	IBUPROFEN	-1.09992	FALSE	19.5073
TG(16:0_38:5)	M01AH	Triglycerides	COXIBS	2.27558	FALSE	19.5073
TG(16:0_38:5)	M01AX	Triglycerides	OTHER ANTIINFLAMMATORY AND ANTIRHEUMATIC AGENTS, NON-STEROIDS	0.578768	FALSE	19.5073
TG(16:0_38:5)	M04A	Triglycerides	ANTIGOUT PREPARATIONS	8.79033	FALSE	19.5073
TG(16:0_38:5)	M05BA	Triglycerides	BISPHOSPHONATES	-0.595622	FALSE	19.5073
TG(16:0_38:5)	N	Triglycerides	NERVOUS SYSTEM	-0.39682	FALSE	19.5073
TG(16:0_38:5)	N02	Triglycerides	ANALGESICS	2.10631	FALSE	19.5073
TG(16:0_38:5)	N02BA	Triglycerides	SALICYLIC ACID AND DERIVATIVES	0.853047	FALSE	19.5073
TG(16:0_38:5)	N02BE	Triglycerides	ANILIDES	2.33656	FALSE	19.5073
TG(16:0_38:5)	N03AX	Triglycerides	OTHER ANTIEPILEPTICS	-1.11817	FALSE	19.5073
TG(16:0_38:5)	N05BA	Triglycerides	BENZODIAZEPINE DERIVATIVES	-1.43704	FALSE	19.5073
TG(16:0_38:5)	N05CF	Triglycerides	BENZODIAZEPINE RELATED DRUGS	-0.399548	FALSE	19.5073
TG(16:0_38:5)	N05CH	Triglycerides	MELATONIN RECEPTOR AGONISTS	-0.984998	FALSE	19.5073
TG(16:0_38:5)	N06	Triglycerides	PSYCHOANALEPTICS	-1.52428	FALSE	19.5073
TG(16:0_38:5)	N06AB	Triglycerides	SELECTIVE SEROTONIN REUPTAKE INHIBITORS	-1.03155	FALSE	19.5073
TG(16:0_38:5)	N06AX	Triglycerides	OTHER ANTIDEPRESSANTS	-0.70285	FALSE	19.5073
TG(16:0_38:5)	R	Triglycerides	RESPIRATORY SYSTEM	-0.00426933	FALSE	19.5073
TG(16:0_38:5)	R01	Triglycerides	NASAL PREPARATIONS	0.339324	FALSE	19.5073
TG(16:0_38:5)	R01AD	Triglycerides	CORTICOSTEROIDS	0.518991	FALSE	19.5073
TG(16:0_38:5)	R03A	Triglycerides	ADRENERGICS, INHALANTS	-1.44331	FALSE	19.5073
TG(16:0_38:5)	R03CC	Triglycerides	SELECTIVE BETA-2-ADRENORECEPTOR AGONISTS	-0.0976583	FALSE	19.5073
TG(16:0_38:5)	R03DC	Triglycerides	LEUKOTRIENE RECEPTOR ANTAGONISTS	0.76171	FALSE	19.5073
TG(16:0_38:5)	R06A	Triglycerides	ANTIHISTAMINES FOR SYSTEMIC USE	10.053	FALSE	19.5073
TG(16:0_38:5)	R06AE	Triglycerides	PIPERAZINE DERIVATIVES	0.25509	FALSE	19.5073
TG(16:0_38:5)	R06AX	Triglycerides	OTHER ANTIHISTAMINES FOR SYSTEMIC USE	-1.69323	FALSE	19.5073
TG(16:0_38:5)	S01	Triglycerides	OPHTHALMOLOGICALS	1.57159	FALSE	19.5073
TG(16:0_38:5)	S01ED	Triglycerides	BETA BLOCKING AGENTS	-0.607923	FALSE	19.5073
TG(16:0_38:5)	S01EE	Triglycerides	PROSTAGLANDIN ANALOGUES	0.12125	FALSE	19.5073
TG(16:0_38:5)	S01XA	Triglycerides	OTHER OPHTHALMOLOGICALS	-0.870939	FALSE	19.5073
TG(16:0_38:6)	A	Triglycerides	ALIMENTARY TRACT AND METABOLISM	0.535504	FALSE	19.5073
TG(16:0_38:6)	A02BA	Triglycerides	H2-RECEPTOR ANTAGONISTS	-0.424467	FALSE	19.5073
TG(16:0_38:6)	A02BC	Triglycerides	PROTON PUMP INHIBITORS	-0.368861	FALSE	19.5073
TG(16:0_38:6)	A06A	Triglycerides	DRUGS FOR CONSTIPATION	-0.627731	FALSE	19.5073
TG(16:0_38:6)	A06AA	Triglycerides	SOFTENERS, EMOLLIENTS	-0.286992	FALSE	19.5073
TG(16:0_38:6)	A06AC	Triglycerides	BULK-FORMING LAXATIVES	-0.0629049	FALSE	19.5073
TG(16:0_38:6)	A06AC01	Triglycerides	ISPAGHULA (PSYLLA SEEDS)	1.15137	FALSE	19.5073
TG(16:0_38:6)	A07	Triglycerides	ANTIDIARRHEALS, INTESTINAL ANTIINFLAMMATORY/ANTIINFECTIVE AGENTS	-0.182634	FALSE	19.5073
TG(16:0_38:6)	A10	Triglycerides	DRUGS USED IN DIABETES	2.7218	FALSE	19.5073
TG(16:0_38:6)	A10BA	Triglycerides	BIGUANIDES	16.7949	FALSE	19.5073
TG(16:0_38:6)	A10BB	Triglycerides	SULFONYLUREAS	1.17729	FALSE	19.5073
TG(16:0_38:6)	A11	Triglycerides	VITAMINS	0.712906	FALSE	19.5073
TG(16:0_38:6)	A11B	Triglycerides	MULTIVITAMINS, PLAIN	-0.0955717	FALSE	19.5073
TG(16:0_38:6)	A11G	Triglycerides	ASCORBIC ACID (VITAMIN C), INCL. COMBINATIONS	0.869257	FALSE	19.5073
TG(16:0_38:6)	A12	Triglycerides	MINERALS	0.279538	FALSE	19.5073
TG(16:0_38:6)	A12BA	Triglycerides	POTASSIUM	-0.692152	FALSE	19.5073
TG(16:0_38:6)	A12CB	Triglycerides	ZINC	0.901606	FALSE	19.5073
TG(16:0_38:6)	A12CE	Triglycerides	SELENIUM	1.41972	FALSE	19.5073
TG(16:0_38:6)	B01AA	Triglycerides	VITAMIN K ANTAGONISTS	1.09009	FALSE	19.5073
TG(16:0_38:6)	B01AC	Triglycerides	PLATELET AGGREGATION INHIBITORS EXCL. HEPARIN	1.09043	FALSE	19.5073
TG(16:0_38:6)	B03A	Triglycerides	IRON PREPARATIONS	-0.0295524	FALSE	19.5073
TG(16:0_38:6)	B03BA	Triglycerides	VITAMIN B12 (CYANOCOBALAMIN AND ANALOGUES)	-1.72787	FALSE	19.5073
TG(16:0_38:6)	B03BB	Triglycerides	FOLIC ACID AND DERIVATIVES	0.658551	FALSE	19.5073
TG(16:0_38:6)	C	Triglycerides	CARDIOVASCULAR SYSTEM	0.185714	FALSE	19.5073
TG(16:0_38:6)	C01	Triglycerides	CARDIAC THERAPY	2.99784	FALSE	19.5073
TG(16:0_38:6)	C01DA	Triglycerides	ORGANIC NITRATES	-1.54006	FALSE	19.5073
TG(16:0_38:6)	C01EB	Triglycerides	OTHER CARDIAC PREPARATIONS	1.85307	FALSE	19.5073
TG(16:0_38:6)	C02	Triglycerides	ANTIHYPERTENSIVES	0.377316	FALSE	19.5073
TG(16:0_38:6)	C03	Triglycerides	DIURETICS	0.487579	FALSE	19.5073
TG(16:0_38:6)	C03AA	Triglycerides	THIAZIDES, PLAIN	7.96853	FALSE	19.5073
TG(16:0_38:6)	C03CA	Triglycerides	SULFONAMIDES, PLAIN	-0.604125	FALSE	19.5073
TG(16:0_38:6)	C03EA	Triglycerides	LOW-CEILING DIURETICS AND POTASSIUM-SPARING AGENTS	-0.907838	FALSE	19.5073
TG(16:0_38:6)	C07A	Triglycerides	BETA BLOCKING AGENTS	-0.407056	FALSE	19.5073
TG(16:0_38:6)	C07AB	Triglycerides	BETA BLOCKING AGENTS, SELECTIVE	1.80661	FALSE	19.5073
TG(16:0_38:6)	C08CA	Triglycerides	DIHYDROPYRIDINE DERIVATIVES	-0.894197	FALSE	19.5073
TG(16:0_38:6)	C08D	Triglycerides	SELECTIVE CALCIUM CHANNEL BLOCKERS WITH DIRECT CARDIAC EFFECTS	-1.73788	FALSE	19.5073
TG(16:0_38:6)	C09AA	Triglycerides	ACE INHIBITORS, PLAIN	7.06935	FALSE	19.5073
TG(16:0_38:6)	C09B	Triglycerides	ACE INHIBITORS, COMBINATIONS	-0.144369	FALSE	19.5073
TG(16:0_38:6)	C09CA	Triglycerides	ANGIOTENSIN II RECEPTOR BLOCKERS (ARBS), PLAIN	1.00524	FALSE	19.5073
TG(16:0_38:6)	C10AA	Triglycerides	HMG COA REDUCTASE INHIBITORS	15.4264	FALSE	19.5073
TG(16:0_38:6)	C10AB	Triglycerides	FIBRATES	11.278	FALSE	19.5073
TG(16:0_38:6)	C10AD	Triglycerides	NICOTINIC ACID AND DERIVATIVES	-0.440808	FALSE	19.5073
TG(16:0_38:6)	C10AX	Triglycerides	OTHER LIPID MODIFYING AGENTS	3.74757	FALSE	19.5073
TG(16:0_38:6)	C10AX06	Triglycerides	OMEGA-3-TRIGLYCERIDES INCL. OTHER ESTERS AND ACIDS	13.7309	FALSE	19.5073
TG(16:0_38:6)	C10BA02	Triglycerides	SIMVASTATIN AND EZETIMIBE	9.27312	FALSE	19.5073
TG(16:0_38:6)	D	Triglycerides	DERMATOLOGICALS	0.869163	FALSE	19.5073
TG(16:0_38:6)	D07A	Triglycerides	CORTICOSTEROIDS, PLAIN	-0.295279	FALSE	19.5073
TG(16:0_38:6)	G03	Triglycerides	SEX HORMONES AND MODULATORS OF THE GENITAL SYSTEM	1.15547	FALSE	19.5073
TG(16:0_38:6)	G03BA	Triglycerides	3-OXOANDROSTEN (4) DERIVATIVES	-0.506658	FALSE	19.5073
TG(16:0_38:6)	G03C	Triglycerides	ESTROGENS	12.0237	FALSE	19.5073
TG(16:0_38:6)	G03CA	Triglycerides	NATURAL AND SEMISYNTHETIC ESTROGENS, PLAIN	-1.13412	FALSE	19.5073
TG(16:0_38:6)	G03DA	Triglycerides	PREGNEN (4) DERIVATIVES	0.144383	FALSE	19.5073
TG(16:0_38:6)	G04BD	Triglycerides	DRUGS FOR URINARY FREQUENCY AND INCONTINENCE	-0.209022	FALSE	19.5073
TG(16:0_38:6)	G04BE	Triglycerides	DRUGS USED IN ERECTILE DYSFUNCTION	-1.34928	FALSE	19.5073
TG(16:0_38:6)	G04CA	Triglycerides	ALPHA-ADRENORECEPTOR ANTAGONISTS	6.46504	FALSE	19.5073
TG(16:0_38:6)	G04CB	Triglycerides	TESTOSTERONE-5-ALPHA REDUCTASE INHIBITORS	-0.501887	FALSE	19.5073
TG(16:0_38:6)	G04CX02	Triglycerides	SABALIS SERRULATAE FRUCTUS	1.03514	FALSE	19.5073
TG(16:0_38:6)	H	Triglycerides	SYSTEMIC HORMONAL PREPARATIONS, EXCL. SEX HORMONES AND INSULINS	2.42459	FALSE	19.5073
TG(16:0_38:6)	H03AA	Triglycerides	THYROID HORMONES	0.460353	FALSE	19.5073
TG(16:0_38:6)	J01	Triglycerides	ANTIBACTERIALS FOR SYSTEMIC USE	-0.246711	FALSE	19.5073
TG(16:0_38:6)	L	Triglycerides	ANTINEOPLASTIC AND IMMUNOMODULATING AGENTS	-0.432948	FALSE	19.5073
TG(16:0_38:6)	M	Triglycerides	MUSCULO-SKELETAL SYSTEM	0.208324	FALSE	19.5073
TG(16:0_38:6)	M01AB	Triglycerides	ACETIC ACID DERIVATIVES AND RELATED SUBSTANCES	-1.87852	FALSE	19.5073
TG(16:0_38:6)	M01AC	Triglycerides	OXICAMS	0.303333	FALSE	19.5073
TG(16:0_38:6)	M01AE	Triglycerides	PROPIONIC ACID DERIVATIVES	-0.0880174	FALSE	19.5073
TG(16:0_38:6)	M01AE01	Triglycerides	IBUPROFEN	-0.492113	FALSE	19.5073
TG(16:0_38:6)	M01AH	Triglycerides	COXIBS	7.49661	FALSE	19.5073
TG(16:0_38:6)	M01AX	Triglycerides	OTHER ANTIINFLAMMATORY AND ANTIRHEUMATIC AGENTS, NON-STEROIDS	-0.134317	FALSE	19.5073
TG(16:0_38:6)	M04A	Triglycerides	ANTIGOUT PREPARATIONS	8.26749	FALSE	19.5073
TG(16:0_38:6)	M05BA	Triglycerides	BISPHOSPHONATES	-0.14117	FALSE	19.5073
TG(16:0_38:6)	N	Triglycerides	NERVOUS SYSTEM	-0.196942	FALSE	19.5073
TG(16:0_38:6)	N02	Triglycerides	ANALGESICS	-0.744629	FALSE	19.5073
TG(16:0_38:6)	N02BA	Triglycerides	SALICYLIC ACID AND DERIVATIVES	-0.185693	FALSE	19.5073
TG(16:0_38:6)	N02BE	Triglycerides	ANILIDES	0.956982	FALSE	19.5073
TG(16:0_38:6)	N03AX	Triglycerides	OTHER ANTIEPILEPTICS	-0.449987	FALSE	19.5073
TG(16:0_38:6)	N05BA	Triglycerides	BENZODIAZEPINE DERIVATIVES	-1.33443	FALSE	19.5073
TG(16:0_38:6)	N05CF	Triglycerides	BENZODIAZEPINE RELATED DRUGS	-1.12166	FALSE	19.5073
TG(16:0_38:6)	N05CH	Triglycerides	MELATONIN RECEPTOR AGONISTS	-0.375333	FALSE	19.5073
TG(16:0_38:6)	N06	Triglycerides	PSYCHOANALEPTICS	-0.581154	FALSE	19.5073
TG(16:0_38:6)	N06AB	Triglycerides	SELECTIVE SEROTONIN REUPTAKE INHIBITORS	-0.0214397	FALSE	19.5073
TG(16:0_38:6)	N06AX	Triglycerides	OTHER ANTIDEPRESSANTS	-0.289371	FALSE	19.5073
TG(16:0_38:6)	R	Triglycerides	RESPIRATORY SYSTEM	1.44036	FALSE	19.5073
TG(16:0_38:6)	R01	Triglycerides	NASAL PREPARATIONS	0.133885	FALSE	19.5073
TG(16:0_38:6)	R01AD	Triglycerides	CORTICOSTEROIDS	0.0800027	FALSE	19.5073
TG(16:0_38:6)	R03A	Triglycerides	ADRENERGICS, INHALANTS	-1.45357	FALSE	19.5073
TG(16:0_38:6)	R03CC	Triglycerides	SELECTIVE BETA-2-ADRENORECEPTOR AGONISTS	0.537724	FALSE	19.5073
TG(16:0_38:6)	R03DC	Triglycerides	LEUKOTRIENE RECEPTOR ANTAGONISTS	-0.456348	FALSE	19.5073
TG(16:0_38:6)	R06A	Triglycerides	ANTIHISTAMINES FOR SYSTEMIC USE	7.98385	FALSE	19.5073
TG(16:0_38:6)	R06AE	Triglycerides	PIPERAZINE DERIVATIVES	-0.669796	FALSE	19.5073
TG(16:0_38:6)	R06AX	Triglycerides	OTHER ANTIHISTAMINES FOR SYSTEMIC USE	-1.42394	FALSE	19.5073
TG(16:0_38:6)	S01	Triglycerides	OPHTHALMOLOGICALS	2.50756	FALSE	19.5073
TG(16:0_38:6)	S01ED	Triglycerides	BETA BLOCKING AGENTS	0.976723	FALSE	19.5073
TG(16:0_38:6)	S01EE	Triglycerides	PROSTAGLANDIN ANALOGUES	0.480011	FALSE	19.5073
TG(16:0_38:6)	S01XA	Triglycerides	OTHER OPHTHALMOLOGICALS	0.837221	FALSE	19.5073
TG(16:0_38:7)	A	Triglycerides	ALIMENTARY TRACT AND METABOLISM	1.48237	FALSE	19.5073
TG(16:0_38:7)	A02BA	Triglycerides	H2-RECEPTOR ANTAGONISTS	-0.166442	FALSE	19.5073
TG(16:0_38:7)	A02BC	Triglycerides	PROTON PUMP INHIBITORS	-0.144138	FALSE	19.5073
TG(16:0_38:7)	A06A	Triglycerides	DRUGS FOR CONSTIPATION	0.0396912	FALSE	19.5073
TG(16:0_38:7)	A06AA	Triglycerides	SOFTENERS, EMOLLIENTS	-0.150214	FALSE	19.5073
TG(16:0_38:7)	A06AC	Triglycerides	BULK-FORMING LAXATIVES	-0.658658	FALSE	19.5073
TG(16:0_38:7)	A06AC01	Triglycerides	ISPAGHULA (PSYLLA SEEDS)	-0.358145	FALSE	19.5073
TG(16:0_38:7)	A07	Triglycerides	ANTIDIARRHEALS, INTESTINAL ANTIINFLAMMATORY/ANTIINFECTIVE AGENTS	0.144991	FALSE	19.5073
TG(16:0_38:7)	A10	Triglycerides	DRUGS USED IN DIABETES	-0.0428393	FALSE	19.5073
TG(16:0_38:7)	A10BA	Triglycerides	BIGUANIDES	12.451	FALSE	19.5073
TG(16:0_38:7)	A10BB	Triglycerides	SULFONYLUREAS	0.159929	FALSE	19.5073
TG(16:0_38:7)	A11	Triglycerides	VITAMINS	9.17873	FALSE	19.5073
TG(16:0_38:7)	A11B	Triglycerides	MULTIVITAMINS, PLAIN	0.716387	FALSE	19.5073
TG(16:0_38:7)	A11G	Triglycerides	ASCORBIC ACID (VITAMIN C), INCL. COMBINATIONS	0.241696	FALSE	19.5073
TG(16:0_38:7)	A12	Triglycerides	MINERALS	0.19802	FALSE	19.5073
TG(16:0_38:7)	A12BA	Triglycerides	POTASSIUM	-0.235082	FALSE	19.5073
TG(16:0_38:7)	A12CB	Triglycerides	ZINC	7.56513	FALSE	19.5073
TG(16:0_38:7)	A12CE	Triglycerides	SELENIUM	9.6391	FALSE	19.5073
TG(16:0_38:7)	B01AA	Triglycerides	VITAMIN K ANTAGONISTS	0.298387	FALSE	19.5073
TG(16:0_38:7)	B01AC	Triglycerides	PLATELET AGGREGATION INHIBITORS EXCL. HEPARIN	3.25305	FALSE	19.5073
TG(16:0_38:7)	B03A	Triglycerides	IRON PREPARATIONS	1.21829	FALSE	19.5073
TG(16:0_38:7)	B03BA	Triglycerides	VITAMIN B12 (CYANOCOBALAMIN AND ANALOGUES)	-0.876368	FALSE	19.5073
TG(16:0_38:7)	B03BB	Triglycerides	FOLIC ACID AND DERIVATIVES	-0.269885	FALSE	19.5073
TG(16:0_38:7)	C	Triglycerides	CARDIOVASCULAR SYSTEM	0.294136	FALSE	19.5073
TG(16:0_38:7)	C01	Triglycerides	CARDIAC THERAPY	-0.669815	FALSE	19.5073
TG(16:0_38:7)	C01DA	Triglycerides	ORGANIC NITRATES	-0.433193	FALSE	19.5073
TG(16:0_38:7)	C01EB	Triglycerides	OTHER CARDIAC PREPARATIONS	1.86476	FALSE	19.5073
TG(16:0_38:7)	C02	Triglycerides	ANTIHYPERTENSIVES	0.460817	FALSE	19.5073
TG(16:0_38:7)	C03	Triglycerides	DIURETICS	-0.511994	FALSE	19.5073
TG(16:0_38:7)	C03AA	Triglycerides	THIAZIDES, PLAIN	4.31835	FALSE	19.5073
TG(16:0_38:7)	C03CA	Triglycerides	SULFONAMIDES, PLAIN	-0.244645	FALSE	19.5073
TG(16:0_38:7)	C03EA	Triglycerides	LOW-CEILING DIURETICS AND POTASSIUM-SPARING AGENTS	-1.21924	FALSE	19.5073
TG(16:0_38:7)	C07A	Triglycerides	BETA BLOCKING AGENTS	-1.16988	FALSE	19.5073
TG(16:0_38:7)	C07AB	Triglycerides	BETA BLOCKING AGENTS, SELECTIVE	-0.143638	FALSE	19.5073
TG(16:0_38:7)	C08CA	Triglycerides	DIHYDROPYRIDINE DERIVATIVES	-0.331814	FALSE	19.5073
TG(16:0_38:7)	C08D	Triglycerides	SELECTIVE CALCIUM CHANNEL BLOCKERS WITH DIRECT CARDIAC EFFECTS	-0.82166	FALSE	19.5073
TG(16:0_38:7)	C09AA	Triglycerides	ACE INHIBITORS, PLAIN	2.83699	FALSE	19.5073
TG(16:0_38:7)	C09B	Triglycerides	ACE INHIBITORS, COMBINATIONS	-0.180616	FALSE	19.5073
TG(16:0_38:7)	C09CA	Triglycerides	ANGIOTENSIN II RECEPTOR BLOCKERS (ARBS), PLAIN	0.935816	FALSE	19.5073
TG(16:0_38:7)	C10AA	Triglycerides	HMG COA REDUCTASE INHIBITORS	11.9756	FALSE	19.5073
TG(16:0_38:7)	C10AB	Triglycerides	FIBRATES	8.45053	FALSE	19.5073
TG(16:0_38:7)	C10AD	Triglycerides	NICOTINIC ACID AND DERIVATIVES	-0.885508	FALSE	19.5073
TG(16:0_38:7)	C10AX	Triglycerides	OTHER LIPID MODIFYING AGENTS	1.36337	FALSE	19.5073
TG(16:0_38:7)	C10AX06	Triglycerides	OMEGA-3-TRIGLYCERIDES INCL. OTHER ESTERS AND ACIDS	47.7498	TRUE	19.5073
TG(16:0_38:7)	C10BA02	Triglycerides	SIMVASTATIN AND EZETIMIBE	0.990275	FALSE	19.5073
TG(16:0_38:7)	D	Triglycerides	DERMATOLOGICALS	1.08318	FALSE	19.5073
TG(16:0_38:7)	D07A	Triglycerides	CORTICOSTEROIDS, PLAIN	0.37703	FALSE	19.5073
TG(16:0_38:7)	G03	Triglycerides	SEX HORMONES AND MODULATORS OF THE GENITAL SYSTEM	1.26435	FALSE	19.5073
TG(16:0_38:7)	G03BA	Triglycerides	3-OXOANDROSTEN (4) DERIVATIVES	0.0444673	FALSE	19.5073
TG(16:0_38:7)	G03C	Triglycerides	ESTROGENS	10.1995	FALSE	19.5073
TG(16:0_38:7)	G03CA	Triglycerides	NATURAL AND SEMISYNTHETIC ESTROGENS, PLAIN	-1.03995	FALSE	19.5073
TG(16:0_38:7)	G03DA	Triglycerides	PREGNEN (4) DERIVATIVES	-0.354739	FALSE	19.5073
TG(16:0_38:7)	G04BD	Triglycerides	DRUGS FOR URINARY FREQUENCY AND INCONTINENCE	-1.42877	FALSE	19.5073
TG(16:0_38:7)	G04BE	Triglycerides	DRUGS USED IN ERECTILE DYSFUNCTION	0.103091	FALSE	19.5073
TG(16:0_38:7)	G04CA	Triglycerides	ALPHA-ADRENORECEPTOR ANTAGONISTS	15.369	FALSE	19.5073
TG(16:0_38:7)	G04CB	Triglycerides	TESTOSTERONE-5-ALPHA REDUCTASE INHIBITORS	-0.00684228	FALSE	19.5073
TG(16:0_38:7)	G04CX02	Triglycerides	SABALIS SERRULATAE FRUCTUS	7.36093	FALSE	19.5073
TG(16:0_38:7)	H	Triglycerides	SYSTEMIC HORMONAL PREPARATIONS, EXCL. SEX HORMONES AND INSULINS	0.632504	FALSE	19.5073
TG(16:0_38:7)	H03AA	Triglycerides	THYROID HORMONES	0.772181	FALSE	19.5073
TG(16:0_38:7)	J01	Triglycerides	ANTIBACTERIALS FOR SYSTEMIC USE	2.09595	FALSE	19.5073
TG(16:0_38:7)	L	Triglycerides	ANTINEOPLASTIC AND IMMUNOMODULATING AGENTS	-1.37381	FALSE	19.5073
TG(16:0_38:7)	M	Triglycerides	MUSCULO-SKELETAL SYSTEM	-0.402254	FALSE	19.5073
TG(16:0_38:7)	M01AB	Triglycerides	ACETIC ACID DERIVATIVES AND RELATED SUBSTANCES	-0.450786	FALSE	19.5073
TG(16:0_38:7)	M01AC	Triglycerides	OXICAMS	1.14483	FALSE	19.5073
TG(16:0_38:7)	M01AE	Triglycerides	PROPIONIC ACID DERIVATIVES	-0.976239	FALSE	19.5073
TG(16:0_38:7)	M01AE01	Triglycerides	IBUPROFEN	-0.125037	FALSE	19.5073
TG(16:0_38:7)	M01AH	Triglycerides	COXIBS	1.86828	FALSE	19.5073
TG(16:0_38:7)	M01AX	Triglycerides	OTHER ANTIINFLAMMATORY AND ANTIRHEUMATIC AGENTS, NON-STEROIDS	0.762149	FALSE	19.5073
TG(16:0_38:7)	M04A	Triglycerides	ANTIGOUT PREPARATIONS	9.1061	FALSE	19.5073
TG(16:0_38:7)	M05BA	Triglycerides	BISPHOSPHONATES	0.597458	FALSE	19.5073
TG(16:0_38:7)	N	Triglycerides	NERVOUS SYSTEM	0.285777	FALSE	19.5073
TG(16:0_38:7)	N02	Triglycerides	ANALGESICS	-1.68747	FALSE	19.5073
TG(16:0_38:7)	N02BA	Triglycerides	SALICYLIC ACID AND DERIVATIVES	0.495461	FALSE	19.5073
TG(16:0_38:7)	N02BE	Triglycerides	ANILIDES	0.0493085	FALSE	19.5073
TG(16:0_38:7)	N03AX	Triglycerides	OTHER ANTIEPILEPTICS	-0.917265	FALSE	19.5073
TG(16:0_38:7)	N05BA	Triglycerides	BENZODIAZEPINE DERIVATIVES	-0.726724	FALSE	19.5073
TG(16:0_38:7)	N05CF	Triglycerides	BENZODIAZEPINE RELATED DRUGS	-0.615651	FALSE	19.5073
TG(16:0_38:7)	N05CH	Triglycerides	MELATONIN RECEPTOR AGONISTS	-0.975616	FALSE	19.5073
TG(16:0_38:7)	N06	Triglycerides	PSYCHOANALEPTICS	0.17732	FALSE	19.5073
TG(16:0_38:7)	N06AB	Triglycerides	SELECTIVE SEROTONIN REUPTAKE INHIBITORS	0.514043	FALSE	19.5073
TG(16:0_38:7)	N06AX	Triglycerides	OTHER ANTIDEPRESSANTS	0.340539	FALSE	19.5073
TG(16:0_38:7)	R	Triglycerides	RESPIRATORY SYSTEM	0.898908	FALSE	19.5073
TG(16:0_38:7)	R01	Triglycerides	NASAL PREPARATIONS	-0.253615	FALSE	19.5073
TG(16:0_38:7)	R01AD	Triglycerides	CORTICOSTEROIDS	0.488314	FALSE	19.5073
TG(16:0_38:7)	R03A	Triglycerides	ADRENERGICS, INHALANTS	-1.1831	FALSE	19.5073
TG(16:0_38:7)	R03CC	Triglycerides	SELECTIVE BETA-2-ADRENORECEPTOR AGONISTS	-0.0185403	FALSE	19.5073
TG(16:0_38:7)	R03DC	Triglycerides	LEUKOTRIENE RECEPTOR ANTAGONISTS	-1.14713	FALSE	19.5073
TG(16:0_38:7)	R06A	Triglycerides	ANTIHISTAMINES FOR SYSTEMIC USE	1.84916	FALSE	19.5073
TG(16:0_38:7)	R06AE	Triglycerides	PIPERAZINE DERIVATIVES	-0.430809	FALSE	19.5073
TG(16:0_38:7)	R06AX	Triglycerides	OTHER ANTIHISTAMINES FOR SYSTEMIC USE	-0.920768	FALSE	19.5073
TG(16:0_38:7)	S01	Triglycerides	OPHTHALMOLOGICALS	1.05527	FALSE	19.5073
TG(16:0_38:7)	S01ED	Triglycerides	BETA BLOCKING AGENTS	1.08495	FALSE	19.5073
TG(16:0_38:7)	S01EE	Triglycerides	PROSTAGLANDIN ANALOGUES	-0.505942	FALSE	19.5073
TG(16:0_38:7)	S01XA	Triglycerides	OTHER OPHTHALMOLOGICALS	0.284967	FALSE	19.5073
TG(16:0_40:6)	A	Triglycerides	ALIMENTARY TRACT AND METABOLISM	0.175231	FALSE	19.5073
TG(16:0_40:6)	A02BA	Triglycerides	H2-RECEPTOR ANTAGONISTS	-0.248666	FALSE	19.5073
TG(16:0_40:6)	A02BC	Triglycerides	PROTON PUMP INHIBITORS	-0.303879	FALSE	19.5073
TG(16:0_40:6)	A06A	Triglycerides	DRUGS FOR CONSTIPATION	-0.918344	FALSE	19.5073
TG(16:0_40:6)	A06AA	Triglycerides	SOFTENERS, EMOLLIENTS	-0.150898	FALSE	19.5073
TG(16:0_40:6)	A06AC	Triglycerides	BULK-FORMING LAXATIVES	-0.495214	FALSE	19.5073
TG(16:0_40:6)	A06AC01	Triglycerides	ISPAGHULA (PSYLLA SEEDS)	1.82025	FALSE	19.5073
TG(16:0_40:6)	A07	Triglycerides	ANTIDIARRHEALS, INTESTINAL ANTIINFLAMMATORY/ANTIINFECTIVE AGENTS	-0.41972	FALSE	19.5073
TG(16:0_40:6)	A10	Triglycerides	DRUGS USED IN DIABETES	1.18102	FALSE	19.5073
TG(16:0_40:6)	A10BA	Triglycerides	BIGUANIDES	17.7079	FALSE	19.5073
TG(16:0_40:6)	A10BB	Triglycerides	SULFONYLUREAS	0.1918	FALSE	19.5073
TG(16:0_40:6)	A11	Triglycerides	VITAMINS	-0.226855	FALSE	19.5073
TG(16:0_40:6)	A11B	Triglycerides	MULTIVITAMINS, PLAIN	0.188429	FALSE	19.5073
TG(16:0_40:6)	A11G	Triglycerides	ASCORBIC ACID (VITAMIN C), INCL. COMBINATIONS	-0.0819937	FALSE	19.5073
TG(16:0_40:6)	A12	Triglycerides	MINERALS	-0.00168231	FALSE	19.5073
TG(16:0_40:6)	A12BA	Triglycerides	POTASSIUM	-0.956923	FALSE	19.5073
TG(16:0_40:6)	A12CB	Triglycerides	ZINC	0.557585	FALSE	19.5073
TG(16:0_40:6)	A12CE	Triglycerides	SELENIUM	0.66829	FALSE	19.5073
TG(16:0_40:6)	B01AA	Triglycerides	VITAMIN K ANTAGONISTS	-1.49577	FALSE	19.5073
TG(16:0_40:6)	B01AC	Triglycerides	PLATELET AGGREGATION INHIBITORS EXCL. HEPARIN	-0.205471	FALSE	19.5073
TG(16:0_40:6)	B03A	Triglycerides	IRON PREPARATIONS	-0.308898	FALSE	19.5073
TG(16:0_40:6)	B03BA	Triglycerides	VITAMIN B12 (CYANOCOBALAMIN AND ANALOGUES)	-0.902661	FALSE	19.5073
TG(16:0_40:6)	B03BB	Triglycerides	FOLIC ACID AND DERIVATIVES	0.943961	FALSE	19.5073
TG(16:0_40:6)	C	Triglycerides	CARDIOVASCULAR SYSTEM	-1.26448	FALSE	19.5073
TG(16:0_40:6)	C01	Triglycerides	CARDIAC THERAPY	5.21091	FALSE	19.5073
TG(16:0_40:6)	C01DA	Triglycerides	ORGANIC NITRATES	0.0685829	FALSE	19.5073
TG(16:0_40:6)	C01EB	Triglycerides	OTHER CARDIAC PREPARATIONS	1.08457	FALSE	19.5073
TG(16:0_40:6)	C02	Triglycerides	ANTIHYPERTENSIVES	0.719855	FALSE	19.5073
TG(16:0_40:6)	C03	Triglycerides	DIURETICS	-0.163264	FALSE	19.5073
TG(16:0_40:6)	C03AA	Triglycerides	THIAZIDES, PLAIN	5.3741	FALSE	19.5073
TG(16:0_40:6)	C03CA	Triglycerides	SULFONAMIDES, PLAIN	0.900418	FALSE	19.5073
TG(16:0_40:6)	C03EA	Triglycerides	LOW-CEILING DIURETICS AND POTASSIUM-SPARING AGENTS	0.50679	FALSE	19.5073
TG(16:0_40:6)	C07A	Triglycerides	BETA BLOCKING AGENTS	-0.497167	FALSE	19.5073
TG(16:0_40:6)	C07AB	Triglycerides	BETA BLOCKING AGENTS, SELECTIVE	9.82661	FALSE	19.5073
TG(16:0_40:6)	C08CA	Triglycerides	DIHYDROPYRIDINE DERIVATIVES	-0.285281	FALSE	19.5073
TG(16:0_40:6)	C08D	Triglycerides	SELECTIVE CALCIUM CHANNEL BLOCKERS WITH DIRECT CARDIAC EFFECTS	0.17265	FALSE	19.5073
TG(16:0_40:6)	C09AA	Triglycerides	ACE INHIBITORS, PLAIN	1.83022	FALSE	19.5073
TG(16:0_40:6)	C09B	Triglycerides	ACE INHIBITORS, COMBINATIONS	-1.1991	FALSE	19.5073
TG(16:0_40:6)	C09CA	Triglycerides	ANGIOTENSIN II RECEPTOR BLOCKERS (ARBS), PLAIN	1.81003	FALSE	19.5073
TG(16:0_40:6)	C10AA	Triglycerides	HMG COA REDUCTASE INHIBITORS	12.1848	FALSE	19.5073
TG(16:0_40:6)	C10AB	Triglycerides	FIBRATES	1.10765	FALSE	19.5073
TG(16:0_40:6)	C10AD	Triglycerides	NICOTINIC ACID AND DERIVATIVES	0.20814	FALSE	19.5073
TG(16:0_40:6)	C10AX	Triglycerides	OTHER LIPID MODIFYING AGENTS	7.57709	FALSE	19.5073
TG(16:0_40:6)	C10AX06	Triglycerides	OMEGA-3-TRIGLYCERIDES INCL. OTHER ESTERS AND ACIDS	11.6103	FALSE	19.5073
TG(16:0_40:6)	C10BA02	Triglycerides	SIMVASTATIN AND EZETIMIBE	1.37123	FALSE	19.5073
TG(16:0_40:6)	D	Triglycerides	DERMATOLOGICALS	0.118721	FALSE	19.5073
TG(16:0_40:6)	D07A	Triglycerides	CORTICOSTEROIDS, PLAIN	-0.86282	FALSE	19.5073
TG(16:0_40:6)	G03	Triglycerides	SEX HORMONES AND MODULATORS OF THE GENITAL SYSTEM	2.56906	FALSE	19.5073
TG(16:0_40:6)	G03BA	Triglycerides	3-OXOANDROSTEN (4) DERIVATIVES	-0.308219	FALSE	19.5073
TG(16:0_40:6)	G03C	Triglycerides	ESTROGENS	2.06712	FALSE	19.5073
TG(16:0_40:6)	G03CA	Triglycerides	NATURAL AND SEMISYNTHETIC ESTROGENS, PLAIN	-0.975959	FALSE	19.5073
TG(16:0_40:6)	G03DA	Triglycerides	PREGNEN (4) DERIVATIVES	0.822096	FALSE	19.5073
TG(16:0_40:6)	G04BD	Triglycerides	DRUGS FOR URINARY FREQUENCY AND INCONTINENCE	-0.327926	FALSE	19.5073
TG(16:0_40:6)	G04BE	Triglycerides	DRUGS USED IN ERECTILE DYSFUNCTION	-0.760887	FALSE	19.5073
TG(16:0_40:6)	G04CA	Triglycerides	ALPHA-ADRENORECEPTOR ANTAGONISTS	7.59444	FALSE	19.5073
TG(16:0_40:6)	G04CB	Triglycerides	TESTOSTERONE-5-ALPHA REDUCTASE INHIBITORS	0.213675	FALSE	19.5073
TG(16:0_40:6)	G04CX02	Triglycerides	SABALIS SERRULATAE FRUCTUS	0.964473	FALSE	19.5073
TG(16:0_40:6)	H	Triglycerides	SYSTEMIC HORMONAL PREPARATIONS, EXCL. SEX HORMONES AND INSULINS	1.39982	FALSE	19.5073
TG(16:0_40:6)	H03AA	Triglycerides	THYROID HORMONES	-0.0563702	FALSE	19.5073
TG(16:0_40:6)	J01	Triglycerides	ANTIBACTERIALS FOR SYSTEMIC USE	-0.851139	FALSE	19.5073
TG(16:0_40:6)	L	Triglycerides	ANTINEOPLASTIC AND IMMUNOMODULATING AGENTS	-0.525393	FALSE	19.5073
TG(16:0_40:6)	M	Triglycerides	MUSCULO-SKELETAL SYSTEM	-0.150753	FALSE	19.5073
TG(16:0_40:6)	M01AB	Triglycerides	ACETIC ACID DERIVATIVES AND RELATED SUBSTANCES	-1.07135	FALSE	19.5073
TG(16:0_40:6)	M01AC	Triglycerides	OXICAMS	-0.388066	FALSE	19.5073
TG(16:0_40:6)	M01AE	Triglycerides	PROPIONIC ACID DERIVATIVES	3.50282	FALSE	19.5073
TG(16:0_40:6)	M01AE01	Triglycerides	IBUPROFEN	-0.182071	FALSE	19.5073
TG(16:0_40:6)	M01AH	Triglycerides	COXIBS	1.22729	FALSE	19.5073
TG(16:0_40:6)	M01AX	Triglycerides	OTHER ANTIINFLAMMATORY AND ANTIRHEUMATIC AGENTS, NON-STEROIDS	-0.0772135	FALSE	19.5073
TG(16:0_40:6)	M04A	Triglycerides	ANTIGOUT PREPARATIONS	10.0474	FALSE	19.5073
TG(16:0_40:6)	M05BA	Triglycerides	BISPHOSPHONATES	0.103479	FALSE	19.5073
TG(16:0_40:6)	N	Triglycerides	NERVOUS SYSTEM	-0.577501	FALSE	19.5073
TG(16:0_40:6)	N02	Triglycerides	ANALGESICS	-0.73887	FALSE	19.5073
TG(16:0_40:6)	N02BA	Triglycerides	SALICYLIC ACID AND DERIVATIVES	1.09973	FALSE	19.5073
TG(16:0_40:6)	N02BE	Triglycerides	ANILIDES	4.18883	FALSE	19.5073
TG(16:0_40:6)	N03AX	Triglycerides	OTHER ANTIEPILEPTICS	-0.0945821	FALSE	19.5073
TG(16:0_40:6)	N05BA	Triglycerides	BENZODIAZEPINE DERIVATIVES	-2.01023	FALSE	19.5073
TG(16:0_40:6)	N05CF	Triglycerides	BENZODIAZEPINE RELATED DRUGS	-1.43997	FALSE	19.5073
TG(16:0_40:6)	N05CH	Triglycerides	MELATONIN RECEPTOR AGONISTS	-0.866108	FALSE	19.5073
TG(16:0_40:6)	N06	Triglycerides	PSYCHOANALEPTICS	-0.929388	FALSE	19.5073
TG(16:0_40:6)	N06AB	Triglycerides	SELECTIVE SEROTONIN REUPTAKE INHIBITORS	0.92666	FALSE	19.5073
TG(16:0_40:6)	N06AX	Triglycerides	OTHER ANTIDEPRESSANTS	-0.719419	FALSE	19.5073
TG(16:0_40:6)	R	Triglycerides	RESPIRATORY SYSTEM	0.248981	FALSE	19.5073
TG(16:0_40:6)	R01	Triglycerides	NASAL PREPARATIONS	-0.126445	FALSE	19.5073
TG(16:0_40:6)	R01AD	Triglycerides	CORTICOSTEROIDS	0.182889	FALSE	19.5073
TG(16:0_40:6)	R03A	Triglycerides	ADRENERGICS, INHALANTS	-0.838067	FALSE	19.5073
TG(16:0_40:6)	R03CC	Triglycerides	SELECTIVE BETA-2-ADRENORECEPTOR AGONISTS	0.569427	FALSE	19.5073
TG(16:0_40:6)	R03DC	Triglycerides	LEUKOTRIENE RECEPTOR ANTAGONISTS	0.365613	FALSE	19.5073
TG(16:0_40:6)	R06A	Triglycerides	ANTIHISTAMINES FOR SYSTEMIC USE	1.61019	FALSE	19.5073
TG(16:0_40:6)	R06AE	Triglycerides	PIPERAZINE DERIVATIVES	-0.00668828	FALSE	19.5073
TG(16:0_40:6)	R06AX	Triglycerides	OTHER ANTIHISTAMINES FOR SYSTEMIC USE	-1.04834	FALSE	19.5073
TG(16:0_40:6)	S01	Triglycerides	OPHTHALMOLOGICALS	0.66627	FALSE	19.5073
TG(16:0_40:6)	S01ED	Triglycerides	BETA BLOCKING AGENTS	-0.704184	FALSE	19.5073
TG(16:0_40:6)	S01EE	Triglycerides	PROSTAGLANDIN ANALOGUES	0.0630233	FALSE	19.5073
TG(16:0_40:6)	S01XA	Triglycerides	OTHER OPHTHALMOLOGICALS	-0.303078	FALSE	19.5073
TG(16:0_40:7)	A	Triglycerides	ALIMENTARY TRACT AND METABOLISM	0.770452	FALSE	19.5073
TG(16:0_40:7)	A02BA	Triglycerides	H2-RECEPTOR ANTAGONISTS	-0.123666	FALSE	19.5073
TG(16:0_40:7)	A02BC	Triglycerides	PROTON PUMP INHIBITORS	0.0842192	FALSE	19.5073
TG(16:0_40:7)	A06A	Triglycerides	DRUGS FOR CONSTIPATION	-0.168494	FALSE	19.5073
TG(16:0_40:7)	A06AA	Triglycerides	SOFTENERS, EMOLLIENTS	-0.959432	FALSE	19.5073
TG(16:0_40:7)	A06AC	Triglycerides	BULK-FORMING LAXATIVES	-1.4789	FALSE	19.5073
TG(16:0_40:7)	A06AC01	Triglycerides	ISPAGHULA (PSYLLA SEEDS)	0.524797	FALSE	19.5073
TG(16:0_40:7)	A07	Triglycerides	ANTIDIARRHEALS, INTESTINAL ANTIINFLAMMATORY/ANTIINFECTIVE AGENTS	-0.600926	FALSE	19.5073
TG(16:0_40:7)	A10	Triglycerides	DRUGS USED IN DIABETES	0.0943787	FALSE	19.5073
TG(16:0_40:7)	A10BA	Triglycerides	BIGUANIDES	12.1545	FALSE	19.5073
TG(16:0_40:7)	A10BB	Triglycerides	SULFONYLUREAS	-0.470334	FALSE	19.5073
TG(16:0_40:7)	A11	Triglycerides	VITAMINS	1.27888	FALSE	19.5073
TG(16:0_40:7)	A11B	Triglycerides	MULTIVITAMINS, PLAIN	-0.877023	FALSE	19.5073
TG(16:0_40:7)	A11G	Triglycerides	ASCORBIC ACID (VITAMIN C), INCL. COMBINATIONS	-0.417268	FALSE	19.5073
TG(16:0_40:7)	A12	Triglycerides	MINERALS	0.0973857	FALSE	19.5073
TG(16:0_40:7)	A12BA	Triglycerides	POTASSIUM	-0.0235588	FALSE	19.5073
TG(16:0_40:7)	A12CB	Triglycerides	ZINC	0.892389	FALSE	19.5073
TG(16:0_40:7)	A12CE	Triglycerides	SELENIUM	9.5711	FALSE	19.5073
TG(16:0_40:7)	B01AA	Triglycerides	VITAMIN K ANTAGONISTS	-0.443521	FALSE	19.5073
TG(16:0_40:7)	B01AC	Triglycerides	PLATELET AGGREGATION INHIBITORS EXCL. HEPARIN	1.97964	FALSE	19.5073
TG(16:0_40:7)	B03A	Triglycerides	IRON PREPARATIONS	0.379939	FALSE	19.5073
TG(16:0_40:7)	B03BA	Triglycerides	VITAMIN B12 (CYANOCOBALAMIN AND ANALOGUES)	-1.26433	FALSE	19.5073
TG(16:0_40:7)	B03BB	Triglycerides	FOLIC ACID AND DERIVATIVES	0.965653	FALSE	19.5073
TG(16:0_40:7)	C	Triglycerides	CARDIOVASCULAR SYSTEM	0.103017	FALSE	19.5073
TG(16:0_40:7)	C01	Triglycerides	CARDIAC THERAPY	1.01041	FALSE	19.5073
TG(16:0_40:7)	C01DA	Triglycerides	ORGANIC NITRATES	0.442165	FALSE	19.5073
TG(16:0_40:7)	C01EB	Triglycerides	OTHER CARDIAC PREPARATIONS	1.76255	FALSE	19.5073
TG(16:0_40:7)	C02	Triglycerides	ANTIHYPERTENSIVES	2.16133	FALSE	19.5073
TG(16:0_40:7)	C03	Triglycerides	DIURETICS	0.151586	FALSE	19.5073
TG(16:0_40:7)	C03AA	Triglycerides	THIAZIDES, PLAIN	2.97328	FALSE	19.5073
TG(16:0_40:7)	C03CA	Triglycerides	SULFONAMIDES, PLAIN	0.580632	FALSE	19.5073
TG(16:0_40:7)	C03EA	Triglycerides	LOW-CEILING DIURETICS AND POTASSIUM-SPARING AGENTS	-0.349731	FALSE	19.5073
TG(16:0_40:7)	C07A	Triglycerides	BETA BLOCKING AGENTS	-0.425906	FALSE	19.5073
TG(16:0_40:7)	C07AB	Triglycerides	BETA BLOCKING AGENTS, SELECTIVE	-0.171323	FALSE	19.5073
TG(16:0_40:7)	C08CA	Triglycerides	DIHYDROPYRIDINE DERIVATIVES	-1.54876	FALSE	19.5073
TG(16:0_40:7)	C08D	Triglycerides	SELECTIVE CALCIUM CHANNEL BLOCKERS WITH DIRECT CARDIAC EFFECTS	-0.20431	FALSE	19.5073
TG(16:0_40:7)	C09AA	Triglycerides	ACE INHIBITORS, PLAIN	1.28744	FALSE	19.5073
TG(16:0_40:7)	C09B	Triglycerides	ACE INHIBITORS, COMBINATIONS	-1.41251	FALSE	19.5073
TG(16:0_40:7)	C09CA	Triglycerides	ANGIOTENSIN II RECEPTOR BLOCKERS (ARBS), PLAIN	0.896187	FALSE	19.5073
TG(16:0_40:7)	C10AA	Triglycerides	HMG COA REDUCTASE INHIBITORS	10.2615	FALSE	19.5073
TG(16:0_40:7)	C10AB	Triglycerides	FIBRATES	-0.547081	FALSE	19.5073
TG(16:0_40:7)	C10AD	Triglycerides	NICOTINIC ACID AND DERIVATIVES	-0.92621	FALSE	19.5073
TG(16:0_40:7)	C10AX	Triglycerides	OTHER LIPID MODIFYING AGENTS	1.53713	FALSE	19.5073
TG(16:0_40:7)	C10AX06	Triglycerides	OMEGA-3-TRIGLYCERIDES INCL. OTHER ESTERS AND ACIDS	57.8745	TRUE	19.5073
TG(16:0_40:7)	C10BA02	Triglycerides	SIMVASTATIN AND EZETIMIBE	0.627937	FALSE	19.5073
TG(16:0_40:7)	D	Triglycerides	DERMATOLOGICALS	0.0139695	FALSE	19.5073
TG(16:0_40:7)	D07A	Triglycerides	CORTICOSTEROIDS, PLAIN	-0.345992	FALSE	19.5073
TG(16:0_40:7)	G03	Triglycerides	SEX HORMONES AND MODULATORS OF THE GENITAL SYSTEM	1.33429	FALSE	19.5073
TG(16:0_40:7)	G03BA	Triglycerides	3-OXOANDROSTEN (4) DERIVATIVES	-0.152901	FALSE	19.5073
TG(16:0_40:7)	G03C	Triglycerides	ESTROGENS	11.0043	FALSE	19.5073
TG(16:0_40:7)	G03CA	Triglycerides	NATURAL AND SEMISYNTHETIC ESTROGENS, PLAIN	-0.799825	FALSE	19.5073
TG(16:0_40:7)	G03DA	Triglycerides	PREGNEN (4) DERIVATIVES	0.311776	FALSE	19.5073
TG(16:0_40:7)	G04BD	Triglycerides	DRUGS FOR URINARY FREQUENCY AND INCONTINENCE	-0.315587	FALSE	19.5073
TG(16:0_40:7)	G04BE	Triglycerides	DRUGS USED IN ERECTILE DYSFUNCTION	-0.806357	FALSE	19.5073
TG(16:0_40:7)	G04CA	Triglycerides	ALPHA-ADRENORECEPTOR ANTAGONISTS	7.15588	FALSE	19.5073
TG(16:0_40:7)	G04CB	Triglycerides	TESTOSTERONE-5-ALPHA REDUCTASE INHIBITORS	0.0383484	FALSE	19.5073
TG(16:0_40:7)	G04CX02	Triglycerides	SABALIS SERRULATAE FRUCTUS	1.00535	FALSE	19.5073
TG(16:0_40:7)	H	Triglycerides	SYSTEMIC HORMONAL PREPARATIONS, EXCL. SEX HORMONES AND INSULINS	0.687169	FALSE	19.5073
TG(16:0_40:7)	H03AA	Triglycerides	THYROID HORMONES	-0.147093	FALSE	19.5073
TG(16:0_40:7)	J01	Triglycerides	ANTIBACTERIALS FOR SYSTEMIC USE	0.141863	FALSE	19.5073
TG(16:0_40:7)	L	Triglycerides	ANTINEOPLASTIC AND IMMUNOMODULATING AGENTS	-0.921124	FALSE	19.5073
TG(16:0_40:7)	M	Triglycerides	MUSCULO-SKELETAL SYSTEM	-0.514106	FALSE	19.5073
TG(16:0_40:7)	M01AB	Triglycerides	ACETIC ACID DERIVATIVES AND RELATED SUBSTANCES	-1.24765	FALSE	19.5073
TG(16:0_40:7)	M01AC	Triglycerides	OXICAMS	0.605292	FALSE	19.5073
TG(16:0_40:7)	M01AE	Triglycerides	PROPIONIC ACID DERIVATIVES	0.433431	FALSE	19.5073
TG(16:0_40:7)	M01AE01	Triglycerides	IBUPROFEN	0.121505	FALSE	19.5073
TG(16:0_40:7)	M01AH	Triglycerides	COXIBS	7.63404	FALSE	19.5073
TG(16:0_40:7)	M01AX	Triglycerides	OTHER ANTIINFLAMMATORY AND ANTIRHEUMATIC AGENTS, NON-STEROIDS	0.861446	FALSE	19.5073
TG(16:0_40:7)	M04A	Triglycerides	ANTIGOUT PREPARATIONS	11.4133	FALSE	19.5073
TG(16:0_40:7)	M05BA	Triglycerides	BISPHOSPHONATES	0.0905299	FALSE	19.5073
TG(16:0_40:7)	N	Triglycerides	NERVOUS SYSTEM	-0.179105	FALSE	19.5073
TG(16:0_40:7)	N02	Triglycerides	ANALGESICS	-1.57693	FALSE	19.5073
TG(16:0_40:7)	N02BA	Triglycerides	SALICYLIC ACID AND DERIVATIVES	1.23572	FALSE	19.5073
TG(16:0_40:7)	N02BE	Triglycerides	ANILIDES	2.14297	FALSE	19.5073
TG(16:0_40:7)	N03AX	Triglycerides	OTHER ANTIEPILEPTICS	-1.14587	FALSE	19.5073
TG(16:0_40:7)	N05BA	Triglycerides	BENZODIAZEPINE DERIVATIVES	-0.778418	FALSE	19.5073
TG(16:0_40:7)	N05CF	Triglycerides	BENZODIAZEPINE RELATED DRUGS	-0.221999	FALSE	19.5073
TG(16:0_40:7)	N05CH	Triglycerides	MELATONIN RECEPTOR AGONISTS	-0.990956	FALSE	19.5073
TG(16:0_40:7)	N06	Triglycerides	PSYCHOANALEPTICS	0.340698	FALSE	19.5073
TG(16:0_40:7)	N06AB	Triglycerides	SELECTIVE SEROTONIN REUPTAKE INHIBITORS	2.02659	FALSE	19.5073
TG(16:0_40:7)	N06AX	Triglycerides	OTHER ANTIDEPRESSANTS	0.0166364	FALSE	19.5073
TG(16:0_40:7)	R	Triglycerides	RESPIRATORY SYSTEM	1.53746	FALSE	19.5073
TG(16:0_40:7)	R01	Triglycerides	NASAL PREPARATIONS	-0.91763	FALSE	19.5073
TG(16:0_40:7)	R01AD	Triglycerides	CORTICOSTEROIDS	0.167049	FALSE	19.5073
TG(16:0_40:7)	R03A	Triglycerides	ADRENERGICS, INHALANTS	-1.28854	FALSE	19.5073
TG(16:0_40:7)	R03CC	Triglycerides	SELECTIVE BETA-2-ADRENORECEPTOR AGONISTS	0.473197	FALSE	19.5073
TG(16:0_40:7)	R03DC	Triglycerides	LEUKOTRIENE RECEPTOR ANTAGONISTS	-1.1207	FALSE	19.5073
TG(16:0_40:7)	R06A	Triglycerides	ANTIHISTAMINES FOR SYSTEMIC USE	1.49669	FALSE	19.5073
TG(16:0_40:7)	R06AE	Triglycerides	PIPERAZINE DERIVATIVES	0.732507	FALSE	19.5073
TG(16:0_40:7)	R06AX	Triglycerides	OTHER ANTIHISTAMINES FOR SYSTEMIC USE	-1.22329	FALSE	19.5073
TG(16:0_40:7)	S01	Triglycerides	OPHTHALMOLOGICALS	-0.754427	FALSE	19.5073
TG(16:0_40:7)	S01ED	Triglycerides	BETA BLOCKING AGENTS	-1.26181	FALSE	19.5073
TG(16:0_40:7)	S01EE	Triglycerides	PROSTAGLANDIN ANALOGUES	-1.13986	FALSE	19.5073
TG(16:0_40:7)	S01XA	Triglycerides	OTHER OPHTHALMOLOGICALS	0.0825796	FALSE	19.5073
TG(16:0_40:8)	A	Triglycerides	ALIMENTARY TRACT AND METABOLISM	1.11999	FALSE	19.5073
TG(16:0_40:8)	A02BA	Triglycerides	H2-RECEPTOR ANTAGONISTS	-0.490303	FALSE	19.5073
TG(16:0_40:8)	A02BC	Triglycerides	PROTON PUMP INHIBITORS	-0.170579	FALSE	19.5073
TG(16:0_40:8)	A06A	Triglycerides	DRUGS FOR CONSTIPATION	-0.0601633	FALSE	19.5073
TG(16:0_40:8)	A06AA	Triglycerides	SOFTENERS, EMOLLIENTS	-0.93263	FALSE	19.5073
TG(16:0_40:8)	A06AC	Triglycerides	BULK-FORMING LAXATIVES	-2.07886	FALSE	19.5073
TG(16:0_40:8)	A06AC01	Triglycerides	ISPAGHULA (PSYLLA SEEDS)	-0.0564398	FALSE	19.5073
TG(16:0_40:8)	A07	Triglycerides	ANTIDIARRHEALS, INTESTINAL ANTIINFLAMMATORY/ANTIINFECTIVE AGENTS	0.222332	FALSE	19.5073
TG(16:0_40:8)	A10	Triglycerides	DRUGS USED IN DIABETES	-0.307917	FALSE	19.5073
TG(16:0_40:8)	A10BA	Triglycerides	BIGUANIDES	3.20108	FALSE	19.5073
TG(16:0_40:8)	A10BB	Triglycerides	SULFONYLUREAS	1.17524	FALSE	19.5073
TG(16:0_40:8)	A11	Triglycerides	VITAMINS	9.57134	FALSE	19.5073
TG(16:0_40:8)	A11B	Triglycerides	MULTIVITAMINS, PLAIN	-0.327631	FALSE	19.5073
TG(16:0_40:8)	A11G	Triglycerides	ASCORBIC ACID (VITAMIN C), INCL. COMBINATIONS	-0.776721	FALSE	19.5073
TG(16:0_40:8)	A12	Triglycerides	MINERALS	0.105754	FALSE	19.5073
TG(16:0_40:8)	A12BA	Triglycerides	POTASSIUM	0.33977	FALSE	19.5073
TG(16:0_40:8)	A12CB	Triglycerides	ZINC	2.0707	FALSE	19.5073
TG(16:0_40:8)	A12CE	Triglycerides	SELENIUM	10.7731	FALSE	19.5073
TG(16:0_40:8)	B01AA	Triglycerides	VITAMIN K ANTAGONISTS	0.268042	FALSE	19.5073
TG(16:0_40:8)	B01AC	Triglycerides	PLATELET AGGREGATION INHIBITORS EXCL. HEPARIN	2.24742	FALSE	19.5073
TG(16:0_40:8)	B03A	Triglycerides	IRON PREPARATIONS	0.316462	FALSE	19.5073
TG(16:0_40:8)	B03BA	Triglycerides	VITAMIN B12 (CYANOCOBALAMIN AND ANALOGUES)	-1.15288	FALSE	19.5073
TG(16:0_40:8)	B03BB	Triglycerides	FOLIC ACID AND DERIVATIVES	1.17773	FALSE	19.5073
TG(16:0_40:8)	C	Triglycerides	CARDIOVASCULAR SYSTEM	1.11332	FALSE	19.5073
TG(16:0_40:8)	C01	Triglycerides	CARDIAC THERAPY	0.0736572	FALSE	19.5073
TG(16:0_40:8)	C01DA	Triglycerides	ORGANIC NITRATES	-0.156856	FALSE	19.5073
TG(16:0_40:8)	C01EB	Triglycerides	OTHER CARDIAC PREPARATIONS	4.91305	FALSE	19.5073
TG(16:0_40:8)	C02	Triglycerides	ANTIHYPERTENSIVES	1.13618	FALSE	19.5073
TG(16:0_40:8)	C03	Triglycerides	DIURETICS	-0.00579707	FALSE	19.5073
TG(16:0_40:8)	C03AA	Triglycerides	THIAZIDES, PLAIN	2.6333	FALSE	19.5073
TG(16:0_40:8)	C03CA	Triglycerides	SULFONAMIDES, PLAIN	0.495026	FALSE	19.5073
TG(16:0_40:8)	C03EA	Triglycerides	LOW-CEILING DIURETICS AND POTASSIUM-SPARING AGENTS	-0.0120458	FALSE	19.5073
TG(16:0_40:8)	C07A	Triglycerides	BETA BLOCKING AGENTS	-0.943615	FALSE	19.5073
TG(16:0_40:8)	C07AB	Triglycerides	BETA BLOCKING AGENTS, SELECTIVE	-1.25393	FALSE	19.5073
TG(16:0_40:8)	C08CA	Triglycerides	DIHYDROPYRIDINE DERIVATIVES	-0.554694	FALSE	19.5073
TG(16:0_40:8)	C08D	Triglycerides	SELECTIVE CALCIUM CHANNEL BLOCKERS WITH DIRECT CARDIAC EFFECTS	-0.551897	FALSE	19.5073
TG(16:0_40:8)	C09AA	Triglycerides	ACE INHIBITORS, PLAIN	1.19367	FALSE	19.5073
TG(16:0_40:8)	C09B	Triglycerides	ACE INHIBITORS, COMBINATIONS	-1.53089	FALSE	19.5073
TG(16:0_40:8)	C09CA	Triglycerides	ANGIOTENSIN II RECEPTOR BLOCKERS (ARBS), PLAIN	0.625878	FALSE	19.5073
TG(16:0_40:8)	C10AA	Triglycerides	HMG COA REDUCTASE INHIBITORS	8.77132	FALSE	19.5073
TG(16:0_40:8)	C10AB	Triglycerides	FIBRATES	-0.963213	FALSE	19.5073
TG(16:0_40:8)	C10AD	Triglycerides	NICOTINIC ACID AND DERIVATIVES	-0.473028	FALSE	19.5073
TG(16:0_40:8)	C10AX	Triglycerides	OTHER LIPID MODIFYING AGENTS	1.05867	FALSE	19.5073
TG(16:0_40:8)	C10AX06	Triglycerides	OMEGA-3-TRIGLYCERIDES INCL. OTHER ESTERS AND ACIDS	61.2093	TRUE	19.5073
TG(16:0_40:8)	C10BA02	Triglycerides	SIMVASTATIN AND EZETIMIBE	-0.729199	FALSE	19.5073
TG(16:0_40:8)	D	Triglycerides	DERMATOLOGICALS	0.324576	FALSE	19.5073
TG(16:0_40:8)	D07A	Triglycerides	CORTICOSTEROIDS, PLAIN	0.362536	FALSE	19.5073
TG(16:0_40:8)	G03	Triglycerides	SEX HORMONES AND MODULATORS OF THE GENITAL SYSTEM	-0.151905	FALSE	19.5073
TG(16:0_40:8)	G03BA	Triglycerides	3-OXOANDROSTEN (4) DERIVATIVES	-0.809411	FALSE	19.5073
TG(16:0_40:8)	G03C	Triglycerides	ESTROGENS	8.74665	FALSE	19.5073
TG(16:0_40:8)	G03CA	Triglycerides	NATURAL AND SEMISYNTHETIC ESTROGENS, PLAIN	-0.213829	FALSE	19.5073
TG(16:0_40:8)	G03DA	Triglycerides	PREGNEN (4) DERIVATIVES	0.16113	FALSE	19.5073
TG(16:0_40:8)	G04BD	Triglycerides	DRUGS FOR URINARY FREQUENCY AND INCONTINENCE	-0.0700279	FALSE	19.5073
TG(16:0_40:8)	G04BE	Triglycerides	DRUGS USED IN ERECTILE DYSFUNCTION	-0.390623	FALSE	19.5073
TG(16:0_40:8)	G04CA	Triglycerides	ALPHA-ADRENORECEPTOR ANTAGONISTS	6.68698	FALSE	19.5073
TG(16:0_40:8)	G04CB	Triglycerides	TESTOSTERONE-5-ALPHA REDUCTASE INHIBITORS	0.122232	FALSE	19.5073
TG(16:0_40:8)	G04CX02	Triglycerides	SABALIS SERRULATAE FRUCTUS	2.21415	FALSE	19.5073
TG(16:0_40:8)	H	Triglycerides	SYSTEMIC HORMONAL PREPARATIONS, EXCL. SEX HORMONES AND INSULINS	-0.15227	FALSE	19.5073
TG(16:0_40:8)	H03AA	Triglycerides	THYROID HORMONES	-0.091704	FALSE	19.5073
TG(16:0_40:8)	J01	Triglycerides	ANTIBACTERIALS FOR SYSTEMIC USE	0.454221	FALSE	19.5073
TG(16:0_40:8)	L	Triglycerides	ANTINEOPLASTIC AND IMMUNOMODULATING AGENTS	-0.171575	FALSE	19.5073
TG(16:0_40:8)	M	Triglycerides	MUSCULO-SKELETAL SYSTEM	-0.0215605	FALSE	19.5073
TG(16:0_40:8)	M01AB	Triglycerides	ACETIC ACID DERIVATIVES AND RELATED SUBSTANCES	-0.385472	FALSE	19.5073
TG(16:0_40:8)	M01AC	Triglycerides	OXICAMS	0.665495	FALSE	19.5073
TG(16:0_40:8)	M01AE	Triglycerides	PROPIONIC ACID DERIVATIVES	0.955114	FALSE	19.5073
TG(16:0_40:8)	M01AE01	Triglycerides	IBUPROFEN	0.410337	FALSE	19.5073
TG(16:0_40:8)	M01AH	Triglycerides	COXIBS	1.07124	FALSE	19.5073
TG(16:0_40:8)	M01AX	Triglycerides	OTHER ANTIINFLAMMATORY AND ANTIRHEUMATIC AGENTS, NON-STEROIDS	1.94774	FALSE	19.5073
TG(16:0_40:8)	M04A	Triglycerides	ANTIGOUT PREPARATIONS	12.4016	FALSE	19.5073
TG(16:0_40:8)	M05BA	Triglycerides	BISPHOSPHONATES	0.338017	FALSE	19.5073
TG(16:0_40:8)	N	Triglycerides	NERVOUS SYSTEM	0.73809	FALSE	19.5073
TG(16:0_40:8)	N02	Triglycerides	ANALGESICS	-1.57662	FALSE	19.5073
TG(16:0_40:8)	N02BA	Triglycerides	SALICYLIC ACID AND DERIVATIVES	1.74546	FALSE	19.5073
TG(16:0_40:8)	N02BE	Triglycerides	ANILIDES	0.391627	FALSE	19.5073
TG(16:0_40:8)	N03AX	Triglycerides	OTHER ANTIEPILEPTICS	-1.12014	FALSE	19.5073
TG(16:0_40:8)	N05BA	Triglycerides	BENZODIAZEPINE DERIVATIVES	-0.510206	FALSE	19.5073
TG(16:0_40:8)	N05CF	Triglycerides	BENZODIAZEPINE RELATED DRUGS	-1.08724	FALSE	19.5073
TG(16:0_40:8)	N05CH	Triglycerides	MELATONIN RECEPTOR AGONISTS	-0.550919	FALSE	19.5073
TG(16:0_40:8)	N06	Triglycerides	PSYCHOANALEPTICS	0.715219	FALSE	19.5073
TG(16:0_40:8)	N06AB	Triglycerides	SELECTIVE SEROTONIN REUPTAKE INHIBITORS	1.91831	FALSE	19.5073
TG(16:0_40:8)	N06AX	Triglycerides	OTHER ANTIDEPRESSANTS	0.0652185	FALSE	19.5073
TG(16:0_40:8)	R	Triglycerides	RESPIRATORY SYSTEM	1.51737	FALSE	19.5073
TG(16:0_40:8)	R01	Triglycerides	NASAL PREPARATIONS	0.0360594	FALSE	19.5073
TG(16:0_40:8)	R01AD	Triglycerides	CORTICOSTEROIDS	-0.826479	FALSE	19.5073
TG(16:0_40:8)	R03A	Triglycerides	ADRENERGICS, INHALANTS	-1.3349	FALSE	19.5073
TG(16:0_40:8)	R03CC	Triglycerides	SELECTIVE BETA-2-ADRENORECEPTOR AGONISTS	0.671246	FALSE	19.5073
TG(16:0_40:8)	R03DC	Triglycerides	LEUKOTRIENE RECEPTOR ANTAGONISTS	-1.00069	FALSE	19.5073
TG(16:0_40:8)	R06A	Triglycerides	ANTIHISTAMINES FOR SYSTEMIC USE	0.398184	FALSE	19.5073
TG(16:0_40:8)	R06AE	Triglycerides	PIPERAZINE DERIVATIVES	0.160443	FALSE	19.5073
TG(16:0_40:8)	R06AX	Triglycerides	OTHER ANTIHISTAMINES FOR SYSTEMIC USE	-0.202612	FALSE	19.5073
TG(16:0_40:8)	S01	Triglycerides	OPHTHALMOLOGICALS	0.206393	FALSE	19.5073
TG(16:0_40:8)	S01ED	Triglycerides	BETA BLOCKING AGENTS	-0.854012	FALSE	19.5073
TG(16:0_40:8)	S01EE	Triglycerides	PROSTAGLANDIN ANALOGUES	-0.635195	FALSE	19.5073
TG(16:0_40:8)	S01XA	Triglycerides	OTHER OPHTHALMOLOGICALS	-0.390352	FALSE	19.5073
TG(16:1_28:0)	A	Triglycerides	ALIMENTARY TRACT AND METABOLISM	0.392336	FALSE	19.5073
TG(16:1_28:0)	A02BA	Triglycerides	H2-RECEPTOR ANTAGONISTS	-0.267265	FALSE	19.5073
TG(16:1_28:0)	A02BC	Triglycerides	PROTON PUMP INHIBITORS	-0.00449377	FALSE	19.5073
TG(16:1_28:0)	A06A	Triglycerides	DRUGS FOR CONSTIPATION	0.110178	FALSE	19.5073
TG(16:1_28:0)	A06AA	Triglycerides	SOFTENERS, EMOLLIENTS	-0.792854	FALSE	19.5073
TG(16:1_28:0)	A06AC	Triglycerides	BULK-FORMING LAXATIVES	-0.365839	FALSE	19.5073
TG(16:1_28:0)	A06AC01	Triglycerides	ISPAGHULA (PSYLLA SEEDS)	9.10191	FALSE	19.5073
TG(16:1_28:0)	A07	Triglycerides	ANTIDIARRHEALS, INTESTINAL ANTIINFLAMMATORY/ANTIINFECTIVE AGENTS	-0.123369	FALSE	19.5073
TG(16:1_28:0)	A10	Triglycerides	DRUGS USED IN DIABETES	-0.76116	FALSE	19.5073
TG(16:1_28:0)	A10BA	Triglycerides	BIGUANIDES	2.24977	FALSE	19.5073
TG(16:1_28:0)	A10BB	Triglycerides	SULFONYLUREAS	-0.755604	FALSE	19.5073
TG(16:1_28:0)	A11	Triglycerides	VITAMINS	0.050127	FALSE	19.5073
TG(16:1_28:0)	A11B	Triglycerides	MULTIVITAMINS, PLAIN	0.382975	FALSE	19.5073
TG(16:1_28:0)	A11G	Triglycerides	ASCORBIC ACID (VITAMIN C), INCL. COMBINATIONS	2.22493	FALSE	19.5073
TG(16:1_28:0)	A12	Triglycerides	MINERALS	0.0195684	FALSE	19.5073
TG(16:1_28:0)	A12BA	Triglycerides	POTASSIUM	0.829128	FALSE	19.5073
TG(16:1_28:0)	A12CB	Triglycerides	ZINC	13.2694	FALSE	19.5073
TG(16:1_28:0)	A12CE	Triglycerides	SELENIUM	-0.414088	FALSE	19.5073
TG(16:1_28:0)	B01AA	Triglycerides	VITAMIN K ANTAGONISTS	11.5198	FALSE	19.5073
TG(16:1_28:0)	B01AC	Triglycerides	PLATELET AGGREGATION INHIBITORS EXCL. HEPARIN	-0.235097	FALSE	19.5073
TG(16:1_28:0)	B03A	Triglycerides	IRON PREPARATIONS	-0.526286	FALSE	19.5073
TG(16:1_28:0)	B03BA	Triglycerides	VITAMIN B12 (CYANOCOBALAMIN AND ANALOGUES)	-0.563799	FALSE	19.5073
TG(16:1_28:0)	B03BB	Triglycerides	FOLIC ACID AND DERIVATIVES	-0.938107	FALSE	19.5073
TG(16:1_28:0)	C	Triglycerides	CARDIOVASCULAR SYSTEM	-1.026	FALSE	19.5073
TG(16:1_28:0)	C01	Triglycerides	CARDIAC THERAPY	7.50245	FALSE	19.5073
TG(16:1_28:0)	C01DA	Triglycerides	ORGANIC NITRATES	-0.469443	FALSE	19.5073
TG(16:1_28:0)	C01EB	Triglycerides	OTHER CARDIAC PREPARATIONS	-0.0105625	FALSE	19.5073
TG(16:1_28:0)	C02	Triglycerides	ANTIHYPERTENSIVES	-0.429306	FALSE	19.5073
TG(16:1_28:0)	C03	Triglycerides	DIURETICS	-1.07927	FALSE	19.5073
TG(16:1_28:0)	C03AA	Triglycerides	THIAZIDES, PLAIN	2.1025	FALSE	19.5073
TG(16:1_28:0)	C03CA	Triglycerides	SULFONAMIDES, PLAIN	-1.06968	FALSE	19.5073
TG(16:1_28:0)	C03EA	Triglycerides	LOW-CEILING DIURETICS AND POTASSIUM-SPARING AGENTS	-0.00799321	FALSE	19.5073
TG(16:1_28:0)	C07A	Triglycerides	BETA BLOCKING AGENTS	-0.242167	FALSE	19.5073
TG(16:1_28:0)	C07AB	Triglycerides	BETA BLOCKING AGENTS, SELECTIVE	0.19097	FALSE	19.5073
TG(16:1_28:0)	C08CA	Triglycerides	DIHYDROPYRIDINE DERIVATIVES	0.955435	FALSE	19.5073
TG(16:1_28:0)	C08D	Triglycerides	SELECTIVE CALCIUM CHANNEL BLOCKERS WITH DIRECT CARDIAC EFFECTS	-1.06012	FALSE	19.5073
TG(16:1_28:0)	C09AA	Triglycerides	ACE INHIBITORS, PLAIN	-0.711245	FALSE	19.5073
TG(16:1_28:0)	C09B	Triglycerides	ACE INHIBITORS, COMBINATIONS	-1.06733	FALSE	19.5073
TG(16:1_28:0)	C09CA	Triglycerides	ANGIOTENSIN II RECEPTOR BLOCKERS (ARBS), PLAIN	0.446134	FALSE	19.5073
TG(16:1_28:0)	C10AA	Triglycerides	HMG COA REDUCTASE INHIBITORS	0.452113	FALSE	19.5073
TG(16:1_28:0)	C10AB	Triglycerides	FIBRATES	17.5888	FALSE	19.5073
TG(16:1_28:0)	C10AD	Triglycerides	NICOTINIC ACID AND DERIVATIVES	-0.43562	FALSE	19.5073
TG(16:1_28:0)	C10AX	Triglycerides	OTHER LIPID MODIFYING AGENTS	0.506891	FALSE	19.5073
TG(16:1_28:0)	C10AX06	Triglycerides	OMEGA-3-TRIGLYCERIDES INCL. OTHER ESTERS AND ACIDS	-0.730663	FALSE	19.5073
TG(16:1_28:0)	C10BA02	Triglycerides	SIMVASTATIN AND EZETIMIBE	-0.964513	FALSE	19.5073
TG(16:1_28:0)	D	Triglycerides	DERMATOLOGICALS	1.23802	FALSE	19.5073
TG(16:1_28:0)	D07A	Triglycerides	CORTICOSTEROIDS, PLAIN	3.57722	FALSE	19.5073
TG(16:1_28:0)	G03	Triglycerides	SEX HORMONES AND MODULATORS OF THE GENITAL SYSTEM	-0.965113	FALSE	19.5073
TG(16:1_28:0)	G03BA	Triglycerides	3-OXOANDROSTEN (4) DERIVATIVES	-0.861685	FALSE	19.5073
TG(16:1_28:0)	G03C	Triglycerides	ESTROGENS	-0.652082	FALSE	19.5073
TG(16:1_28:0)	G03CA	Triglycerides	NATURAL AND SEMISYNTHETIC ESTROGENS, PLAIN	-1.11599	FALSE	19.5073
TG(16:1_28:0)	G03DA	Triglycerides	PREGNEN (4) DERIVATIVES	-0.624818	FALSE	19.5073
TG(16:1_28:0)	G04BD	Triglycerides	DRUGS FOR URINARY FREQUENCY AND INCONTINENCE	-0.294217	FALSE	19.5073
TG(16:1_28:0)	G04BE	Triglycerides	DRUGS USED IN ERECTILE DYSFUNCTION	-0.787661	FALSE	19.5073
TG(16:1_28:0)	G04CA	Triglycerides	ALPHA-ADRENORECEPTOR ANTAGONISTS	0.869329	FALSE	19.5073
TG(16:1_28:0)	G04CB	Triglycerides	TESTOSTERONE-5-ALPHA REDUCTASE INHIBITORS	0.327322	FALSE	19.5073
TG(16:1_28:0)	G04CX02	Triglycerides	SABALIS SERRULATAE FRUCTUS	-0.86274	FALSE	19.5073
TG(16:1_28:0)	H	Triglycerides	SYSTEMIC HORMONAL PREPARATIONS, EXCL. SEX HORMONES AND INSULINS	1.7746	FALSE	19.5073
TG(16:1_28:0)	H03AA	Triglycerides	THYROID HORMONES	0.608832	FALSE	19.5073
TG(16:1_28:0)	J01	Triglycerides	ANTIBACTERIALS FOR SYSTEMIC USE	9.24991	FALSE	19.5073
TG(16:1_28:0)	L	Triglycerides	ANTINEOPLASTIC AND IMMUNOMODULATING AGENTS	-0.0503214	FALSE	19.5073
TG(16:1_28:0)	M	Triglycerides	MUSCULO-SKELETAL SYSTEM	0.0177161	FALSE	19.5073
TG(16:1_28:0)	M01AB	Triglycerides	ACETIC ACID DERIVATIVES AND RELATED SUBSTANCES	-0.364428	FALSE	19.5073
TG(16:1_28:0)	M01AC	Triglycerides	OXICAMS	0.152934	FALSE	19.5073
TG(16:1_28:0)	M01AE	Triglycerides	PROPIONIC ACID DERIVATIVES	0.00696605	FALSE	19.5073
TG(16:1_28:0)	M01AE01	Triglycerides	IBUPROFEN	-0.951077	FALSE	19.5073
TG(16:1_28:0)	M01AH	Triglycerides	COXIBS	0.603516	FALSE	19.5073
TG(16:1_28:0)	M01AX	Triglycerides	OTHER ANTIINFLAMMATORY AND ANTIRHEUMATIC AGENTS, NON-STEROIDS	0.704695	FALSE	19.5073
TG(16:1_28:0)	M04A	Triglycerides	ANTIGOUT PREPARATIONS	2.47635	FALSE	19.5073
TG(16:1_28:0)	M05BA	Triglycerides	BISPHOSPHONATES	0.932566	FALSE	19.5073
TG(16:1_28:0)	N	Triglycerides	NERVOUS SYSTEM	0.357361	FALSE	19.5073
TG(16:1_28:0)	N02	Triglycerides	ANALGESICS	2.20228	FALSE	19.5073
TG(16:1_28:0)	N02BA	Triglycerides	SALICYLIC ACID AND DERIVATIVES	1.2182	FALSE	19.5073
TG(16:1_28:0)	N02BE	Triglycerides	ANILIDES	0.600271	FALSE	19.5073
TG(16:1_28:0)	N03AX	Triglycerides	OTHER ANTIEPILEPTICS	-0.623187	FALSE	19.5073
TG(16:1_28:0)	N05BA	Triglycerides	BENZODIAZEPINE DERIVATIVES	-0.366252	FALSE	19.5073
TG(16:1_28:0)	N05CF	Triglycerides	BENZODIAZEPINE RELATED DRUGS	-0.151178	FALSE	19.5073
TG(16:1_28:0)	N05CH	Triglycerides	MELATONIN RECEPTOR AGONISTS	-0.40912	FALSE	19.5073
TG(16:1_28:0)	N06	Triglycerides	PSYCHOANALEPTICS	-1.04275	FALSE	19.5073
TG(16:1_28:0)	N06AB	Triglycerides	SELECTIVE SEROTONIN REUPTAKE INHIBITORS	0.27708	FALSE	19.5073
TG(16:1_28:0)	N06AX	Triglycerides	OTHER ANTIDEPRESSANTS	-0.498133	FALSE	19.5073
TG(16:1_28:0)	R	Triglycerides	RESPIRATORY SYSTEM	0.155187	FALSE	19.5073
TG(16:1_28:0)	R01	Triglycerides	NASAL PREPARATIONS	-0.183272	FALSE	19.5073
TG(16:1_28:0)	R01AD	Triglycerides	CORTICOSTEROIDS	0.899596	FALSE	19.5073
TG(16:1_28:0)	R03A	Triglycerides	ADRENERGICS, INHALANTS	-0.631676	FALSE	19.5073
TG(16:1_28:0)	R03CC	Triglycerides	SELECTIVE BETA-2-ADRENORECEPTOR AGONISTS	-0.919043	FALSE	19.5073
TG(16:1_28:0)	R03DC	Triglycerides	LEUKOTRIENE RECEPTOR ANTAGONISTS	-0.382442	FALSE	19.5073
TG(16:1_28:0)	R06A	Triglycerides	ANTIHISTAMINES FOR SYSTEMIC USE	20.1061	TRUE	19.5073
TG(16:1_28:0)	R06AE	Triglycerides	PIPERAZINE DERIVATIVES	-0.631292	FALSE	19.5073
TG(16:1_28:0)	R06AX	Triglycerides	OTHER ANTIHISTAMINES FOR SYSTEMIC USE	-1.26837	FALSE	19.5073
TG(16:1_28:0)	S01	Triglycerides	OPHTHALMOLOGICALS	-0.142828	FALSE	19.5073
TG(16:1_28:0)	S01ED	Triglycerides	BETA BLOCKING AGENTS	1.14935	FALSE	19.5073
TG(16:1_28:0)	S01EE	Triglycerides	PROSTAGLANDIN ANALOGUES	0.257422	FALSE	19.5073
TG(16:1_28:0)	S01XA	Triglycerides	OTHER OPHTHALMOLOGICALS	-1.13009	FALSE	19.5073
TG(16:1_30:1)	A	Triglycerides	ALIMENTARY TRACT AND METABOLISM	1.53368	FALSE	19.5073
TG(16:1_30:1)	A02BA	Triglycerides	H2-RECEPTOR ANTAGONISTS	-0.380467	FALSE	19.5073
TG(16:1_30:1)	A02BC	Triglycerides	PROTON PUMP INHIBITORS	-0.221943	FALSE	19.5073
TG(16:1_30:1)	A06A	Triglycerides	DRUGS FOR CONSTIPATION	-0.198762	FALSE	19.5073
TG(16:1_30:1)	A06AA	Triglycerides	SOFTENERS, EMOLLIENTS	-0.215424	FALSE	19.5073
TG(16:1_30:1)	A06AC	Triglycerides	BULK-FORMING LAXATIVES	0.941366	FALSE	19.5073
TG(16:1_30:1)	A06AC01	Triglycerides	ISPAGHULA (PSYLLA SEEDS)	6.89518	FALSE	19.5073
TG(16:1_30:1)	A07	Triglycerides	ANTIDIARRHEALS, INTESTINAL ANTIINFLAMMATORY/ANTIINFECTIVE AGENTS	-1.16629	FALSE	19.5073
TG(16:1_30:1)	A10	Triglycerides	DRUGS USED IN DIABETES	-0.487031	FALSE	19.5073
TG(16:1_30:1)	A10BA	Triglycerides	BIGUANIDES	6.58619	FALSE	19.5073
TG(16:1_30:1)	A10BB	Triglycerides	SULFONYLUREAS	0.161606	FALSE	19.5073
TG(16:1_30:1)	A11	Triglycerides	VITAMINS	-0.146947	FALSE	19.5073
TG(16:1_30:1)	A11B	Triglycerides	MULTIVITAMINS, PLAIN	0.42711	FALSE	19.5073
TG(16:1_30:1)	A11G	Triglycerides	ASCORBIC ACID (VITAMIN C), INCL. COMBINATIONS	11.0337	FALSE	19.5073
TG(16:1_30:1)	A12	Triglycerides	MINERALS	-0.121346	FALSE	19.5073
TG(16:1_30:1)	A12BA	Triglycerides	POTASSIUM	1.01808	FALSE	19.5073
TG(16:1_30:1)	A12CB	Triglycerides	ZINC	1.89711	FALSE	19.5073
TG(16:1_30:1)	A12CE	Triglycerides	SELENIUM	-0.3821	FALSE	19.5073
TG(16:1_30:1)	B01AA	Triglycerides	VITAMIN K ANTAGONISTS	6.6796	FALSE	19.5073
TG(16:1_30:1)	B01AC	Triglycerides	PLATELET AGGREGATION INHIBITORS EXCL. HEPARIN	0.0681949	FALSE	19.5073
TG(16:1_30:1)	B03A	Triglycerides	IRON PREPARATIONS	-0.753151	FALSE	19.5073
TG(16:1_30:1)	B03BA	Triglycerides	VITAMIN B12 (CYANOCOBALAMIN AND ANALOGUES)	0.129587	FALSE	19.5073
TG(16:1_30:1)	B03BB	Triglycerides	FOLIC ACID AND DERIVATIVES	-0.259226	FALSE	19.5073
TG(16:1_30:1)	C	Triglycerides	CARDIOVASCULAR SYSTEM	-1.37401	FALSE	19.5073
TG(16:1_30:1)	C01	Triglycerides	CARDIAC THERAPY	4.94271	FALSE	19.5073
TG(16:1_30:1)	C01DA	Triglycerides	ORGANIC NITRATES	-0.0069456	FALSE	19.5073
TG(16:1_30:1)	C01EB	Triglycerides	OTHER CARDIAC PREPARATIONS	0.973405	FALSE	19.5073
TG(16:1_30:1)	C02	Triglycerides	ANTIHYPERTENSIVES	-0.262895	FALSE	19.5073
TG(16:1_30:1)	C03	Triglycerides	DIURETICS	-1.17527	FALSE	19.5073
TG(16:1_30:1)	C03AA	Triglycerides	THIAZIDES, PLAIN	7.20837	FALSE	19.5073
TG(16:1_30:1)	C03CA	Triglycerides	SULFONAMIDES, PLAIN	-0.691914	FALSE	19.5073
TG(16:1_30:1)	C03EA	Triglycerides	LOW-CEILING DIURETICS AND POTASSIUM-SPARING AGENTS	0.937121	FALSE	19.5073
TG(16:1_30:1)	C07A	Triglycerides	BETA BLOCKING AGENTS	-0.138925	FALSE	19.5073
TG(16:1_30:1)	C07AB	Triglycerides	BETA BLOCKING AGENTS, SELECTIVE	0.997664	FALSE	19.5073
TG(16:1_30:1)	C08CA	Triglycerides	DIHYDROPYRIDINE DERIVATIVES	1.52088	FALSE	19.5073
TG(16:1_30:1)	C08D	Triglycerides	SELECTIVE CALCIUM CHANNEL BLOCKERS WITH DIRECT CARDIAC EFFECTS	-0.742751	FALSE	19.5073
TG(16:1_30:1)	C09AA	Triglycerides	ACE INHIBITORS, PLAIN	-0.196726	FALSE	19.5073
TG(16:1_30:1)	C09B	Triglycerides	ACE INHIBITORS, COMBINATIONS	0.152608	FALSE	19.5073
TG(16:1_30:1)	C09CA	Triglycerides	ANGIOTENSIN II RECEPTOR BLOCKERS (ARBS), PLAIN	1.40295	FALSE	19.5073
TG(16:1_30:1)	C10AA	Triglycerides	HMG COA REDUCTASE INHIBITORS	0.963739	FALSE	19.5073
TG(16:1_30:1)	C10AB	Triglycerides	FIBRATES	18.238	FALSE	19.5073
TG(16:1_30:1)	C10AD	Triglycerides	NICOTINIC ACID AND DERIVATIVES	-0.0678989	FALSE	19.5073
TG(16:1_30:1)	C10AX	Triglycerides	OTHER LIPID MODIFYING AGENTS	0.345278	FALSE	19.5073
TG(16:1_30:1)	C10AX06	Triglycerides	OMEGA-3-TRIGLYCERIDES INCL. OTHER ESTERS AND ACIDS	0.315924	FALSE	19.5073
TG(16:1_30:1)	C10BA02	Triglycerides	SIMVASTATIN AND EZETIMIBE	-0.0540965	FALSE	19.5073
TG(16:1_30:1)	D	Triglycerides	DERMATOLOGICALS	8.60013	FALSE	19.5073
TG(16:1_30:1)	D07A	Triglycerides	CORTICOSTEROIDS, PLAIN	3.62042	FALSE	19.5073
TG(16:1_30:1)	G03	Triglycerides	SEX HORMONES AND MODULATORS OF THE GENITAL SYSTEM	-0.70611	FALSE	19.5073
TG(16:1_30:1)	G03BA	Triglycerides	3-OXOANDROSTEN (4) DERIVATIVES	-1.0798	FALSE	19.5073
TG(16:1_30:1)	G03C	Triglycerides	ESTROGENS	-0.501172	FALSE	19.5073
TG(16:1_30:1)	G03CA	Triglycerides	NATURAL AND SEMISYNTHETIC ESTROGENS, PLAIN	-1.51503	FALSE	19.5073
TG(16:1_30:1)	G03DA	Triglycerides	PREGNEN (4) DERIVATIVES	-0.750229	FALSE	19.5073
TG(16:1_30:1)	G04BD	Triglycerides	DRUGS FOR URINARY FREQUENCY AND INCONTINENCE	-0.872318	FALSE	19.5073
TG(16:1_30:1)	G04BE	Triglycerides	DRUGS USED IN ERECTILE DYSFUNCTION	-0.511421	FALSE	19.5073
TG(16:1_30:1)	G04CA	Triglycerides	ALPHA-ADRENORECEPTOR ANTAGONISTS	2.29754	FALSE	19.5073
TG(16:1_30:1)	G04CB	Triglycerides	TESTOSTERONE-5-ALPHA REDUCTASE INHIBITORS	0.396425	FALSE	19.5073
TG(16:1_30:1)	G04CX02	Triglycerides	SABALIS SERRULATAE FRUCTUS	-2.02722	FALSE	19.5073
TG(16:1_30:1)	H	Triglycerides	SYSTEMIC HORMONAL PREPARATIONS, EXCL. SEX HORMONES AND INSULINS	3.72153	FALSE	19.5073
TG(16:1_30:1)	H03AA	Triglycerides	THYROID HORMONES	0.306955	FALSE	19.5073
TG(16:1_30:1)	J01	Triglycerides	ANTIBACTERIALS FOR SYSTEMIC USE	2.40567	FALSE	19.5073
TG(16:1_30:1)	L	Triglycerides	ANTINEOPLASTIC AND IMMUNOMODULATING AGENTS	-0.326027	FALSE	19.5073
TG(16:1_30:1)	M	Triglycerides	MUSCULO-SKELETAL SYSTEM	-0.646158	FALSE	19.5073
TG(16:1_30:1)	M01AB	Triglycerides	ACETIC ACID DERIVATIVES AND RELATED SUBSTANCES	-0.787814	FALSE	19.5073
TG(16:1_30:1)	M01AC	Triglycerides	OXICAMS	0.422167	FALSE	19.5073
TG(16:1_30:1)	M01AE	Triglycerides	PROPIONIC ACID DERIVATIVES	0.0122108	FALSE	19.5073
TG(16:1_30:1)	M01AE01	Triglycerides	IBUPROFEN	-1.30131	FALSE	19.5073
TG(16:1_30:1)	M01AH	Triglycerides	COXIBS	0.58164	FALSE	19.5073
TG(16:1_30:1)	M01AX	Triglycerides	OTHER ANTIINFLAMMATORY AND ANTIRHEUMATIC AGENTS, NON-STEROIDS	0.322489	FALSE	19.5073
TG(16:1_30:1)	M04A	Triglycerides	ANTIGOUT PREPARATIONS	4.65082	FALSE	19.5073
TG(16:1_30:1)	M05BA	Triglycerides	BISPHOSPHONATES	1.50855	FALSE	19.5073
TG(16:1_30:1)	N	Triglycerides	NERVOUS SYSTEM	-0.00215091	FALSE	19.5073
TG(16:1_30:1)	N02	Triglycerides	ANALGESICS	1.68357	FALSE	19.5073
TG(16:1_30:1)	N02BA	Triglycerides	SALICYLIC ACID AND DERIVATIVES	10.14	FALSE	19.5073
TG(16:1_30:1)	N02BE	Triglycerides	ANILIDES	0.260209	FALSE	19.5073
TG(16:1_30:1)	N03AX	Triglycerides	OTHER ANTIEPILEPTICS	0.0796361	FALSE	19.5073
TG(16:1_30:1)	N05BA	Triglycerides	BENZODIAZEPINE DERIVATIVES	0.0378016	FALSE	19.5073
TG(16:1_30:1)	N05CF	Triglycerides	BENZODIAZEPINE RELATED DRUGS	-0.132605	FALSE	19.5073
TG(16:1_30:1)	N05CH	Triglycerides	MELATONIN RECEPTOR AGONISTS	-0.814768	FALSE	19.5073
TG(16:1_30:1)	N06	Triglycerides	PSYCHOANALEPTICS	-1.42858	FALSE	19.5073
TG(16:1_30:1)	N06AB	Triglycerides	SELECTIVE SEROTONIN REUPTAKE INHIBITORS	1.18337	FALSE	19.5073
TG(16:1_30:1)	N06AX	Triglycerides	OTHER ANTIDEPRESSANTS	-1.61929	FALSE	19.5073
TG(16:1_30:1)	R	Triglycerides	RESPIRATORY SYSTEM	-0.635188	FALSE	19.5073
TG(16:1_30:1)	R01	Triglycerides	NASAL PREPARATIONS	-0.414883	FALSE	19.5073
TG(16:1_30:1)	R01AD	Triglycerides	CORTICOSTEROIDS	4.71244	FALSE	19.5073
TG(16:1_30:1)	R03A	Triglycerides	ADRENERGICS, INHALANTS	-0.188919	FALSE	19.5073
TG(16:1_30:1)	R03CC	Triglycerides	SELECTIVE BETA-2-ADRENORECEPTOR AGONISTS	-0.375185	FALSE	19.5073
TG(16:1_30:1)	R03DC	Triglycerides	LEUKOTRIENE RECEPTOR ANTAGONISTS	0.703713	FALSE	19.5073
TG(16:1_30:1)	R06A	Triglycerides	ANTIHISTAMINES FOR SYSTEMIC USE	13.0338	FALSE	19.5073
TG(16:1_30:1)	R06AE	Triglycerides	PIPERAZINE DERIVATIVES	-0.069649	FALSE	19.5073
TG(16:1_30:1)	R06AX	Triglycerides	OTHER ANTIHISTAMINES FOR SYSTEMIC USE	-1.77605	FALSE	19.5073
TG(16:1_30:1)	S01	Triglycerides	OPHTHALMOLOGICALS	0.0845918	FALSE	19.5073
TG(16:1_30:1)	S01ED	Triglycerides	BETA BLOCKING AGENTS	1.0035	FALSE	19.5073
TG(16:1_30:1)	S01EE	Triglycerides	PROSTAGLANDIN ANALOGUES	0.525742	FALSE	19.5073
TG(16:1_30:1)	S01XA	Triglycerides	OTHER OPHTHALMOLOGICALS	-1.49579	FALSE	19.5073
TG(16:1_32:0)	A	Triglycerides	ALIMENTARY TRACT AND METABOLISM	0.517042	FALSE	19.5073
TG(16:1_32:0)	A02BA	Triglycerides	H2-RECEPTOR ANTAGONISTS	-0.684452	FALSE	19.5073
TG(16:1_32:0)	A02BC	Triglycerides	PROTON PUMP INHIBITORS	1.70878	FALSE	19.5073
TG(16:1_32:0)	A06A	Triglycerides	DRUGS FOR CONSTIPATION	0.297066	FALSE	19.5073
TG(16:1_32:0)	A06AA	Triglycerides	SOFTENERS, EMOLLIENTS	0.165131	FALSE	19.5073
TG(16:1_32:0)	A06AC	Triglycerides	BULK-FORMING LAXATIVES	0.462229	FALSE	19.5073
TG(16:1_32:0)	A06AC01	Triglycerides	ISPAGHULA (PSYLLA SEEDS)	1.7138	FALSE	19.5073
TG(16:1_32:0)	A07	Triglycerides	ANTIDIARRHEALS, INTESTINAL ANTIINFLAMMATORY/ANTIINFECTIVE AGENTS	-0.0476575	FALSE	19.5073
TG(16:1_32:0)	A10	Triglycerides	DRUGS USED IN DIABETES	-0.617034	FALSE	19.5073
TG(16:1_32:0)	A10BA	Triglycerides	BIGUANIDES	5.77681	FALSE	19.5073
TG(16:1_32:0)	A10BB	Triglycerides	SULFONYLUREAS	0.563849	FALSE	19.5073
TG(16:1_32:0)	A11	Triglycerides	VITAMINS	0.820809	FALSE	19.5073
TG(16:1_32:0)	A11B	Triglycerides	MULTIVITAMINS, PLAIN	0.474515	FALSE	19.5073
TG(16:1_32:0)	A11G	Triglycerides	ASCORBIC ACID (VITAMIN C), INCL. COMBINATIONS	12.5352	FALSE	19.5073
TG(16:1_32:0)	A12	Triglycerides	MINERALS	-0.619368	FALSE	19.5073
TG(16:1_32:0)	A12BA	Triglycerides	POTASSIUM	0.13073	FALSE	19.5073
TG(16:1_32:0)	A12CB	Triglycerides	ZINC	0.977158	FALSE	19.5073
TG(16:1_32:0)	A12CE	Triglycerides	SELENIUM	-0.955548	FALSE	19.5073
TG(16:1_32:0)	B01AA	Triglycerides	VITAMIN K ANTAGONISTS	14.8743	FALSE	19.5073
TG(16:1_32:0)	B01AC	Triglycerides	PLATELET AGGREGATION INHIBITORS EXCL. HEPARIN	0.39771	FALSE	19.5073
TG(16:1_32:0)	B03A	Triglycerides	IRON PREPARATIONS	-0.49919	FALSE	19.5073
TG(16:1_32:0)	B03BA	Triglycerides	VITAMIN B12 (CYANOCOBALAMIN AND ANALOGUES)	0.183178	FALSE	19.5073
TG(16:1_32:0)	B03BB	Triglycerides	FOLIC ACID AND DERIVATIVES	-0.576281	FALSE	19.5073
TG(16:1_32:0)	C	Triglycerides	CARDIOVASCULAR SYSTEM	0.145067	FALSE	19.5073
TG(16:1_32:0)	C01	Triglycerides	CARDIAC THERAPY	1.15386	FALSE	19.5073
TG(16:1_32:0)	C01DA	Triglycerides	ORGANIC NITRATES	-1.22058	FALSE	19.5073
TG(16:1_32:0)	C01EB	Triglycerides	OTHER CARDIAC PREPARATIONS	0.241278	FALSE	19.5073
TG(16:1_32:0)	C02	Triglycerides	ANTIHYPERTENSIVES	-0.0499729	FALSE	19.5073
TG(16:1_32:0)	C03	Triglycerides	DIURETICS	-0.17951	FALSE	19.5073
TG(16:1_32:0)	C03AA	Triglycerides	THIAZIDES, PLAIN	10.2199	FALSE	19.5073
TG(16:1_32:0)	C03CA	Triglycerides	SULFONAMIDES, PLAIN	-0.310764	FALSE	19.5073
TG(16:1_32:0)	C03EA	Triglycerides	LOW-CEILING DIURETICS AND POTASSIUM-SPARING AGENTS	-0.596129	FALSE	19.5073
TG(16:1_32:0)	C07A	Triglycerides	BETA BLOCKING AGENTS	1.04801	FALSE	19.5073
TG(16:1_32:0)	C07AB	Triglycerides	BETA BLOCKING AGENTS, SELECTIVE	0.547319	FALSE	19.5073
TG(16:1_32:0)	C08CA	Triglycerides	DIHYDROPYRIDINE DERIVATIVES	1.7183	FALSE	19.5073
TG(16:1_32:0)	C08D	Triglycerides	SELECTIVE CALCIUM CHANNEL BLOCKERS WITH DIRECT CARDIAC EFFECTS	-1.56678	FALSE	19.5073
TG(16:1_32:0)	C09AA	Triglycerides	ACE INHIBITORS, PLAIN	0.0862973	FALSE	19.5073
TG(16:1_32:0)	C09B	Triglycerides	ACE INHIBITORS, COMBINATIONS	-0.027686	FALSE	19.5073
TG(16:1_32:0)	C09CA	Triglycerides	ANGIOTENSIN II RECEPTOR BLOCKERS (ARBS), PLAIN	0.627051	FALSE	19.5073
TG(16:1_32:0)	C10AA	Triglycerides	HMG COA REDUCTASE INHIBITORS	1.3889	FALSE	19.5073
TG(16:1_32:0)	C10AB	Triglycerides	FIBRATES	25.6035	TRUE	19.5073
TG(16:1_32:0)	C10AD	Triglycerides	NICOTINIC ACID AND DERIVATIVES	0.116403	FALSE	19.5073
TG(16:1_32:0)	C10AX	Triglycerides	OTHER LIPID MODIFYING AGENTS	0.365292	FALSE	19.5073
TG(16:1_32:0)	C10AX06	Triglycerides	OMEGA-3-TRIGLYCERIDES INCL. OTHER ESTERS AND ACIDS	0.0741579	FALSE	19.5073
TG(16:1_32:0)	C10BA02	Triglycerides	SIMVASTATIN AND EZETIMIBE	-0.125748	FALSE	19.5073
TG(16:1_32:0)	D	Triglycerides	DERMATOLOGICALS	2.36179	FALSE	19.5073
TG(16:1_32:0)	D07A	Triglycerides	CORTICOSTEROIDS, PLAIN	2.77053	FALSE	19.5073
TG(16:1_32:0)	G03	Triglycerides	SEX HORMONES AND MODULATORS OF THE GENITAL SYSTEM	-0.828086	FALSE	19.5073
TG(16:1_32:0)	G03BA	Triglycerides	3-OXOANDROSTEN (4) DERIVATIVES	-0.79957	FALSE	19.5073
TG(16:1_32:0)	G03C	Triglycerides	ESTROGENS	0.256914	FALSE	19.5073
TG(16:1_32:0)	G03CA	Triglycerides	NATURAL AND SEMISYNTHETIC ESTROGENS, PLAIN	-0.733448	FALSE	19.5073
TG(16:1_32:0)	G03DA	Triglycerides	PREGNEN (4) DERIVATIVES	0.0247624	FALSE	19.5073
TG(16:1_32:0)	G04BD	Triglycerides	DRUGS FOR URINARY FREQUENCY AND INCONTINENCE	-1.13816	FALSE	19.5073
TG(16:1_32:0)	G04BE	Triglycerides	DRUGS USED IN ERECTILE DYSFUNCTION	1.12237	FALSE	19.5073
TG(16:1_32:0)	G04CA	Triglycerides	ALPHA-ADRENORECEPTOR ANTAGONISTS	11.6501	FALSE	19.5073
TG(16:1_32:0)	G04CB	Triglycerides	TESTOSTERONE-5-ALPHA REDUCTASE INHIBITORS	0.514496	FALSE	19.5073
TG(16:1_32:0)	G04CX02	Triglycerides	SABALIS SERRULATAE FRUCTUS	-1.62554	FALSE	19.5073
TG(16:1_32:0)	H	Triglycerides	SYSTEMIC HORMONAL PREPARATIONS, EXCL. SEX HORMONES AND INSULINS	2.71668	FALSE	19.5073
TG(16:1_32:0)	H03AA	Triglycerides	THYROID HORMONES	9.32803	FALSE	19.5073
TG(16:1_32:0)	J01	Triglycerides	ANTIBACTERIALS FOR SYSTEMIC USE	1.25923	FALSE	19.5073
TG(16:1_32:0)	L	Triglycerides	ANTINEOPLASTIC AND IMMUNOMODULATING AGENTS	0.518134	FALSE	19.5073
TG(16:1_32:0)	M	Triglycerides	MUSCULO-SKELETAL SYSTEM	-1.19575	FALSE	19.5073
TG(16:1_32:0)	M01AB	Triglycerides	ACETIC ACID DERIVATIVES AND RELATED SUBSTANCES	-0.0227286	FALSE	19.5073
TG(16:1_32:0)	M01AC	Triglycerides	OXICAMS	0.783806	FALSE	19.5073
TG(16:1_32:0)	M01AE	Triglycerides	PROPIONIC ACID DERIVATIVES	-0.389728	FALSE	19.5073
TG(16:1_32:0)	M01AE01	Triglycerides	IBUPROFEN	-0.798108	FALSE	19.5073
TG(16:1_32:0)	M01AH	Triglycerides	COXIBS	-0.0086295	FALSE	19.5073
TG(16:1_32:0)	M01AX	Triglycerides	OTHER ANTIINFLAMMATORY AND ANTIRHEUMATIC AGENTS, NON-STEROIDS	-0.731649	FALSE	19.5073
TG(16:1_32:0)	M04A	Triglycerides	ANTIGOUT PREPARATIONS	8.06007	FALSE	19.5073
TG(16:1_32:0)	M05BA	Triglycerides	BISPHOSPHONATES	0.487641	FALSE	19.5073
TG(16:1_32:0)	N	Triglycerides	NERVOUS SYSTEM	-0.501082	FALSE	19.5073
TG(16:1_32:0)	N02	Triglycerides	ANALGESICS	2.24656	FALSE	19.5073
TG(16:1_32:0)	N02BA	Triglycerides	SALICYLIC ACID AND DERIVATIVES	0.833722	FALSE	19.5073
TG(16:1_32:0)	N02BE	Triglycerides	ANILIDES	0.735614	FALSE	19.5073
TG(16:1_32:0)	N03AX	Triglycerides	OTHER ANTIEPILEPTICS	0.489307	FALSE	19.5073
TG(16:1_32:0)	N05BA	Triglycerides	BENZODIAZEPINE DERIVATIVES	-0.397193	FALSE	19.5073
TG(16:1_32:0)	N05CF	Triglycerides	BENZODIAZEPINE RELATED DRUGS	-0.584851	FALSE	19.5073
TG(16:1_32:0)	N05CH	Triglycerides	MELATONIN RECEPTOR AGONISTS	-0.273076	FALSE	19.5073
TG(16:1_32:0)	N06	Triglycerides	PSYCHOANALEPTICS	-1.35993	FALSE	19.5073
TG(16:1_32:0)	N06AB	Triglycerides	SELECTIVE SEROTONIN REUPTAKE INHIBITORS	-0.6473	FALSE	19.5073
TG(16:1_32:0)	N06AX	Triglycerides	OTHER ANTIDEPRESSANTS	-1.23867	FALSE	19.5073
TG(16:1_32:0)	R	Triglycerides	RESPIRATORY SYSTEM	-0.370933	FALSE	19.5073
TG(16:1_32:0)	R01	Triglycerides	NASAL PREPARATIONS	-1.21755	FALSE	19.5073
TG(16:1_32:0)	R01AD	Triglycerides	CORTICOSTEROIDS	1.27085	FALSE	19.5073
TG(16:1_32:0)	R03A	Triglycerides	ADRENERGICS, INHALANTS	0.263754	FALSE	19.5073
TG(16:1_32:0)	R03CC	Triglycerides	SELECTIVE BETA-2-ADRENORECEPTOR AGONISTS	-1.0118	FALSE	19.5073
TG(16:1_32:0)	R03DC	Triglycerides	LEUKOTRIENE RECEPTOR ANTAGONISTS	0.695319	FALSE	19.5073
TG(16:1_32:0)	R06A	Triglycerides	ANTIHISTAMINES FOR SYSTEMIC USE	14.8398	FALSE	19.5073
TG(16:1_32:0)	R06AE	Triglycerides	PIPERAZINE DERIVATIVES	-0.823934	FALSE	19.5073
TG(16:1_32:0)	R06AX	Triglycerides	OTHER ANTIHISTAMINES FOR SYSTEMIC USE	-0.0622791	FALSE	19.5073
TG(16:1_32:0)	S01	Triglycerides	OPHTHALMOLOGICALS	1.40866	FALSE	19.5073
TG(16:1_32:0)	S01ED	Triglycerides	BETA BLOCKING AGENTS	-0.210409	FALSE	19.5073
TG(16:1_32:0)	S01EE	Triglycerides	PROSTAGLANDIN ANALOGUES	0.263347	FALSE	19.5073
TG(16:1_32:0)	S01XA	Triglycerides	OTHER OPHTHALMOLOGICALS	-1.29598	FALSE	19.5073
TG(16:1_32:1)	A	Triglycerides	ALIMENTARY TRACT AND METABOLISM	1.33183	FALSE	19.5073
TG(16:1_32:1)	A02BA	Triglycerides	H2-RECEPTOR ANTAGONISTS	-0.518224	FALSE	19.5073
TG(16:1_32:1)	A02BC	Triglycerides	PROTON PUMP INHIBITORS	0.642244	FALSE	19.5073
TG(16:1_32:1)	A06A	Triglycerides	DRUGS FOR CONSTIPATION	0.323635	FALSE	19.5073
TG(16:1_32:1)	A06AA	Triglycerides	SOFTENERS, EMOLLIENTS	0.301713	FALSE	19.5073
TG(16:1_32:1)	A06AC	Triglycerides	BULK-FORMING LAXATIVES	0.751996	FALSE	19.5073
TG(16:1_32:1)	A06AC01	Triglycerides	ISPAGHULA (PSYLLA SEEDS)	1.31243	FALSE	19.5073
TG(16:1_32:1)	A07	Triglycerides	ANTIDIARRHEALS, INTESTINAL ANTIINFLAMMATORY/ANTIINFECTIVE AGENTS	1.08188	FALSE	19.5073
TG(16:1_32:1)	A10	Triglycerides	DRUGS USED IN DIABETES	-0.46445	FALSE	19.5073
TG(16:1_32:1)	A10BA	Triglycerides	BIGUANIDES	2.21658	FALSE	19.5073
TG(16:1_32:1)	A10BB	Triglycerides	SULFONYLUREAS	0.83815	FALSE	19.5073
TG(16:1_32:1)	A11	Triglycerides	VITAMINS	0.279959	FALSE	19.5073
TG(16:1_32:1)	A11B	Triglycerides	MULTIVITAMINS, PLAIN	-0.102104	FALSE	19.5073
TG(16:1_32:1)	A11G	Triglycerides	ASCORBIC ACID (VITAMIN C), INCL. COMBINATIONS	9.15573	FALSE	19.5073
TG(16:1_32:1)	A12	Triglycerides	MINERALS	-0.159009	FALSE	19.5073
TG(16:1_32:1)	A12BA	Triglycerides	POTASSIUM	0.238089	FALSE	19.5073
TG(16:1_32:1)	A12CB	Triglycerides	ZINC	0.313549	FALSE	19.5073
TG(16:1_32:1)	A12CE	Triglycerides	SELENIUM	-0.133602	FALSE	19.5073
TG(16:1_32:1)	B01AA	Triglycerides	VITAMIN K ANTAGONISTS	3.73832	FALSE	19.5073
TG(16:1_32:1)	B01AC	Triglycerides	PLATELET AGGREGATION INHIBITORS EXCL. HEPARIN	-0.251178	FALSE	19.5073
TG(16:1_32:1)	B03A	Triglycerides	IRON PREPARATIONS	-0.940054	FALSE	19.5073
TG(16:1_32:1)	B03BA	Triglycerides	VITAMIN B12 (CYANOCOBALAMIN AND ANALOGUES)	0.134041	FALSE	19.5073
TG(16:1_32:1)	B03BB	Triglycerides	FOLIC ACID AND DERIVATIVES	0.97435	FALSE	19.5073
TG(16:1_32:1)	C	Triglycerides	CARDIOVASCULAR SYSTEM	-0.315434	FALSE	19.5073
TG(16:1_32:1)	C01	Triglycerides	CARDIAC THERAPY	9.1174	FALSE	19.5073
TG(16:1_32:1)	C01DA	Triglycerides	ORGANIC NITRATES	0.0502841	FALSE	19.5073
TG(16:1_32:1)	C01EB	Triglycerides	OTHER CARDIAC PREPARATIONS	0.634826	FALSE	19.5073
TG(16:1_32:1)	C02	Triglycerides	ANTIHYPERTENSIVES	-0.33855	FALSE	19.5073
TG(16:1_32:1)	C03	Triglycerides	DIURETICS	-0.742974	FALSE	19.5073
TG(16:1_32:1)	C03AA	Triglycerides	THIAZIDES, PLAIN	12.0215	FALSE	19.5073
TG(16:1_32:1)	C03CA	Triglycerides	SULFONAMIDES, PLAIN	-0.0691945	FALSE	19.5073
TG(16:1_32:1)	C03EA	Triglycerides	LOW-CEILING DIURETICS AND POTASSIUM-SPARING AGENTS	0.780504	FALSE	19.5073
TG(16:1_32:1)	C07A	Triglycerides	BETA BLOCKING AGENTS	0.426716	FALSE	19.5073
TG(16:1_32:1)	C07AB	Triglycerides	BETA BLOCKING AGENTS, SELECTIVE	0.11151	FALSE	19.5073
TG(16:1_32:1)	C08CA	Triglycerides	DIHYDROPYRIDINE DERIVATIVES	2.16562	FALSE	19.5073
TG(16:1_32:1)	C08D	Triglycerides	SELECTIVE CALCIUM CHANNEL BLOCKERS WITH DIRECT CARDIAC EFFECTS	-1.32242	FALSE	19.5073
TG(16:1_32:1)	C09AA	Triglycerides	ACE INHIBITORS, PLAIN	0.406037	FALSE	19.5073
TG(16:1_32:1)	C09B	Triglycerides	ACE INHIBITORS, COMBINATIONS	0.0324736	FALSE	19.5073
TG(16:1_32:1)	C09CA	Triglycerides	ANGIOTENSIN II RECEPTOR BLOCKERS (ARBS), PLAIN	0.743032	FALSE	19.5073
TG(16:1_32:1)	C10AA	Triglycerides	HMG COA REDUCTASE INHIBITORS	1.14548	FALSE	19.5073
TG(16:1_32:1)	C10AB	Triglycerides	FIBRATES	23.748	TRUE	19.5073
TG(16:1_32:1)	C10AD	Triglycerides	NICOTINIC ACID AND DERIVATIVES	0.294503	FALSE	19.5073
TG(16:1_32:1)	C10AX	Triglycerides	OTHER LIPID MODIFYING AGENTS	0.725538	FALSE	19.5073
TG(16:1_32:1)	C10AX06	Triglycerides	OMEGA-3-TRIGLYCERIDES INCL. OTHER ESTERS AND ACIDS	0.357574	FALSE	19.5073
TG(16:1_32:1)	C10BA02	Triglycerides	SIMVASTATIN AND EZETIMIBE	-0.00986876	FALSE	19.5073
TG(16:1_32:1)	D	Triglycerides	DERMATOLOGICALS	1.46936	FALSE	19.5073
TG(16:1_32:1)	D07A	Triglycerides	CORTICOSTEROIDS, PLAIN	2.55686	FALSE	19.5073
TG(16:1_32:1)	G03	Triglycerides	SEX HORMONES AND MODULATORS OF THE GENITAL SYSTEM	-0.566592	FALSE	19.5073
TG(16:1_32:1)	G03BA	Triglycerides	3-OXOANDROSTEN (4) DERIVATIVES	-0.410068	FALSE	19.5073
TG(16:1_32:1)	G03C	Triglycerides	ESTROGENS	0.253749	FALSE	19.5073
TG(16:1_32:1)	G03CA	Triglycerides	NATURAL AND SEMISYNTHETIC ESTROGENS, PLAIN	-1.2255	FALSE	19.5073
TG(16:1_32:1)	G03DA	Triglycerides	PREGNEN (4) DERIVATIVES	-0.525251	FALSE	19.5073
TG(16:1_32:1)	G04BD	Triglycerides	DRUGS FOR URINARY FREQUENCY AND INCONTINENCE	-1.37181	FALSE	19.5073
TG(16:1_32:1)	G04BE	Triglycerides	DRUGS USED IN ERECTILE DYSFUNCTION	0.196613	FALSE	19.5073
TG(16:1_32:1)	G04CA	Triglycerides	ALPHA-ADRENORECEPTOR ANTAGONISTS	13.6022	FALSE	19.5073
TG(16:1_32:1)	G04CB	Triglycerides	TESTOSTERONE-5-ALPHA REDUCTASE INHIBITORS	0.561164	FALSE	19.5073
TG(16:1_32:1)	G04CX02	Triglycerides	SABALIS SERRULATAE FRUCTUS	-2.21895	FALSE	19.5073
TG(16:1_32:1)	H	Triglycerides	SYSTEMIC HORMONAL PREPARATIONS, EXCL. SEX HORMONES AND INSULINS	9.23917	FALSE	19.5073
TG(16:1_32:1)	H03AA	Triglycerides	THYROID HORMONES	1.06314	FALSE	19.5073
TG(16:1_32:1)	J01	Triglycerides	ANTIBACTERIALS FOR SYSTEMIC USE	2.48935	FALSE	19.5073
TG(16:1_32:1)	L	Triglycerides	ANTINEOPLASTIC AND IMMUNOMODULATING AGENTS	-0.0109691	FALSE	19.5073
TG(16:1_32:1)	M	Triglycerides	MUSCULO-SKELETAL SYSTEM	-0.476066	FALSE	19.5073
TG(16:1_32:1)	M01AB	Triglycerides	ACETIC ACID DERIVATIVES AND RELATED SUBSTANCES	0.127054	FALSE	19.5073
TG(16:1_32:1)	M01AC	Triglycerides	OXICAMS	1.16286	FALSE	19.5073
TG(16:1_32:1)	M01AE	Triglycerides	PROPIONIC ACID DERIVATIVES	0.280736	FALSE	19.5073
TG(16:1_32:1)	M01AE01	Triglycerides	IBUPROFEN	-0.95894	FALSE	19.5073
TG(16:1_32:1)	M01AH	Triglycerides	COXIBS	0.595422	FALSE	19.5073
TG(16:1_32:1)	M01AX	Triglycerides	OTHER ANTIINFLAMMATORY AND ANTIRHEUMATIC AGENTS, NON-STEROIDS	-0.0326923	FALSE	19.5073
TG(16:1_32:1)	M04A	Triglycerides	ANTIGOUT PREPARATIONS	11.0758	FALSE	19.5073
TG(16:1_32:1)	M05BA	Triglycerides	BISPHOSPHONATES	1.28577	FALSE	19.5073
TG(16:1_32:1)	N	Triglycerides	NERVOUS SYSTEM	-0.398296	FALSE	19.5073
TG(16:1_32:1)	N02	Triglycerides	ANALGESICS	2.78892	FALSE	19.5073
TG(16:1_32:1)	N02BA	Triglycerides	SALICYLIC ACID AND DERIVATIVES	0.738502	FALSE	19.5073
TG(16:1_32:1)	N02BE	Triglycerides	ANILIDES	0.908897	FALSE	19.5073
TG(16:1_32:1)	N03AX	Triglycerides	OTHER ANTIEPILEPTICS	0.239668	FALSE	19.5073
TG(16:1_32:1)	N05BA	Triglycerides	BENZODIAZEPINE DERIVATIVES	-0.671322	FALSE	19.5073
TG(16:1_32:1)	N05CF	Triglycerides	BENZODIAZEPINE RELATED DRUGS	-0.747829	FALSE	19.5073
TG(16:1_32:1)	N05CH	Triglycerides	MELATONIN RECEPTOR AGONISTS	-1.21113	FALSE	19.5073
TG(16:1_32:1)	N06	Triglycerides	PSYCHOANALEPTICS	-1.12741	FALSE	19.5073
TG(16:1_32:1)	N06AB	Triglycerides	SELECTIVE SEROTONIN REUPTAKE INHIBITORS	0.212781	FALSE	19.5073
TG(16:1_32:1)	N06AX	Triglycerides	OTHER ANTIDEPRESSANTS	-1.02376	FALSE	19.5073
TG(16:1_32:1)	R	Triglycerides	RESPIRATORY SYSTEM	-1.11027	FALSE	19.5073
TG(16:1_32:1)	R01	Triglycerides	NASAL PREPARATIONS	-0.567126	FALSE	19.5073
TG(16:1_32:1)	R01AD	Triglycerides	CORTICOSTEROIDS	1.77846	FALSE	19.5073
TG(16:1_32:1)	R03A	Triglycerides	ADRENERGICS, INHALANTS	-0.135438	FALSE	19.5073
TG(16:1_32:1)	R03CC	Triglycerides	SELECTIVE BETA-2-ADRENORECEPTOR AGONISTS	-0.114598	FALSE	19.5073
TG(16:1_32:1)	R03DC	Triglycerides	LEUKOTRIENE RECEPTOR ANTAGONISTS	0.150528	FALSE	19.5073
TG(16:1_32:1)	R06A	Triglycerides	ANTIHISTAMINES FOR SYSTEMIC USE	13.353	FALSE	19.5073
TG(16:1_32:1)	R06AE	Triglycerides	PIPERAZINE DERIVATIVES	-0.42072	FALSE	19.5073
TG(16:1_32:1)	R06AX	Triglycerides	OTHER ANTIHISTAMINES FOR SYSTEMIC USE	-1.57298	FALSE	19.5073
TG(16:1_32:1)	S01	Triglycerides	OPHTHALMOLOGICALS	-0.0832652	FALSE	19.5073
TG(16:1_32:1)	S01ED	Triglycerides	BETA BLOCKING AGENTS	0.481622	FALSE	19.5073
TG(16:1_32:1)	S01EE	Triglycerides	PROSTAGLANDIN ANALOGUES	-0.279496	FALSE	19.5073
TG(16:1_32:1)	S01XA	Triglycerides	OTHER OPHTHALMOLOGICALS	-1.26808	FALSE	19.5073
TG(16:1_32:2)	A	Triglycerides	ALIMENTARY TRACT AND METABOLISM	1.72779	FALSE	19.5073
TG(16:1_32:2)	A02BA	Triglycerides	H2-RECEPTOR ANTAGONISTS	-0.526603	FALSE	19.5073
TG(16:1_32:2)	A02BC	Triglycerides	PROTON PUMP INHIBITORS	0.682992	FALSE	19.5073
TG(16:1_32:2)	A06A	Triglycerides	DRUGS FOR CONSTIPATION	-0.998539	FALSE	19.5073
TG(16:1_32:2)	A06AA	Triglycerides	SOFTENERS, EMOLLIENTS	0.223764	FALSE	19.5073
TG(16:1_32:2)	A06AC	Triglycerides	BULK-FORMING LAXATIVES	0.8108	FALSE	19.5073
TG(16:1_32:2)	A06AC01	Triglycerides	ISPAGHULA (PSYLLA SEEDS)	1.76844	FALSE	19.5073
TG(16:1_32:2)	A07	Triglycerides	ANTIDIARRHEALS, INTESTINAL ANTIINFLAMMATORY/ANTIINFECTIVE AGENTS	0.334319	FALSE	19.5073
TG(16:1_32:2)	A10	Triglycerides	DRUGS USED IN DIABETES	-0.258798	FALSE	19.5073
TG(16:1_32:2)	A10BA	Triglycerides	BIGUANIDES	1.4164	FALSE	19.5073
TG(16:1_32:2)	A10BB	Triglycerides	SULFONYLUREAS	-0.591905	FALSE	19.5073
TG(16:1_32:2)	A11	Triglycerides	VITAMINS	0.60794	FALSE	19.5073
TG(16:1_32:2)	A11B	Triglycerides	MULTIVITAMINS, PLAIN	0.177167	FALSE	19.5073
TG(16:1_32:2)	A11G	Triglycerides	ASCORBIC ACID (VITAMIN C), INCL. COMBINATIONS	2.89521	FALSE	19.5073
TG(16:1_32:2)	A12	Triglycerides	MINERALS	0.105596	FALSE	19.5073
TG(16:1_32:2)	A12BA	Triglycerides	POTASSIUM	0.0800996	FALSE	19.5073
TG(16:1_32:2)	A12CB	Triglycerides	ZINC	1.69127	FALSE	19.5073
TG(16:1_32:2)	A12CE	Triglycerides	SELENIUM	-0.167062	FALSE	19.5073
TG(16:1_32:2)	B01AA	Triglycerides	VITAMIN K ANTAGONISTS	0.280273	FALSE	19.5073
TG(16:1_32:2)	B01AC	Triglycerides	PLATELET AGGREGATION INHIBITORS EXCL. HEPARIN	-1.04568	FALSE	19.5073
TG(16:1_32:2)	B03A	Triglycerides	IRON PREPARATIONS	-0.878291	FALSE	19.5073
TG(16:1_32:2)	B03BA	Triglycerides	VITAMIN B12 (CYANOCOBALAMIN AND ANALOGUES)	-0.932588	FALSE	19.5073
TG(16:1_32:2)	B03BB	Triglycerides	FOLIC ACID AND DERIVATIVES	1.69695	FALSE	19.5073
TG(16:1_32:2)	C	Triglycerides	CARDIOVASCULAR SYSTEM	-0.912374	FALSE	19.5073
TG(16:1_32:2)	C01	Triglycerides	CARDIAC THERAPY	1.42362	FALSE	19.5073
TG(16:1_32:2)	C01DA	Triglycerides	ORGANIC NITRATES	-0.071472	FALSE	19.5073
TG(16:1_32:2)	C01EB	Triglycerides	OTHER CARDIAC PREPARATIONS	1.32123	FALSE	19.5073
TG(16:1_32:2)	C02	Triglycerides	ANTIHYPERTENSIVES	-0.521259	FALSE	19.5073
TG(16:1_32:2)	C03	Triglycerides	DIURETICS	-1.35195	FALSE	19.5073
TG(16:1_32:2)	C03AA	Triglycerides	THIAZIDES, PLAIN	8.64623	FALSE	19.5073
TG(16:1_32:2)	C03CA	Triglycerides	SULFONAMIDES, PLAIN	-0.196055	FALSE	19.5073
TG(16:1_32:2)	C03EA	Triglycerides	LOW-CEILING DIURETICS AND POTASSIUM-SPARING AGENTS	0.446512	FALSE	19.5073
TG(16:1_32:2)	C07A	Triglycerides	BETA BLOCKING AGENTS	-0.156305	FALSE	19.5073
TG(16:1_32:2)	C07AB	Triglycerides	BETA BLOCKING AGENTS, SELECTIVE	0.38079	FALSE	19.5073
TG(16:1_32:2)	C08CA	Triglycerides	DIHYDROPYRIDINE DERIVATIVES	1.32584	FALSE	19.5073
TG(16:1_32:2)	C08D	Triglycerides	SELECTIVE CALCIUM CHANNEL BLOCKERS WITH DIRECT CARDIAC EFFECTS	-1.32212	FALSE	19.5073
TG(16:1_32:2)	C09AA	Triglycerides	ACE INHIBITORS, PLAIN	0.665058	FALSE	19.5073
TG(16:1_32:2)	C09B	Triglycerides	ACE INHIBITORS, COMBINATIONS	-0.415933	FALSE	19.5073
TG(16:1_32:2)	C09CA	Triglycerides	ANGIOTENSIN II RECEPTOR BLOCKERS (ARBS), PLAIN	0.521834	FALSE	19.5073
TG(16:1_32:2)	C10AA	Triglycerides	HMG COA REDUCTASE INHIBITORS	0.175297	FALSE	19.5073
TG(16:1_32:2)	C10AB	Triglycerides	FIBRATES	11.0694	FALSE	19.5073
TG(16:1_32:2)	C10AD	Triglycerides	NICOTINIC ACID AND DERIVATIVES	-0.517854	FALSE	19.5073
TG(16:1_32:2)	C10AX	Triglycerides	OTHER LIPID MODIFYING AGENTS	0.6779	FALSE	19.5073
TG(16:1_32:2)	C10AX06	Triglycerides	OMEGA-3-TRIGLYCERIDES INCL. OTHER ESTERS AND ACIDS	-0.327636	FALSE	19.5073
TG(16:1_32:2)	C10BA02	Triglycerides	SIMVASTATIN AND EZETIMIBE	-0.41692	FALSE	19.5073
TG(16:1_32:2)	D	Triglycerides	DERMATOLOGICALS	1.04433	FALSE	19.5073
TG(16:1_32:2)	D07A	Triglycerides	CORTICOSTEROIDS, PLAIN	2.04236	FALSE	19.5073
TG(16:1_32:2)	G03	Triglycerides	SEX HORMONES AND MODULATORS OF THE GENITAL SYSTEM	-0.384065	FALSE	19.5073
TG(16:1_32:2)	G03BA	Triglycerides	3-OXOANDROSTEN (4) DERIVATIVES	-0.980875	FALSE	19.5073
TG(16:1_32:2)	G03C	Triglycerides	ESTROGENS	0.790852	FALSE	19.5073
TG(16:1_32:2)	G03CA	Triglycerides	NATURAL AND SEMISYNTHETIC ESTROGENS, PLAIN	-1.95799	FALSE	19.5073
TG(16:1_32:2)	G03DA	Triglycerides	PREGNEN (4) DERIVATIVES	-1.24357	FALSE	19.5073
TG(16:1_32:2)	G04BD	Triglycerides	DRUGS FOR URINARY FREQUENCY AND INCONTINENCE	-2.01325	FALSE	19.5073
TG(16:1_32:2)	G04BE	Triglycerides	DRUGS USED IN ERECTILE DYSFUNCTION	-0.430655	FALSE	19.5073
TG(16:1_32:2)	G04CA	Triglycerides	ALPHA-ADRENORECEPTOR ANTAGONISTS	15.3016	FALSE	19.5073
TG(16:1_32:2)	G04CB	Triglycerides	TESTOSTERONE-5-ALPHA REDUCTASE INHIBITORS	0.184684	FALSE	19.5073
TG(16:1_32:2)	G04CX02	Triglycerides	SABALIS SERRULATAE FRUCTUS	-1.50257	FALSE	19.5073
TG(16:1_32:2)	H	Triglycerides	SYSTEMIC HORMONAL PREPARATIONS, EXCL. SEX HORMONES AND INSULINS	11.6199	FALSE	19.5073
TG(16:1_32:2)	H03AA	Triglycerides	THYROID HORMONES	0.80907	FALSE	19.5073
TG(16:1_32:2)	J01	Triglycerides	ANTIBACTERIALS FOR SYSTEMIC USE	2.1027	FALSE	19.5073
TG(16:1_32:2)	L	Triglycerides	ANTINEOPLASTIC AND IMMUNOMODULATING AGENTS	-0.0707666	FALSE	19.5073
TG(16:1_32:2)	M	Triglycerides	MUSCULO-SKELETAL SYSTEM	-0.56976	FALSE	19.5073
TG(16:1_32:2)	M01AB	Triglycerides	ACETIC ACID DERIVATIVES AND RELATED SUBSTANCES	-0.086492	FALSE	19.5073
TG(16:1_32:2)	M01AC	Triglycerides	OXICAMS	0.832806	FALSE	19.5073
TG(16:1_32:2)	M01AE	Triglycerides	PROPIONIC ACID DERIVATIVES	-0.388453	FALSE	19.5073
TG(16:1_32:2)	M01AE01	Triglycerides	IBUPROFEN	-1.66678	FALSE	19.5073
TG(16:1_32:2)	M01AH	Triglycerides	COXIBS	0.573038	FALSE	19.5073
TG(16:1_32:2)	M01AX	Triglycerides	OTHER ANTIINFLAMMATORY AND ANTIRHEUMATIC AGENTS, NON-STEROIDS	0.0801535	FALSE	19.5073
TG(16:1_32:2)	M04A	Triglycerides	ANTIGOUT PREPARATIONS	2.5153	FALSE	19.5073
TG(16:1_32:2)	M05BA	Triglycerides	BISPHOSPHONATES	1.7937	FALSE	19.5073
TG(16:1_32:2)	N	Triglycerides	NERVOUS SYSTEM	-0.18612	FALSE	19.5073
TG(16:1_32:2)	N02	Triglycerides	ANALGESICS	4.13195	FALSE	19.5073
TG(16:1_32:2)	N02BA	Triglycerides	SALICYLIC ACID AND DERIVATIVES	0.708158	FALSE	19.5073
TG(16:1_32:2)	N02BE	Triglycerides	ANILIDES	0.610264	FALSE	19.5073
TG(16:1_32:2)	N03AX	Triglycerides	OTHER ANTIEPILEPTICS	0.0402684	FALSE	19.5073
TG(16:1_32:2)	N05BA	Triglycerides	BENZODIAZEPINE DERIVATIVES	-0.305776	FALSE	19.5073
TG(16:1_32:2)	N05CF	Triglycerides	BENZODIAZEPINE RELATED DRUGS	-0.733875	FALSE	19.5073
TG(16:1_32:2)	N05CH	Triglycerides	MELATONIN RECEPTOR AGONISTS	-0.621879	FALSE	19.5073
TG(16:1_32:2)	N06	Triglycerides	PSYCHOANALEPTICS	-1.44661	FALSE	19.5073
TG(16:1_32:2)	N06AB	Triglycerides	SELECTIVE SEROTONIN REUPTAKE INHIBITORS	0.38267	FALSE	19.5073
TG(16:1_32:2)	N06AX	Triglycerides	OTHER ANTIDEPRESSANTS	-1.10522	FALSE	19.5073
TG(16:1_32:2)	R	Triglycerides	RESPIRATORY SYSTEM	-1.09182	FALSE	19.5073
TG(16:1_32:2)	R01	Triglycerides	NASAL PREPARATIONS	-0.292525	FALSE	19.5073
TG(16:1_32:2)	R01AD	Triglycerides	CORTICOSTEROIDS	1.34736	FALSE	19.5073
TG(16:1_32:2)	R03A	Triglycerides	ADRENERGICS, INHALANTS	0.0121565	FALSE	19.5073
TG(16:1_32:2)	R03CC	Triglycerides	SELECTIVE BETA-2-ADRENORECEPTOR AGONISTS	0.0302812	FALSE	19.5073
TG(16:1_32:2)	R03DC	Triglycerides	LEUKOTRIENE RECEPTOR ANTAGONISTS	-0.492303	FALSE	19.5073
TG(16:1_32:2)	R06A	Triglycerides	ANTIHISTAMINES FOR SYSTEMIC USE	9.14524	FALSE	19.5073
TG(16:1_32:2)	R06AE	Triglycerides	PIPERAZINE DERIVATIVES	-0.911632	FALSE	19.5073
TG(16:1_32:2)	R06AX	Triglycerides	OTHER ANTIHISTAMINES FOR SYSTEMIC USE	-1.29396	FALSE	19.5073
TG(16:1_32:2)	S01	Triglycerides	OPHTHALMOLOGICALS	-0.0704194	FALSE	19.5073
TG(16:1_32:2)	S01ED	Triglycerides	BETA BLOCKING AGENTS	1.07198	FALSE	19.5073
TG(16:1_32:2)	S01EE	Triglycerides	PROSTAGLANDIN ANALOGUES	-0.376046	FALSE	19.5073
TG(16:1_32:2)	S01XA	Triglycerides	OTHER OPHTHALMOLOGICALS	-0.499804	FALSE	19.5073
TG(16:1_33:1)	A	Triglycerides	ALIMENTARY TRACT AND METABOLISM	0.776115	FALSE	19.5073
TG(16:1_33:1)	A02BA	Triglycerides	H2-RECEPTOR ANTAGONISTS	-0.063058	FALSE	19.5073
TG(16:1_33:1)	A02BC	Triglycerides	PROTON PUMP INHIBITORS	1.85345	FALSE	19.5073
TG(16:1_33:1)	A06A	Triglycerides	DRUGS FOR CONSTIPATION	-0.601722	FALSE	19.5073
TG(16:1_33:1)	A06AA	Triglycerides	SOFTENERS, EMOLLIENTS	0.0698808	FALSE	19.5073
TG(16:1_33:1)	A06AC	Triglycerides	BULK-FORMING LAXATIVES	0.00170932	FALSE	19.5073
TG(16:1_33:1)	A06AC01	Triglycerides	ISPAGHULA (PSYLLA SEEDS)	1.42281	FALSE	19.5073
TG(16:1_33:1)	A07	Triglycerides	ANTIDIARRHEALS, INTESTINAL ANTIINFLAMMATORY/ANTIINFECTIVE AGENTS	-0.12298	FALSE	19.5073
TG(16:1_33:1)	A10	Triglycerides	DRUGS USED IN DIABETES	-0.237792	FALSE	19.5073
TG(16:1_33:1)	A10BA	Triglycerides	BIGUANIDES	1.73033	FALSE	19.5073
TG(16:1_33:1)	A10BB	Triglycerides	SULFONYLUREAS	-0.134657	FALSE	19.5073
TG(16:1_33:1)	A11	Triglycerides	VITAMINS	0.134839	FALSE	19.5073
TG(16:1_33:1)	A11B	Triglycerides	MULTIVITAMINS, PLAIN	-0.364892	FALSE	19.5073
TG(16:1_33:1)	A11G	Triglycerides	ASCORBIC ACID (VITAMIN C), INCL. COMBINATIONS	2.93453	FALSE	19.5073
TG(16:1_33:1)	A12	Triglycerides	MINERALS	0.829619	FALSE	19.5073
TG(16:1_33:1)	A12BA	Triglycerides	POTASSIUM	0.532392	FALSE	19.5073
TG(16:1_33:1)	A12CB	Triglycerides	ZINC	0.742303	FALSE	19.5073
TG(16:1_33:1)	A12CE	Triglycerides	SELENIUM	-0.028237	FALSE	19.5073
TG(16:1_33:1)	B01AA	Triglycerides	VITAMIN K ANTAGONISTS	2.77461	FALSE	19.5073
TG(16:1_33:1)	B01AC	Triglycerides	PLATELET AGGREGATION INHIBITORS EXCL. HEPARIN	0.176781	FALSE	19.5073
TG(16:1_33:1)	B03A	Triglycerides	IRON PREPARATIONS	-0.760425	FALSE	19.5073
TG(16:1_33:1)	B03BA	Triglycerides	VITAMIN B12 (CYANOCOBALAMIN AND ANALOGUES)	-0.429392	FALSE	19.5073
TG(16:1_33:1)	B03BB	Triglycerides	FOLIC ACID AND DERIVATIVES	0.0518885	FALSE	19.5073
TG(16:1_33:1)	C	Triglycerides	CARDIOVASCULAR SYSTEM	-0.871135	FALSE	19.5073
TG(16:1_33:1)	C01	Triglycerides	CARDIAC THERAPY	15.3407	FALSE	19.5073
TG(16:1_33:1)	C01DA	Triglycerides	ORGANIC NITRATES	-0.569943	FALSE	19.5073
TG(16:1_33:1)	C01EB	Triglycerides	OTHER CARDIAC PREPARATIONS	0.900588	FALSE	19.5073
TG(16:1_33:1)	C02	Triglycerides	ANTIHYPERTENSIVES	-0.250217	FALSE	19.5073
TG(16:1_33:1)	C03	Triglycerides	DIURETICS	-0.767247	FALSE	19.5073
TG(16:1_33:1)	C03AA	Triglycerides	THIAZIDES, PLAIN	13.05	FALSE	19.5073
TG(16:1_33:1)	C03CA	Triglycerides	SULFONAMIDES, PLAIN	0.939846	FALSE	19.5073
TG(16:1_33:1)	C03EA	Triglycerides	LOW-CEILING DIURETICS AND POTASSIUM-SPARING AGENTS	1.56219	FALSE	19.5073
TG(16:1_33:1)	C07A	Triglycerides	BETA BLOCKING AGENTS	0.830592	FALSE	19.5073
TG(16:1_33:1)	C07AB	Triglycerides	BETA BLOCKING AGENTS, SELECTIVE	0.518191	FALSE	19.5073
TG(16:1_33:1)	C08CA	Triglycerides	DIHYDROPYRIDINE DERIVATIVES	0.821345	FALSE	19.5073
TG(16:1_33:1)	C08D	Triglycerides	SELECTIVE CALCIUM CHANNEL BLOCKERS WITH DIRECT CARDIAC EFFECTS	-1.16143	FALSE	19.5073
TG(16:1_33:1)	C09AA	Triglycerides	ACE INHIBITORS, PLAIN	0.0180403	FALSE	19.5073
TG(16:1_33:1)	C09B	Triglycerides	ACE INHIBITORS, COMBINATIONS	0.659388	FALSE	19.5073
TG(16:1_33:1)	C09CA	Triglycerides	ANGIOTENSIN II RECEPTOR BLOCKERS (ARBS), PLAIN	0.161478	FALSE	19.5073
TG(16:1_33:1)	C10AA	Triglycerides	HMG COA REDUCTASE INHIBITORS	0.722534	FALSE	19.5073
TG(16:1_33:1)	C10AB	Triglycerides	FIBRATES	22.3524	TRUE	19.5073
TG(16:1_33:1)	C10AD	Triglycerides	NICOTINIC ACID AND DERIVATIVES	-0.497836	FALSE	19.5073
TG(16:1_33:1)	C10AX	Triglycerides	OTHER LIPID MODIFYING AGENTS	1.01138	FALSE	19.5073
TG(16:1_33:1)	C10AX06	Triglycerides	OMEGA-3-TRIGLYCERIDES INCL. OTHER ESTERS AND ACIDS	-0.110671	FALSE	19.5073
TG(16:1_33:1)	C10BA02	Triglycerides	SIMVASTATIN AND EZETIMIBE	-0.352118	FALSE	19.5073
TG(16:1_33:1)	D	Triglycerides	DERMATOLOGICALS	1.5379	FALSE	19.5073
TG(16:1_33:1)	D07A	Triglycerides	CORTICOSTEROIDS, PLAIN	2.29565	FALSE	19.5073
TG(16:1_33:1)	G03	Triglycerides	SEX HORMONES AND MODULATORS OF THE GENITAL SYSTEM	-0.398272	FALSE	19.5073
TG(16:1_33:1)	G03BA	Triglycerides	3-OXOANDROSTEN (4) DERIVATIVES	-0.699753	FALSE	19.5073
TG(16:1_33:1)	G03C	Triglycerides	ESTROGENS	1.69162	FALSE	19.5073
TG(16:1_33:1)	G03CA	Triglycerides	NATURAL AND SEMISYNTHETIC ESTROGENS, PLAIN	-1.15518	FALSE	19.5073
TG(16:1_33:1)	G03DA	Triglycerides	PREGNEN (4) DERIVATIVES	1.81106	FALSE	19.5073
TG(16:1_33:1)	G04BD	Triglycerides	DRUGS FOR URINARY FREQUENCY AND INCONTINENCE	-0.900733	FALSE	19.5073
TG(16:1_33:1)	G04BE	Triglycerides	DRUGS USED IN ERECTILE DYSFUNCTION	1.03601	FALSE	19.5073
TG(16:1_33:1)	G04CA	Triglycerides	ALPHA-ADRENORECEPTOR ANTAGONISTS	12.3806	FALSE	19.5073
TG(16:1_33:1)	G04CB	Triglycerides	TESTOSTERONE-5-ALPHA REDUCTASE INHIBITORS	0.197756	FALSE	19.5073
TG(16:1_33:1)	G04CX02	Triglycerides	SABALIS SERRULATAE FRUCTUS	-1.29194	FALSE	19.5073
TG(16:1_33:1)	H	Triglycerides	SYSTEMIC HORMONAL PREPARATIONS, EXCL. SEX HORMONES AND INSULINS	1.76122	FALSE	19.5073
TG(16:1_33:1)	H03AA	Triglycerides	THYROID HORMONES	1.40116	FALSE	19.5073
TG(16:1_33:1)	J01	Triglycerides	ANTIBACTERIALS FOR SYSTEMIC USE	1.10639	FALSE	19.5073
TG(16:1_33:1)	L	Triglycerides	ANTINEOPLASTIC AND IMMUNOMODULATING AGENTS	-0.417147	FALSE	19.5073
TG(16:1_33:1)	M	Triglycerides	MUSCULO-SKELETAL SYSTEM	-0.533173	FALSE	19.5073
TG(16:1_33:1)	M01AB	Triglycerides	ACETIC ACID DERIVATIVES AND RELATED SUBSTANCES	0.732419	FALSE	19.5073
TG(16:1_33:1)	M01AC	Triglycerides	OXICAMS	0.713955	FALSE	19.5073
TG(16:1_33:1)	M01AE	Triglycerides	PROPIONIC ACID DERIVATIVES	-1.09146	FALSE	19.5073
TG(16:1_33:1)	M01AE01	Triglycerides	IBUPROFEN	-1.06953	FALSE	19.5073
TG(16:1_33:1)	M01AH	Triglycerides	COXIBS	0.704851	FALSE	19.5073
TG(16:1_33:1)	M01AX	Triglycerides	OTHER ANTIINFLAMMATORY AND ANTIRHEUMATIC AGENTS, NON-STEROIDS	0.256847	FALSE	19.5073
TG(16:1_33:1)	M04A	Triglycerides	ANTIGOUT PREPARATIONS	12.445	FALSE	19.5073
TG(16:1_33:1)	M05BA	Triglycerides	BISPHOSPHONATES	0.341212	FALSE	19.5073
TG(16:1_33:1)	N	Triglycerides	NERVOUS SYSTEM	-0.46032	FALSE	19.5073
TG(16:1_33:1)	N02	Triglycerides	ANALGESICS	2.34181	FALSE	19.5073
TG(16:1_33:1)	N02BA	Triglycerides	SALICYLIC ACID AND DERIVATIVES	1.10139	FALSE	19.5073
TG(16:1_33:1)	N02BE	Triglycerides	ANILIDES	0.381334	FALSE	19.5073
TG(16:1_33:1)	N03AX	Triglycerides	OTHER ANTIEPILEPTICS	-0.124889	FALSE	19.5073
TG(16:1_33:1)	N05BA	Triglycerides	BENZODIAZEPINE DERIVATIVES	-0.785746	FALSE	19.5073
TG(16:1_33:1)	N05CF	Triglycerides	BENZODIAZEPINE RELATED DRUGS	-0.807946	FALSE	19.5073
TG(16:1_33:1)	N05CH	Triglycerides	MELATONIN RECEPTOR AGONISTS	-0.932372	FALSE	19.5073
TG(16:1_33:1)	N06	Triglycerides	PSYCHOANALEPTICS	-1.25866	FALSE	19.5073
TG(16:1_33:1)	N06AB	Triglycerides	SELECTIVE SEROTONIN REUPTAKE INHIBITORS	-0.0779762	FALSE	19.5073
TG(16:1_33:1)	N06AX	Triglycerides	OTHER ANTIDEPRESSANTS	-1.48489	FALSE	19.5073
TG(16:1_33:1)	R	Triglycerides	RESPIRATORY SYSTEM	-1.09643	FALSE	19.5073
TG(16:1_33:1)	R01	Triglycerides	NASAL PREPARATIONS	-0.690261	FALSE	19.5073
TG(16:1_33:1)	R01AD	Triglycerides	CORTICOSTEROIDS	2.79087	FALSE	19.5073
TG(16:1_33:1)	R03A	Triglycerides	ADRENERGICS, INHALANTS	0.739548	FALSE	19.5073
TG(16:1_33:1)	R03CC	Triglycerides	SELECTIVE BETA-2-ADRENORECEPTOR AGONISTS	-0.291588	FALSE	19.5073
TG(16:1_33:1)	R03DC	Triglycerides	LEUKOTRIENE RECEPTOR ANTAGONISTS	0.0927511	FALSE	19.5073
TG(16:1_33:1)	R06A	Triglycerides	ANTIHISTAMINES FOR SYSTEMIC USE	10.9071	FALSE	19.5073
TG(16:1_33:1)	R06AE	Triglycerides	PIPERAZINE DERIVATIVES	-0.487144	FALSE	19.5073
TG(16:1_33:1)	R06AX	Triglycerides	OTHER ANTIHISTAMINES FOR SYSTEMIC USE	-1.64019	FALSE	19.5073
TG(16:1_33:1)	S01	Triglycerides	OPHTHALMOLOGICALS	-0.901056	FALSE	19.5073
TG(16:1_33:1)	S01ED	Triglycerides	BETA BLOCKING AGENTS	1.04196	FALSE	19.5073
TG(16:1_33:1)	S01EE	Triglycerides	PROSTAGLANDIN ANALOGUES	-0.541506	FALSE	19.5073
TG(16:1_33:1)	S01XA	Triglycerides	OTHER OPHTHALMOLOGICALS	-1.08575	FALSE	19.5073
TG(16:1_34:0)	A	Triglycerides	ALIMENTARY TRACT AND METABOLISM	0.689688	FALSE	19.5073
TG(16:1_34:0)	A02BA	Triglycerides	H2-RECEPTOR ANTAGONISTS	-0.446272	FALSE	19.5073
TG(16:1_34:0)	A02BC	Triglycerides	PROTON PUMP INHIBITORS	0.842958	FALSE	19.5073
TG(16:1_34:0)	A06A	Triglycerides	DRUGS FOR CONSTIPATION	-0.41751	FALSE	19.5073
TG(16:1_34:0)	A06AA	Triglycerides	SOFTENERS, EMOLLIENTS	-0.0336428	FALSE	19.5073
TG(16:1_34:0)	A06AC	Triglycerides	BULK-FORMING LAXATIVES	0.424045	FALSE	19.5073
TG(16:1_34:0)	A06AC01	Triglycerides	ISPAGHULA (PSYLLA SEEDS)	1.67262	FALSE	19.5073
TG(16:1_34:0)	A07	Triglycerides	ANTIDIARRHEALS, INTESTINAL ANTIINFLAMMATORY/ANTIINFECTIVE AGENTS	0.978134	FALSE	19.5073
TG(16:1_34:0)	A10	Triglycerides	DRUGS USED IN DIABETES	-0.547836	FALSE	19.5073
TG(16:1_34:0)	A10BA	Triglycerides	BIGUANIDES	1.822	FALSE	19.5073
TG(16:1_34:0)	A10BB	Triglycerides	SULFONYLUREAS	-0.233817	FALSE	19.5073
TG(16:1_34:0)	A11	Triglycerides	VITAMINS	0.283215	FALSE	19.5073
TG(16:1_34:0)	A11B	Triglycerides	MULTIVITAMINS, PLAIN	0.0340171	FALSE	19.5073
TG(16:1_34:0)	A11G	Triglycerides	ASCORBIC ACID (VITAMIN C), INCL. COMBINATIONS	2.01786	FALSE	19.5073
TG(16:1_34:0)	A12	Triglycerides	MINERALS	-0.930764	FALSE	19.5073
TG(16:1_34:0)	A12BA	Triglycerides	POTASSIUM	-0.034423	FALSE	19.5073
TG(16:1_34:0)	A12CB	Triglycerides	ZINC	0.856371	FALSE	19.5073
TG(16:1_34:0)	A12CE	Triglycerides	SELENIUM	-0.877949	FALSE	19.5073
TG(16:1_34:0)	B01AA	Triglycerides	VITAMIN K ANTAGONISTS	14.2842	FALSE	19.5073
TG(16:1_34:0)	B01AC	Triglycerides	PLATELET AGGREGATION INHIBITORS EXCL. HEPARIN	0.0729447	FALSE	19.5073
TG(16:1_34:0)	B03A	Triglycerides	IRON PREPARATIONS	-0.255842	FALSE	19.5073
TG(16:1_34:0)	B03BA	Triglycerides	VITAMIN B12 (CYANOCOBALAMIN AND ANALOGUES)	0.0626648	FALSE	19.5073
TG(16:1_34:0)	B03BB	Triglycerides	FOLIC ACID AND DERIVATIVES	0.0673602	FALSE	19.5073
TG(16:1_34:0)	C	Triglycerides	CARDIOVASCULAR SYSTEM	0.400187	FALSE	19.5073
TG(16:1_34:0)	C01	Triglycerides	CARDIAC THERAPY	0.789236	FALSE	19.5073
TG(16:1_34:0)	C01DA	Triglycerides	ORGANIC NITRATES	-1.37357	FALSE	19.5073
TG(16:1_34:0)	C01EB	Triglycerides	OTHER CARDIAC PREPARATIONS	0.769127	FALSE	19.5073
TG(16:1_34:0)	C02	Triglycerides	ANTIHYPERTENSIVES	-0.00265662	FALSE	19.5073
TG(16:1_34:0)	C03	Triglycerides	DIURETICS	0.803607	FALSE	19.5073
TG(16:1_34:0)	C03AA	Triglycerides	THIAZIDES, PLAIN	10.5472	FALSE	19.5073
TG(16:1_34:0)	C03CA	Triglycerides	SULFONAMIDES, PLAIN	-0.218839	FALSE	19.5073
TG(16:1_34:0)	C03EA	Triglycerides	LOW-CEILING DIURETICS AND POTASSIUM-SPARING AGENTS	0.46659	FALSE	19.5073
TG(16:1_34:0)	C07A	Triglycerides	BETA BLOCKING AGENTS	0.115554	FALSE	19.5073
TG(16:1_34:0)	C07AB	Triglycerides	BETA BLOCKING AGENTS, SELECTIVE	1.74394	FALSE	19.5073
TG(16:1_34:0)	C08CA	Triglycerides	DIHYDROPYRIDINE DERIVATIVES	1.40667	FALSE	19.5073
TG(16:1_34:0)	C08D	Triglycerides	SELECTIVE CALCIUM CHANNEL BLOCKERS WITH DIRECT CARDIAC EFFECTS	-1.03111	FALSE	19.5073
TG(16:1_34:0)	C09AA	Triglycerides	ACE INHIBITORS, PLAIN	1.57059	FALSE	19.5073
TG(16:1_34:0)	C09B	Triglycerides	ACE INHIBITORS, COMBINATIONS	0.0152693	FALSE	19.5073
TG(16:1_34:0)	C09CA	Triglycerides	ANGIOTENSIN II RECEPTOR BLOCKERS (ARBS), PLAIN	1.11326	FALSE	19.5073
TG(16:1_34:0)	C10AA	Triglycerides	HMG COA REDUCTASE INHIBITORS	2.11311	FALSE	19.5073
TG(16:1_34:0)	C10AB	Triglycerides	FIBRATES	24.8488	TRUE	19.5073
TG(16:1_34:0)	C10AD	Triglycerides	NICOTINIC ACID AND DERIVATIVES	0.495118	FALSE	19.5073
TG(16:1_34:0)	C10AX	Triglycerides	OTHER LIPID MODIFYING AGENTS	1.19126	FALSE	19.5073
TG(16:1_34:0)	C10AX06	Triglycerides	OMEGA-3-TRIGLYCERIDES INCL. OTHER ESTERS AND ACIDS	-0.286881	FALSE	19.5073
TG(16:1_34:0)	C10BA02	Triglycerides	SIMVASTATIN AND EZETIMIBE	-1.21975	FALSE	19.5073
TG(16:1_34:0)	D	Triglycerides	DERMATOLOGICALS	2.85493	FALSE	19.5073
TG(16:1_34:0)	D07A	Triglycerides	CORTICOSTEROIDS, PLAIN	1.75691	FALSE	19.5073
TG(16:1_34:0)	G03	Triglycerides	SEX HORMONES AND MODULATORS OF THE GENITAL SYSTEM	-0.0120833	FALSE	19.5073
TG(16:1_34:0)	G03BA	Triglycerides	3-OXOANDROSTEN (4) DERIVATIVES	-0.621516	FALSE	19.5073
TG(16:1_34:0)	G03C	Triglycerides	ESTROGENS	0.114212	FALSE	19.5073
TG(16:1_34:0)	G03CA	Triglycerides	NATURAL AND SEMISYNTHETIC ESTROGENS, PLAIN	-0.627795	FALSE	19.5073
TG(16:1_34:0)	G03DA	Triglycerides	PREGNEN (4) DERIVATIVES	0.230171	FALSE	19.5073
TG(16:1_34:0)	G04BD	Triglycerides	DRUGS FOR URINARY FREQUENCY AND INCONTINENCE	-1.55572	FALSE	19.5073
TG(16:1_34:0)	G04BE	Triglycerides	DRUGS USED IN ERECTILE DYSFUNCTION	0.568622	FALSE	19.5073
TG(16:1_34:0)	G04CA	Triglycerides	ALPHA-ADRENORECEPTOR ANTAGONISTS	14.4638	FALSE	19.5073
TG(16:1_34:0)	G04CB	Triglycerides	TESTOSTERONE-5-ALPHA REDUCTASE INHIBITORS	0.357983	FALSE	19.5073
TG(16:1_34:0)	G04CX02	Triglycerides	SABALIS SERRULATAE FRUCTUS	-1.65329	FALSE	19.5073
TG(16:1_34:0)	H	Triglycerides	SYSTEMIC HORMONAL PREPARATIONS, EXCL. SEX HORMONES AND INSULINS	3.20028	FALSE	19.5073
TG(16:1_34:0)	H03AA	Triglycerides	THYROID HORMONES	1.70691	FALSE	19.5073
TG(16:1_34:0)	J01	Triglycerides	ANTIBACTERIALS FOR SYSTEMIC USE	0.332263	FALSE	19.5073
TG(16:1_34:0)	L	Triglycerides	ANTINEOPLASTIC AND IMMUNOMODULATING AGENTS	0.394047	FALSE	19.5073
TG(16:1_34:0)	M	Triglycerides	MUSCULO-SKELETAL SYSTEM	-0.608375	FALSE	19.5073
TG(16:1_34:0)	M01AB	Triglycerides	ACETIC ACID DERIVATIVES AND RELATED SUBSTANCES	1.06154	FALSE	19.5073
TG(16:1_34:0)	M01AC	Triglycerides	OXICAMS	-0.0426215	FALSE	19.5073
TG(16:1_34:0)	M01AE	Triglycerides	PROPIONIC ACID DERIVATIVES	-0.371863	FALSE	19.5073
TG(16:1_34:0)	M01AE01	Triglycerides	IBUPROFEN	-1.62402	FALSE	19.5073
TG(16:1_34:0)	M01AH	Triglycerides	COXIBS	-0.351458	FALSE	19.5073
TG(16:1_34:0)	M01AX	Triglycerides	OTHER ANTIINFLAMMATORY AND ANTIRHEUMATIC AGENTS, NON-STEROIDS	-0.632232	FALSE	19.5073
TG(16:1_34:0)	M04A	Triglycerides	ANTIGOUT PREPARATIONS	12.9807	FALSE	19.5073
TG(16:1_34:0)	M05BA	Triglycerides	BISPHOSPHONATES	1.17328	FALSE	19.5073
TG(16:1_34:0)	N	Triglycerides	NERVOUS SYSTEM	0.199326	FALSE	19.5073
TG(16:1_34:0)	N02	Triglycerides	ANALGESICS	1.55826	FALSE	19.5073
TG(16:1_34:0)	N02BA	Triglycerides	SALICYLIC ACID AND DERIVATIVES	0.311966	FALSE	19.5073
TG(16:1_34:0)	N02BE	Triglycerides	ANILIDES	0.583784	FALSE	19.5073
TG(16:1_34:0)	N03AX	Triglycerides	OTHER ANTIEPILEPTICS	0.574489	FALSE	19.5073
TG(16:1_34:0)	N05BA	Triglycerides	BENZODIAZEPINE DERIVATIVES	-0.90643	FALSE	19.5073
TG(16:1_34:0)	N05CF	Triglycerides	BENZODIAZEPINE RELATED DRUGS	-0.468553	FALSE	19.5073
TG(16:1_34:0)	N05CH	Triglycerides	MELATONIN RECEPTOR AGONISTS	-0.212716	FALSE	19.5073
TG(16:1_34:0)	N06	Triglycerides	PSYCHOANALEPTICS	-0.940808	FALSE	19.5073
TG(16:1_34:0)	N06AB	Triglycerides	SELECTIVE SEROTONIN REUPTAKE INHIBITORS	-0.292854	FALSE	19.5073
TG(16:1_34:0)	N06AX	Triglycerides	OTHER ANTIDEPRESSANTS	-0.819306	FALSE	19.5073
TG(16:1_34:0)	R	Triglycerides	RESPIRATORY SYSTEM	-1.03782	FALSE	19.5073
TG(16:1_34:0)	R01	Triglycerides	NASAL PREPARATIONS	-0.696908	FALSE	19.5073
TG(16:1_34:0)	R01AD	Triglycerides	CORTICOSTEROIDS	1.46941	FALSE	19.5073
TG(16:1_34:0)	R03A	Triglycerides	ADRENERGICS, INHALANTS	0.423814	FALSE	19.5073
TG(16:1_34:0)	R03CC	Triglycerides	SELECTIVE BETA-2-ADRENORECEPTOR AGONISTS	-0.556002	FALSE	19.5073
TG(16:1_34:0)	R03DC	Triglycerides	LEUKOTRIENE RECEPTOR ANTAGONISTS	0.420709	FALSE	19.5073
TG(16:1_34:0)	R06A	Triglycerides	ANTIHISTAMINES FOR SYSTEMIC USE	18.3463	FALSE	19.5073
TG(16:1_34:0)	R06AE	Triglycerides	PIPERAZINE DERIVATIVES	-0.603197	FALSE	19.5073
TG(16:1_34:0)	R06AX	Triglycerides	OTHER ANTIHISTAMINES FOR SYSTEMIC USE	-1.52999	FALSE	19.5073
TG(16:1_34:0)	S01	Triglycerides	OPHTHALMOLOGICALS	-0.41124	FALSE	19.5073
TG(16:1_34:0)	S01ED	Triglycerides	BETA BLOCKING AGENTS	-0.643024	FALSE	19.5073
TG(16:1_34:0)	S01EE	Triglycerides	PROSTAGLANDIN ANALOGUES	0.0822659	FALSE	19.5073
TG(16:1_34:0)	S01XA	Triglycerides	OTHER OPHTHALMOLOGICALS	-1.57517	FALSE	19.5073
TG(16:1_34:1)	A	Triglycerides	ALIMENTARY TRACT AND METABOLISM	0.475335	FALSE	19.5073
TG(16:1_34:1)	A02BA	Triglycerides	H2-RECEPTOR ANTAGONISTS	-0.519508	FALSE	19.5073
TG(16:1_34:1)	A02BC	Triglycerides	PROTON PUMP INHIBITORS	12.4332	FALSE	19.5073
TG(16:1_34:1)	A06A	Triglycerides	DRUGS FOR CONSTIPATION	-0.109916	FALSE	19.5073
TG(16:1_34:1)	A06AA	Triglycerides	SOFTENERS, EMOLLIENTS	0.987859	FALSE	19.5073
TG(16:1_34:1)	A06AC	Triglycerides	BULK-FORMING LAXATIVES	0.360411	FALSE	19.5073
TG(16:1_34:1)	A06AC01	Triglycerides	ISPAGHULA (PSYLLA SEEDS)	0.942877	FALSE	19.5073
TG(16:1_34:1)	A07	Triglycerides	ANTIDIARRHEALS, INTESTINAL ANTIINFLAMMATORY/ANTIINFECTIVE AGENTS	1.48894	FALSE	19.5073
TG(16:1_34:1)	A10	Triglycerides	DRUGS USED IN DIABETES	-0.238406	FALSE	19.5073
TG(16:1_34:1)	A10BA	Triglycerides	BIGUANIDES	1.53342	FALSE	19.5073
TG(16:1_34:1)	A10BB	Triglycerides	SULFONYLUREAS	0.210478	FALSE	19.5073
TG(16:1_34:1)	A11	Triglycerides	VITAMINS	-0.0690522	FALSE	19.5073
TG(16:1_34:1)	A11B	Triglycerides	MULTIVITAMINS, PLAIN	-0.793883	FALSE	19.5073
TG(16:1_34:1)	A11G	Triglycerides	ASCORBIC ACID (VITAMIN C), INCL. COMBINATIONS	8.09139	FALSE	19.5073
TG(16:1_34:1)	A12	Triglycerides	MINERALS	-0.319912	FALSE	19.5073
TG(16:1_34:1)	A12BA	Triglycerides	POTASSIUM	-0.76921	FALSE	19.5073
TG(16:1_34:1)	A12CB	Triglycerides	ZINC	0.092706	FALSE	19.5073
TG(16:1_34:1)	A12CE	Triglycerides	SELENIUM	-0.317105	FALSE	19.5073
TG(16:1_34:1)	B01AA	Triglycerides	VITAMIN K ANTAGONISTS	11.7987	FALSE	19.5073
TG(16:1_34:1)	B01AC	Triglycerides	PLATELET AGGREGATION INHIBITORS EXCL. HEPARIN	0.16089	FALSE	19.5073
TG(16:1_34:1)	B03A	Triglycerides	IRON PREPARATIONS	-0.638381	FALSE	19.5073
TG(16:1_34:1)	B03BA	Triglycerides	VITAMIN B12 (CYANOCOBALAMIN AND ANALOGUES)	-0.40957	FALSE	19.5073
TG(16:1_34:1)	B03BB	Triglycerides	FOLIC ACID AND DERIVATIVES	0.178009	FALSE	19.5073
TG(16:1_34:1)	C	Triglycerides	CARDIOVASCULAR SYSTEM	0.34451	FALSE	19.5073
TG(16:1_34:1)	C01	Triglycerides	CARDIAC THERAPY	0.579947	FALSE	19.5073
TG(16:1_34:1)	C01DA	Triglycerides	ORGANIC NITRATES	-1.00409	FALSE	19.5073
TG(16:1_34:1)	C01EB	Triglycerides	OTHER CARDIAC PREPARATIONS	1.1442	FALSE	19.5073
TG(16:1_34:1)	C02	Triglycerides	ANTIHYPERTENSIVES	0.266196	FALSE	19.5073
TG(16:1_34:1)	C03	Triglycerides	DIURETICS	0.544583	FALSE	19.5073
TG(16:1_34:1)	C03AA	Triglycerides	THIAZIDES, PLAIN	15.4579	FALSE	19.5073
TG(16:1_34:1)	C03CA	Triglycerides	SULFONAMIDES, PLAIN	-0.344311	FALSE	19.5073
TG(16:1_34:1)	C03EA	Triglycerides	LOW-CEILING DIURETICS AND POTASSIUM-SPARING AGENTS	0.874881	FALSE	19.5073
TG(16:1_34:1)	C07A	Triglycerides	BETA BLOCKING AGENTS	-0.531975	FALSE	19.5073
TG(16:1_34:1)	C07AB	Triglycerides	BETA BLOCKING AGENTS, SELECTIVE	1.55575	FALSE	19.5073
TG(16:1_34:1)	C08CA	Triglycerides	DIHYDROPYRIDINE DERIVATIVES	1.33647	FALSE	19.5073
TG(16:1_34:1)	C08D	Triglycerides	SELECTIVE CALCIUM CHANNEL BLOCKERS WITH DIRECT CARDIAC EFFECTS	-0.828208	FALSE	19.5073
TG(16:1_34:1)	C09AA	Triglycerides	ACE INHIBITORS, PLAIN	0.84937	FALSE	19.5073
TG(16:1_34:1)	C09B	Triglycerides	ACE INHIBITORS, COMBINATIONS	0.446236	FALSE	19.5073
TG(16:1_34:1)	C09CA	Triglycerides	ANGIOTENSIN II RECEPTOR BLOCKERS (ARBS), PLAIN	0.274322	FALSE	19.5073
TG(16:1_34:1)	C10AA	Triglycerides	HMG COA REDUCTASE INHIBITORS	1.5848	FALSE	19.5073
TG(16:1_34:1)	C10AB	Triglycerides	FIBRATES	25.3365	TRUE	19.5073
TG(16:1_34:1)	C10AD	Triglycerides	NICOTINIC ACID AND DERIVATIVES	-0.357421	FALSE	19.5073
TG(16:1_34:1)	C10AX	Triglycerides	OTHER LIPID MODIFYING AGENTS	0.667367	FALSE	19.5073
TG(16:1_34:1)	C10AX06	Triglycerides	OMEGA-3-TRIGLYCERIDES INCL. OTHER ESTERS AND ACIDS	-0.791059	FALSE	19.5073
TG(16:1_34:1)	C10BA02	Triglycerides	SIMVASTATIN AND EZETIMIBE	-0.317667	FALSE	19.5073
TG(16:1_34:1)	D	Triglycerides	DERMATOLOGICALS	1.88651	FALSE	19.5073
TG(16:1_34:1)	D07A	Triglycerides	CORTICOSTEROIDS, PLAIN	1.37513	FALSE	19.5073
TG(16:1_34:1)	G03	Triglycerides	SEX HORMONES AND MODULATORS OF THE GENITAL SYSTEM	-0.823513	FALSE	19.5073
TG(16:1_34:1)	G03BA	Triglycerides	3-OXOANDROSTEN (4) DERIVATIVES	-0.84253	FALSE	19.5073
TG(16:1_34:1)	G03C	Triglycerides	ESTROGENS	1.66511	FALSE	19.5073
TG(16:1_34:1)	G03CA	Triglycerides	NATURAL AND SEMISYNTHETIC ESTROGENS, PLAIN	-1.10156	FALSE	19.5073
TG(16:1_34:1)	G03DA	Triglycerides	PREGNEN (4) DERIVATIVES	0.108361	FALSE	19.5073
TG(16:1_34:1)	G04BD	Triglycerides	DRUGS FOR URINARY FREQUENCY AND INCONTINENCE	-1.78561	FALSE	19.5073
TG(16:1_34:1)	G04BE	Triglycerides	DRUGS USED IN ERECTILE DYSFUNCTION	0.480402	FALSE	19.5073
TG(16:1_34:1)	G04CA	Triglycerides	ALPHA-ADRENORECEPTOR ANTAGONISTS	13.4046	FALSE	19.5073
TG(16:1_34:1)	G04CB	Triglycerides	TESTOSTERONE-5-ALPHA REDUCTASE INHIBITORS	0.811295	FALSE	19.5073
TG(16:1_34:1)	G04CX02	Triglycerides	SABALIS SERRULATAE FRUCTUS	-2.32372	FALSE	19.5073
TG(16:1_34:1)	H	Triglycerides	SYSTEMIC HORMONAL PREPARATIONS, EXCL. SEX HORMONES AND INSULINS	2.12563	FALSE	19.5073
TG(16:1_34:1)	H03AA	Triglycerides	THYROID HORMONES	0.864645	FALSE	19.5073
TG(16:1_34:1)	J01	Triglycerides	ANTIBACTERIALS FOR SYSTEMIC USE	0.316832	FALSE	19.5073
TG(16:1_34:1)	L	Triglycerides	ANTINEOPLASTIC AND IMMUNOMODULATING AGENTS	-0.537515	FALSE	19.5073
TG(16:1_34:1)	M	Triglycerides	MUSCULO-SKELETAL SYSTEM	-0.631183	FALSE	19.5073
TG(16:1_34:1)	M01AB	Triglycerides	ACETIC ACID DERIVATIVES AND RELATED SUBSTANCES	1.23878	FALSE	19.5073
TG(16:1_34:1)	M01AC	Triglycerides	OXICAMS	0.383558	FALSE	19.5073
TG(16:1_34:1)	M01AE	Triglycerides	PROPIONIC ACID DERIVATIVES	-0.581754	FALSE	19.5073
TG(16:1_34:1)	M01AE01	Triglycerides	IBUPROFEN	-0.537001	FALSE	19.5073
TG(16:1_34:1)	M01AH	Triglycerides	COXIBS	0.458249	FALSE	19.5073
TG(16:1_34:1)	M01AX	Triglycerides	OTHER ANTIINFLAMMATORY AND ANTIRHEUMATIC AGENTS, NON-STEROIDS	0.129607	FALSE	19.5073
TG(16:1_34:1)	M04A	Triglycerides	ANTIGOUT PREPARATIONS	13.1988	FALSE	19.5073
TG(16:1_34:1)	M05BA	Triglycerides	BISPHOSPHONATES	1.00571	FALSE	19.5073
TG(16:1_34:1)	N	Triglycerides	NERVOUS SYSTEM	0.0582103	FALSE	19.5073
TG(16:1_34:1)	N02	Triglycerides	ANALGESICS	2.31815	FALSE	19.5073
TG(16:1_34:1)	N02BA	Triglycerides	SALICYLIC ACID AND DERIVATIVES	0.362321	FALSE	19.5073
TG(16:1_34:1)	N02BE	Triglycerides	ANILIDES	0.540928	FALSE	19.5073
TG(16:1_34:1)	N03AX	Triglycerides	OTHER ANTIEPILEPTICS	0.166529	FALSE	19.5073
TG(16:1_34:1)	N05BA	Triglycerides	BENZODIAZEPINE DERIVATIVES	-0.485285	FALSE	19.5073
TG(16:1_34:1)	N05CF	Triglycerides	BENZODIAZEPINE RELATED DRUGS	-0.987925	FALSE	19.5073
TG(16:1_34:1)	N05CH	Triglycerides	MELATONIN RECEPTOR AGONISTS	-0.4699	FALSE	19.5073
TG(16:1_34:1)	N06	Triglycerides	PSYCHOANALEPTICS	-1.0989	FALSE	19.5073
TG(16:1_34:1)	N06AB	Triglycerides	SELECTIVE SEROTONIN REUPTAKE INHIBITORS	-1.20237	FALSE	19.5073
TG(16:1_34:1)	N06AX	Triglycerides	OTHER ANTIDEPRESSANTS	-0.57651	FALSE	19.5073
TG(16:1_34:1)	R	Triglycerides	RESPIRATORY SYSTEM	-0.579246	FALSE	19.5073
TG(16:1_34:1)	R01	Triglycerides	NASAL PREPARATIONS	0.0564974	FALSE	19.5073
TG(16:1_34:1)	R01AD	Triglycerides	CORTICOSTEROIDS	1.57044	FALSE	19.5073
TG(16:1_34:1)	R03A	Triglycerides	ADRENERGICS, INHALANTS	1.0159	FALSE	19.5073
TG(16:1_34:1)	R03CC	Triglycerides	SELECTIVE BETA-2-ADRENORECEPTOR AGONISTS	-0.231491	FALSE	19.5073
TG(16:1_34:1)	R03DC	Triglycerides	LEUKOTRIENE RECEPTOR ANTAGONISTS	0.480188	FALSE	19.5073
TG(16:1_34:1)	R06A	Triglycerides	ANTIHISTAMINES FOR SYSTEMIC USE	15.7678	FALSE	19.5073
TG(16:1_34:1)	R06AE	Triglycerides	PIPERAZINE DERIVATIVES	-1.27738	FALSE	19.5073
TG(16:1_34:1)	R06AX	Triglycerides	OTHER ANTIHISTAMINES FOR SYSTEMIC USE	-1.69585	FALSE	19.5073
TG(16:1_34:1)	S01	Triglycerides	OPHTHALMOLOGICALS	-0.788916	FALSE	19.5073
TG(16:1_34:1)	S01ED	Triglycerides	BETA BLOCKING AGENTS	-0.86015	FALSE	19.5073
TG(16:1_34:1)	S01EE	Triglycerides	PROSTAGLANDIN ANALOGUES	-0.41011	FALSE	19.5073
TG(16:1_34:1)	S01XA	Triglycerides	OTHER OPHTHALMOLOGICALS	-1.03878	FALSE	19.5073
TG(16:1_34:2)	A	Triglycerides	ALIMENTARY TRACT AND METABOLISM	1.12964	FALSE	19.5073
TG(16:1_34:2)	A02BA	Triglycerides	H2-RECEPTOR ANTAGONISTS	-0.994416	FALSE	19.5073
TG(16:1_34:2)	A02BC	Triglycerides	PROTON PUMP INHIBITORS	0.588698	FALSE	19.5073
TG(16:1_34:2)	A06A	Triglycerides	DRUGS FOR CONSTIPATION	-0.450246	FALSE	19.5073
TG(16:1_34:2)	A06AA	Triglycerides	SOFTENERS, EMOLLIENTS	0.868275	FALSE	19.5073
TG(16:1_34:2)	A06AC	Triglycerides	BULK-FORMING LAXATIVES	0.1814	FALSE	19.5073
TG(16:1_34:2)	A06AC01	Triglycerides	ISPAGHULA (PSYLLA SEEDS)	2.20494	FALSE	19.5073
TG(16:1_34:2)	A07	Triglycerides	ANTIDIARRHEALS, INTESTINAL ANTIINFLAMMATORY/ANTIINFECTIVE AGENTS	1.39656	FALSE	19.5073
TG(16:1_34:2)	A10	Triglycerides	DRUGS USED IN DIABETES	-0.337725	FALSE	19.5073
TG(16:1_34:2)	A10BA	Triglycerides	BIGUANIDES	0.960309	FALSE	19.5073
TG(16:1_34:2)	A10BB	Triglycerides	SULFONYLUREAS	0.398234	FALSE	19.5073
TG(16:1_34:2)	A11	Triglycerides	VITAMINS	0.418736	FALSE	19.5073
TG(16:1_34:2)	A11B	Triglycerides	MULTIVITAMINS, PLAIN	-0.690662	FALSE	19.5073
TG(16:1_34:2)	A11G	Triglycerides	ASCORBIC ACID (VITAMIN C), INCL. COMBINATIONS	7.64833	FALSE	19.5073
TG(16:1_34:2)	A12	Triglycerides	MINERALS	0.212877	FALSE	19.5073
TG(16:1_34:2)	A12BA	Triglycerides	POTASSIUM	-0.301205	FALSE	19.5073
TG(16:1_34:2)	A12CB	Triglycerides	ZINC	0.608687	FALSE	19.5073
TG(16:1_34:2)	A12CE	Triglycerides	SELENIUM	0.00496536	FALSE	19.5073
TG(16:1_34:2)	B01AA	Triglycerides	VITAMIN K ANTAGONISTS	1.32771	FALSE	19.5073
TG(16:1_34:2)	B01AC	Triglycerides	PLATELET AGGREGATION INHIBITORS EXCL. HEPARIN	-0.708754	FALSE	19.5073
TG(16:1_34:2)	B03A	Triglycerides	IRON PREPARATIONS	-1.67089	FALSE	19.5073
TG(16:1_34:2)	B03BA	Triglycerides	VITAMIN B12 (CYANOCOBALAMIN AND ANALOGUES)	-0.645654	FALSE	19.5073
TG(16:1_34:2)	B03BB	Triglycerides	FOLIC ACID AND DERIVATIVES	1.54968	FALSE	19.5073
TG(16:1_34:2)	C	Triglycerides	CARDIOVASCULAR SYSTEM	-0.569396	FALSE	19.5073
TG(16:1_34:2)	C01	Triglycerides	CARDIAC THERAPY	1.36016	FALSE	19.5073
TG(16:1_34:2)	C01DA	Triglycerides	ORGANIC NITRATES	-0.659137	FALSE	19.5073
TG(16:1_34:2)	C01EB	Triglycerides	OTHER CARDIAC PREPARATIONS	1.53715	FALSE	19.5073
TG(16:1_34:2)	C02	Triglycerides	ANTIHYPERTENSIVES	-0.614371	FALSE	19.5073
TG(16:1_34:2)	C03	Triglycerides	DIURETICS	0.561558	FALSE	19.5073
TG(16:1_34:2)	C03AA	Triglycerides	THIAZIDES, PLAIN	12.7354	FALSE	19.5073
TG(16:1_34:2)	C03CA	Triglycerides	SULFONAMIDES, PLAIN	-0.420364	FALSE	19.5073
TG(16:1_34:2)	C03EA	Triglycerides	LOW-CEILING DIURETICS AND POTASSIUM-SPARING AGENTS	1.16497	FALSE	19.5073
TG(16:1_34:2)	C07A	Triglycerides	BETA BLOCKING AGENTS	0.236011	FALSE	19.5073
TG(16:1_34:2)	C07AB	Triglycerides	BETA BLOCKING AGENTS, SELECTIVE	1.85135	FALSE	19.5073
TG(16:1_34:2)	C08CA	Triglycerides	DIHYDROPYRIDINE DERIVATIVES	0.0799311	FALSE	19.5073
TG(16:1_34:2)	C08D	Triglycerides	SELECTIVE CALCIUM CHANNEL BLOCKERS WITH DIRECT CARDIAC EFFECTS	-0.966675	FALSE	19.5073
TG(16:1_34:2)	C09AA	Triglycerides	ACE INHIBITORS, PLAIN	1.09923	FALSE	19.5073
TG(16:1_34:2)	C09B	Triglycerides	ACE INHIBITORS, COMBINATIONS	-0.25749	FALSE	19.5073
TG(16:1_34:2)	C09CA	Triglycerides	ANGIOTENSIN II RECEPTOR BLOCKERS (ARBS), PLAIN	-0.615549	FALSE	19.5073
TG(16:1_34:2)	C10AA	Triglycerides	HMG COA REDUCTASE INHIBITORS	0.250956	FALSE	19.5073
TG(16:1_34:2)	C10AB	Triglycerides	FIBRATES	19.1837	FALSE	19.5073
TG(16:1_34:2)	C10AD	Triglycerides	NICOTINIC ACID AND DERIVATIVES	-0.0691483	FALSE	19.5073
TG(16:1_34:2)	C10AX	Triglycerides	OTHER LIPID MODIFYING AGENTS	1.42653	FALSE	19.5073
TG(16:1_34:2)	C10AX06	Triglycerides	OMEGA-3-TRIGLYCERIDES INCL. OTHER ESTERS AND ACIDS	-0.793933	FALSE	19.5073
TG(16:1_34:2)	C10BA02	Triglycerides	SIMVASTATIN AND EZETIMIBE	0.0945842	FALSE	19.5073
TG(16:1_34:2)	D	Triglycerides	DERMATOLOGICALS	1.86982	FALSE	19.5073
TG(16:1_34:2)	D07A	Triglycerides	CORTICOSTEROIDS, PLAIN	1.19666	FALSE	19.5073
TG(16:1_34:2)	G03	Triglycerides	SEX HORMONES AND MODULATORS OF THE GENITAL SYSTEM	-0.564274	FALSE	19.5073
TG(16:1_34:2)	G03BA	Triglycerides	3-OXOANDROSTEN (4) DERIVATIVES	-0.158502	FALSE	19.5073
TG(16:1_34:2)	G03C	Triglycerides	ESTROGENS	4.99183	FALSE	19.5073
TG(16:1_34:2)	G03CA	Triglycerides	NATURAL AND SEMISYNTHETIC ESTROGENS, PLAIN	-0.934758	FALSE	19.5073
TG(16:1_34:2)	G03DA	Triglycerides	PREGNEN (4) DERIVATIVES	-1.23649	FALSE	19.5073
TG(16:1_34:2)	G04BD	Triglycerides	DRUGS FOR URINARY FREQUENCY AND INCONTINENCE	-1.20632	FALSE	19.5073
TG(16:1_34:2)	G04BE	Triglycerides	DRUGS USED IN ERECTILE DYSFUNCTION	-0.00976617	FALSE	19.5073
TG(16:1_34:2)	G04CA	Triglycerides	ALPHA-ADRENORECEPTOR ANTAGONISTS	15.1058	FALSE	19.5073
TG(16:1_34:2)	G04CB	Triglycerides	TESTOSTERONE-5-ALPHA REDUCTASE INHIBITORS	0.538141	FALSE	19.5073
TG(16:1_34:2)	G04CX02	Triglycerides	SABALIS SERRULATAE FRUCTUS	-1.67628	FALSE	19.5073
TG(16:1_34:2)	H	Triglycerides	SYSTEMIC HORMONAL PREPARATIONS, EXCL. SEX HORMONES AND INSULINS	3.68136	FALSE	19.5073
TG(16:1_34:2)	H03AA	Triglycerides	THYROID HORMONES	0.34556	FALSE	19.5073
TG(16:1_34:2)	J01	Triglycerides	ANTIBACTERIALS FOR SYSTEMIC USE	0.110206	FALSE	19.5073
TG(16:1_34:2)	L	Triglycerides	ANTINEOPLASTIC AND IMMUNOMODULATING AGENTS	0.173665	FALSE	19.5073
TG(16:1_34:2)	M	Triglycerides	MUSCULO-SKELETAL SYSTEM	0.576291	FALSE	19.5073
TG(16:1_34:2)	M01AB	Triglycerides	ACETIC ACID DERIVATIVES AND RELATED SUBSTANCES	0.862947	FALSE	19.5073
TG(16:1_34:2)	M01AC	Triglycerides	OXICAMS	1.03196	FALSE	19.5073
TG(16:1_34:2)	M01AE	Triglycerides	PROPIONIC ACID DERIVATIVES	-0.0986902	FALSE	19.5073
TG(16:1_34:2)	M01AE01	Triglycerides	IBUPROFEN	-1.81497	FALSE	19.5073
TG(16:1_34:2)	M01AH	Triglycerides	COXIBS	0.555166	FALSE	19.5073
TG(16:1_34:2)	M01AX	Triglycerides	OTHER ANTIINFLAMMATORY AND ANTIRHEUMATIC AGENTS, NON-STEROIDS	-0.0924269	FALSE	19.5073
TG(16:1_34:2)	M04A	Triglycerides	ANTIGOUT PREPARATIONS	14.5429	FALSE	19.5073
TG(16:1_34:2)	M05BA	Triglycerides	BISPHOSPHONATES	1.43238	FALSE	19.5073
TG(16:1_34:2)	N	Triglycerides	NERVOUS SYSTEM	-0.564245	FALSE	19.5073
TG(16:1_34:2)	N02	Triglycerides	ANALGESICS	2.98357	FALSE	19.5073
TG(16:1_34:2)	N02BA	Triglycerides	SALICYLIC ACID AND DERIVATIVES	0.316757	FALSE	19.5073
TG(16:1_34:2)	N02BE	Triglycerides	ANILIDES	1.60444	FALSE	19.5073
TG(16:1_34:2)	N03AX	Triglycerides	OTHER ANTIEPILEPTICS	-0.0320461	FALSE	19.5073
TG(16:1_34:2)	N05BA	Triglycerides	BENZODIAZEPINE DERIVATIVES	-1.00467	FALSE	19.5073
TG(16:1_34:2)	N05CF	Triglycerides	BENZODIAZEPINE RELATED DRUGS	-0.585815	FALSE	19.5073
TG(16:1_34:2)	N05CH	Triglycerides	MELATONIN RECEPTOR AGONISTS	-0.381364	FALSE	19.5073
TG(16:1_34:2)	N06	Triglycerides	PSYCHOANALEPTICS	-2.2279	FALSE	19.5073
TG(16:1_34:2)	N06AB	Triglycerides	SELECTIVE SEROTONIN REUPTAKE INHIBITORS	-0.212997	FALSE	19.5073
TG(16:1_34:2)	N06AX	Triglycerides	OTHER ANTIDEPRESSANTS	-1.64262	FALSE	19.5073
TG(16:1_34:2)	R	Triglycerides	RESPIRATORY SYSTEM	-0.475903	FALSE	19.5073
TG(16:1_34:2)	R01	Triglycerides	NASAL PREPARATIONS	-0.444578	FALSE	19.5073
TG(16:1_34:2)	R01AD	Triglycerides	CORTICOSTEROIDS	1.21234	FALSE	19.5073
TG(16:1_34:2)	R03A	Triglycerides	ADRENERGICS, INHALANTS	-0.166504	FALSE	19.5073
TG(16:1_34:2)	R03CC	Triglycerides	SELECTIVE BETA-2-ADRENORECEPTOR AGONISTS	0.871966	FALSE	19.5073
TG(16:1_34:2)	R03DC	Triglycerides	LEUKOTRIENE RECEPTOR ANTAGONISTS	0.103382	FALSE	19.5073
TG(16:1_34:2)	R06A	Triglycerides	ANTIHISTAMINES FOR SYSTEMIC USE	9.84652	FALSE	19.5073
TG(16:1_34:2)	R06AE	Triglycerides	PIPERAZINE DERIVATIVES	-0.888143	FALSE	19.5073
TG(16:1_34:2)	R06AX	Triglycerides	OTHER ANTIHISTAMINES FOR SYSTEMIC USE	-1.15768	FALSE	19.5073
TG(16:1_34:2)	S01	Triglycerides	OPHTHALMOLOGICALS	0.237219	FALSE	19.5073
TG(16:1_34:2)	S01ED	Triglycerides	BETA BLOCKING AGENTS	-0.14127	FALSE	19.5073
TG(16:1_34:2)	S01EE	Triglycerides	PROSTAGLANDIN ANALOGUES	0.466659	FALSE	19.5073
TG(16:1_34:2)	S01XA	Triglycerides	OTHER OPHTHALMOLOGICALS	-0.719517	FALSE	19.5073
TG(16:1_34:3)	A	Triglycerides	ALIMENTARY TRACT AND METABOLISM	0.593242	FALSE	19.5073
TG(16:1_34:3)	A02BA	Triglycerides	H2-RECEPTOR ANTAGONISTS	-0.585041	FALSE	19.5073
TG(16:1_34:3)	A02BC	Triglycerides	PROTON PUMP INHIBITORS	-0.0240859	FALSE	19.5073
TG(16:1_34:3)	A06A	Triglycerides	DRUGS FOR CONSTIPATION	-0.295677	FALSE	19.5073
TG(16:1_34:3)	A06AA	Triglycerides	SOFTENERS, EMOLLIENTS	0.975842	FALSE	19.5073
TG(16:1_34:3)	A06AC	Triglycerides	BULK-FORMING LAXATIVES	0.462157	FALSE	19.5073
TG(16:1_34:3)	A06AC01	Triglycerides	ISPAGHULA (PSYLLA SEEDS)	2.00145	FALSE	19.5073
TG(16:1_34:3)	A07	Triglycerides	ANTIDIARRHEALS, INTESTINAL ANTIINFLAMMATORY/ANTIINFECTIVE AGENTS	9.71632	FALSE	19.5073
TG(16:1_34:3)	A10	Triglycerides	DRUGS USED IN DIABETES	-0.326596	FALSE	19.5073
TG(16:1_34:3)	A10BA	Triglycerides	BIGUANIDES	0.361796	FALSE	19.5073
TG(16:1_34:3)	A10BB	Triglycerides	SULFONYLUREAS	-0.930144	FALSE	19.5073
TG(16:1_34:3)	A11	Triglycerides	VITAMINS	1.53897	FALSE	19.5073
TG(16:1_34:3)	A11B	Triglycerides	MULTIVITAMINS, PLAIN	-0.622259	FALSE	19.5073
TG(16:1_34:3)	A11G	Triglycerides	ASCORBIC ACID (VITAMIN C), INCL. COMBINATIONS	12.0467	FALSE	19.5073
TG(16:1_34:3)	A12	Triglycerides	MINERALS	-0.273451	FALSE	19.5073
TG(16:1_34:3)	A12BA	Triglycerides	POTASSIUM	-1.10099	FALSE	19.5073
TG(16:1_34:3)	A12CB	Triglycerides	ZINC	0.248601	FALSE	19.5073
TG(16:1_34:3)	A12CE	Triglycerides	SELENIUM	-0.159845	FALSE	19.5073
TG(16:1_34:3)	B01AA	Triglycerides	VITAMIN K ANTAGONISTS	-0.276321	FALSE	19.5073
TG(16:1_34:3)	B01AC	Triglycerides	PLATELET AGGREGATION INHIBITORS EXCL. HEPARIN	-1.33145	FALSE	19.5073
TG(16:1_34:3)	B03A	Triglycerides	IRON PREPARATIONS	-0.800807	FALSE	19.5073
TG(16:1_34:3)	B03BA	Triglycerides	VITAMIN B12 (CYANOCOBALAMIN AND ANALOGUES)	-0.463445	FALSE	19.5073
TG(16:1_34:3)	B03BB	Triglycerides	FOLIC ACID AND DERIVATIVES	16.7106	FALSE	19.5073
TG(16:1_34:3)	C	Triglycerides	CARDIOVASCULAR SYSTEM	0.0216372	FALSE	19.5073
TG(16:1_34:3)	C01	Triglycerides	CARDIAC THERAPY	5.05242	FALSE	19.5073
TG(16:1_34:3)	C01DA	Triglycerides	ORGANIC NITRATES	0.471373	FALSE	19.5073
TG(16:1_34:3)	C01EB	Triglycerides	OTHER CARDIAC PREPARATIONS	1.53032	FALSE	19.5073
TG(16:1_34:3)	C02	Triglycerides	ANTIHYPERTENSIVES	-0.738971	FALSE	19.5073
TG(16:1_34:3)	C03	Triglycerides	DIURETICS	-0.652194	FALSE	19.5073
TG(16:1_34:3)	C03AA	Triglycerides	THIAZIDES, PLAIN	12.4613	FALSE	19.5073
TG(16:1_34:3)	C03CA	Triglycerides	SULFONAMIDES, PLAIN	-0.749015	FALSE	19.5073
TG(16:1_34:3)	C03EA	Triglycerides	LOW-CEILING DIURETICS AND POTASSIUM-SPARING AGENTS	0.31686	FALSE	19.5073
TG(16:1_34:3)	C07A	Triglycerides	BETA BLOCKING AGENTS	-0.334454	FALSE	19.5073
TG(16:1_34:3)	C07AB	Triglycerides	BETA BLOCKING AGENTS, SELECTIVE	1.66231	FALSE	19.5073
TG(16:1_34:3)	C08CA	Triglycerides	DIHYDROPYRIDINE DERIVATIVES	0.517694	FALSE	19.5073
TG(16:1_34:3)	C08D	Triglycerides	SELECTIVE CALCIUM CHANNEL BLOCKERS WITH DIRECT CARDIAC EFFECTS	-1.21022	FALSE	19.5073
TG(16:1_34:3)	C09AA	Triglycerides	ACE INHIBITORS, PLAIN	2.26347	FALSE	19.5073
TG(16:1_34:3)	C09B	Triglycerides	ACE INHIBITORS, COMBINATIONS	-0.419712	FALSE	19.5073
TG(16:1_34:3)	C09CA	Triglycerides	ANGIOTENSIN II RECEPTOR BLOCKERS (ARBS), PLAIN	-0.273362	FALSE	19.5073
TG(16:1_34:3)	C10AA	Triglycerides	HMG COA REDUCTASE INHIBITORS	0.803343	FALSE	19.5073
TG(16:1_34:3)	C10AB	Triglycerides	FIBRATES	9.35889	FALSE	19.5073
TG(16:1_34:3)	C10AD	Triglycerides	NICOTINIC ACID AND DERIVATIVES	-0.830246	FALSE	19.5073
TG(16:1_34:3)	C10AX	Triglycerides	OTHER LIPID MODIFYING AGENTS	1.23563	FALSE	19.5073
TG(16:1_34:3)	C10AX06	Triglycerides	OMEGA-3-TRIGLYCERIDES INCL. OTHER ESTERS AND ACIDS	-0.721576	FALSE	19.5073
TG(16:1_34:3)	C10BA02	Triglycerides	SIMVASTATIN AND EZETIMIBE	-0.700053	FALSE	19.5073
TG(16:1_34:3)	D	Triglycerides	DERMATOLOGICALS	1.9026	FALSE	19.5073
TG(16:1_34:3)	D07A	Triglycerides	CORTICOSTEROIDS, PLAIN	0.787903	FALSE	19.5073
TG(16:1_34:3)	G03	Triglycerides	SEX HORMONES AND MODULATORS OF THE GENITAL SYSTEM	1.24052	FALSE	19.5073
TG(16:1_34:3)	G03BA	Triglycerides	3-OXOANDROSTEN (4) DERIVATIVES	-0.10171	FALSE	19.5073
TG(16:1_34:3)	G03C	Triglycerides	ESTROGENS	4.08025	FALSE	19.5073
TG(16:1_34:3)	G03CA	Triglycerides	NATURAL AND SEMISYNTHETIC ESTROGENS, PLAIN	-1.14132	FALSE	19.5073
TG(16:1_34:3)	G03DA	Triglycerides	PREGNEN (4) DERIVATIVES	-1.21188	FALSE	19.5073
TG(16:1_34:3)	G04BD	Triglycerides	DRUGS FOR URINARY FREQUENCY AND INCONTINENCE	-0.993543	FALSE	19.5073
TG(16:1_34:3)	G04BE	Triglycerides	DRUGS USED IN ERECTILE DYSFUNCTION	0.207265	FALSE	19.5073
TG(16:1_34:3)	G04CA	Triglycerides	ALPHA-ADRENORECEPTOR ANTAGONISTS	15.4998	FALSE	19.5073
TG(16:1_34:3)	G04CB	Triglycerides	TESTOSTERONE-5-ALPHA REDUCTASE INHIBITORS	0.592631	FALSE	19.5073
TG(16:1_34:3)	G04CX02	Triglycerides	SABALIS SERRULATAE FRUCTUS	-1.16832	FALSE	19.5073
TG(16:1_34:3)	H	Triglycerides	SYSTEMIC HORMONAL PREPARATIONS, EXCL. SEX HORMONES AND INSULINS	2.30829	FALSE	19.5073
TG(16:1_34:3)	H03AA	Triglycerides	THYROID HORMONES	0.965049	FALSE	19.5073
TG(16:1_34:3)	J01	Triglycerides	ANTIBACTERIALS FOR SYSTEMIC USE	0.0430196	FALSE	19.5073
TG(16:1_34:3)	L	Triglycerides	ANTINEOPLASTIC AND IMMUNOMODULATING AGENTS	1.16876	FALSE	19.5073
TG(16:1_34:3)	M	Triglycerides	MUSCULO-SKELETAL SYSTEM	1.9049	FALSE	19.5073
TG(16:1_34:3)	M01AB	Triglycerides	ACETIC ACID DERIVATIVES AND RELATED SUBSTANCES	0.530689	FALSE	19.5073
TG(16:1_34:3)	M01AC	Triglycerides	OXICAMS	0.854924	FALSE	19.5073
TG(16:1_34:3)	M01AE	Triglycerides	PROPIONIC ACID DERIVATIVES	-0.777013	FALSE	19.5073
TG(16:1_34:3)	M01AE01	Triglycerides	IBUPROFEN	-0.434871	FALSE	19.5073
TG(16:1_34:3)	M01AH	Triglycerides	COXIBS	0.415538	FALSE	19.5073
TG(16:1_34:3)	M01AX	Triglycerides	OTHER ANTIINFLAMMATORY AND ANTIRHEUMATIC AGENTS, NON-STEROIDS	0.388119	FALSE	19.5073
TG(16:1_34:3)	M04A	Triglycerides	ANTIGOUT PREPARATIONS	11.7522	FALSE	19.5073
TG(16:1_34:3)	M05BA	Triglycerides	BISPHOSPHONATES	16.5162	FALSE	19.5073
TG(16:1_34:3)	N	Triglycerides	NERVOUS SYSTEM	-0.894743	FALSE	19.5073
TG(16:1_34:3)	N02	Triglycerides	ANALGESICS	9.3537	FALSE	19.5073
TG(16:1_34:3)	N02BA	Triglycerides	SALICYLIC ACID AND DERIVATIVES	0.368112	FALSE	19.5073
TG(16:1_34:3)	N02BE	Triglycerides	ANILIDES	8.42744	FALSE	19.5073
TG(16:1_34:3)	N03AX	Triglycerides	OTHER ANTIEPILEPTICS	-0.0392206	FALSE	19.5073
TG(16:1_34:3)	N05BA	Triglycerides	BENZODIAZEPINE DERIVATIVES	-0.783713	FALSE	19.5073
TG(16:1_34:3)	N05CF	Triglycerides	BENZODIAZEPINE RELATED DRUGS	-0.243191	FALSE	19.5073
TG(16:1_34:3)	N05CH	Triglycerides	MELATONIN RECEPTOR AGONISTS	-0.924905	FALSE	19.5073
TG(16:1_34:3)	N06	Triglycerides	PSYCHOANALEPTICS	-1.55716	FALSE	19.5073
TG(16:1_34:3)	N06AB	Triglycerides	SELECTIVE SEROTONIN REUPTAKE INHIBITORS	-0.577254	FALSE	19.5073
TG(16:1_34:3)	N06AX	Triglycerides	OTHER ANTIDEPRESSANTS	-2.13999	FALSE	19.5073
TG(16:1_34:3)	R	Triglycerides	RESPIRATORY SYSTEM	-0.888361	FALSE	19.5073
TG(16:1_34:3)	R01	Triglycerides	NASAL PREPARATIONS	0.653832	FALSE	19.5073
TG(16:1_34:3)	R01AD	Triglycerides	CORTICOSTEROIDS	0.811775	FALSE	19.5073
TG(16:1_34:3)	R03A	Triglycerides	ADRENERGICS, INHALANTS	-0.129528	FALSE	19.5073
TG(16:1_34:3)	R03CC	Triglycerides	SELECTIVE BETA-2-ADRENORECEPTOR AGONISTS	0.200421	FALSE	19.5073
TG(16:1_34:3)	R03DC	Triglycerides	LEUKOTRIENE RECEPTOR ANTAGONISTS	0.748541	FALSE	19.5073
TG(16:1_34:3)	R06A	Triglycerides	ANTIHISTAMINES FOR SYSTEMIC USE	2.33469	FALSE	19.5073
TG(16:1_34:3)	R06AE	Triglycerides	PIPERAZINE DERIVATIVES	-0.804615	FALSE	19.5073
TG(16:1_34:3)	R06AX	Triglycerides	OTHER ANTIHISTAMINES FOR SYSTEMIC USE	-2.22466	FALSE	19.5073
TG(16:1_34:3)	S01	Triglycerides	OPHTHALMOLOGICALS	-0.414573	FALSE	19.5073
TG(16:1_34:3)	S01ED	Triglycerides	BETA BLOCKING AGENTS	-0.7911	FALSE	19.5073
TG(16:1_34:3)	S01EE	Triglycerides	PROSTAGLANDIN ANALOGUES	-0.428646	FALSE	19.5073
TG(16:1_34:3)	S01XA	Triglycerides	OTHER OPHTHALMOLOGICALS	0.473716	FALSE	19.5073
TG(16:1_36:1)	A	Triglycerides	ALIMENTARY TRACT AND METABOLISM	0.0623571	FALSE	19.5073
TG(16:1_36:1)	A02BA	Triglycerides	H2-RECEPTOR ANTAGONISTS	-0.0975037	FALSE	19.5073
TG(16:1_36:1)	A02BC	Triglycerides	PROTON PUMP INHIBITORS	-0.258361	FALSE	19.5073
TG(16:1_36:1)	A06A	Triglycerides	DRUGS FOR CONSTIPATION	-1.49049	FALSE	19.5073
TG(16:1_36:1)	A06AA	Triglycerides	SOFTENERS, EMOLLIENTS	-0.0982013	FALSE	19.5073
TG(16:1_36:1)	A06AC	Triglycerides	BULK-FORMING LAXATIVES	-0.0651278	FALSE	19.5073
TG(16:1_36:1)	A06AC01	Triglycerides	ISPAGHULA (PSYLLA SEEDS)	0.70451	FALSE	19.5073
TG(16:1_36:1)	A07	Triglycerides	ANTIDIARRHEALS, INTESTINAL ANTIINFLAMMATORY/ANTIINFECTIVE AGENTS	0.69792	FALSE	19.5073
TG(16:1_36:1)	A10	Triglycerides	DRUGS USED IN DIABETES	0.687421	FALSE	19.5073
TG(16:1_36:1)	A10BA	Triglycerides	BIGUANIDES	2.44987	FALSE	19.5073
TG(16:1_36:1)	A10BB	Triglycerides	SULFONYLUREAS	-0.812466	FALSE	19.5073
TG(16:1_36:1)	A11	Triglycerides	VITAMINS	-0.155584	FALSE	19.5073
TG(16:1_36:1)	A11B	Triglycerides	MULTIVITAMINS, PLAIN	-0.399245	FALSE	19.5073
TG(16:1_36:1)	A11G	Triglycerides	ASCORBIC ACID (VITAMIN C), INCL. COMBINATIONS	1.46861	FALSE	19.5073
TG(16:1_36:1)	A12	Triglycerides	MINERALS	-0.256447	FALSE	19.5073
TG(16:1_36:1)	A12BA	Triglycerides	POTASSIUM	-0.612751	FALSE	19.5073
TG(16:1_36:1)	A12CB	Triglycerides	ZINC	0.51453	FALSE	19.5073
TG(16:1_36:1)	A12CE	Triglycerides	SELENIUM	-0.443625	FALSE	19.5073
TG(16:1_36:1)	B01AA	Triglycerides	VITAMIN K ANTAGONISTS	3.91545	FALSE	19.5073
TG(16:1_36:1)	B01AC	Triglycerides	PLATELET AGGREGATION INHIBITORS EXCL. HEPARIN	-0.513432	FALSE	19.5073
TG(16:1_36:1)	B03A	Triglycerides	IRON PREPARATIONS	-0.774855	FALSE	19.5073
TG(16:1_36:1)	B03BA	Triglycerides	VITAMIN B12 (CYANOCOBALAMIN AND ANALOGUES)	-0.0675342	FALSE	19.5073
TG(16:1_36:1)	B03BB	Triglycerides	FOLIC ACID AND DERIVATIVES	1.50497	FALSE	19.5073
TG(16:1_36:1)	C	Triglycerides	CARDIOVASCULAR SYSTEM	0.680755	FALSE	19.5073
TG(16:1_36:1)	C01	Triglycerides	CARDIAC THERAPY	10.8536	FALSE	19.5073
TG(16:1_36:1)	C01DA	Triglycerides	ORGANIC NITRATES	-0.426018	FALSE	19.5073
TG(16:1_36:1)	C01EB	Triglycerides	OTHER CARDIAC PREPARATIONS	5.77003	FALSE	19.5073
TG(16:1_36:1)	C02	Triglycerides	ANTIHYPERTENSIVES	0.0824691	FALSE	19.5073
TG(16:1_36:1)	C03	Triglycerides	DIURETICS	-0.21268	FALSE	19.5073
TG(16:1_36:1)	C03AA	Triglycerides	THIAZIDES, PLAIN	16.15	FALSE	19.5073
TG(16:1_36:1)	C03CA	Triglycerides	SULFONAMIDES, PLAIN	-0.407659	FALSE	19.5073
TG(16:1_36:1)	C03EA	Triglycerides	LOW-CEILING DIURETICS AND POTASSIUM-SPARING AGENTS	0.538565	FALSE	19.5073
TG(16:1_36:1)	C07A	Triglycerides	BETA BLOCKING AGENTS	-0.68006	FALSE	19.5073
TG(16:1_36:1)	C07AB	Triglycerides	BETA BLOCKING AGENTS, SELECTIVE	8.12037	FALSE	19.5073
TG(16:1_36:1)	C08CA	Triglycerides	DIHYDROPYRIDINE DERIVATIVES	0.337953	FALSE	19.5073
TG(16:1_36:1)	C08D	Triglycerides	SELECTIVE CALCIUM CHANNEL BLOCKERS WITH DIRECT CARDIAC EFFECTS	-0.967764	FALSE	19.5073
TG(16:1_36:1)	C09AA	Triglycerides	ACE INHIBITORS, PLAIN	2.33362	FALSE	19.5073
TG(16:1_36:1)	C09B	Triglycerides	ACE INHIBITORS, COMBINATIONS	0.120427	FALSE	19.5073
TG(16:1_36:1)	C09CA	Triglycerides	ANGIOTENSIN II RECEPTOR BLOCKERS (ARBS), PLAIN	2.01954	FALSE	19.5073
TG(16:1_36:1)	C10AA	Triglycerides	HMG COA REDUCTASE INHIBITORS	24.5111	TRUE	19.5073
TG(16:1_36:1)	C10AB	Triglycerides	FIBRATES	4.81134	FALSE	19.5073
TG(16:1_36:1)	C10AD	Triglycerides	NICOTINIC ACID AND DERIVATIVES	0.616935	FALSE	19.5073
TG(16:1_36:1)	C10AX	Triglycerides	OTHER LIPID MODIFYING AGENTS	1.97328	FALSE	19.5073
TG(16:1_36:1)	C10AX06	Triglycerides	OMEGA-3-TRIGLYCERIDES INCL. OTHER ESTERS AND ACIDS	-0.108826	FALSE	19.5073
TG(16:1_36:1)	C10BA02	Triglycerides	SIMVASTATIN AND EZETIMIBE	-0.477323	FALSE	19.5073
TG(16:1_36:1)	D	Triglycerides	DERMATOLOGICALS	0.887808	FALSE	19.5073
TG(16:1_36:1)	D07A	Triglycerides	CORTICOSTEROIDS, PLAIN	0.910246	FALSE	19.5073
TG(16:1_36:1)	G03	Triglycerides	SEX HORMONES AND MODULATORS OF THE GENITAL SYSTEM	1.96929	FALSE	19.5073
TG(16:1_36:1)	G03BA	Triglycerides	3-OXOANDROSTEN (4) DERIVATIVES	-0.87903	FALSE	19.5073
TG(16:1_36:1)	G03C	Triglycerides	ESTROGENS	0.0863595	FALSE	19.5073
TG(16:1_36:1)	G03CA	Triglycerides	NATURAL AND SEMISYNTHETIC ESTROGENS, PLAIN	-1.67613	FALSE	19.5073
TG(16:1_36:1)	G03DA	Triglycerides	PREGNEN (4) DERIVATIVES	0.256204	FALSE	19.5073
TG(16:1_36:1)	G04BD	Triglycerides	DRUGS FOR URINARY FREQUENCY AND INCONTINENCE	-1.81599	FALSE	19.5073
TG(16:1_36:1)	G04BE	Triglycerides	DRUGS USED IN ERECTILE DYSFUNCTION	-0.241982	FALSE	19.5073
TG(16:1_36:1)	G04CA	Triglycerides	ALPHA-ADRENORECEPTOR ANTAGONISTS	2.30743	FALSE	19.5073
TG(16:1_36:1)	G04CB	Triglycerides	TESTOSTERONE-5-ALPHA REDUCTASE INHIBITORS	0.010884	FALSE	19.5073
TG(16:1_36:1)	G04CX02	Triglycerides	SABALIS SERRULATAE FRUCTUS	-1.66544	FALSE	19.5073
TG(16:1_36:1)	H	Triglycerides	SYSTEMIC HORMONAL PREPARATIONS, EXCL. SEX HORMONES AND INSULINS	1.77176	FALSE	19.5073
TG(16:1_36:1)	H03AA	Triglycerides	THYROID HORMONES	0.0487208	FALSE	19.5073
TG(16:1_36:1)	J01	Triglycerides	ANTIBACTERIALS FOR SYSTEMIC USE	0.368009	FALSE	19.5073
TG(16:1_36:1)	L	Triglycerides	ANTINEOPLASTIC AND IMMUNOMODULATING AGENTS	-0.453279	FALSE	19.5073
TG(16:1_36:1)	M	Triglycerides	MUSCULO-SKELETAL SYSTEM	-0.3539	FALSE	19.5073
TG(16:1_36:1)	M01AB	Triglycerides	ACETIC ACID DERIVATIVES AND RELATED SUBSTANCES	2.41052	FALSE	19.5073
TG(16:1_36:1)	M01AC	Triglycerides	OXICAMS	-0.0769903	FALSE	19.5073
TG(16:1_36:1)	M01AE	Triglycerides	PROPIONIC ACID DERIVATIVES	0.179411	FALSE	19.5073
TG(16:1_36:1)	M01AE01	Triglycerides	IBUPROFEN	-1.01795	FALSE	19.5073
TG(16:1_36:1)	M01AH	Triglycerides	COXIBS	1.88543	FALSE	19.5073
TG(16:1_36:1)	M01AX	Triglycerides	OTHER ANTIINFLAMMATORY AND ANTIRHEUMATIC AGENTS, NON-STEROIDS	0.0658919	FALSE	19.5073
TG(16:1_36:1)	M04A	Triglycerides	ANTIGOUT PREPARATIONS	9.93775	FALSE	19.5073
TG(16:1_36:1)	M05BA	Triglycerides	BISPHOSPHONATES	3.14789	FALSE	19.5073
TG(16:1_36:1)	N	Triglycerides	NERVOUS SYSTEM	-0.174481	FALSE	19.5073
TG(16:1_36:1)	N02	Triglycerides	ANALGESICS	0.789314	FALSE	19.5073
TG(16:1_36:1)	N02BA	Triglycerides	SALICYLIC ACID AND DERIVATIVES	-0.706686	FALSE	19.5073
TG(16:1_36:1)	N02BE	Triglycerides	ANILIDES	1.23674	FALSE	19.5073
TG(16:1_36:1)	N03AX	Triglycerides	OTHER ANTIEPILEPTICS	0.245583	FALSE	19.5073
TG(16:1_36:1)	N05BA	Triglycerides	BENZODIAZEPINE DERIVATIVES	-1.42989	FALSE	19.5073
TG(16:1_36:1)	N05CF	Triglycerides	BENZODIAZEPINE RELATED DRUGS	-0.313709	FALSE	19.5073
TG(16:1_36:1)	N05CH	Triglycerides	MELATONIN RECEPTOR AGONISTS	-0.303818	FALSE	19.5073
TG(16:1_36:1)	N06	Triglycerides	PSYCHOANALEPTICS	-1.92991	FALSE	19.5073
TG(16:1_36:1)	N06AB	Triglycerides	SELECTIVE SEROTONIN REUPTAKE INHIBITORS	-0.881571	FALSE	19.5073
TG(16:1_36:1)	N06AX	Triglycerides	OTHER ANTIDEPRESSANTS	-0.796801	FALSE	19.5073
TG(16:1_36:1)	R	Triglycerides	RESPIRATORY SYSTEM	-0.020175	FALSE	19.5073
TG(16:1_36:1)	R01	Triglycerides	NASAL PREPARATIONS	-0.00257073	FALSE	19.5073
TG(16:1_36:1)	R01AD	Triglycerides	CORTICOSTEROIDS	1.39378	FALSE	19.5073
TG(16:1_36:1)	R03A	Triglycerides	ADRENERGICS, INHALANTS	10.2519	FALSE	19.5073
TG(16:1_36:1)	R03CC	Triglycerides	SELECTIVE BETA-2-ADRENORECEPTOR AGONISTS	0.497989	FALSE	19.5073
TG(16:1_36:1)	R03DC	Triglycerides	LEUKOTRIENE RECEPTOR ANTAGONISTS	0.794868	FALSE	19.5073
TG(16:1_36:1)	R06A	Triglycerides	ANTIHISTAMINES FOR SYSTEMIC USE	2.52561	FALSE	19.5073
TG(16:1_36:1)	R06AE	Triglycerides	PIPERAZINE DERIVATIVES	-0.491546	FALSE	19.5073
TG(16:1_36:1)	R06AX	Triglycerides	OTHER ANTIHISTAMINES FOR SYSTEMIC USE	-1.16114	FALSE	19.5073
TG(16:1_36:1)	S01	Triglycerides	OPHTHALMOLOGICALS	-0.478897	FALSE	19.5073
TG(16:1_36:1)	S01ED	Triglycerides	BETA BLOCKING AGENTS	-1.09268	FALSE	19.5073
TG(16:1_36:1)	S01EE	Triglycerides	PROSTAGLANDIN ANALOGUES	0.365438	FALSE	19.5073
TG(16:1_36:1)	S01XA	Triglycerides	OTHER OPHTHALMOLOGICALS	-0.689995	FALSE	19.5073
TG(16:1_36:2)	A	Triglycerides	ALIMENTARY TRACT AND METABOLISM	-0.03749	FALSE	19.5073
TG(16:1_36:2)	A02BA	Triglycerides	H2-RECEPTOR ANTAGONISTS	-0.214211	FALSE	19.5073
TG(16:1_36:2)	A02BC	Triglycerides	PROTON PUMP INHIBITORS	-0.0953821	FALSE	19.5073
TG(16:1_36:2)	A06A	Triglycerides	DRUGS FOR CONSTIPATION	-0.706538	FALSE	19.5073
TG(16:1_36:2)	A06AA	Triglycerides	SOFTENERS, EMOLLIENTS	0.221245	FALSE	19.5073
TG(16:1_36:2)	A06AC	Triglycerides	BULK-FORMING LAXATIVES	0.349835	FALSE	19.5073
TG(16:1_36:2)	A06AC01	Triglycerides	ISPAGHULA (PSYLLA SEEDS)	0.14821	FALSE	19.5073
TG(16:1_36:2)	A07	Triglycerides	ANTIDIARRHEALS, INTESTINAL ANTIINFLAMMATORY/ANTIINFECTIVE AGENTS	0.894977	FALSE	19.5073
TG(16:1_36:2)	A10	Triglycerides	DRUGS USED IN DIABETES	1.95228	FALSE	19.5073
TG(16:1_36:2)	A10BA	Triglycerides	BIGUANIDES	0.945056	FALSE	19.5073
TG(16:1_36:2)	A10BB	Triglycerides	SULFONYLUREAS	-0.377988	FALSE	19.5073
TG(16:1_36:2)	A11	Triglycerides	VITAMINS	-0.163296	FALSE	19.5073
TG(16:1_36:2)	A11B	Triglycerides	MULTIVITAMINS, PLAIN	-0.438616	FALSE	19.5073
TG(16:1_36:2)	A11G	Triglycerides	ASCORBIC ACID (VITAMIN C), INCL. COMBINATIONS	1.37228	FALSE	19.5073
TG(16:1_36:2)	A12	Triglycerides	MINERALS	-0.42098	FALSE	19.5073
TG(16:1_36:2)	A12BA	Triglycerides	POTASSIUM	-0.265267	FALSE	19.5073
TG(16:1_36:2)	A12CB	Triglycerides	ZINC	0.764456	FALSE	19.5073
TG(16:1_36:2)	A12CE	Triglycerides	SELENIUM	0.139807	FALSE	19.5073
TG(16:1_36:2)	B01AA	Triglycerides	VITAMIN K ANTAGONISTS	0.682007	FALSE	19.5073
TG(16:1_36:2)	B01AC	Triglycerides	PLATELET AGGREGATION INHIBITORS EXCL. HEPARIN	-0.772775	FALSE	19.5073
TG(16:1_36:2)	B03A	Triglycerides	IRON PREPARATIONS	-0.992114	FALSE	19.5073
TG(16:1_36:2)	B03BA	Triglycerides	VITAMIN B12 (CYANOCOBALAMIN AND ANALOGUES)	0.284033	FALSE	19.5073
TG(16:1_36:2)	B03BB	Triglycerides	FOLIC ACID AND DERIVATIVES	1.55872	FALSE	19.5073
TG(16:1_36:2)	C	Triglycerides	CARDIOVASCULAR SYSTEM	0.101597	FALSE	19.5073
TG(16:1_36:2)	C01	Triglycerides	CARDIAC THERAPY	11.694	FALSE	19.5073
TG(16:1_36:2)	C01DA	Triglycerides	ORGANIC NITRATES	0.734467	FALSE	19.5073
TG(16:1_36:2)	C01EB	Triglycerides	OTHER CARDIAC PREPARATIONS	4.78226	FALSE	19.5073
TG(16:1_36:2)	C02	Triglycerides	ANTIHYPERTENSIVES	-0.426654	FALSE	19.5073
TG(16:1_36:2)	C03	Triglycerides	DIURETICS	-0.240331	FALSE	19.5073
TG(16:1_36:2)	C03AA	Triglycerides	THIAZIDES, PLAIN	16.6532	FALSE	19.5073
TG(16:1_36:2)	C03CA	Triglycerides	SULFONAMIDES, PLAIN	-0.891009	FALSE	19.5073
TG(16:1_36:2)	C03EA	Triglycerides	LOW-CEILING DIURETICS AND POTASSIUM-SPARING AGENTS	0.964135	FALSE	19.5073
TG(16:1_36:2)	C07A	Triglycerides	BETA BLOCKING AGENTS	-0.182604	FALSE	19.5073
TG(16:1_36:2)	C07AB	Triglycerides	BETA BLOCKING AGENTS, SELECTIVE	3.02971	FALSE	19.5073
TG(16:1_36:2)	C08CA	Triglycerides	DIHYDROPYRIDINE DERIVATIVES	0.113068	FALSE	19.5073
TG(16:1_36:2)	C08D	Triglycerides	SELECTIVE CALCIUM CHANNEL BLOCKERS WITH DIRECT CARDIAC EFFECTS	-0.599443	FALSE	19.5073
TG(16:1_36:2)	C09AA	Triglycerides	ACE INHIBITORS, PLAIN	1.41013	FALSE	19.5073
TG(16:1_36:2)	C09B	Triglycerides	ACE INHIBITORS, COMBINATIONS	-0.370164	FALSE	19.5073
TG(16:1_36:2)	C09CA	Triglycerides	ANGIOTENSIN II RECEPTOR BLOCKERS (ARBS), PLAIN	1.36263	FALSE	19.5073
TG(16:1_36:2)	C10AA	Triglycerides	HMG COA REDUCTASE INHIBITORS	28.2965	TRUE	19.5073
TG(16:1_36:2)	C10AB	Triglycerides	FIBRATES	0.683899	FALSE	19.5073
TG(16:1_36:2)	C10AD	Triglycerides	NICOTINIC ACID AND DERIVATIVES	1.0048	FALSE	19.5073
TG(16:1_36:2)	C10AX	Triglycerides	OTHER LIPID MODIFYING AGENTS	1.69927	FALSE	19.5073
TG(16:1_36:2)	C10AX06	Triglycerides	OMEGA-3-TRIGLYCERIDES INCL. OTHER ESTERS AND ACIDS	-0.369082	FALSE	19.5073
TG(16:1_36:2)	C10BA02	Triglycerides	SIMVASTATIN AND EZETIMIBE	-0.374747	FALSE	19.5073
TG(16:1_36:2)	D	Triglycerides	DERMATOLOGICALS	1.35687	FALSE	19.5073
TG(16:1_36:2)	D07A	Triglycerides	CORTICOSTEROIDS, PLAIN	-0.730689	FALSE	19.5073
TG(16:1_36:2)	G03	Triglycerides	SEX HORMONES AND MODULATORS OF THE GENITAL SYSTEM	1.39008	FALSE	19.5073
TG(16:1_36:2)	G03BA	Triglycerides	3-OXOANDROSTEN (4) DERIVATIVES	-0.343498	FALSE	19.5073
TG(16:1_36:2)	G03C	Triglycerides	ESTROGENS	0.737803	FALSE	19.5073
TG(16:1_36:2)	G03CA	Triglycerides	NATURAL AND SEMISYNTHETIC ESTROGENS, PLAIN	-1.18966	FALSE	19.5073
TG(16:1_36:2)	G03DA	Triglycerides	PREGNEN (4) DERIVATIVES	-0.777869	FALSE	19.5073
TG(16:1_36:2)	G04BD	Triglycerides	DRUGS FOR URINARY FREQUENCY AND INCONTINENCE	0.74443	FALSE	19.5073
TG(16:1_36:2)	G04BE	Triglycerides	DRUGS USED IN ERECTILE DYSFUNCTION	-0.25041	FALSE	19.5073
TG(16:1_36:2)	G04CA	Triglycerides	ALPHA-ADRENORECEPTOR ANTAGONISTS	1.22863	FALSE	19.5073
TG(16:1_36:2)	G04CB	Triglycerides	TESTOSTERONE-5-ALPHA REDUCTASE INHIBITORS	0.373817	FALSE	19.5073
TG(16:1_36:2)	G04CX02	Triglycerides	SABALIS SERRULATAE FRUCTUS	-0.534831	FALSE	19.5073
TG(16:1_36:2)	H	Triglycerides	SYSTEMIC HORMONAL PREPARATIONS, EXCL. SEX HORMONES AND INSULINS	0.781515	FALSE	19.5073
TG(16:1_36:2)	H03AA	Triglycerides	THYROID HORMONES	0.718863	FALSE	19.5073
TG(16:1_36:2)	J01	Triglycerides	ANTIBACTERIALS FOR SYSTEMIC USE	-0.521998	FALSE	19.5073
TG(16:1_36:2)	L	Triglycerides	ANTINEOPLASTIC AND IMMUNOMODULATING AGENTS	-1.11907	FALSE	19.5073
TG(16:1_36:2)	M	Triglycerides	MUSCULO-SKELETAL SYSTEM	1.1993	FALSE	19.5073
TG(16:1_36:2)	M01AB	Triglycerides	ACETIC ACID DERIVATIVES AND RELATED SUBSTANCES	1.80726	FALSE	19.5073
TG(16:1_36:2)	M01AC	Triglycerides	OXICAMS	-0.752283	FALSE	19.5073
TG(16:1_36:2)	M01AE	Triglycerides	PROPIONIC ACID DERIVATIVES	-0.0554945	FALSE	19.5073
TG(16:1_36:2)	M01AE01	Triglycerides	IBUPROFEN	0.314728	FALSE	19.5073
TG(16:1_36:2)	M01AH	Triglycerides	COXIBS	14.3393	FALSE	19.5073
TG(16:1_36:2)	M01AX	Triglycerides	OTHER ANTIINFLAMMATORY AND ANTIRHEUMATIC AGENTS, NON-STEROIDS	0.396125	FALSE	19.5073
TG(16:1_36:2)	M04A	Triglycerides	ANTIGOUT PREPARATIONS	10.2016	FALSE	19.5073
TG(16:1_36:2)	M05BA	Triglycerides	BISPHOSPHONATES	13.4977	FALSE	19.5073
TG(16:1_36:2)	N	Triglycerides	NERVOUS SYSTEM	-0.312008	FALSE	19.5073
TG(16:1_36:2)	N02	Triglycerides	ANALGESICS	1.23988	FALSE	19.5073
TG(16:1_36:2)	N02BA	Triglycerides	SALICYLIC ACID AND DERIVATIVES	-0.0415354	FALSE	19.5073
TG(16:1_36:2)	N02BE	Triglycerides	ANILIDES	1.98584	FALSE	19.5073
TG(16:1_36:2)	N03AX	Triglycerides	OTHER ANTIEPILEPTICS	-0.1131	FALSE	19.5073
TG(16:1_36:2)	N05BA	Triglycerides	BENZODIAZEPINE DERIVATIVES	-1.06871	FALSE	19.5073
TG(16:1_36:2)	N05CF	Triglycerides	BENZODIAZEPINE RELATED DRUGS	0.375501	FALSE	19.5073
TG(16:1_36:2)	N05CH	Triglycerides	MELATONIN RECEPTOR AGONISTS	-0.229465	FALSE	19.5073
TG(16:1_36:2)	N06	Triglycerides	PSYCHOANALEPTICS	-0.946764	FALSE	19.5073
TG(16:1_36:2)	N06AB	Triglycerides	SELECTIVE SEROTONIN REUPTAKE INHIBITORS	-0.35507	FALSE	19.5073
TG(16:1_36:2)	N06AX	Triglycerides	OTHER ANTIDEPRESSANTS	-1.13522	FALSE	19.5073
TG(16:1_36:2)	R	Triglycerides	RESPIRATORY SYSTEM	-0.698114	FALSE	19.5073
TG(16:1_36:2)	R01	Triglycerides	NASAL PREPARATIONS	0.408329	FALSE	19.5073
TG(16:1_36:2)	R01AD	Triglycerides	CORTICOSTEROIDS	1.61835	FALSE	19.5073
TG(16:1_36:2)	R03A	Triglycerides	ADRENERGICS, INHALANTS	1.6717	FALSE	19.5073
TG(16:1_36:2)	R03CC	Triglycerides	SELECTIVE BETA-2-ADRENORECEPTOR AGONISTS	0.264971	FALSE	19.5073
TG(16:1_36:2)	R03DC	Triglycerides	LEUKOTRIENE RECEPTOR ANTAGONISTS	1.2045	FALSE	19.5073
TG(16:1_36:2)	R06A	Triglycerides	ANTIHISTAMINES FOR SYSTEMIC USE	0.136496	FALSE	19.5073
TG(16:1_36:2)	R06AE	Triglycerides	PIPERAZINE DERIVATIVES	-0.339276	FALSE	19.5073
TG(16:1_36:2)	R06AX	Triglycerides	OTHER ANTIHISTAMINES FOR SYSTEMIC USE	-1.06463	FALSE	19.5073
TG(16:1_36:2)	S01	Triglycerides	OPHTHALMOLOGICALS	-0.240755	FALSE	19.5073
TG(16:1_36:2)	S01ED	Triglycerides	BETA BLOCKING AGENTS	-0.96263	FALSE	19.5073
TG(16:1_36:2)	S01EE	Triglycerides	PROSTAGLANDIN ANALOGUES	-0.243511	FALSE	19.5073
TG(16:1_36:2)	S01XA	Triglycerides	OTHER OPHTHALMOLOGICALS	0.333784	FALSE	19.5073
TG(16:1_36:3)	A	Triglycerides	ALIMENTARY TRACT AND METABOLISM	-0.204263	FALSE	19.5073
TG(16:1_36:3)	A02BA	Triglycerides	H2-RECEPTOR ANTAGONISTS	-0.292574	FALSE	19.5073
TG(16:1_36:3)	A02BC	Triglycerides	PROTON PUMP INHIBITORS	0.625014	FALSE	19.5073
TG(16:1_36:3)	A06A	Triglycerides	DRUGS FOR CONSTIPATION	0.00626964	FALSE	19.5073
TG(16:1_36:3)	A06AA	Triglycerides	SOFTENERS, EMOLLIENTS	0.556004	FALSE	19.5073
TG(16:1_36:3)	A06AC	Triglycerides	BULK-FORMING LAXATIVES	0.0377235	FALSE	19.5073
TG(16:1_36:3)	A06AC01	Triglycerides	ISPAGHULA (PSYLLA SEEDS)	1.11725	FALSE	19.5073
TG(16:1_36:3)	A07	Triglycerides	ANTIDIARRHEALS, INTESTINAL ANTIINFLAMMATORY/ANTIINFECTIVE AGENTS	-0.087755	FALSE	19.5073
TG(16:1_36:3)	A10	Triglycerides	DRUGS USED IN DIABETES	3.62646	FALSE	19.5073
TG(16:1_36:3)	A10BA	Triglycerides	BIGUANIDES	7.06181	FALSE	19.5073
TG(16:1_36:3)	A10BB	Triglycerides	SULFONYLUREAS	-1.08704	FALSE	19.5073
TG(16:1_36:3)	A11	Triglycerides	VITAMINS	0.820951	FALSE	19.5073
TG(16:1_36:3)	A11B	Triglycerides	MULTIVITAMINS, PLAIN	-0.913041	FALSE	19.5073
TG(16:1_36:3)	A11G	Triglycerides	ASCORBIC ACID (VITAMIN C), INCL. COMBINATIONS	0.0892066	FALSE	19.5073
TG(16:1_36:3)	A12	Triglycerides	MINERALS	1.06046	FALSE	19.5073
TG(16:1_36:3)	A12BA	Triglycerides	POTASSIUM	-1.09368	FALSE	19.5073
TG(16:1_36:3)	A12CB	Triglycerides	ZINC	1.05497	FALSE	19.5073
TG(16:1_36:3)	A12CE	Triglycerides	SELENIUM	2.0729	FALSE	19.5073
TG(16:1_36:3)	B01AA	Triglycerides	VITAMIN K ANTAGONISTS	-0.863655	FALSE	19.5073
TG(16:1_36:3)	B01AC	Triglycerides	PLATELET AGGREGATION INHIBITORS EXCL. HEPARIN	-1.19972	FALSE	19.5073
TG(16:1_36:3)	B03A	Triglycerides	IRON PREPARATIONS	-0.367233	FALSE	19.5073
TG(16:1_36:3)	B03BA	Triglycerides	VITAMIN B12 (CYANOCOBALAMIN AND ANALOGUES)	-0.739164	FALSE	19.5073
TG(16:1_36:3)	B03BB	Triglycerides	FOLIC ACID AND DERIVATIVES	2.89771	FALSE	19.5073
TG(16:1_36:3)	C	Triglycerides	CARDIOVASCULAR SYSTEM	-0.0502809	FALSE	19.5073
TG(16:1_36:3)	C01	Triglycerides	CARDIAC THERAPY	1.49771	FALSE	19.5073
TG(16:1_36:3)	C01DA	Triglycerides	ORGANIC NITRATES	-0.466198	FALSE	19.5073
TG(16:1_36:3)	C01EB	Triglycerides	OTHER CARDIAC PREPARATIONS	6.25466	FALSE	19.5073
TG(16:1_36:3)	C02	Triglycerides	ANTIHYPERTENSIVES	-1.0045	FALSE	19.5073
TG(16:1_36:3)	C03	Triglycerides	DIURETICS	-0.401462	FALSE	19.5073
TG(16:1_36:3)	C03AA	Triglycerides	THIAZIDES, PLAIN	5.51743	FALSE	19.5073
TG(16:1_36:3)	C03CA	Triglycerides	SULFONAMIDES, PLAIN	-1.45108	FALSE	19.5073
TG(16:1_36:3)	C03EA	Triglycerides	LOW-CEILING DIURETICS AND POTASSIUM-SPARING AGENTS	0.603935	FALSE	19.5073
TG(16:1_36:3)	C07A	Triglycerides	BETA BLOCKING AGENTS	-0.198392	FALSE	19.5073
TG(16:1_36:3)	C07AB	Triglycerides	BETA BLOCKING AGENTS, SELECTIVE	2.06213	FALSE	19.5073
TG(16:1_36:3)	C08CA	Triglycerides	DIHYDROPYRIDINE DERIVATIVES	-0.0305532	FALSE	19.5073
TG(16:1_36:3)	C08D	Triglycerides	SELECTIVE CALCIUM CHANNEL BLOCKERS WITH DIRECT CARDIAC EFFECTS	0.455202	FALSE	19.5073
TG(16:1_36:3)	C09AA	Triglycerides	ACE INHIBITORS, PLAIN	10.6994	FALSE	19.5073
TG(16:1_36:3)	C09B	Triglycerides	ACE INHIBITORS, COMBINATIONS	-1.0666	FALSE	19.5073
TG(16:1_36:3)	C09CA	Triglycerides	ANGIOTENSIN II RECEPTOR BLOCKERS (ARBS), PLAIN	0.949641	FALSE	19.5073
TG(16:1_36:3)	C10AA	Triglycerides	HMG COA REDUCTASE INHIBITORS	17.4125	FALSE	19.5073
TG(16:1_36:3)	C10AB	Triglycerides	FIBRATES	-0.140558	FALSE	19.5073
TG(16:1_36:3)	C10AD	Triglycerides	NICOTINIC ACID AND DERIVATIVES	0.00650508	FALSE	19.5073
TG(16:1_36:3)	C10AX	Triglycerides	OTHER LIPID MODIFYING AGENTS	2.71274	FALSE	19.5073
TG(16:1_36:3)	C10AX06	Triglycerides	OMEGA-3-TRIGLYCERIDES INCL. OTHER ESTERS AND ACIDS	-0.0205245	FALSE	19.5073
TG(16:1_36:3)	C10BA02	Triglycerides	SIMVASTATIN AND EZETIMIBE	0.084603	FALSE	19.5073
TG(16:1_36:3)	D	Triglycerides	DERMATOLOGICALS	0.884618	FALSE	19.5073
TG(16:1_36:3)	D07A	Triglycerides	CORTICOSTEROIDS, PLAIN	-0.516623	FALSE	19.5073
TG(16:1_36:3)	G03	Triglycerides	SEX HORMONES AND MODULATORS OF THE GENITAL SYSTEM	-0.13791	FALSE	19.5073
TG(16:1_36:3)	G03BA	Triglycerides	3-OXOANDROSTEN (4) DERIVATIVES	-0.31579	FALSE	19.5073
TG(16:1_36:3)	G03C	Triglycerides	ESTROGENS	0.766646	FALSE	19.5073
TG(16:1_36:3)	G03CA	Triglycerides	NATURAL AND SEMISYNTHETIC ESTROGENS, PLAIN	-1.37682	FALSE	19.5073
TG(16:1_36:3)	G03DA	Triglycerides	PREGNEN (4) DERIVATIVES	-0.290276	FALSE	19.5073
TG(16:1_36:3)	G04BD	Triglycerides	DRUGS FOR URINARY FREQUENCY AND INCONTINENCE	0.44678	FALSE	19.5073
TG(16:1_36:3)	G04BE	Triglycerides	DRUGS USED IN ERECTILE DYSFUNCTION	-0.67257	FALSE	19.5073
TG(16:1_36:3)	G04CA	Triglycerides	ALPHA-ADRENORECEPTOR ANTAGONISTS	1.57375	FALSE	19.5073
TG(16:1_36:3)	G04CB	Triglycerides	TESTOSTERONE-5-ALPHA REDUCTASE INHIBITORS	-0.268737	FALSE	19.5073
TG(16:1_36:3)	G04CX02	Triglycerides	SABALIS SERRULATAE FRUCTUS	-1.11561	FALSE	19.5073
TG(16:1_36:3)	H	Triglycerides	SYSTEMIC HORMONAL PREPARATIONS, EXCL. SEX HORMONES AND INSULINS	-0.131715	FALSE	19.5073
TG(16:1_36:3)	H03AA	Triglycerides	THYROID HORMONES	-0.562359	FALSE	19.5073
TG(16:1_36:3)	J01	Triglycerides	ANTIBACTERIALS FOR SYSTEMIC USE	-0.319396	FALSE	19.5073
TG(16:1_36:3)	L	Triglycerides	ANTINEOPLASTIC AND IMMUNOMODULATING AGENTS	0.479862	FALSE	19.5073
TG(16:1_36:3)	M	Triglycerides	MUSCULO-SKELETAL SYSTEM	3.77745	FALSE	19.5073
TG(16:1_36:3)	M01AB	Triglycerides	ACETIC ACID DERIVATIVES AND RELATED SUBSTANCES	0.249166	FALSE	19.5073
TG(16:1_36:3)	M01AC	Triglycerides	OXICAMS	-1.14657	FALSE	19.5073
TG(16:1_36:3)	M01AE	Triglycerides	PROPIONIC ACID DERIVATIVES	0.165309	FALSE	19.5073
TG(16:1_36:3)	M01AE01	Triglycerides	IBUPROFEN	-0.667856	FALSE	19.5073
TG(16:1_36:3)	M01AH	Triglycerides	COXIBS	11.7517	FALSE	19.5073
TG(16:1_36:3)	M01AX	Triglycerides	OTHER ANTIINFLAMMATORY AND ANTIRHEUMATIC AGENTS, NON-STEROIDS	0.426058	FALSE	19.5073
TG(16:1_36:3)	M04A	Triglycerides	ANTIGOUT PREPARATIONS	1.31165	FALSE	19.5073
TG(16:1_36:3)	M05BA	Triglycerides	BISPHOSPHONATES	9.00399	FALSE	19.5073
TG(16:1_36:3)	N	Triglycerides	NERVOUS SYSTEM	-1.06387	FALSE	19.5073
TG(16:1_36:3)	N02	Triglycerides	ANALGESICS	1.48584	FALSE	19.5073
TG(16:1_36:3)	N02BA	Triglycerides	SALICYLIC ACID AND DERIVATIVES	0.0227568	FALSE	19.5073
TG(16:1_36:3)	N02BE	Triglycerides	ANILIDES	5.37377	FALSE	19.5073
TG(16:1_36:3)	N03AX	Triglycerides	OTHER ANTIEPILEPTICS	0.146719	FALSE	19.5073
TG(16:1_36:3)	N05BA	Triglycerides	BENZODIAZEPINE DERIVATIVES	-0.52986	FALSE	19.5073
TG(16:1_36:3)	N05CF	Triglycerides	BENZODIAZEPINE RELATED DRUGS	-0.387415	FALSE	19.5073
TG(16:1_36:3)	N05CH	Triglycerides	MELATONIN RECEPTOR AGONISTS	-0.6831	FALSE	19.5073
TG(16:1_36:3)	N06	Triglycerides	PSYCHOANALEPTICS	-1.2091	FALSE	19.5073
TG(16:1_36:3)	N06AB	Triglycerides	SELECTIVE SEROTONIN REUPTAKE INHIBITORS	-0.815944	FALSE	19.5073
TG(16:1_36:3)	N06AX	Triglycerides	OTHER ANTIDEPRESSANTS	-1.11361	FALSE	19.5073
TG(16:1_36:3)	R	Triglycerides	RESPIRATORY SYSTEM	0.25148	FALSE	19.5073
TG(16:1_36:3)	R01	Triglycerides	NASAL PREPARATIONS	0.994289	FALSE	19.5073
TG(16:1_36:3)	R01AD	Triglycerides	CORTICOSTEROIDS	0.386744	FALSE	19.5073
TG(16:1_36:3)	R03A	Triglycerides	ADRENERGICS, INHALANTS	0.11103	FALSE	19.5073
TG(16:1_36:3)	R03CC	Triglycerides	SELECTIVE BETA-2-ADRENORECEPTOR AGONISTS	0.735406	FALSE	19.5073
TG(16:1_36:3)	R03DC	Triglycerides	LEUKOTRIENE RECEPTOR ANTAGONISTS	0.526203	FALSE	19.5073
TG(16:1_36:3)	R06A	Triglycerides	ANTIHISTAMINES FOR SYSTEMIC USE	-1.02026	FALSE	19.5073
TG(16:1_36:3)	R06AE	Triglycerides	PIPERAZINE DERIVATIVES	0.1773	FALSE	19.5073
TG(16:1_36:3)	R06AX	Triglycerides	OTHER ANTIHISTAMINES FOR SYSTEMIC USE	-0.896366	FALSE	19.5073
TG(16:1_36:3)	S01	Triglycerides	OPHTHALMOLOGICALS	-0.994969	FALSE	19.5073
TG(16:1_36:3)	S01ED	Triglycerides	BETA BLOCKING AGENTS	-0.126439	FALSE	19.5073
TG(16:1_36:3)	S01EE	Triglycerides	PROSTAGLANDIN ANALOGUES	0.391803	FALSE	19.5073
TG(16:1_36:3)	S01XA	Triglycerides	OTHER OPHTHALMOLOGICALS	1.29019	FALSE	19.5073
TG(16:1_36:4)	A	Triglycerides	ALIMENTARY TRACT AND METABOLISM	0.324654	FALSE	19.5073
TG(16:1_36:4)	A02BA	Triglycerides	H2-RECEPTOR ANTAGONISTS	-0.59823	FALSE	19.5073
TG(16:1_36:4)	A02BC	Triglycerides	PROTON PUMP INHIBITORS	0.1747	FALSE	19.5073
TG(16:1_36:4)	A06A	Triglycerides	DRUGS FOR CONSTIPATION	-0.234927	FALSE	19.5073
TG(16:1_36:4)	A06AA	Triglycerides	SOFTENERS, EMOLLIENTS	0.131409	FALSE	19.5073
TG(16:1_36:4)	A06AC	Triglycerides	BULK-FORMING LAXATIVES	0.39028	FALSE	19.5073
TG(16:1_36:4)	A06AC01	Triglycerides	ISPAGHULA (PSYLLA SEEDS)	0.982237	FALSE	19.5073
TG(16:1_36:4)	A07	Triglycerides	ANTIDIARRHEALS, INTESTINAL ANTIINFLAMMATORY/ANTIINFECTIVE AGENTS	0.150829	FALSE	19.5073
TG(16:1_36:4)	A10	Triglycerides	DRUGS USED IN DIABETES	2.86733	FALSE	19.5073
TG(16:1_36:4)	A10BA	Triglycerides	BIGUANIDES	4.91155	FALSE	19.5073
TG(16:1_36:4)	A10BB	Triglycerides	SULFONYLUREAS	-1.39136	FALSE	19.5073
TG(16:1_36:4)	A11	Triglycerides	VITAMINS	10.3394	FALSE	19.5073
TG(16:1_36:4)	A11B	Triglycerides	MULTIVITAMINS, PLAIN	-0.0383749	FALSE	19.5073
TG(16:1_36:4)	A11G	Triglycerides	ASCORBIC ACID (VITAMIN C), INCL. COMBINATIONS	0.446581	FALSE	19.5073
TG(16:1_36:4)	A12	Triglycerides	MINERALS	0.639642	FALSE	19.5073
TG(16:1_36:4)	A12BA	Triglycerides	POTASSIUM	-1.30281	FALSE	19.5073
TG(16:1_36:4)	A12CB	Triglycerides	ZINC	0.925169	FALSE	19.5073
TG(16:1_36:4)	A12CE	Triglycerides	SELENIUM	2.73902	FALSE	19.5073
TG(16:1_36:4)	B01AA	Triglycerides	VITAMIN K ANTAGONISTS	0.0164915	FALSE	19.5073
TG(16:1_36:4)	B01AC	Triglycerides	PLATELET AGGREGATION INHIBITORS EXCL. HEPARIN	-1.46712	FALSE	19.5073
TG(16:1_36:4)	B03A	Triglycerides	IRON PREPARATIONS	-1.64353	FALSE	19.5073
TG(16:1_36:4)	B03BA	Triglycerides	VITAMIN B12 (CYANOCOBALAMIN AND ANALOGUES)	-0.646284	FALSE	19.5073
TG(16:1_36:4)	B03BB	Triglycerides	FOLIC ACID AND DERIVATIVES	1.61453	FALSE	19.5073
TG(16:1_36:4)	C	Triglycerides	CARDIOVASCULAR SYSTEM	-0.222	FALSE	19.5073
TG(16:1_36:4)	C01	Triglycerides	CARDIAC THERAPY	1.53808	FALSE	19.5073
TG(16:1_36:4)	C01DA	Triglycerides	ORGANIC NITRATES	-0.561093	FALSE	19.5073
TG(16:1_36:4)	C01EB	Triglycerides	OTHER CARDIAC PREPARATIONS	12.137	FALSE	19.5073
TG(16:1_36:4)	C02	Triglycerides	ANTIHYPERTENSIVES	-0.330762	FALSE	19.5073
TG(16:1_36:4)	C03	Triglycerides	DIURETICS	0.413356	FALSE	19.5073
TG(16:1_36:4)	C03AA	Triglycerides	THIAZIDES, PLAIN	0.766347	FALSE	19.5073
TG(16:1_36:4)	C03CA	Triglycerides	SULFONAMIDES, PLAIN	-0.980223	FALSE	19.5073
TG(16:1_36:4)	C03EA	Triglycerides	LOW-CEILING DIURETICS AND POTASSIUM-SPARING AGENTS	-0.209839	FALSE	19.5073
TG(16:1_36:4)	C07A	Triglycerides	BETA BLOCKING AGENTS	-0.456111	FALSE	19.5073
TG(16:1_36:4)	C07AB	Triglycerides	BETA BLOCKING AGENTS, SELECTIVE	1.05838	FALSE	19.5073
TG(16:1_36:4)	C08CA	Triglycerides	DIHYDROPYRIDINE DERIVATIVES	0.258294	FALSE	19.5073
TG(16:1_36:4)	C08D	Triglycerides	SELECTIVE CALCIUM CHANNEL BLOCKERS WITH DIRECT CARDIAC EFFECTS	1.05805	FALSE	19.5073
TG(16:1_36:4)	C09AA	Triglycerides	ACE INHIBITORS, PLAIN	17.2329	FALSE	19.5073
TG(16:1_36:4)	C09B	Triglycerides	ACE INHIBITORS, COMBINATIONS	-0.321237	FALSE	19.5073
TG(16:1_36:4)	C09CA	Triglycerides	ANGIOTENSIN II RECEPTOR BLOCKERS (ARBS), PLAIN	0.729318	FALSE	19.5073
TG(16:1_36:4)	C10AA	Triglycerides	HMG COA REDUCTASE INHIBITORS	2.02097	FALSE	19.5073
TG(16:1_36:4)	C10AB	Triglycerides	FIBRATES	0.520759	FALSE	19.5073
TG(16:1_36:4)	C10AD	Triglycerides	NICOTINIC ACID AND DERIVATIVES	-0.133019	FALSE	19.5073
TG(16:1_36:4)	C10AX	Triglycerides	OTHER LIPID MODIFYING AGENTS	1.08945	FALSE	19.5073
TG(16:1_36:4)	C10AX06	Triglycerides	OMEGA-3-TRIGLYCERIDES INCL. OTHER ESTERS AND ACIDS	-0.0601719	FALSE	19.5073
TG(16:1_36:4)	C10BA02	Triglycerides	SIMVASTATIN AND EZETIMIBE	-0.249967	FALSE	19.5073
TG(16:1_36:4)	D	Triglycerides	DERMATOLOGICALS	1.83615	FALSE	19.5073
TG(16:1_36:4)	D07A	Triglycerides	CORTICOSTEROIDS, PLAIN	5.36973	FALSE	19.5073
TG(16:1_36:4)	G03	Triglycerides	SEX HORMONES AND MODULATORS OF THE GENITAL SYSTEM	0.674402	FALSE	19.5073
TG(16:1_36:4)	G03BA	Triglycerides	3-OXOANDROSTEN (4) DERIVATIVES	-0.56869	FALSE	19.5073
TG(16:1_36:4)	G03C	Triglycerides	ESTROGENS	1.18477	FALSE	19.5073
TG(16:1_36:4)	G03CA	Triglycerides	NATURAL AND SEMISYNTHETIC ESTROGENS, PLAIN	-1.09116	FALSE	19.5073
TG(16:1_36:4)	G03DA	Triglycerides	PREGNEN (4) DERIVATIVES	-0.614037	FALSE	19.5073
TG(16:1_36:4)	G04BD	Triglycerides	DRUGS FOR URINARY FREQUENCY AND INCONTINENCE	-0.331338	FALSE	19.5073
TG(16:1_36:4)	G04BE	Triglycerides	DRUGS USED IN ERECTILE DYSFUNCTION	-0.592554	FALSE	19.5073
TG(16:1_36:4)	G04CA	Triglycerides	ALPHA-ADRENORECEPTOR ANTAGONISTS	0.925738	FALSE	19.5073
TG(16:1_36:4)	G04CB	Triglycerides	TESTOSTERONE-5-ALPHA REDUCTASE INHIBITORS	0.353722	FALSE	19.5073
TG(16:1_36:4)	G04CX02	Triglycerides	SABALIS SERRULATAE FRUCTUS	-0.864733	FALSE	19.5073
TG(16:1_36:4)	H	Triglycerides	SYSTEMIC HORMONAL PREPARATIONS, EXCL. SEX HORMONES AND INSULINS	-0.200006	FALSE	19.5073
TG(16:1_36:4)	H03AA	Triglycerides	THYROID HORMONES	-0.258396	FALSE	19.5073
TG(16:1_36:4)	J01	Triglycerides	ANTIBACTERIALS FOR SYSTEMIC USE	0.284046	FALSE	19.5073
TG(16:1_36:4)	L	Triglycerides	ANTINEOPLASTIC AND IMMUNOMODULATING AGENTS	1.16581	FALSE	19.5073
TG(16:1_36:4)	M	Triglycerides	MUSCULO-SKELETAL SYSTEM	12.2741	FALSE	19.5073
TG(16:1_36:4)	M01AB	Triglycerides	ACETIC ACID DERIVATIVES AND RELATED SUBSTANCES	-0.526759	FALSE	19.5073
TG(16:1_36:4)	M01AC	Triglycerides	OXICAMS	-1.01926	FALSE	19.5073
TG(16:1_36:4)	M01AE	Triglycerides	PROPIONIC ACID DERIVATIVES	-0.104767	FALSE	19.5073
TG(16:1_36:4)	M01AE01	Triglycerides	IBUPROFEN	-0.695459	FALSE	19.5073
TG(16:1_36:4)	M01AH	Triglycerides	COXIBS	0.279758	FALSE	19.5073
TG(16:1_36:4)	M01AX	Triglycerides	OTHER ANTIINFLAMMATORY AND ANTIRHEUMATIC AGENTS, NON-STEROIDS	0.230189	FALSE	19.5073
TG(16:1_36:4)	M04A	Triglycerides	ANTIGOUT PREPARATIONS	-0.0513303	FALSE	19.5073
TG(16:1_36:4)	M05BA	Triglycerides	BISPHOSPHONATES	6.15744	FALSE	19.5073
TG(16:1_36:4)	N	Triglycerides	NERVOUS SYSTEM	-0.968849	FALSE	19.5073
TG(16:1_36:4)	N02	Triglycerides	ANALGESICS	0.669072	FALSE	19.5073
TG(16:1_36:4)	N02BA	Triglycerides	SALICYLIC ACID AND DERIVATIVES	1.48077	FALSE	19.5073
TG(16:1_36:4)	N02BE	Triglycerides	ANILIDES	10.8071	FALSE	19.5073
TG(16:1_36:4)	N03AX	Triglycerides	OTHER ANTIEPILEPTICS	0.212443	FALSE	19.5073
TG(16:1_36:4)	N05BA	Triglycerides	BENZODIAZEPINE DERIVATIVES	-0.500267	FALSE	19.5073
TG(16:1_36:4)	N05CF	Triglycerides	BENZODIAZEPINE RELATED DRUGS	-0.819871	FALSE	19.5073
TG(16:1_36:4)	N05CH	Triglycerides	MELATONIN RECEPTOR AGONISTS	-0.541292	FALSE	19.5073
TG(16:1_36:4)	N06	Triglycerides	PSYCHOANALEPTICS	-0.930644	FALSE	19.5073
TG(16:1_36:4)	N06AB	Triglycerides	SELECTIVE SEROTONIN REUPTAKE INHIBITORS	-1.02997	FALSE	19.5073
TG(16:1_36:4)	N06AX	Triglycerides	OTHER ANTIDEPRESSANTS	-0.928186	FALSE	19.5073
TG(16:1_36:4)	R	Triglycerides	RESPIRATORY SYSTEM	0.087019	FALSE	19.5073
TG(16:1_36:4)	R01	Triglycerides	NASAL PREPARATIONS	1.4065	FALSE	19.5073
TG(16:1_36:4)	R01AD	Triglycerides	CORTICOSTEROIDS	-0.366934	FALSE	19.5073
TG(16:1_36:4)	R03A	Triglycerides	ADRENERGICS, INHALANTS	-0.252911	FALSE	19.5073
TG(16:1_36:4)	R03CC	Triglycerides	SELECTIVE BETA-2-ADRENORECEPTOR AGONISTS	1.10888	FALSE	19.5073
TG(16:1_36:4)	R03DC	Triglycerides	LEUKOTRIENE RECEPTOR ANTAGONISTS	-0.475496	FALSE	19.5073
TG(16:1_36:4)	R06A	Triglycerides	ANTIHISTAMINES FOR SYSTEMIC USE	-0.71759	FALSE	19.5073
TG(16:1_36:4)	R06AE	Triglycerides	PIPERAZINE DERIVATIVES	-0.341445	FALSE	19.5073
TG(16:1_36:4)	R06AX	Triglycerides	OTHER ANTIHISTAMINES FOR SYSTEMIC USE	-0.384022	FALSE	19.5073
TG(16:1_36:4)	S01	Triglycerides	OPHTHALMOLOGICALS	-0.590322	FALSE	19.5073
TG(16:1_36:4)	S01ED	Triglycerides	BETA BLOCKING AGENTS	-0.391819	FALSE	19.5073
TG(16:1_36:4)	S01EE	Triglycerides	PROSTAGLANDIN ANALOGUES	0.519066	FALSE	19.5073
TG(16:1_36:4)	S01XA	Triglycerides	OTHER OPHTHALMOLOGICALS	1.77526	FALSE	19.5073
TG(16:1_36:5)	A	Triglycerides	ALIMENTARY TRACT AND METABOLISM	1.04956	FALSE	19.5073
TG(16:1_36:5)	A02BA	Triglycerides	H2-RECEPTOR ANTAGONISTS	-0.534047	FALSE	19.5073
TG(16:1_36:5)	A02BC	Triglycerides	PROTON PUMP INHIBITORS	-0.439886	FALSE	19.5073
TG(16:1_36:5)	A06A	Triglycerides	DRUGS FOR CONSTIPATION	-0.466017	FALSE	19.5073
TG(16:1_36:5)	A06AA	Triglycerides	SOFTENERS, EMOLLIENTS	1.46904	FALSE	19.5073
TG(16:1_36:5)	A06AC	Triglycerides	BULK-FORMING LAXATIVES	0.804684	FALSE	19.5073
TG(16:1_36:5)	A06AC01	Triglycerides	ISPAGHULA (PSYLLA SEEDS)	0.437973	FALSE	19.5073
TG(16:1_36:5)	A07	Triglycerides	ANTIDIARRHEALS, INTESTINAL ANTIINFLAMMATORY/ANTIINFECTIVE AGENTS	-0.463155	FALSE	19.5073
TG(16:1_36:5)	A10	Triglycerides	DRUGS USED IN DIABETES	1.31575	FALSE	19.5073
TG(16:1_36:5)	A10BA	Triglycerides	BIGUANIDES	2.03618	FALSE	19.5073
TG(16:1_36:5)	A10BB	Triglycerides	SULFONYLUREAS	-1.08886	FALSE	19.5073
TG(16:1_36:5)	A11	Triglycerides	VITAMINS	16.7982	FALSE	19.5073
TG(16:1_36:5)	A11B	Triglycerides	MULTIVITAMINS, PLAIN	0.35634	FALSE	19.5073
TG(16:1_36:5)	A11G	Triglycerides	ASCORBIC ACID (VITAMIN C), INCL. COMBINATIONS	0.132386	FALSE	19.5073
TG(16:1_36:5)	A12	Triglycerides	MINERALS	0.849687	FALSE	19.5073
TG(16:1_36:5)	A12BA	Triglycerides	POTASSIUM	-1.26329	FALSE	19.5073
TG(16:1_36:5)	A12CB	Triglycerides	ZINC	1.25468	FALSE	19.5073
TG(16:1_36:5)	A12CE	Triglycerides	SELENIUM	7.25008	FALSE	19.5073
TG(16:1_36:5)	B01AA	Triglycerides	VITAMIN K ANTAGONISTS	-0.170074	FALSE	19.5073
TG(16:1_36:5)	B01AC	Triglycerides	PLATELET AGGREGATION INHIBITORS EXCL. HEPARIN	-0.0692787	FALSE	19.5073
TG(16:1_36:5)	B03A	Triglycerides	IRON PREPARATIONS	-0.959169	FALSE	19.5073
TG(16:1_36:5)	B03BA	Triglycerides	VITAMIN B12 (CYANOCOBALAMIN AND ANALOGUES)	-0.74586	FALSE	19.5073
TG(16:1_36:5)	B03BB	Triglycerides	FOLIC ACID AND DERIVATIVES	1.15625	FALSE	19.5073
TG(16:1_36:5)	C	Triglycerides	CARDIOVASCULAR SYSTEM	-0.0432019	FALSE	19.5073
TG(16:1_36:5)	C01	Triglycerides	CARDIAC THERAPY	9.60308	FALSE	19.5073
TG(16:1_36:5)	C01DA	Triglycerides	ORGANIC NITRATES	1.52564	FALSE	19.5073
TG(16:1_36:5)	C01EB	Triglycerides	OTHER CARDIAC PREPARATIONS	10.4898	FALSE	19.5073
TG(16:1_36:5)	C02	Triglycerides	ANTIHYPERTENSIVES	-0.860458	FALSE	19.5073
TG(16:1_36:5)	C03	Triglycerides	DIURETICS	-0.227214	FALSE	19.5073
TG(16:1_36:5)	C03AA	Triglycerides	THIAZIDES, PLAIN	1.51138	FALSE	19.5073
TG(16:1_36:5)	C03CA	Triglycerides	SULFONAMIDES, PLAIN	-0.844853	FALSE	19.5073
TG(16:1_36:5)	C03EA	Triglycerides	LOW-CEILING DIURETICS AND POTASSIUM-SPARING AGENTS	0.0672882	FALSE	19.5073
TG(16:1_36:5)	C07A	Triglycerides	BETA BLOCKING AGENTS	-0.954238	FALSE	19.5073
TG(16:1_36:5)	C07AB	Triglycerides	BETA BLOCKING AGENTS, SELECTIVE	0.602176	FALSE	19.5073
TG(16:1_36:5)	C08CA	Triglycerides	DIHYDROPYRIDINE DERIVATIVES	-0.51679	FALSE	19.5073
TG(16:1_36:5)	C08D	Triglycerides	SELECTIVE CALCIUM CHANNEL BLOCKERS WITH DIRECT CARDIAC EFFECTS	-0.0794027	FALSE	19.5073
TG(16:1_36:5)	C09AA	Triglycerides	ACE INHIBITORS, PLAIN	18.109	FALSE	19.5073
TG(16:1_36:5)	C09B	Triglycerides	ACE INHIBITORS, COMBINATIONS	-0.304285	FALSE	19.5073
TG(16:1_36:5)	C09CA	Triglycerides	ANGIOTENSIN II RECEPTOR BLOCKERS (ARBS), PLAIN	0.263951	FALSE	19.5073
TG(16:1_36:5)	C10AA	Triglycerides	HMG COA REDUCTASE INHIBITORS	0.817733	FALSE	19.5073
TG(16:1_36:5)	C10AB	Triglycerides	FIBRATES	-0.672544	FALSE	19.5073
TG(16:1_36:5)	C10AD	Triglycerides	NICOTINIC ACID AND DERIVATIVES	-0.343669	FALSE	19.5073
TG(16:1_36:5)	C10AX	Triglycerides	OTHER LIPID MODIFYING AGENTS	1.86694	FALSE	19.5073
TG(16:1_36:5)	C10AX06	Triglycerides	OMEGA-3-TRIGLYCERIDES INCL. OTHER ESTERS AND ACIDS	0.122291	FALSE	19.5073
TG(16:1_36:5)	C10BA02	Triglycerides	SIMVASTATIN AND EZETIMIBE	-0.0200917	FALSE	19.5073
TG(16:1_36:5)	D	Triglycerides	DERMATOLOGICALS	1.44023	FALSE	19.5073
TG(16:1_36:5)	D07A	Triglycerides	CORTICOSTEROIDS, PLAIN	1.71878	FALSE	19.5073
TG(16:1_36:5)	G03	Triglycerides	SEX HORMONES AND MODULATORS OF THE GENITAL SYSTEM	1.45035	FALSE	19.5073
TG(16:1_36:5)	G03BA	Triglycerides	3-OXOANDROSTEN (4) DERIVATIVES	-0.462055	FALSE	19.5073
TG(16:1_36:5)	G03C	Triglycerides	ESTROGENS	1.90959	FALSE	19.5073
TG(16:1_36:5)	G03CA	Triglycerides	NATURAL AND SEMISYNTHETIC ESTROGENS, PLAIN	-0.487419	FALSE	19.5073
TG(16:1_36:5)	G03DA	Triglycerides	PREGNEN (4) DERIVATIVES	-1.46627	FALSE	19.5073
TG(16:1_36:5)	G04BD	Triglycerides	DRUGS FOR URINARY FREQUENCY AND INCONTINENCE	-1.29694	FALSE	19.5073
TG(16:1_36:5)	G04BE	Triglycerides	DRUGS USED IN ERECTILE DYSFUNCTION	-0.47471	FALSE	19.5073
TG(16:1_36:5)	G04CA	Triglycerides	ALPHA-ADRENORECEPTOR ANTAGONISTS	8.98483	FALSE	19.5073
TG(16:1_36:5)	G04CB	Triglycerides	TESTOSTERONE-5-ALPHA REDUCTASE INHIBITORS	1.2838	FALSE	19.5073
TG(16:1_36:5)	G04CX02	Triglycerides	SABALIS SERRULATAE FRUCTUS	-1.08227	FALSE	19.5073
TG(16:1_36:5)	H	Triglycerides	SYSTEMIC HORMONAL PREPARATIONS, EXCL. SEX HORMONES AND INSULINS	0.710357	FALSE	19.5073
TG(16:1_36:5)	H03AA	Triglycerides	THYROID HORMONES	0.19757	FALSE	19.5073
TG(16:1_36:5)	J01	Triglycerides	ANTIBACTERIALS FOR SYSTEMIC USE	0.00189796	FALSE	19.5073
TG(16:1_36:5)	L	Triglycerides	ANTINEOPLASTIC AND IMMUNOMODULATING AGENTS	0.613078	FALSE	19.5073
TG(16:1_36:5)	M	Triglycerides	MUSCULO-SKELETAL SYSTEM	15.0649	FALSE	19.5073
TG(16:1_36:5)	M01AB	Triglycerides	ACETIC ACID DERIVATIVES AND RELATED SUBSTANCES	-0.161335	FALSE	19.5073
TG(16:1_36:5)	M01AC	Triglycerides	OXICAMS	-0.0401979	FALSE	19.5073
TG(16:1_36:5)	M01AE	Triglycerides	PROPIONIC ACID DERIVATIVES	0.919018	FALSE	19.5073
TG(16:1_36:5)	M01AE01	Triglycerides	IBUPROFEN	-0.481093	FALSE	19.5073
TG(16:1_36:5)	M01AH	Triglycerides	COXIBS	1.33353	FALSE	19.5073
TG(16:1_36:5)	M01AX	Triglycerides	OTHER ANTIINFLAMMATORY AND ANTIRHEUMATIC AGENTS, NON-STEROIDS	0.528849	FALSE	19.5073
TG(16:1_36:5)	M04A	Triglycerides	ANTIGOUT PREPARATIONS	0.0032379	FALSE	19.5073
TG(16:1_36:5)	M05BA	Triglycerides	BISPHOSPHONATES	10.23	FALSE	19.5073
TG(16:1_36:5)	N	Triglycerides	NERVOUS SYSTEM	-0.561947	FALSE	19.5073
TG(16:1_36:5)	N02	Triglycerides	ANALGESICS	0.370983	FALSE	19.5073
TG(16:1_36:5)	N02BA	Triglycerides	SALICYLIC ACID AND DERIVATIVES	0.457038	FALSE	19.5073
TG(16:1_36:5)	N02BE	Triglycerides	ANILIDES	9.81582	FALSE	19.5073
TG(16:1_36:5)	N03AX	Triglycerides	OTHER ANTIEPILEPTICS	-0.334187	FALSE	19.5073
TG(16:1_36:5)	N05BA	Triglycerides	BENZODIAZEPINE DERIVATIVES	-1.11452	FALSE	19.5073
TG(16:1_36:5)	N05CF	Triglycerides	BENZODIAZEPINE RELATED DRUGS	-0.738416	FALSE	19.5073
TG(16:1_36:5)	N05CH	Triglycerides	MELATONIN RECEPTOR AGONISTS	-0.808785	FALSE	19.5073
TG(16:1_36:5)	N06	Triglycerides	PSYCHOANALEPTICS	-1.00003	FALSE	19.5073
TG(16:1_36:5)	N06AB	Triglycerides	SELECTIVE SEROTONIN REUPTAKE INHIBITORS	-0.0244471	FALSE	19.5073
TG(16:1_36:5)	N06AX	Triglycerides	OTHER ANTIDEPRESSANTS	-1.0593	FALSE	19.5073
TG(16:1_36:5)	R	Triglycerides	RESPIRATORY SYSTEM	0.595251	FALSE	19.5073
TG(16:1_36:5)	R01	Triglycerides	NASAL PREPARATIONS	0.594917	FALSE	19.5073
TG(16:1_36:5)	R01AD	Triglycerides	CORTICOSTEROIDS	0.207556	FALSE	19.5073
TG(16:1_36:5)	R03A	Triglycerides	ADRENERGICS, INHALANTS	-0.903671	FALSE	19.5073
TG(16:1_36:5)	R03CC	Triglycerides	SELECTIVE BETA-2-ADRENORECEPTOR AGONISTS	1.08741	FALSE	19.5073
TG(16:1_36:5)	R03DC	Triglycerides	LEUKOTRIENE RECEPTOR ANTAGONISTS	-0.478914	FALSE	19.5073
TG(16:1_36:5)	R06A	Triglycerides	ANTIHISTAMINES FOR SYSTEMIC USE	-0.139931	FALSE	19.5073
TG(16:1_36:5)	R06AE	Triglycerides	PIPERAZINE DERIVATIVES	1.08743	FALSE	19.5073
TG(16:1_36:5)	R06AX	Triglycerides	OTHER ANTIHISTAMINES FOR SYSTEMIC USE	-1.32555	FALSE	19.5073
TG(16:1_36:5)	S01	Triglycerides	OPHTHALMOLOGICALS	0.58679	FALSE	19.5073
TG(16:1_36:5)	S01ED	Triglycerides	BETA BLOCKING AGENTS	-1.09627	FALSE	19.5073
TG(16:1_36:5)	S01EE	Triglycerides	PROSTAGLANDIN ANALOGUES	0.371741	FALSE	19.5073
TG(16:1_36:5)	S01XA	Triglycerides	OTHER OPHTHALMOLOGICALS	1.32804	FALSE	19.5073
TG(16:1_38:3)	A	Triglycerides	ALIMENTARY TRACT AND METABOLISM	0.18471	FALSE	19.5073
TG(16:1_38:3)	A02BA	Triglycerides	H2-RECEPTOR ANTAGONISTS	-0.314857	FALSE	19.5073
TG(16:1_38:3)	A02BC	Triglycerides	PROTON PUMP INHIBITORS	-0.0122414	FALSE	19.5073
TG(16:1_38:3)	A06A	Triglycerides	DRUGS FOR CONSTIPATION	-0.463164	FALSE	19.5073
TG(16:1_38:3)	A06AA	Triglycerides	SOFTENERS, EMOLLIENTS	-0.174157	FALSE	19.5073
TG(16:1_38:3)	A06AC	Triglycerides	BULK-FORMING LAXATIVES	0.151912	FALSE	19.5073
TG(16:1_38:3)	A06AC01	Triglycerides	ISPAGHULA (PSYLLA SEEDS)	0.50861	FALSE	19.5073
TG(16:1_38:3)	A07	Triglycerides	ANTIDIARRHEALS, INTESTINAL ANTIINFLAMMATORY/ANTIINFECTIVE AGENTS	0.152024	FALSE	19.5073
TG(16:1_38:3)	A10	Triglycerides	DRUGS USED IN DIABETES	3.19728	FALSE	19.5073
TG(16:1_38:3)	A10BA	Triglycerides	BIGUANIDES	1.86045	FALSE	19.5073
TG(16:1_38:3)	A10BB	Triglycerides	SULFONYLUREAS	-0.746122	FALSE	19.5073
TG(16:1_38:3)	A11	Triglycerides	VITAMINS	0.38027	FALSE	19.5073
TG(16:1_38:3)	A11B	Triglycerides	MULTIVITAMINS, PLAIN	0.348188	FALSE	19.5073
TG(16:1_38:3)	A11G	Triglycerides	ASCORBIC ACID (VITAMIN C), INCL. COMBINATIONS	1.56196	FALSE	19.5073
TG(16:1_38:3)	A12	Triglycerides	MINERALS	-0.00552227	FALSE	19.5073
TG(16:1_38:3)	A12BA	Triglycerides	POTASSIUM	-0.674257	FALSE	19.5073
TG(16:1_38:3)	A12CB	Triglycerides	ZINC	2.20233	FALSE	19.5073
TG(16:1_38:3)	A12CE	Triglycerides	SELENIUM	1.5661	FALSE	19.5073
TG(16:1_38:3)	B01AA	Triglycerides	VITAMIN K ANTAGONISTS	0.942803	FALSE	19.5073
TG(16:1_38:3)	B01AC	Triglycerides	PLATELET AGGREGATION INHIBITORS EXCL. HEPARIN	-1.14782	FALSE	19.5073
TG(16:1_38:3)	B03A	Triglycerides	IRON PREPARATIONS	-2.15822	FALSE	19.5073
TG(16:1_38:3)	B03BA	Triglycerides	VITAMIN B12 (CYANOCOBALAMIN AND ANALOGUES)	0.319971	FALSE	19.5073
TG(16:1_38:3)	B03BB	Triglycerides	FOLIC ACID AND DERIVATIVES	1.35275	FALSE	19.5073
TG(16:1_38:3)	C	Triglycerides	CARDIOVASCULAR SYSTEM	0.767383	FALSE	19.5073
TG(16:1_38:3)	C01	Triglycerides	CARDIAC THERAPY	5.68622	FALSE	19.5073
TG(16:1_38:3)	C01DA	Triglycerides	ORGANIC NITRATES	0.189608	FALSE	19.5073
TG(16:1_38:3)	C01EB	Triglycerides	OTHER CARDIAC PREPARATIONS	8.57214	FALSE	19.5073
TG(16:1_38:3)	C02	Triglycerides	ANTIHYPERTENSIVES	-0.966274	FALSE	19.5073
TG(16:1_38:3)	C03	Triglycerides	DIURETICS	0.349609	FALSE	19.5073
TG(16:1_38:3)	C03AA	Triglycerides	THIAZIDES, PLAIN	10.4115	FALSE	19.5073
TG(16:1_38:3)	C03CA	Triglycerides	SULFONAMIDES, PLAIN	-0.627939	FALSE	19.5073
TG(16:1_38:3)	C03EA	Triglycerides	LOW-CEILING DIURETICS AND POTASSIUM-SPARING AGENTS	0.480387	FALSE	19.5073
TG(16:1_38:3)	C07A	Triglycerides	BETA BLOCKING AGENTS	0.0168307	FALSE	19.5073
TG(16:1_38:3)	C07AB	Triglycerides	BETA BLOCKING AGENTS, SELECTIVE	11.4215	FALSE	19.5073
TG(16:1_38:3)	C08CA	Triglycerides	DIHYDROPYRIDINE DERIVATIVES	0.848438	FALSE	19.5073
TG(16:1_38:3)	C08D	Triglycerides	SELECTIVE CALCIUM CHANNEL BLOCKERS WITH DIRECT CARDIAC EFFECTS	-0.345154	FALSE	19.5073
TG(16:1_38:3)	C09AA	Triglycerides	ACE INHIBITORS, PLAIN	14.3229	FALSE	19.5073
TG(16:1_38:3)	C09B	Triglycerides	ACE INHIBITORS, COMBINATIONS	-0.815071	FALSE	19.5073
TG(16:1_38:3)	C09CA	Triglycerides	ANGIOTENSIN II RECEPTOR BLOCKERS (ARBS), PLAIN	1.05832	FALSE	19.5073
TG(16:1_38:3)	C10AA	Triglycerides	HMG COA REDUCTASE INHIBITORS	22.7084	TRUE	19.5073
TG(16:1_38:3)	C10AB	Triglycerides	FIBRATES	0.797651	FALSE	19.5073
TG(16:1_38:3)	C10AD	Triglycerides	NICOTINIC ACID AND DERIVATIVES	1.55049	FALSE	19.5073
TG(16:1_38:3)	C10AX	Triglycerides	OTHER LIPID MODIFYING AGENTS	4.93592	FALSE	19.5073
TG(16:1_38:3)	C10AX06	Triglycerides	OMEGA-3-TRIGLYCERIDES INCL. OTHER ESTERS AND ACIDS	1.12572	FALSE	19.5073
TG(16:1_38:3)	C10BA02	Triglycerides	SIMVASTATIN AND EZETIMIBE	-0.752392	FALSE	19.5073
TG(16:1_38:3)	D	Triglycerides	DERMATOLOGICALS	0.670598	FALSE	19.5073
TG(16:1_38:3)	D07A	Triglycerides	CORTICOSTEROIDS, PLAIN	-1.10963	FALSE	19.5073
TG(16:1_38:3)	G03	Triglycerides	SEX HORMONES AND MODULATORS OF THE GENITAL SYSTEM	1.15233	FALSE	19.5073
TG(16:1_38:3)	G03BA	Triglycerides	3-OXOANDROSTEN (4) DERIVATIVES	-0.647344	FALSE	19.5073
TG(16:1_38:3)	G03C	Triglycerides	ESTROGENS	0.189575	FALSE	19.5073
TG(16:1_38:3)	G03CA	Triglycerides	NATURAL AND SEMISYNTHETIC ESTROGENS, PLAIN	-1.41736	FALSE	19.5073
TG(16:1_38:3)	G03DA	Triglycerides	PREGNEN (4) DERIVATIVES	-0.950602	FALSE	19.5073
TG(16:1_38:3)	G04BD	Triglycerides	DRUGS FOR URINARY FREQUENCY AND INCONTINENCE	0.706142	FALSE	19.5073
TG(16:1_38:3)	G04BE	Triglycerides	DRUGS USED IN ERECTILE DYSFUNCTION	-0.779354	FALSE	19.5073
TG(16:1_38:3)	G04CA	Triglycerides	ALPHA-ADRENORECEPTOR ANTAGONISTS	0.940009	FALSE	19.5073
TG(16:1_38:3)	G04CB	Triglycerides	TESTOSTERONE-5-ALPHA REDUCTASE INHIBITORS	-0.132501	FALSE	19.5073
TG(16:1_38:3)	G04CX02	Triglycerides	SABALIS SERRULATAE FRUCTUS	-1.04925	FALSE	19.5073
TG(16:1_38:3)	H	Triglycerides	SYSTEMIC HORMONAL PREPARATIONS, EXCL. SEX HORMONES AND INSULINS	1.17812	FALSE	19.5073
TG(16:1_38:3)	H03AA	Triglycerides	THYROID HORMONES	0.209072	FALSE	19.5073
TG(16:1_38:3)	J01	Triglycerides	ANTIBACTERIALS FOR SYSTEMIC USE	-0.416803	FALSE	19.5073
TG(16:1_38:3)	L	Triglycerides	ANTINEOPLASTIC AND IMMUNOMODULATING AGENTS	-0.347714	FALSE	19.5073
TG(16:1_38:3)	M	Triglycerides	MUSCULO-SKELETAL SYSTEM	0.428928	FALSE	19.5073
TG(16:1_38:3)	M01AB	Triglycerides	ACETIC ACID DERIVATIVES AND RELATED SUBSTANCES	2.3947	FALSE	19.5073
TG(16:1_38:3)	M01AC	Triglycerides	OXICAMS	-0.718454	FALSE	19.5073
TG(16:1_38:3)	M01AE	Triglycerides	PROPIONIC ACID DERIVATIVES	0.791207	FALSE	19.5073
TG(16:1_38:3)	M01AE01	Triglycerides	IBUPROFEN	-0.398379	FALSE	19.5073
TG(16:1_38:3)	M01AH	Triglycerides	COXIBS	10.4632	FALSE	19.5073
TG(16:1_38:3)	M01AX	Triglycerides	OTHER ANTIINFLAMMATORY AND ANTIRHEUMATIC AGENTS, NON-STEROIDS	0.377416	FALSE	19.5073
TG(16:1_38:3)	M04A	Triglycerides	ANTIGOUT PREPARATIONS	0.599421	FALSE	19.5073
TG(16:1_38:3)	M05BA	Triglycerides	BISPHOSPHONATES	11.0178	FALSE	19.5073
TG(16:1_38:3)	N	Triglycerides	NERVOUS SYSTEM	-0.243148	FALSE	19.5073
TG(16:1_38:3)	N02	Triglycerides	ANALGESICS	1.84546	FALSE	19.5073
TG(16:1_38:3)	N02BA	Triglycerides	SALICYLIC ACID AND DERIVATIVES	-0.044445	FALSE	19.5073
TG(16:1_38:3)	N02BE	Triglycerides	ANILIDES	2.06035	FALSE	19.5073
TG(16:1_38:3)	N03AX	Triglycerides	OTHER ANTIEPILEPTICS	-0.188407	FALSE	19.5073
TG(16:1_38:3)	N05BA	Triglycerides	BENZODIAZEPINE DERIVATIVES	-0.688844	FALSE	19.5073
TG(16:1_38:3)	N05CF	Triglycerides	BENZODIAZEPINE RELATED DRUGS	0.537676	FALSE	19.5073
TG(16:1_38:3)	N05CH	Triglycerides	MELATONIN RECEPTOR AGONISTS	-1.14815	FALSE	19.5073
TG(16:1_38:3)	N06	Triglycerides	PSYCHOANALEPTICS	-0.356618	FALSE	19.5073
TG(16:1_38:3)	N06AB	Triglycerides	SELECTIVE SEROTONIN REUPTAKE INHIBITORS	-1.18902	FALSE	19.5073
TG(16:1_38:3)	N06AX	Triglycerides	OTHER ANTIDEPRESSANTS	-0.623017	FALSE	19.5073
TG(16:1_38:3)	R	Triglycerides	RESPIRATORY SYSTEM	-0.620338	FALSE	19.5073
TG(16:1_38:3)	R01	Triglycerides	NASAL PREPARATIONS	0.581333	FALSE	19.5073
TG(16:1_38:3)	R01AD	Triglycerides	CORTICOSTEROIDS	1.37437	FALSE	19.5073
TG(16:1_38:3)	R03A	Triglycerides	ADRENERGICS, INHALANTS	1.11459	FALSE	19.5073
TG(16:1_38:3)	R03CC	Triglycerides	SELECTIVE BETA-2-ADRENORECEPTOR AGONISTS	1.19394	FALSE	19.5073
TG(16:1_38:3)	R03DC	Triglycerides	LEUKOTRIENE RECEPTOR ANTAGONISTS	1.31779	FALSE	19.5073
TG(16:1_38:3)	R06A	Triglycerides	ANTIHISTAMINES FOR SYSTEMIC USE	0.26263	FALSE	19.5073
TG(16:1_38:3)	R06AE	Triglycerides	PIPERAZINE DERIVATIVES	-0.523299	FALSE	19.5073
TG(16:1_38:3)	R06AX	Triglycerides	OTHER ANTIHISTAMINES FOR SYSTEMIC USE	-1.36678	FALSE	19.5073
TG(16:1_38:3)	S01	Triglycerides	OPHTHALMOLOGICALS	-0.722572	FALSE	19.5073
TG(16:1_38:3)	S01ED	Triglycerides	BETA BLOCKING AGENTS	-1.32208	FALSE	19.5073
TG(16:1_38:3)	S01EE	Triglycerides	PROSTAGLANDIN ANALOGUES	-0.174566	FALSE	19.5073
TG(16:1_38:3)	S01XA	Triglycerides	OTHER OPHTHALMOLOGICALS	-0.29991	FALSE	19.5073
TG(16:1_38:4)	A	Triglycerides	ALIMENTARY TRACT AND METABOLISM	1.09571	FALSE	19.5073
TG(16:1_38:4)	A02BA	Triglycerides	H2-RECEPTOR ANTAGONISTS	-1.08035	FALSE	19.5073
TG(16:1_38:4)	A02BC	Triglycerides	PROTON PUMP INHIBITORS	-0.616021	FALSE	19.5073
TG(16:1_38:4)	A06A	Triglycerides	DRUGS FOR CONSTIPATION	-0.457483	FALSE	19.5073
TG(16:1_38:4)	A06AA	Triglycerides	SOFTENERS, EMOLLIENTS	0.219805	FALSE	19.5073
TG(16:1_38:4)	A06AC	Triglycerides	BULK-FORMING LAXATIVES	0.358917	FALSE	19.5073
TG(16:1_38:4)	A06AC01	Triglycerides	ISPAGHULA (PSYLLA SEEDS)	0.807689	FALSE	19.5073
TG(16:1_38:4)	A07	Triglycerides	ANTIDIARRHEALS, INTESTINAL ANTIINFLAMMATORY/ANTIINFECTIVE AGENTS	-0.189858	FALSE	19.5073
TG(16:1_38:4)	A10	Triglycerides	DRUGS USED IN DIABETES	11.9948	FALSE	19.5073
TG(16:1_38:4)	A10BA	Triglycerides	BIGUANIDES	3.007	FALSE	19.5073
TG(16:1_38:4)	A10BB	Triglycerides	SULFONYLUREAS	0.339916	FALSE	19.5073
TG(16:1_38:4)	A11	Triglycerides	VITAMINS	1.0451	FALSE	19.5073
TG(16:1_38:4)	A11B	Triglycerides	MULTIVITAMINS, PLAIN	-0.920986	FALSE	19.5073
TG(16:1_38:4)	A11G	Triglycerides	ASCORBIC ACID (VITAMIN C), INCL. COMBINATIONS	1.69582	FALSE	19.5073
TG(16:1_38:4)	A12	Triglycerides	MINERALS	0.167098	FALSE	19.5073
TG(16:1_38:4)	A12BA	Triglycerides	POTASSIUM	-1.20907	FALSE	19.5073
TG(16:1_38:4)	A12CB	Triglycerides	ZINC	1.61729	FALSE	19.5073
TG(16:1_38:4)	A12CE	Triglycerides	SELENIUM	4.02994	FALSE	19.5073
TG(16:1_38:4)	B01AA	Triglycerides	VITAMIN K ANTAGONISTS	-0.457181	FALSE	19.5073
TG(16:1_38:4)	B01AC	Triglycerides	PLATELET AGGREGATION INHIBITORS EXCL. HEPARIN	-1.74791	FALSE	19.5073
TG(16:1_38:4)	B03A	Triglycerides	IRON PREPARATIONS	-1.04443	FALSE	19.5073
TG(16:1_38:4)	B03BA	Triglycerides	VITAMIN B12 (CYANOCOBALAMIN AND ANALOGUES)	-0.774793	FALSE	19.5073
TG(16:1_38:4)	B03BB	Triglycerides	FOLIC ACID AND DERIVATIVES	2.34508	FALSE	19.5073
TG(16:1_38:4)	C	Triglycerides	CARDIOVASCULAR SYSTEM	1.07917	FALSE	19.5073
TG(16:1_38:4)	C01	Triglycerides	CARDIAC THERAPY	3.03031	FALSE	19.5073
TG(16:1_38:4)	C01DA	Triglycerides	ORGANIC NITRATES	0.0772594	FALSE	19.5073
TG(16:1_38:4)	C01EB	Triglycerides	OTHER CARDIAC PREPARATIONS	2.26248	FALSE	19.5073
TG(16:1_38:4)	C02	Triglycerides	ANTIHYPERTENSIVES	-0.0550718	FALSE	19.5073
TG(16:1_38:4)	C03	Triglycerides	DIURETICS	-0.222859	FALSE	19.5073
TG(16:1_38:4)	C03AA	Triglycerides	THIAZIDES, PLAIN	8.56764	FALSE	19.5073
TG(16:1_38:4)	C03CA	Triglycerides	SULFONAMIDES, PLAIN	-0.859001	FALSE	19.5073
TG(16:1_38:4)	C03EA	Triglycerides	LOW-CEILING DIURETICS AND POTASSIUM-SPARING AGENTS	0.598465	FALSE	19.5073
TG(16:1_38:4)	C07A	Triglycerides	BETA BLOCKING AGENTS	-0.655262	FALSE	19.5073
TG(16:1_38:4)	C07AB	Triglycerides	BETA BLOCKING AGENTS, SELECTIVE	17.4658	FALSE	19.5073
TG(16:1_38:4)	C08CA	Triglycerides	DIHYDROPYRIDINE DERIVATIVES	0.294087	FALSE	19.5073
TG(16:1_38:4)	C08D	Triglycerides	SELECTIVE CALCIUM CHANNEL BLOCKERS WITH DIRECT CARDIAC EFFECTS	-0.439772	FALSE	19.5073
TG(16:1_38:4)	C09AA	Triglycerides	ACE INHIBITORS, PLAIN	3.03334	FALSE	19.5073
TG(16:1_38:4)	C09B	Triglycerides	ACE INHIBITORS, COMBINATIONS	-0.782046	FALSE	19.5073
TG(16:1_38:4)	C09CA	Triglycerides	ANGIOTENSIN II RECEPTOR BLOCKERS (ARBS), PLAIN	0.574914	FALSE	19.5073
TG(16:1_38:4)	C10AA	Triglycerides	HMG COA REDUCTASE INHIBITORS	34.0511	TRUE	19.5073
TG(16:1_38:4)	C10AB	Triglycerides	FIBRATES	3.43402	FALSE	19.5073
TG(16:1_38:4)	C10AD	Triglycerides	NICOTINIC ACID AND DERIVATIVES	0.409119	FALSE	19.5073
TG(16:1_38:4)	C10AX	Triglycerides	OTHER LIPID MODIFYING AGENTS	8.98574	FALSE	19.5073
TG(16:1_38:4)	C10AX06	Triglycerides	OMEGA-3-TRIGLYCERIDES INCL. OTHER ESTERS AND ACIDS	0.764631	FALSE	19.5073
TG(16:1_38:4)	C10BA02	Triglycerides	SIMVASTATIN AND EZETIMIBE	0.544663	FALSE	19.5073
TG(16:1_38:4)	D	Triglycerides	DERMATOLOGICALS	0.968732	FALSE	19.5073
TG(16:1_38:4)	D07A	Triglycerides	CORTICOSTEROIDS, PLAIN	-1.09159	FALSE	19.5073
TG(16:1_38:4)	G03	Triglycerides	SEX HORMONES AND MODULATORS OF THE GENITAL SYSTEM	3.7587	FALSE	19.5073
TG(16:1_38:4)	G03BA	Triglycerides	3-OXOANDROSTEN (4) DERIVATIVES	-0.573678	FALSE	19.5073
TG(16:1_38:4)	G03C	Triglycerides	ESTROGENS	4.35381	FALSE	19.5073
TG(16:1_38:4)	G03CA	Triglycerides	NATURAL AND SEMISYNTHETIC ESTROGENS, PLAIN	-1.96432	FALSE	19.5073
TG(16:1_38:4)	G03DA	Triglycerides	PREGNEN (4) DERIVATIVES	-0.898321	FALSE	19.5073
TG(16:1_38:4)	G04BD	Triglycerides	DRUGS FOR URINARY FREQUENCY AND INCONTINENCE	7.89355	FALSE	19.5073
TG(16:1_38:4)	G04BE	Triglycerides	DRUGS USED IN ERECTILE DYSFUNCTION	-0.426859	FALSE	19.5073
TG(16:1_38:4)	G04CA	Triglycerides	ALPHA-ADRENORECEPTOR ANTAGONISTS	2.45957	FALSE	19.5073
TG(16:1_38:4)	G04CB	Triglycerides	TESTOSTERONE-5-ALPHA REDUCTASE INHIBITORS	-0.193608	FALSE	19.5073
TG(16:1_38:4)	G04CX02	Triglycerides	SABALIS SERRULATAE FRUCTUS	-1.50695	FALSE	19.5073
TG(16:1_38:4)	H	Triglycerides	SYSTEMIC HORMONAL PREPARATIONS, EXCL. SEX HORMONES AND INSULINS	6.6251	FALSE	19.5073
TG(16:1_38:4)	H03AA	Triglycerides	THYROID HORMONES	0.333725	FALSE	19.5073
TG(16:1_38:4)	J01	Triglycerides	ANTIBACTERIALS FOR SYSTEMIC USE	-0.942131	FALSE	19.5073
TG(16:1_38:4)	L	Triglycerides	ANTINEOPLASTIC AND IMMUNOMODULATING AGENTS	1.03024	FALSE	19.5073
TG(16:1_38:4)	M	Triglycerides	MUSCULO-SKELETAL SYSTEM	0.714604	FALSE	19.5073
TG(16:1_38:4)	M01AB	Triglycerides	ACETIC ACID DERIVATIVES AND RELATED SUBSTANCES	2.35466	FALSE	19.5073
TG(16:1_38:4)	M01AC	Triglycerides	OXICAMS	-0.0132747	FALSE	19.5073
TG(16:1_38:4)	M01AE	Triglycerides	PROPIONIC ACID DERIVATIVES	0.720419	FALSE	19.5073
TG(16:1_38:4)	M01AE01	Triglycerides	IBUPROFEN	-0.442633	FALSE	19.5073
TG(16:1_38:4)	M01AH	Triglycerides	COXIBS	6.02342	FALSE	19.5073
TG(16:1_38:4)	M01AX	Triglycerides	OTHER ANTIINFLAMMATORY AND ANTIRHEUMATIC AGENTS, NON-STEROIDS	0.258759	FALSE	19.5073
TG(16:1_38:4)	M04A	Triglycerides	ANTIGOUT PREPARATIONS	1.23493	FALSE	19.5073
TG(16:1_38:4)	M05BA	Triglycerides	BISPHOSPHONATES	11.5638	FALSE	19.5073
TG(16:1_38:4)	N	Triglycerides	NERVOUS SYSTEM	-0.952477	FALSE	19.5073
TG(16:1_38:4)	N02	Triglycerides	ANALGESICS	2.6508	FALSE	19.5073
TG(16:1_38:4)	N02BA	Triglycerides	SALICYLIC ACID AND DERIVATIVES	0.337015	FALSE	19.5073
TG(16:1_38:4)	N02BE	Triglycerides	ANILIDES	2.27174	FALSE	19.5073
TG(16:1_38:4)	N03AX	Triglycerides	OTHER ANTIEPILEPTICS	-0.434453	FALSE	19.5073
TG(16:1_38:4)	N05BA	Triglycerides	BENZODIAZEPINE DERIVATIVES	-0.753736	FALSE	19.5073
TG(16:1_38:4)	N05CF	Triglycerides	BENZODIAZEPINE RELATED DRUGS	0.393604	FALSE	19.5073
TG(16:1_38:4)	N05CH	Triglycerides	MELATONIN RECEPTOR AGONISTS	-1.17486	FALSE	19.5073
TG(16:1_38:4)	N06	Triglycerides	PSYCHOANALEPTICS	-0.998967	FALSE	19.5073
TG(16:1_38:4)	N06AB	Triglycerides	SELECTIVE SEROTONIN REUPTAKE INHIBITORS	-1.46791	FALSE	19.5073
TG(16:1_38:4)	N06AX	Triglycerides	OTHER ANTIDEPRESSANTS	-1.47619	FALSE	19.5073
TG(16:1_38:4)	R	Triglycerides	RESPIRATORY SYSTEM	0.469245	FALSE	19.5073
TG(16:1_38:4)	R01	Triglycerides	NASAL PREPARATIONS	-0.396326	FALSE	19.5073
TG(16:1_38:4)	R01AD	Triglycerides	CORTICOSTEROIDS	0.592027	FALSE	19.5073
TG(16:1_38:4)	R03A	Triglycerides	ADRENERGICS, INHALANTS	3.45023	FALSE	19.5073
TG(16:1_38:4)	R03CC	Triglycerides	SELECTIVE BETA-2-ADRENORECEPTOR AGONISTS	0.687182	FALSE	19.5073
TG(16:1_38:4)	R03DC	Triglycerides	LEUKOTRIENE RECEPTOR ANTAGONISTS	0.708344	FALSE	19.5073
TG(16:1_38:4)	R06A	Triglycerides	ANTIHISTAMINES FOR SYSTEMIC USE	0.734591	FALSE	19.5073
TG(16:1_38:4)	R06AE	Triglycerides	PIPERAZINE DERIVATIVES	-0.796841	FALSE	19.5073
TG(16:1_38:4)	R06AX	Triglycerides	OTHER ANTIHISTAMINES FOR SYSTEMIC USE	-1.48288	FALSE	19.5073
TG(16:1_38:4)	S01	Triglycerides	OPHTHALMOLOGICALS	0.146265	FALSE	19.5073
TG(16:1_38:4)	S01ED	Triglycerides	BETA BLOCKING AGENTS	-1.01446	FALSE	19.5073
TG(16:1_38:4)	S01EE	Triglycerides	PROSTAGLANDIN ANALOGUES	0.268244	FALSE	19.5073
TG(16:1_38:4)	S01XA	Triglycerides	OTHER OPHTHALMOLOGICALS	0.262976	FALSE	19.5073
TG(16:1_38:5)	A	Triglycerides	ALIMENTARY TRACT AND METABOLISM	1.99985	FALSE	19.5073
TG(16:1_38:5)	A02BA	Triglycerides	H2-RECEPTOR ANTAGONISTS	-0.898973	FALSE	19.5073
TG(16:1_38:5)	A02BC	Triglycerides	PROTON PUMP INHIBITORS	-0.53287	FALSE	19.5073
TG(16:1_38:5)	A06A	Triglycerides	DRUGS FOR CONSTIPATION	-0.599038	FALSE	19.5073
TG(16:1_38:5)	A06AA	Triglycerides	SOFTENERS, EMOLLIENTS	0.804541	FALSE	19.5073
TG(16:1_38:5)	A06AC	Triglycerides	BULK-FORMING LAXATIVES	0.0149853	FALSE	19.5073
TG(16:1_38:5)	A06AC01	Triglycerides	ISPAGHULA (PSYLLA SEEDS)	0.474693	FALSE	19.5073
TG(16:1_38:5)	A07	Triglycerides	ANTIDIARRHEALS, INTESTINAL ANTIINFLAMMATORY/ANTIINFECTIVE AGENTS	-0.012673	FALSE	19.5073
TG(16:1_38:5)	A10	Triglycerides	DRUGS USED IN DIABETES	10.0767	FALSE	19.5073
TG(16:1_38:5)	A10BA	Triglycerides	BIGUANIDES	11.513	FALSE	19.5073
TG(16:1_38:5)	A10BB	Triglycerides	SULFONYLUREAS	0.349271	FALSE	19.5073
TG(16:1_38:5)	A11	Triglycerides	VITAMINS	1.43297	FALSE	19.5073
TG(16:1_38:5)	A11B	Triglycerides	MULTIVITAMINS, PLAIN	-0.500452	FALSE	19.5073
TG(16:1_38:5)	A11G	Triglycerides	ASCORBIC ACID (VITAMIN C), INCL. COMBINATIONS	2.38103	FALSE	19.5073
TG(16:1_38:5)	A12	Triglycerides	MINERALS	0.152459	FALSE	19.5073
TG(16:1_38:5)	A12BA	Triglycerides	POTASSIUM	-1.59857	FALSE	19.5073
TG(16:1_38:5)	A12CB	Triglycerides	ZINC	1.51635	FALSE	19.5073
TG(16:1_38:5)	A12CE	Triglycerides	SELENIUM	0.742638	FALSE	19.5073
TG(16:1_38:5)	B01AA	Triglycerides	VITAMIN K ANTAGONISTS	-0.0263687	FALSE	19.5073
TG(16:1_38:5)	B01AC	Triglycerides	PLATELET AGGREGATION INHIBITORS EXCL. HEPARIN	-0.826866	FALSE	19.5073
TG(16:1_38:5)	B03A	Triglycerides	IRON PREPARATIONS	-0.585957	FALSE	19.5073
TG(16:1_38:5)	B03BA	Triglycerides	VITAMIN B12 (CYANOCOBALAMIN AND ANALOGUES)	-1.1783	FALSE	19.5073
TG(16:1_38:5)	B03BB	Triglycerides	FOLIC ACID AND DERIVATIVES	1.45099	FALSE	19.5073
TG(16:1_38:5)	C	Triglycerides	CARDIOVASCULAR SYSTEM	1.25105	FALSE	19.5073
TG(16:1_38:5)	C01	Triglycerides	CARDIAC THERAPY	5.32465	FALSE	19.5073
TG(16:1_38:5)	C01DA	Triglycerides	ORGANIC NITRATES	-0.0199213	FALSE	19.5073
TG(16:1_38:5)	C01EB	Triglycerides	OTHER CARDIAC PREPARATIONS	4.82166	FALSE	19.5073
TG(16:1_38:5)	C02	Triglycerides	ANTIHYPERTENSIVES	0.0905604	FALSE	19.5073
TG(16:1_38:5)	C03	Triglycerides	DIURETICS	0.0804239	FALSE	19.5073
TG(16:1_38:5)	C03AA	Triglycerides	THIAZIDES, PLAIN	8.57873	FALSE	19.5073
TG(16:1_38:5)	C03CA	Triglycerides	SULFONAMIDES, PLAIN	-0.494798	FALSE	19.5073
TG(16:1_38:5)	C03EA	Triglycerides	LOW-CEILING DIURETICS AND POTASSIUM-SPARING AGENTS	-0.0689876	FALSE	19.5073
TG(16:1_38:5)	C07A	Triglycerides	BETA BLOCKING AGENTS	-0.272564	FALSE	19.5073
TG(16:1_38:5)	C07AB	Triglycerides	BETA BLOCKING AGENTS, SELECTIVE	10.2034	FALSE	19.5073
TG(16:1_38:5)	C08CA	Triglycerides	DIHYDROPYRIDINE DERIVATIVES	0.28636	FALSE	19.5073
TG(16:1_38:5)	C08D	Triglycerides	SELECTIVE CALCIUM CHANNEL BLOCKERS WITH DIRECT CARDIAC EFFECTS	-0.715859	FALSE	19.5073
TG(16:1_38:5)	C09AA	Triglycerides	ACE INHIBITORS, PLAIN	6.41416	FALSE	19.5073
TG(16:1_38:5)	C09B	Triglycerides	ACE INHIBITORS, COMBINATIONS	0.00153358	FALSE	19.5073
TG(16:1_38:5)	C09CA	Triglycerides	ANGIOTENSIN II RECEPTOR BLOCKERS (ARBS), PLAIN	0.142426	FALSE	19.5073
TG(16:1_38:5)	C10AA	Triglycerides	HMG COA REDUCTASE INHIBITORS	23.7272	TRUE	19.5073
TG(16:1_38:5)	C10AB	Triglycerides	FIBRATES	6.49825	FALSE	19.5073
TG(16:1_38:5)	C10AD	Triglycerides	NICOTINIC ACID AND DERIVATIVES	-1.05106	FALSE	19.5073
TG(16:1_38:5)	C10AX	Triglycerides	OTHER LIPID MODIFYING AGENTS	11.5628	FALSE	19.5073
TG(16:1_38:5)	C10AX06	Triglycerides	OMEGA-3-TRIGLYCERIDES INCL. OTHER ESTERS AND ACIDS	0.91907	FALSE	19.5073
TG(16:1_38:5)	C10BA02	Triglycerides	SIMVASTATIN AND EZETIMIBE	1.91576	FALSE	19.5073
TG(16:1_38:5)	D	Triglycerides	DERMATOLOGICALS	1.31305	FALSE	19.5073
TG(16:1_38:5)	D07A	Triglycerides	CORTICOSTEROIDS, PLAIN	-0.248759	FALSE	19.5073
TG(16:1_38:5)	G03	Triglycerides	SEX HORMONES AND MODULATORS OF THE GENITAL SYSTEM	8.11211	FALSE	19.5073
TG(16:1_38:5)	G03BA	Triglycerides	3-OXOANDROSTEN (4) DERIVATIVES	-0.2294	FALSE	19.5073
TG(16:1_38:5)	G03C	Triglycerides	ESTROGENS	10.166	FALSE	19.5073
TG(16:1_38:5)	G03CA	Triglycerides	NATURAL AND SEMISYNTHETIC ESTROGENS, PLAIN	-1.37328	FALSE	19.5073
TG(16:1_38:5)	G03DA	Triglycerides	PREGNEN (4) DERIVATIVES	-0.696913	FALSE	19.5073
TG(16:1_38:5)	G04BD	Triglycerides	DRUGS FOR URINARY FREQUENCY AND INCONTINENCE	0.118086	FALSE	19.5073
TG(16:1_38:5)	G04BE	Triglycerides	DRUGS USED IN ERECTILE DYSFUNCTION	-0.645881	FALSE	19.5073
TG(16:1_38:5)	G04CA	Triglycerides	ALPHA-ADRENORECEPTOR ANTAGONISTS	7.47961	FALSE	19.5073
TG(16:1_38:5)	G04CB	Triglycerides	TESTOSTERONE-5-ALPHA REDUCTASE INHIBITORS	0.509127	FALSE	19.5073
TG(16:1_38:5)	G04CX02	Triglycerides	SABALIS SERRULATAE FRUCTUS	-1.65439	FALSE	19.5073
TG(16:1_38:5)	H	Triglycerides	SYSTEMIC HORMONAL PREPARATIONS, EXCL. SEX HORMONES AND INSULINS	6.42555	FALSE	19.5073
TG(16:1_38:5)	H03AA	Triglycerides	THYROID HORMONES	1.34336	FALSE	19.5073
TG(16:1_38:5)	J01	Triglycerides	ANTIBACTERIALS FOR SYSTEMIC USE	-0.227849	FALSE	19.5073
TG(16:1_38:5)	L	Triglycerides	ANTINEOPLASTIC AND IMMUNOMODULATING AGENTS	-0.208346	FALSE	19.5073
TG(16:1_38:5)	M	Triglycerides	MUSCULO-SKELETAL SYSTEM	1.09407	FALSE	19.5073
TG(16:1_38:5)	M01AB	Triglycerides	ACETIC ACID DERIVATIVES AND RELATED SUBSTANCES	0.755878	FALSE	19.5073
TG(16:1_38:5)	M01AC	Triglycerides	OXICAMS	-0.374982	FALSE	19.5073
TG(16:1_38:5)	M01AE	Triglycerides	PROPIONIC ACID DERIVATIVES	1.76521	FALSE	19.5073
TG(16:1_38:5)	M01AE01	Triglycerides	IBUPROFEN	-0.849541	FALSE	19.5073
TG(16:1_38:5)	M01AH	Triglycerides	COXIBS	0.792344	FALSE	19.5073
TG(16:1_38:5)	M01AX	Triglycerides	OTHER ANTIINFLAMMATORY AND ANTIRHEUMATIC AGENTS, NON-STEROIDS	1.21957	FALSE	19.5073
TG(16:1_38:5)	M04A	Triglycerides	ANTIGOUT PREPARATIONS	2.6822	FALSE	19.5073
TG(16:1_38:5)	M05BA	Triglycerides	BISPHOSPHONATES	8.79601	FALSE	19.5073
TG(16:1_38:5)	N	Triglycerides	NERVOUS SYSTEM	-0.922154	FALSE	19.5073
TG(16:1_38:5)	N02	Triglycerides	ANALGESICS	6.41973	FALSE	19.5073
TG(16:1_38:5)	N02BA	Triglycerides	SALICYLIC ACID AND DERIVATIVES	0.384252	FALSE	19.5073
TG(16:1_38:5)	N02BE	Triglycerides	ANILIDES	1.1588	FALSE	19.5073
TG(16:1_38:5)	N03AX	Triglycerides	OTHER ANTIEPILEPTICS	0.279779	FALSE	19.5073
TG(16:1_38:5)	N05BA	Triglycerides	BENZODIAZEPINE DERIVATIVES	-1.94809	FALSE	19.5073
TG(16:1_38:5)	N05CF	Triglycerides	BENZODIAZEPINE RELATED DRUGS	0.0423952	FALSE	19.5073
TG(16:1_38:5)	N05CH	Triglycerides	MELATONIN RECEPTOR AGONISTS	-1.02105	FALSE	19.5073
TG(16:1_38:5)	N06	Triglycerides	PSYCHOANALEPTICS	-2.18471	FALSE	19.5073
TG(16:1_38:5)	N06AB	Triglycerides	SELECTIVE SEROTONIN REUPTAKE INHIBITORS	-0.338707	FALSE	19.5073
TG(16:1_38:5)	N06AX	Triglycerides	OTHER ANTIDEPRESSANTS	-1.12157	FALSE	19.5073
TG(16:1_38:5)	R	Triglycerides	RESPIRATORY SYSTEM	0.992481	FALSE	19.5073
TG(16:1_38:5)	R01	Triglycerides	NASAL PREPARATIONS	0.0804735	FALSE	19.5073
TG(16:1_38:5)	R01AD	Triglycerides	CORTICOSTEROIDS	1.26451	FALSE	19.5073
TG(16:1_38:5)	R03A	Triglycerides	ADRENERGICS, INHALANTS	0.21549	FALSE	19.5073
TG(16:1_38:5)	R03CC	Triglycerides	SELECTIVE BETA-2-ADRENORECEPTOR AGONISTS	0.535913	FALSE	19.5073
TG(16:1_38:5)	R03DC	Triglycerides	LEUKOTRIENE RECEPTOR ANTAGONISTS	-0.0577807	FALSE	19.5073
TG(16:1_38:5)	R06A	Triglycerides	ANTIHISTAMINES FOR SYSTEMIC USE	1.45015	FALSE	19.5073
TG(16:1_38:5)	R06AE	Triglycerides	PIPERAZINE DERIVATIVES	-0.396052	FALSE	19.5073
TG(16:1_38:5)	R06AX	Triglycerides	OTHER ANTIHISTAMINES FOR SYSTEMIC USE	-1.51243	FALSE	19.5073
TG(16:1_38:5)	S01	Triglycerides	OPHTHALMOLOGICALS	0.696534	FALSE	19.5073
TG(16:1_38:5)	S01ED	Triglycerides	BETA BLOCKING AGENTS	0.560181	FALSE	19.5073
TG(16:1_38:5)	S01EE	Triglycerides	PROSTAGLANDIN ANALOGUES	0.386844	FALSE	19.5073
TG(16:1_38:5)	S01XA	Triglycerides	OTHER OPHTHALMOLOGICALS	0.471726	FALSE	19.5073
TG(17:0_32:1)	A	Triglycerides	ALIMENTARY TRACT AND METABOLISM	0.751121	FALSE	19.5073
TG(17:0_32:1)	A02BA	Triglycerides	H2-RECEPTOR ANTAGONISTS	-0.407241	FALSE	19.5073
TG(17:0_32:1)	A02BC	Triglycerides	PROTON PUMP INHIBITORS	1.86311	FALSE	19.5073
TG(17:0_32:1)	A06A	Triglycerides	DRUGS FOR CONSTIPATION	0.0281404	FALSE	19.5073
TG(17:0_32:1)	A06AA	Triglycerides	SOFTENERS, EMOLLIENTS	-0.889359	FALSE	19.5073
TG(17:0_32:1)	A06AC	Triglycerides	BULK-FORMING LAXATIVES	0.509969	FALSE	19.5073
TG(17:0_32:1)	A06AC01	Triglycerides	ISPAGHULA (PSYLLA SEEDS)	0.809836	FALSE	19.5073
TG(17:0_32:1)	A07	Triglycerides	ANTIDIARRHEALS, INTESTINAL ANTIINFLAMMATORY/ANTIINFECTIVE AGENTS	-0.464295	FALSE	19.5073
TG(17:0_32:1)	A10	Triglycerides	DRUGS USED IN DIABETES	-0.348363	FALSE	19.5073
TG(17:0_32:1)	A10BA	Triglycerides	BIGUANIDES	12.2319	FALSE	19.5073
TG(17:0_32:1)	A10BB	Triglycerides	SULFONYLUREAS	-0.166951	FALSE	19.5073
TG(17:0_32:1)	A11	Triglycerides	VITAMINS	-0.0407965	FALSE	19.5073
TG(17:0_32:1)	A11B	Triglycerides	MULTIVITAMINS, PLAIN	0.492099	FALSE	19.5073
TG(17:0_32:1)	A11G	Triglycerides	ASCORBIC ACID (VITAMIN C), INCL. COMBINATIONS	10.5665	FALSE	19.5073
TG(17:0_32:1)	A12	Triglycerides	MINERALS	0.431932	FALSE	19.5073
TG(17:0_32:1)	A12BA	Triglycerides	POTASSIUM	0.976042	FALSE	19.5073
TG(17:0_32:1)	A12CB	Triglycerides	ZINC	1.98373	FALSE	19.5073
TG(17:0_32:1)	A12CE	Triglycerides	SELENIUM	-0.461032	FALSE	19.5073
TG(17:0_32:1)	B01AA	Triglycerides	VITAMIN K ANTAGONISTS	14.2256	FALSE	19.5073
TG(17:0_32:1)	B01AC	Triglycerides	PLATELET AGGREGATION INHIBITORS EXCL. HEPARIN	-0.0294631	FALSE	19.5073
TG(17:0_32:1)	B03A	Triglycerides	IRON PREPARATIONS	-1.20048	FALSE	19.5073
TG(17:0_32:1)	B03BA	Triglycerides	VITAMIN B12 (CYANOCOBALAMIN AND ANALOGUES)	-0.192944	FALSE	19.5073
TG(17:0_32:1)	B03BB	Triglycerides	FOLIC ACID AND DERIVATIVES	-0.80363	FALSE	19.5073
TG(17:0_32:1)	C	Triglycerides	CARDIOVASCULAR SYSTEM	-0.788394	FALSE	19.5073
TG(17:0_32:1)	C01	Triglycerides	CARDIAC THERAPY	10.3597	FALSE	19.5073
TG(17:0_32:1)	C01DA	Triglycerides	ORGANIC NITRATES	-0.816544	FALSE	19.5073
TG(17:0_32:1)	C01EB	Triglycerides	OTHER CARDIAC PREPARATIONS	0.812321	FALSE	19.5073
TG(17:0_32:1)	C02	Triglycerides	ANTIHYPERTENSIVES	-0.314026	FALSE	19.5073
TG(17:0_32:1)	C03	Triglycerides	DIURETICS	-1.16976	FALSE	19.5073
TG(17:0_32:1)	C03AA	Triglycerides	THIAZIDES, PLAIN	10.3164	FALSE	19.5073
TG(17:0_32:1)	C03CA	Triglycerides	SULFONAMIDES, PLAIN	0.339227	FALSE	19.5073
TG(17:0_32:1)	C03EA	Triglycerides	LOW-CEILING DIURETICS AND POTASSIUM-SPARING AGENTS	0.696071	FALSE	19.5073
TG(17:0_32:1)	C07A	Triglycerides	BETA BLOCKING AGENTS	0.789898	FALSE	19.5073
TG(17:0_32:1)	C07AB	Triglycerides	BETA BLOCKING AGENTS, SELECTIVE	0.138225	FALSE	19.5073
TG(17:0_32:1)	C08CA	Triglycerides	DIHYDROPYRIDINE DERIVATIVES	0.950818	FALSE	19.5073
TG(17:0_32:1)	C08D	Triglycerides	SELECTIVE CALCIUM CHANNEL BLOCKERS WITH DIRECT CARDIAC EFFECTS	-1.01586	FALSE	19.5073
TG(17:0_32:1)	C09AA	Triglycerides	ACE INHIBITORS, PLAIN	0.211903	FALSE	19.5073
TG(17:0_32:1)	C09B	Triglycerides	ACE INHIBITORS, COMBINATIONS	0.632122	FALSE	19.5073
TG(17:0_32:1)	C09CA	Triglycerides	ANGIOTENSIN II RECEPTOR BLOCKERS (ARBS), PLAIN	1.37752	FALSE	19.5073
TG(17:0_32:1)	C10AA	Triglycerides	HMG COA REDUCTASE INHIBITORS	0.690142	FALSE	19.5073
TG(17:0_32:1)	C10AB	Triglycerides	FIBRATES	18.962	FALSE	19.5073
TG(17:0_32:1)	C10AD	Triglycerides	NICOTINIC ACID AND DERIVATIVES	-0.229162	FALSE	19.5073
TG(17:0_32:1)	C10AX	Triglycerides	OTHER LIPID MODIFYING AGENTS	-0.131171	FALSE	19.5073
TG(17:0_32:1)	C10AX06	Triglycerides	OMEGA-3-TRIGLYCERIDES INCL. OTHER ESTERS AND ACIDS	0.397694	FALSE	19.5073
TG(17:0_32:1)	C10BA02	Triglycerides	SIMVASTATIN AND EZETIMIBE	-0.326905	FALSE	19.5073
TG(17:0_32:1)	D	Triglycerides	DERMATOLOGICALS	1.20886	FALSE	19.5073
TG(17:0_32:1)	D07A	Triglycerides	CORTICOSTEROIDS, PLAIN	2.67075	FALSE	19.5073
TG(17:0_32:1)	G03	Triglycerides	SEX HORMONES AND MODULATORS OF THE GENITAL SYSTEM	-0.535206	FALSE	19.5073
TG(17:0_32:1)	G03BA	Triglycerides	3-OXOANDROSTEN (4) DERIVATIVES	-0.302991	FALSE	19.5073
TG(17:0_32:1)	G03C	Triglycerides	ESTROGENS	-0.467463	FALSE	19.5073
TG(17:0_32:1)	G03CA	Triglycerides	NATURAL AND SEMISYNTHETIC ESTROGENS, PLAIN	0.114547	FALSE	19.5073
TG(17:0_32:1)	G03DA	Triglycerides	PREGNEN (4) DERIVATIVES	1.62491	FALSE	19.5073
TG(17:0_32:1)	G04BD	Triglycerides	DRUGS FOR URINARY FREQUENCY AND INCONTINENCE	-0.886401	FALSE	19.5073
TG(17:0_32:1)	G04BE	Triglycerides	DRUGS USED IN ERECTILE DYSFUNCTION	0.778209	FALSE	19.5073
TG(17:0_32:1)	G04CA	Triglycerides	ALPHA-ADRENORECEPTOR ANTAGONISTS	1.8653	FALSE	19.5073
TG(17:0_32:1)	G04CB	Triglycerides	TESTOSTERONE-5-ALPHA REDUCTASE INHIBITORS	0.827703	FALSE	19.5073
TG(17:0_32:1)	G04CX02	Triglycerides	SABALIS SERRULATAE FRUCTUS	-2.02565	FALSE	19.5073
TG(17:0_32:1)	H	Triglycerides	SYSTEMIC HORMONAL PREPARATIONS, EXCL. SEX HORMONES AND INSULINS	2.10346	FALSE	19.5073
TG(17:0_32:1)	H03AA	Triglycerides	THYROID HORMONES	1.32197	FALSE	19.5073
TG(17:0_32:1)	J01	Triglycerides	ANTIBACTERIALS FOR SYSTEMIC USE	2.61511	FALSE	19.5073
TG(17:0_32:1)	L	Triglycerides	ANTINEOPLASTIC AND IMMUNOMODULATING AGENTS	-0.673001	FALSE	19.5073
TG(17:0_32:1)	M	Triglycerides	MUSCULO-SKELETAL SYSTEM	-0.827507	FALSE	19.5073
TG(17:0_32:1)	M01AB	Triglycerides	ACETIC ACID DERIVATIVES AND RELATED SUBSTANCES	0.49081	FALSE	19.5073
TG(17:0_32:1)	M01AC	Triglycerides	OXICAMS	0.319921	FALSE	19.5073
TG(17:0_32:1)	M01AE	Triglycerides	PROPIONIC ACID DERIVATIVES	0.110973	FALSE	19.5073
TG(17:0_32:1)	M01AE01	Triglycerides	IBUPROFEN	-1.38766	FALSE	19.5073
TG(17:0_32:1)	M01AH	Triglycerides	COXIBS	1.28111	FALSE	19.5073
TG(17:0_32:1)	M01AX	Triglycerides	OTHER ANTIINFLAMMATORY AND ANTIRHEUMATIC AGENTS, NON-STEROIDS	0.156929	FALSE	19.5073
TG(17:0_32:1)	M04A	Triglycerides	ANTIGOUT PREPARATIONS	1.9078	FALSE	19.5073
TG(17:0_32:1)	M05BA	Triglycerides	BISPHOSPHONATES	-0.03312	FALSE	19.5073
TG(17:0_32:1)	N	Triglycerides	NERVOUS SYSTEM	-0.52699	FALSE	19.5073
TG(17:0_32:1)	N02	Triglycerides	ANALGESICS	1.26481	FALSE	19.5073
TG(17:0_32:1)	N02BA	Triglycerides	SALICYLIC ACID AND DERIVATIVES	1.35008	FALSE	19.5073
TG(17:0_32:1)	N02BE	Triglycerides	ANILIDES	0.0520507	FALSE	19.5073
TG(17:0_32:1)	N03AX	Triglycerides	OTHER ANTIEPILEPTICS	0.0550777	FALSE	19.5073
TG(17:0_32:1)	N05BA	Triglycerides	BENZODIAZEPINE DERIVATIVES	-0.592876	FALSE	19.5073
TG(17:0_32:1)	N05CF	Triglycerides	BENZODIAZEPINE RELATED DRUGS	-0.357663	FALSE	19.5073
TG(17:0_32:1)	N05CH	Triglycerides	MELATONIN RECEPTOR AGONISTS	-0.569982	FALSE	19.5073
TG(17:0_32:1)	N06	Triglycerides	PSYCHOANALEPTICS	-1.07313	FALSE	19.5073
TG(17:0_32:1)	N06AB	Triglycerides	SELECTIVE SEROTONIN REUPTAKE INHIBITORS	0.416571	FALSE	19.5073
TG(17:0_32:1)	N06AX	Triglycerides	OTHER ANTIDEPRESSANTS	-1.13496	FALSE	19.5073
TG(17:0_32:1)	R	Triglycerides	RESPIRATORY SYSTEM	-0.345216	FALSE	19.5073
TG(17:0_32:1)	R01	Triglycerides	NASAL PREPARATIONS	-0.816733	FALSE	19.5073
TG(17:0_32:1)	R01AD	Triglycerides	CORTICOSTEROIDS	2.49159	FALSE	19.5073
TG(17:0_32:1)	R03A	Triglycerides	ADRENERGICS, INHALANTS	0.061915	FALSE	19.5073
TG(17:0_32:1)	R03CC	Triglycerides	SELECTIVE BETA-2-ADRENORECEPTOR AGONISTS	-0.575589	FALSE	19.5073
TG(17:0_32:1)	R03DC	Triglycerides	LEUKOTRIENE RECEPTOR ANTAGONISTS	-0.281386	FALSE	19.5073
TG(17:0_32:1)	R06A	Triglycerides	ANTIHISTAMINES FOR SYSTEMIC USE	12.4578	FALSE	19.5073
TG(17:0_32:1)	R06AE	Triglycerides	PIPERAZINE DERIVATIVES	-0.296714	FALSE	19.5073
TG(17:0_32:1)	R06AX	Triglycerides	OTHER ANTIHISTAMINES FOR SYSTEMIC USE	-1.38524	FALSE	19.5073
TG(17:0_32:1)	S01	Triglycerides	OPHTHALMOLOGICALS	-0.584861	FALSE	19.5073
TG(17:0_32:1)	S01ED	Triglycerides	BETA BLOCKING AGENTS	1.14765	FALSE	19.5073
TG(17:0_32:1)	S01EE	Triglycerides	PROSTAGLANDIN ANALOGUES	-0.212515	FALSE	19.5073
TG(17:0_32:1)	S01XA	Triglycerides	OTHER OPHTHALMOLOGICALS	-1.22077	FALSE	19.5073
TG(17:0_34:1)	A	Triglycerides	ALIMENTARY TRACT AND METABOLISM	0.440601	FALSE	19.5073
TG(17:0_34:1)	A02BA	Triglycerides	H2-RECEPTOR ANTAGONISTS	-1.04309	FALSE	19.5073
TG(17:0_34:1)	A02BC	Triglycerides	PROTON PUMP INHIBITORS	0.710528	FALSE	19.5073
TG(17:0_34:1)	A06A	Triglycerides	DRUGS FOR CONSTIPATION	0.396271	FALSE	19.5073
TG(17:0_34:1)	A06AA	Triglycerides	SOFTENERS, EMOLLIENTS	-0.307488	FALSE	19.5073
TG(17:0_34:1)	A06AC	Triglycerides	BULK-FORMING LAXATIVES	0.054175	FALSE	19.5073
TG(17:0_34:1)	A06AC01	Triglycerides	ISPAGHULA (PSYLLA SEEDS)	0.383329	FALSE	19.5073
TG(17:0_34:1)	A07	Triglycerides	ANTIDIARRHEALS, INTESTINAL ANTIINFLAMMATORY/ANTIINFECTIVE AGENTS	-0.0381369	FALSE	19.5073
TG(17:0_34:1)	A10	Triglycerides	DRUGS USED IN DIABETES	-0.288464	FALSE	19.5073
TG(17:0_34:1)	A10BA	Triglycerides	BIGUANIDES	19.1369	FALSE	19.5073
TG(17:0_34:1)	A10BB	Triglycerides	SULFONYLUREAS	-0.709584	FALSE	19.5073
TG(17:0_34:1)	A11	Triglycerides	VITAMINS	-0.440676	FALSE	19.5073
TG(17:0_34:1)	A11B	Triglycerides	MULTIVITAMINS, PLAIN	-0.113374	FALSE	19.5073
TG(17:0_34:1)	A11G	Triglycerides	ASCORBIC ACID (VITAMIN C), INCL. COMBINATIONS	13.7863	FALSE	19.5073
TG(17:0_34:1)	A12	Triglycerides	MINERALS	-0.681778	FALSE	19.5073
TG(17:0_34:1)	A12BA	Triglycerides	POTASSIUM	0.564861	FALSE	19.5073
TG(17:0_34:1)	A12CB	Triglycerides	ZINC	0.718718	FALSE	19.5073
TG(17:0_34:1)	A12CE	Triglycerides	SELENIUM	-1.13924	FALSE	19.5073
TG(17:0_34:1)	B01AA	Triglycerides	VITAMIN K ANTAGONISTS	18.9832	FALSE	19.5073
TG(17:0_34:1)	B01AC	Triglycerides	PLATELET AGGREGATION INHIBITORS EXCL. HEPARIN	-0.834752	FALSE	19.5073
TG(17:0_34:1)	B03A	Triglycerides	IRON PREPARATIONS	-0.5337	FALSE	19.5073
TG(17:0_34:1)	B03BA	Triglycerides	VITAMIN B12 (CYANOCOBALAMIN AND ANALOGUES)	-0.513357	FALSE	19.5073
TG(17:0_34:1)	B03BB	Triglycerides	FOLIC ACID AND DERIVATIVES	-0.987563	FALSE	19.5073
TG(17:0_34:1)	C	Triglycerides	CARDIOVASCULAR SYSTEM	-1.32792	FALSE	19.5073
TG(17:0_34:1)	C01	Triglycerides	CARDIAC THERAPY	1.37036	FALSE	19.5073
TG(17:0_34:1)	C01DA	Triglycerides	ORGANIC NITRATES	-1.3974	FALSE	19.5073
TG(17:0_34:1)	C01EB	Triglycerides	OTHER CARDIAC PREPARATIONS	0.452947	FALSE	19.5073
TG(17:0_34:1)	C02	Triglycerides	ANTIHYPERTENSIVES	-0.252667	FALSE	19.5073
TG(17:0_34:1)	C03	Triglycerides	DIURETICS	-0.53973	FALSE	19.5073
TG(17:0_34:1)	C03AA	Triglycerides	THIAZIDES, PLAIN	12.2769	FALSE	19.5073
TG(17:0_34:1)	C03CA	Triglycerides	SULFONAMIDES, PLAIN	0.0176304	FALSE	19.5073
TG(17:0_34:1)	C03EA	Triglycerides	LOW-CEILING DIURETICS AND POTASSIUM-SPARING AGENTS	1.11953	FALSE	19.5073
TG(17:0_34:1)	C07A	Triglycerides	BETA BLOCKING AGENTS	0.635957	FALSE	19.5073
TG(17:0_34:1)	C07AB	Triglycerides	BETA BLOCKING AGENTS, SELECTIVE	0.478497	FALSE	19.5073
TG(17:0_34:1)	C08CA	Triglycerides	DIHYDROPYRIDINE DERIVATIVES	0.191523	FALSE	19.5073
TG(17:0_34:1)	C08D	Triglycerides	SELECTIVE CALCIUM CHANNEL BLOCKERS WITH DIRECT CARDIAC EFFECTS	-1.04813	FALSE	19.5073
TG(17:0_34:1)	C09AA	Triglycerides	ACE INHIBITORS, PLAIN	0.0060424	FALSE	19.5073
TG(17:0_34:1)	C09B	Triglycerides	ACE INHIBITORS, COMBINATIONS	1.19446	FALSE	19.5073
TG(17:0_34:1)	C09CA	Triglycerides	ANGIOTENSIN II RECEPTOR BLOCKERS (ARBS), PLAIN	0.555104	FALSE	19.5073
TG(17:0_34:1)	C10AA	Triglycerides	HMG COA REDUCTASE INHIBITORS	1.23174	FALSE	19.5073
TG(17:0_34:1)	C10AB	Triglycerides	FIBRATES	21.6511	TRUE	19.5073
TG(17:0_34:1)	C10AD	Triglycerides	NICOTINIC ACID AND DERIVATIVES	-0.752427	FALSE	19.5073
TG(17:0_34:1)	C10AX	Triglycerides	OTHER LIPID MODIFYING AGENTS	0.342912	FALSE	19.5073
TG(17:0_34:1)	C10AX06	Triglycerides	OMEGA-3-TRIGLYCERIDES INCL. OTHER ESTERS AND ACIDS	-0.409197	FALSE	19.5073
TG(17:0_34:1)	C10BA02	Triglycerides	SIMVASTATIN AND EZETIMIBE	-0.893872	FALSE	19.5073
TG(17:0_34:1)	D	Triglycerides	DERMATOLOGICALS	1.25257	FALSE	19.5073
TG(17:0_34:1)	D07A	Triglycerides	CORTICOSTEROIDS, PLAIN	3.95059	FALSE	19.5073
TG(17:0_34:1)	G03	Triglycerides	SEX HORMONES AND MODULATORS OF THE GENITAL SYSTEM	-0.542728	FALSE	19.5073
TG(17:0_34:1)	G03BA	Triglycerides	3-OXOANDROSTEN (4) DERIVATIVES	-0.60279	FALSE	19.5073
TG(17:0_34:1)	G03C	Triglycerides	ESTROGENS	-0.931097	FALSE	19.5073
TG(17:0_34:1)	G03CA	Triglycerides	NATURAL AND SEMISYNTHETIC ESTROGENS, PLAIN	-1.05237	FALSE	19.5073
TG(17:0_34:1)	G03DA	Triglycerides	PREGNEN (4) DERIVATIVES	8.50256	FALSE	19.5073
TG(17:0_34:1)	G04BD	Triglycerides	DRUGS FOR URINARY FREQUENCY AND INCONTINENCE	-0.290756	FALSE	19.5073
TG(17:0_34:1)	G04BE	Triglycerides	DRUGS USED IN ERECTILE DYSFUNCTION	1.66237	FALSE	19.5073
TG(17:0_34:1)	G04CA	Triglycerides	ALPHA-ADRENORECEPTOR ANTAGONISTS	9.76676	FALSE	19.5073
TG(17:0_34:1)	G04CB	Triglycerides	TESTOSTERONE-5-ALPHA REDUCTASE INHIBITORS	1.25773	FALSE	19.5073
TG(17:0_34:1)	G04CX02	Triglycerides	SABALIS SERRULATAE FRUCTUS	-0.341362	FALSE	19.5073
TG(17:0_34:1)	H	Triglycerides	SYSTEMIC HORMONAL PREPARATIONS, EXCL. SEX HORMONES AND INSULINS	0.48845	FALSE	19.5073
TG(17:0_34:1)	H03AA	Triglycerides	THYROID HORMONES	0.534739	FALSE	19.5073
TG(17:0_34:1)	J01	Triglycerides	ANTIBACTERIALS FOR SYSTEMIC USE	0.928316	FALSE	19.5073
TG(17:0_34:1)	L	Triglycerides	ANTINEOPLASTIC AND IMMUNOMODULATING AGENTS	-0.893223	FALSE	19.5073
TG(17:0_34:1)	M	Triglycerides	MUSCULO-SKELETAL SYSTEM	-0.743633	FALSE	19.5073
TG(17:0_34:1)	M01AB	Triglycerides	ACETIC ACID DERIVATIVES AND RELATED SUBSTANCES	0.361621	FALSE	19.5073
TG(17:0_34:1)	M01AC	Triglycerides	OXICAMS	-0.234803	FALSE	19.5073
TG(17:0_34:1)	M01AE	Triglycerides	PROPIONIC ACID DERIVATIVES	-0.197644	FALSE	19.5073
TG(17:0_34:1)	M01AE01	Triglycerides	IBUPROFEN	-0.679728	FALSE	19.5073
TG(17:0_34:1)	M01AH	Triglycerides	COXIBS	-0.110001	FALSE	19.5073
TG(17:0_34:1)	M01AX	Triglycerides	OTHER ANTIINFLAMMATORY AND ANTIRHEUMATIC AGENTS, NON-STEROIDS	0.676963	FALSE	19.5073
TG(17:0_34:1)	M04A	Triglycerides	ANTIGOUT PREPARATIONS	8.00216	FALSE	19.5073
TG(17:0_34:1)	M05BA	Triglycerides	BISPHOSPHONATES	0.224076	FALSE	19.5073
TG(17:0_34:1)	N	Triglycerides	NERVOUS SYSTEM	0.128256	FALSE	19.5073
TG(17:0_34:1)	N02	Triglycerides	ANALGESICS	0.771017	FALSE	19.5073
TG(17:0_34:1)	N02BA	Triglycerides	SALICYLIC ACID AND DERIVATIVES	0.576099	FALSE	19.5073
TG(17:0_34:1)	N02BE	Triglycerides	ANILIDES	-0.159835	FALSE	19.5073
TG(17:0_34:1)	N03AX	Triglycerides	OTHER ANTIEPILEPTICS	-0.628177	FALSE	19.5073
TG(17:0_34:1)	N05BA	Triglycerides	BENZODIAZEPINE DERIVATIVES	-0.619819	FALSE	19.5073
TG(17:0_34:1)	N05CF	Triglycerides	BENZODIAZEPINE RELATED DRUGS	-1.00311	FALSE	19.5073
TG(17:0_34:1)	N05CH	Triglycerides	MELATONIN RECEPTOR AGONISTS	0.389334	FALSE	19.5073
TG(17:0_34:1)	N06	Triglycerides	PSYCHOANALEPTICS	-0.697102	FALSE	19.5073
TG(17:0_34:1)	N06AB	Triglycerides	SELECTIVE SEROTONIN REUPTAKE INHIBITORS	-0.182891	FALSE	19.5073
TG(17:0_34:1)	N06AX	Triglycerides	OTHER ANTIDEPRESSANTS	-0.824825	FALSE	19.5073
TG(17:0_34:1)	R	Triglycerides	RESPIRATORY SYSTEM	0.199105	FALSE	19.5073
TG(17:0_34:1)	R01	Triglycerides	NASAL PREPARATIONS	-0.0670935	FALSE	19.5073
TG(17:0_34:1)	R01AD	Triglycerides	CORTICOSTEROIDS	1.61003	FALSE	19.5073
TG(17:0_34:1)	R03A	Triglycerides	ADRENERGICS, INHALANTS	0.318855	FALSE	19.5073
TG(17:0_34:1)	R03CC	Triglycerides	SELECTIVE BETA-2-ADRENORECEPTOR AGONISTS	-0.833706	FALSE	19.5073
TG(17:0_34:1)	R03DC	Triglycerides	LEUKOTRIENE RECEPTOR ANTAGONISTS	-0.368205	FALSE	19.5073
TG(17:0_34:1)	R06A	Triglycerides	ANTIHISTAMINES FOR SYSTEMIC USE	14.5988	FALSE	19.5073
TG(17:0_34:1)	R06AE	Triglycerides	PIPERAZINE DERIVATIVES	-0.687971	FALSE	19.5073
TG(17:0_34:1)	R06AX	Triglycerides	OTHER ANTIHISTAMINES FOR SYSTEMIC USE	-1.48459	FALSE	19.5073
TG(17:0_34:1)	S01	Triglycerides	OPHTHALMOLOGICALS	-0.197194	FALSE	19.5073
TG(17:0_34:1)	S01ED	Triglycerides	BETA BLOCKING AGENTS	0.430093	FALSE	19.5073
TG(17:0_34:1)	S01EE	Triglycerides	PROSTAGLANDIN ANALOGUES	-0.049265	FALSE	19.5073
TG(17:0_34:1)	S01XA	Triglycerides	OTHER OPHTHALMOLOGICALS	-0.601419	FALSE	19.5073
TG(17:0_34:2)	A	Triglycerides	ALIMENTARY TRACT AND METABOLISM	-0.0589289	FALSE	19.5073
TG(17:0_34:2)	A02BA	Triglycerides	H2-RECEPTOR ANTAGONISTS	-0.304483	FALSE	19.5073
TG(17:0_34:2)	A02BC	Triglycerides	PROTON PUMP INHIBITORS	0.917297	FALSE	19.5073
TG(17:0_34:2)	A06A	Triglycerides	DRUGS FOR CONSTIPATION	-0.0461181	FALSE	19.5073
TG(17:0_34:2)	A06AA	Triglycerides	SOFTENERS, EMOLLIENTS	-0.0818063	FALSE	19.5073
TG(17:0_34:2)	A06AC	Triglycerides	BULK-FORMING LAXATIVES	0.782615	FALSE	19.5073
TG(17:0_34:2)	A06AC01	Triglycerides	ISPAGHULA (PSYLLA SEEDS)	10.8083	FALSE	19.5073
TG(17:0_34:2)	A07	Triglycerides	ANTIDIARRHEALS, INTESTINAL ANTIINFLAMMATORY/ANTIINFECTIVE AGENTS	-0.294673	FALSE	19.5073
TG(17:0_34:2)	A10	Triglycerides	DRUGS USED IN DIABETES	-0.517987	FALSE	19.5073
TG(17:0_34:2)	A10BA	Triglycerides	BIGUANIDES	18.3651	FALSE	19.5073
TG(17:0_34:2)	A10BB	Triglycerides	SULFONYLUREAS	-0.00585553	FALSE	19.5073
TG(17:0_34:2)	A11	Triglycerides	VITAMINS	-0.434277	FALSE	19.5073
TG(17:0_34:2)	A11B	Triglycerides	MULTIVITAMINS, PLAIN	-0.35953	FALSE	19.5073
TG(17:0_34:2)	A11G	Triglycerides	ASCORBIC ACID (VITAMIN C), INCL. COMBINATIONS	16.7413	FALSE	19.5073
TG(17:0_34:2)	A12	Triglycerides	MINERALS	0.00285376	FALSE	19.5073
TG(17:0_34:2)	A12BA	Triglycerides	POTASSIUM	0.278319	FALSE	19.5073
TG(17:0_34:2)	A12CB	Triglycerides	ZINC	0.731556	FALSE	19.5073
TG(17:0_34:2)	A12CE	Triglycerides	SELENIUM	-1.30034	FALSE	19.5073
TG(17:0_34:2)	B01AA	Triglycerides	VITAMIN K ANTAGONISTS	9.53855	FALSE	19.5073
TG(17:0_34:2)	B01AC	Triglycerides	PLATELET AGGREGATION INHIBITORS EXCL. HEPARIN	-0.0706333	FALSE	19.5073
TG(17:0_34:2)	B03A	Triglycerides	IRON PREPARATIONS	-0.986076	FALSE	19.5073
TG(17:0_34:2)	B03BA	Triglycerides	VITAMIN B12 (CYANOCOBALAMIN AND ANALOGUES)	-0.406704	FALSE	19.5073
TG(17:0_34:2)	B03BB	Triglycerides	FOLIC ACID AND DERIVATIVES	-0.167803	FALSE	19.5073
TG(17:0_34:2)	C	Triglycerides	CARDIOVASCULAR SYSTEM	-1.68577	FALSE	19.5073
TG(17:0_34:2)	C01	Triglycerides	CARDIAC THERAPY	10.2047	FALSE	19.5073
TG(17:0_34:2)	C01DA	Triglycerides	ORGANIC NITRATES	-1.28824	FALSE	19.5073
TG(17:0_34:2)	C01EB	Triglycerides	OTHER CARDIAC PREPARATIONS	1.48847	FALSE	19.5073
TG(17:0_34:2)	C02	Triglycerides	ANTIHYPERTENSIVES	-0.304438	FALSE	19.5073
TG(17:0_34:2)	C03	Triglycerides	DIURETICS	-0.939696	FALSE	19.5073
TG(17:0_34:2)	C03AA	Triglycerides	THIAZIDES, PLAIN	10.9924	FALSE	19.5073
TG(17:0_34:2)	C03CA	Triglycerides	SULFONAMIDES, PLAIN	0.411716	FALSE	19.5073
TG(17:0_34:2)	C03EA	Triglycerides	LOW-CEILING DIURETICS AND POTASSIUM-SPARING AGENTS	2.70135	FALSE	19.5073
TG(17:0_34:2)	C07A	Triglycerides	BETA BLOCKING AGENTS	-0.491031	FALSE	19.5073
TG(17:0_34:2)	C07AB	Triglycerides	BETA BLOCKING AGENTS, SELECTIVE	0.213881	FALSE	19.5073
TG(17:0_34:2)	C08CA	Triglycerides	DIHYDROPYRIDINE DERIVATIVES	0.653263	FALSE	19.5073
TG(17:0_34:2)	C08D	Triglycerides	SELECTIVE CALCIUM CHANNEL BLOCKERS WITH DIRECT CARDIAC EFFECTS	-0.566344	FALSE	19.5073
TG(17:0_34:2)	C09AA	Triglycerides	ACE INHIBITORS, PLAIN	1.45555	FALSE	19.5073
TG(17:0_34:2)	C09B	Triglycerides	ACE INHIBITORS, COMBINATIONS	0.174645	FALSE	19.5073
TG(17:0_34:2)	C09CA	Triglycerides	ANGIOTENSIN II RECEPTOR BLOCKERS (ARBS), PLAIN	0.557475	FALSE	19.5073
TG(17:0_34:2)	C10AA	Triglycerides	HMG COA REDUCTASE INHIBITORS	-0.0683811	FALSE	19.5073
TG(17:0_34:2)	C10AB	Triglycerides	FIBRATES	16.6285	FALSE	19.5073
TG(17:0_34:2)	C10AD	Triglycerides	NICOTINIC ACID AND DERIVATIVES	-1.47996	FALSE	19.5073
TG(17:0_34:2)	C10AX	Triglycerides	OTHER LIPID MODIFYING AGENTS	0.0283896	FALSE	19.5073
TG(17:0_34:2)	C10AX06	Triglycerides	OMEGA-3-TRIGLYCERIDES INCL. OTHER ESTERS AND ACIDS	-0.436185	FALSE	19.5073
TG(17:0_34:2)	C10BA02	Triglycerides	SIMVASTATIN AND EZETIMIBE	0.577663	FALSE	19.5073
TG(17:0_34:2)	D	Triglycerides	DERMATOLOGICALS	1.91826	FALSE	19.5073
TG(17:0_34:2)	D07A	Triglycerides	CORTICOSTEROIDS, PLAIN	2.90414	FALSE	19.5073
TG(17:0_34:2)	G03	Triglycerides	SEX HORMONES AND MODULATORS OF THE GENITAL SYSTEM	-1.74115	FALSE	19.5073
TG(17:0_34:2)	G03BA	Triglycerides	3-OXOANDROSTEN (4) DERIVATIVES	-1.33301	FALSE	19.5073
TG(17:0_34:2)	G03C	Triglycerides	ESTROGENS	0.436426	FALSE	19.5073
TG(17:0_34:2)	G03CA	Triglycerides	NATURAL AND SEMISYNTHETIC ESTROGENS, PLAIN	-1.11904	FALSE	19.5073
TG(17:0_34:2)	G03DA	Triglycerides	PREGNEN (4) DERIVATIVES	1.13906	FALSE	19.5073
TG(17:0_34:2)	G04BD	Triglycerides	DRUGS FOR URINARY FREQUENCY AND INCONTINENCE	-0.861226	FALSE	19.5073
TG(17:0_34:2)	G04BE	Triglycerides	DRUGS USED IN ERECTILE DYSFUNCTION	4.15422	FALSE	19.5073
TG(17:0_34:2)	G04CA	Triglycerides	ALPHA-ADRENORECEPTOR ANTAGONISTS	16.4511	FALSE	19.5073
TG(17:0_34:2)	G04CB	Triglycerides	TESTOSTERONE-5-ALPHA REDUCTASE INHIBITORS	0.352638	FALSE	19.5073
TG(17:0_34:2)	G04CX02	Triglycerides	SABALIS SERRULATAE FRUCTUS	-0.557432	FALSE	19.5073
TG(17:0_34:2)	H	Triglycerides	SYSTEMIC HORMONAL PREPARATIONS, EXCL. SEX HORMONES AND INSULINS	0.515107	FALSE	19.5073
TG(17:0_34:2)	H03AA	Triglycerides	THYROID HORMONES	0.697725	FALSE	19.5073
TG(17:0_34:2)	J01	Triglycerides	ANTIBACTERIALS FOR SYSTEMIC USE	1.42199	FALSE	19.5073
TG(17:0_34:2)	L	Triglycerides	ANTINEOPLASTIC AND IMMUNOMODULATING AGENTS	-0.171981	FALSE	19.5073
TG(17:0_34:2)	M	Triglycerides	MUSCULO-SKELETAL SYSTEM	-0.524458	FALSE	19.5073
TG(17:0_34:2)	M01AB	Triglycerides	ACETIC ACID DERIVATIVES AND RELATED SUBSTANCES	-0.163658	FALSE	19.5073
TG(17:0_34:2)	M01AC	Triglycerides	OXICAMS	0.5596	FALSE	19.5073
TG(17:0_34:2)	M01AE	Triglycerides	PROPIONIC ACID DERIVATIVES	-0.107168	FALSE	19.5073
TG(17:0_34:2)	M01AE01	Triglycerides	IBUPROFEN	-0.571745	FALSE	19.5073
TG(17:0_34:2)	M01AH	Triglycerides	COXIBS	0.645029	FALSE	19.5073
TG(17:0_34:2)	M01AX	Triglycerides	OTHER ANTIINFLAMMATORY AND ANTIRHEUMATIC AGENTS, NON-STEROIDS	0.283679	FALSE	19.5073
TG(17:0_34:2)	M04A	Triglycerides	ANTIGOUT PREPARATIONS	2.34855	FALSE	19.5073
TG(17:0_34:2)	M05BA	Triglycerides	BISPHOSPHONATES	-0.108779	FALSE	19.5073
TG(17:0_34:2)	N	Triglycerides	NERVOUS SYSTEM	0.0785073	FALSE	19.5073
TG(17:0_34:2)	N02	Triglycerides	ANALGESICS	1.09127	FALSE	19.5073
TG(17:0_34:2)	N02BA	Triglycerides	SALICYLIC ACID AND DERIVATIVES	1.08485	FALSE	19.5073
TG(17:0_34:2)	N02BE	Triglycerides	ANILIDES	0.913872	FALSE	19.5073
TG(17:0_34:2)	N03AX	Triglycerides	OTHER ANTIEPILEPTICS	-0.235634	FALSE	19.5073
TG(17:0_34:2)	N05BA	Triglycerides	BENZODIAZEPINE DERIVATIVES	-0.623828	FALSE	19.5073
TG(17:0_34:2)	N05CF	Triglycerides	BENZODIAZEPINE RELATED DRUGS	-1.42153	FALSE	19.5073
TG(17:0_34:2)	N05CH	Triglycerides	MELATONIN RECEPTOR AGONISTS	-0.0707434	FALSE	19.5073
TG(17:0_34:2)	N06	Triglycerides	PSYCHOANALEPTICS	-0.903874	FALSE	19.5073
TG(17:0_34:2)	N06AB	Triglycerides	SELECTIVE SEROTONIN REUPTAKE INHIBITORS	0.303416	FALSE	19.5073
TG(17:0_34:2)	N06AX	Triglycerides	OTHER ANTIDEPRESSANTS	-0.656586	FALSE	19.5073
TG(17:0_34:2)	R	Triglycerides	RESPIRATORY SYSTEM	0.0452862	FALSE	19.5073
TG(17:0_34:2)	R01	Triglycerides	NASAL PREPARATIONS	-0.0738025	FALSE	19.5073
TG(17:0_34:2)	R01AD	Triglycerides	CORTICOSTEROIDS	1.70147	FALSE	19.5073
TG(17:0_34:2)	R03A	Triglycerides	ADRENERGICS, INHALANTS	0.579317	FALSE	19.5073
TG(17:0_34:2)	R03CC	Triglycerides	SELECTIVE BETA-2-ADRENORECEPTOR AGONISTS	-0.243899	FALSE	19.5073
TG(17:0_34:2)	R03DC	Triglycerides	LEUKOTRIENE RECEPTOR ANTAGONISTS	0.066116	FALSE	19.5073
TG(17:0_34:2)	R06A	Triglycerides	ANTIHISTAMINES FOR SYSTEMIC USE	12.1611	FALSE	19.5073
TG(17:0_34:2)	R06AE	Triglycerides	PIPERAZINE DERIVATIVES	-0.672466	FALSE	19.5073
TG(17:0_34:2)	R06AX	Triglycerides	OTHER ANTIHISTAMINES FOR SYSTEMIC USE	-1.8829	FALSE	19.5073
TG(17:0_34:2)	S01	Triglycerides	OPHTHALMOLOGICALS	0.162764	FALSE	19.5073
TG(17:0_34:2)	S01ED	Triglycerides	BETA BLOCKING AGENTS	1.12611	FALSE	19.5073
TG(17:0_34:2)	S01EE	Triglycerides	PROSTAGLANDIN ANALOGUES	0.0120938	FALSE	19.5073
TG(17:0_34:2)	S01XA	Triglycerides	OTHER OPHTHALMOLOGICALS	-0.706464	FALSE	19.5073
TG(17:0_34:3)	A	Triglycerides	ALIMENTARY TRACT AND METABOLISM	0.802429	FALSE	19.5073
TG(17:0_34:3)	A02BA	Triglycerides	H2-RECEPTOR ANTAGONISTS	-0.485198	FALSE	19.5073
TG(17:0_34:3)	A02BC	Triglycerides	PROTON PUMP INHIBITORS	0.0315024	FALSE	19.5073
TG(17:0_34:3)	A06A	Triglycerides	DRUGS FOR CONSTIPATION	-0.488208	FALSE	19.5073
TG(17:0_34:3)	A06AA	Triglycerides	SOFTENERS, EMOLLIENTS	0.276838	FALSE	19.5073
TG(17:0_34:3)	A06AC	Triglycerides	BULK-FORMING LAXATIVES	-0.459951	FALSE	19.5073
TG(17:0_34:3)	A06AC01	Triglycerides	ISPAGHULA (PSYLLA SEEDS)	2.09498	FALSE	19.5073
TG(17:0_34:3)	A07	Triglycerides	ANTIDIARRHEALS, INTESTINAL ANTIINFLAMMATORY/ANTIINFECTIVE AGENTS	0.428257	FALSE	19.5073
TG(17:0_34:3)	A10	Triglycerides	DRUGS USED IN DIABETES	-0.408701	FALSE	19.5073
TG(17:0_34:3)	A10BA	Triglycerides	BIGUANIDES	12.3455	FALSE	19.5073
TG(17:0_34:3)	A10BB	Triglycerides	SULFONYLUREAS	-0.36672	FALSE	19.5073
TG(17:0_34:3)	A11	Triglycerides	VITAMINS	0.169894	FALSE	19.5073
TG(17:0_34:3)	A11B	Triglycerides	MULTIVITAMINS, PLAIN	-0.257928	FALSE	19.5073
TG(17:0_34:3)	A11G	Triglycerides	ASCORBIC ACID (VITAMIN C), INCL. COMBINATIONS	3.15152	FALSE	19.5073
TG(17:0_34:3)	A12	Triglycerides	MINERALS	0.609074	FALSE	19.5073
TG(17:0_34:3)	A12BA	Triglycerides	POTASSIUM	0.729048	FALSE	19.5073
TG(17:0_34:3)	A12CB	Triglycerides	ZINC	0.666117	FALSE	19.5073
TG(17:0_34:3)	A12CE	Triglycerides	SELENIUM	-0.230929	FALSE	19.5073
TG(17:0_34:3)	B01AA	Triglycerides	VITAMIN K ANTAGONISTS	1.49709	FALSE	19.5073
TG(17:0_34:3)	B01AC	Triglycerides	PLATELET AGGREGATION INHIBITORS EXCL. HEPARIN	-0.250733	FALSE	19.5073
TG(17:0_34:3)	B03A	Triglycerides	IRON PREPARATIONS	-1.87192	FALSE	19.5073
TG(17:0_34:3)	B03BA	Triglycerides	VITAMIN B12 (CYANOCOBALAMIN AND ANALOGUES)	-1.18936	FALSE	19.5073
TG(17:0_34:3)	B03BB	Triglycerides	FOLIC ACID AND DERIVATIVES	0.852881	FALSE	19.5073
TG(17:0_34:3)	C	Triglycerides	CARDIOVASCULAR SYSTEM	0.645286	FALSE	19.5073
TG(17:0_34:3)	C01	Triglycerides	CARDIAC THERAPY	14.619	FALSE	19.5073
TG(17:0_34:3)	C01DA	Triglycerides	ORGANIC NITRATES	-0.484258	FALSE	19.5073
TG(17:0_34:3)	C01EB	Triglycerides	OTHER CARDIAC PREPARATIONS	1.94168	FALSE	19.5073
TG(17:0_34:3)	C02	Triglycerides	ANTIHYPERTENSIVES	-0.331188	FALSE	19.5073
TG(17:0_34:3)	C03	Triglycerides	DIURETICS	-1.09	FALSE	19.5073
TG(17:0_34:3)	C03AA	Triglycerides	THIAZIDES, PLAIN	2.20873	FALSE	19.5073
TG(17:0_34:3)	C03CA	Triglycerides	SULFONAMIDES, PLAIN	-0.328912	FALSE	19.5073
TG(17:0_34:3)	C03EA	Triglycerides	LOW-CEILING DIURETICS AND POTASSIUM-SPARING AGENTS	0.354443	FALSE	19.5073
TG(17:0_34:3)	C07A	Triglycerides	BETA BLOCKING AGENTS	0.0845273	FALSE	19.5073
TG(17:0_34:3)	C07AB	Triglycerides	BETA BLOCKING AGENTS, SELECTIVE	0.927946	FALSE	19.5073
TG(17:0_34:3)	C08CA	Triglycerides	DIHYDROPYRIDINE DERIVATIVES	-0.0385223	FALSE	19.5073
TG(17:0_34:3)	C08D	Triglycerides	SELECTIVE CALCIUM CHANNEL BLOCKERS WITH DIRECT CARDIAC EFFECTS	-1.42496	FALSE	19.5073
TG(17:0_34:3)	C09AA	Triglycerides	ACE INHIBITORS, PLAIN	0.993386	FALSE	19.5073
TG(17:0_34:3)	C09B	Triglycerides	ACE INHIBITORS, COMBINATIONS	-0.0925556	FALSE	19.5073
TG(17:0_34:3)	C09CA	Triglycerides	ANGIOTENSIN II RECEPTOR BLOCKERS (ARBS), PLAIN	0.224966	FALSE	19.5073
TG(17:0_34:3)	C10AA	Triglycerides	HMG COA REDUCTASE INHIBITORS	0.300306	FALSE	19.5073
TG(17:0_34:3)	C10AB	Triglycerides	FIBRATES	9.37226	FALSE	19.5073
TG(17:0_34:3)	C10AD	Triglycerides	NICOTINIC ACID AND DERIVATIVES	-1.26525	FALSE	19.5073
TG(17:0_34:3)	C10AX	Triglycerides	OTHER LIPID MODIFYING AGENTS	1.26211	FALSE	19.5073
TG(17:0_34:3)	C10AX06	Triglycerides	OMEGA-3-TRIGLYCERIDES INCL. OTHER ESTERS AND ACIDS	-0.512441	FALSE	19.5073
TG(17:0_34:3)	C10BA02	Triglycerides	SIMVASTATIN AND EZETIMIBE	-0.826838	FALSE	19.5073
TG(17:0_34:3)	D	Triglycerides	DERMATOLOGICALS	2.00197	FALSE	19.5073
TG(17:0_34:3)	D07A	Triglycerides	CORTICOSTEROIDS, PLAIN	0.969624	FALSE	19.5073
TG(17:0_34:3)	G03	Triglycerides	SEX HORMONES AND MODULATORS OF THE GENITAL SYSTEM	-1.41453	FALSE	19.5073
TG(17:0_34:3)	G03BA	Triglycerides	3-OXOANDROSTEN (4) DERIVATIVES	-0.797904	FALSE	19.5073
TG(17:0_34:3)	G03C	Triglycerides	ESTROGENS	-0.213029	FALSE	19.5073
TG(17:0_34:3)	G03CA	Triglycerides	NATURAL AND SEMISYNTHETIC ESTROGENS, PLAIN	-0.381044	FALSE	19.5073
TG(17:0_34:3)	G03DA	Triglycerides	PREGNEN (4) DERIVATIVES	3.41238	FALSE	19.5073
TG(17:0_34:3)	G04BD	Triglycerides	DRUGS FOR URINARY FREQUENCY AND INCONTINENCE	-1.28347	FALSE	19.5073
TG(17:0_34:3)	G04BE	Triglycerides	DRUGS USED IN ERECTILE DYSFUNCTION	2.22677	FALSE	19.5073
TG(17:0_34:3)	G04CA	Triglycerides	ALPHA-ADRENORECEPTOR ANTAGONISTS	20.6356	TRUE	19.5073
TG(17:0_34:3)	G04CB	Triglycerides	TESTOSTERONE-5-ALPHA REDUCTASE INHIBITORS	0.343126	FALSE	19.5073
TG(17:0_34:3)	G04CX02	Triglycerides	SABALIS SERRULATAE FRUCTUS	-1.27382	FALSE	19.5073
TG(17:0_34:3)	H	Triglycerides	SYSTEMIC HORMONAL PREPARATIONS, EXCL. SEX HORMONES AND INSULINS	3.07854	FALSE	19.5073
TG(17:0_34:3)	H03AA	Triglycerides	THYROID HORMONES	0.899806	FALSE	19.5073
TG(17:0_34:3)	J01	Triglycerides	ANTIBACTERIALS FOR SYSTEMIC USE	0.495677	FALSE	19.5073
TG(17:0_34:3)	L	Triglycerides	ANTINEOPLASTIC AND IMMUNOMODULATING AGENTS	-0.532495	FALSE	19.5073
TG(17:0_34:3)	M	Triglycerides	MUSCULO-SKELETAL SYSTEM	0.95858	FALSE	19.5073
TG(17:0_34:3)	M01AB	Triglycerides	ACETIC ACID DERIVATIVES AND RELATED SUBSTANCES	0.072847	FALSE	19.5073
TG(17:0_34:3)	M01AC	Triglycerides	OXICAMS	0.196883	FALSE	19.5073
TG(17:0_34:3)	M01AE	Triglycerides	PROPIONIC ACID DERIVATIVES	-0.232204	FALSE	19.5073
TG(17:0_34:3)	M01AE01	Triglycerides	IBUPROFEN	-0.528523	FALSE	19.5073
TG(17:0_34:3)	M01AH	Triglycerides	COXIBS	0.780086	FALSE	19.5073
TG(17:0_34:3)	M01AX	Triglycerides	OTHER ANTIINFLAMMATORY AND ANTIRHEUMATIC AGENTS, NON-STEROIDS	-0.141538	FALSE	19.5073
TG(17:0_34:3)	M04A	Triglycerides	ANTIGOUT PREPARATIONS	2.14848	FALSE	19.5073
TG(17:0_34:3)	M05BA	Triglycerides	BISPHOSPHONATES	2.06105	FALSE	19.5073
TG(17:0_34:3)	N	Triglycerides	NERVOUS SYSTEM	-0.079727	FALSE	19.5073
TG(17:0_34:3)	N02	Triglycerides	ANALGESICS	1.86861	FALSE	19.5073
TG(17:0_34:3)	N02BA	Triglycerides	SALICYLIC ACID AND DERIVATIVES	0.242752	FALSE	19.5073
TG(17:0_34:3)	N02BE	Triglycerides	ANILIDES	3.03227	FALSE	19.5073
TG(17:0_34:3)	N03AX	Triglycerides	OTHER ANTIEPILEPTICS	-0.368203	FALSE	19.5073
TG(17:0_34:3)	N05BA	Triglycerides	BENZODIAZEPINE DERIVATIVES	-0.717351	FALSE	19.5073
TG(17:0_34:3)	N05CF	Triglycerides	BENZODIAZEPINE RELATED DRUGS	-1.28905	FALSE	19.5073
TG(17:0_34:3)	N05CH	Triglycerides	MELATONIN RECEPTOR AGONISTS	-0.754364	FALSE	19.5073
TG(17:0_34:3)	N06	Triglycerides	PSYCHOANALEPTICS	-1.29218	FALSE	19.5073
TG(17:0_34:3)	N06AB	Triglycerides	SELECTIVE SEROTONIN REUPTAKE INHIBITORS	1.30387	FALSE	19.5073
TG(17:0_34:3)	N06AX	Triglycerides	OTHER ANTIDEPRESSANTS	-1.46229	FALSE	19.5073
TG(17:0_34:3)	R	Triglycerides	RESPIRATORY SYSTEM	0.225756	FALSE	19.5073
TG(17:0_34:3)	R01	Triglycerides	NASAL PREPARATIONS	-0.355921	FALSE	19.5073
TG(17:0_34:3)	R01AD	Triglycerides	CORTICOSTEROIDS	1.4004	FALSE	19.5073
TG(17:0_34:3)	R03A	Triglycerides	ADRENERGICS, INHALANTS	-0.396893	FALSE	19.5073
TG(17:0_34:3)	R03CC	Triglycerides	SELECTIVE BETA-2-ADRENORECEPTOR AGONISTS	0.183711	FALSE	19.5073
TG(17:0_34:3)	R03DC	Triglycerides	LEUKOTRIENE RECEPTOR ANTAGONISTS	-0.140006	FALSE	19.5073
TG(17:0_34:3)	R06A	Triglycerides	ANTIHISTAMINES FOR SYSTEMIC USE	1.61774	FALSE	19.5073
TG(17:0_34:3)	R06AE	Triglycerides	PIPERAZINE DERIVATIVES	-0.645392	FALSE	19.5073
TG(17:0_34:3)	R06AX	Triglycerides	OTHER ANTIHISTAMINES FOR SYSTEMIC USE	-1.28963	FALSE	19.5073
TG(17:0_34:3)	S01	Triglycerides	OPHTHALMOLOGICALS	0.133074	FALSE	19.5073
TG(17:0_34:3)	S01ED	Triglycerides	BETA BLOCKING AGENTS	-0.127236	FALSE	19.5073
TG(17:0_34:3)	S01EE	Triglycerides	PROSTAGLANDIN ANALOGUES	-0.539691	FALSE	19.5073
TG(17:0_34:3)	S01XA	Triglycerides	OTHER OPHTHALMOLOGICALS	-0.251608	FALSE	19.5073
TG(17:0_36:3)	A	Triglycerides	ALIMENTARY TRACT AND METABOLISM	-0.0443526	FALSE	19.5073
TG(17:0_36:3)	A02BA	Triglycerides	H2-RECEPTOR ANTAGONISTS	0.190345	FALSE	19.5073
TG(17:0_36:3)	A02BC	Triglycerides	PROTON PUMP INHIBITORS	-0.283079	FALSE	19.5073
TG(17:0_36:3)	A06A	Triglycerides	DRUGS FOR CONSTIPATION	-0.291645	FALSE	19.5073
TG(17:0_36:3)	A06AA	Triglycerides	SOFTENERS, EMOLLIENTS	1.33729	FALSE	19.5073
TG(17:0_36:3)	A06AC	Triglycerides	BULK-FORMING LAXATIVES	0.828792	FALSE	19.5073
TG(17:0_36:3)	A06AC01	Triglycerides	ISPAGHULA (PSYLLA SEEDS)	1.9213	FALSE	19.5073
TG(17:0_36:3)	A07	Triglycerides	ANTIDIARRHEALS, INTESTINAL ANTIINFLAMMATORY/ANTIINFECTIVE AGENTS	-0.214736	FALSE	19.5073
TG(17:0_36:3)	A10	Triglycerides	DRUGS USED IN DIABETES	1.21953	FALSE	19.5073
TG(17:0_36:3)	A10BA	Triglycerides	BIGUANIDES	17.9182	FALSE	19.5073
TG(17:0_36:3)	A10BB	Triglycerides	SULFONYLUREAS	-0.857911	FALSE	19.5073
TG(17:0_36:3)	A11	Triglycerides	VITAMINS	-0.117403	FALSE	19.5073
TG(17:0_36:3)	A11B	Triglycerides	MULTIVITAMINS, PLAIN	0.159979	FALSE	19.5073
TG(17:0_36:3)	A11G	Triglycerides	ASCORBIC ACID (VITAMIN C), INCL. COMBINATIONS	0.323767	FALSE	19.5073
TG(17:0_36:3)	A12	Triglycerides	MINERALS	1.17321	FALSE	19.5073
TG(17:0_36:3)	A12BA	Triglycerides	POTASSIUM	0.0331891	FALSE	19.5073
TG(17:0_36:3)	A12CB	Triglycerides	ZINC	0.638702	FALSE	19.5073
TG(17:0_36:3)	A12CE	Triglycerides	SELENIUM	-0.18191	FALSE	19.5073
TG(17:0_36:3)	B01AA	Triglycerides	VITAMIN K ANTAGONISTS	-0.471819	FALSE	19.5073
TG(17:0_36:3)	B01AC	Triglycerides	PLATELET AGGREGATION INHIBITORS EXCL. HEPARIN	-1.22717	FALSE	19.5073
TG(17:0_36:3)	B03A	Triglycerides	IRON PREPARATIONS	-1.85286	FALSE	19.5073
TG(17:0_36:3)	B03BA	Triglycerides	VITAMIN B12 (CYANOCOBALAMIN AND ANALOGUES)	-0.667738	FALSE	19.5073
TG(17:0_36:3)	B03BB	Triglycerides	FOLIC ACID AND DERIVATIVES	1.07329	FALSE	19.5073
TG(17:0_36:3)	C	Triglycerides	CARDIOVASCULAR SYSTEM	-0.596757	FALSE	19.5073
TG(17:0_36:3)	C01	Triglycerides	CARDIAC THERAPY	15.2051	FALSE	19.5073
TG(17:0_36:3)	C01DA	Triglycerides	ORGANIC NITRATES	-1.11194	FALSE	19.5073
TG(17:0_36:3)	C01EB	Triglycerides	OTHER CARDIAC PREPARATIONS	2.13955	FALSE	19.5073
TG(17:0_36:3)	C02	Triglycerides	ANTIHYPERTENSIVES	-0.340464	FALSE	19.5073
TG(17:0_36:3)	C03	Triglycerides	DIURETICS	-1.49309	FALSE	19.5073
TG(17:0_36:3)	C03AA	Triglycerides	THIAZIDES, PLAIN	1.68084	FALSE	19.5073
TG(17:0_36:3)	C03CA	Triglycerides	SULFONAMIDES, PLAIN	-0.923778	FALSE	19.5073
TG(17:0_36:3)	C03EA	Triglycerides	LOW-CEILING DIURETICS AND POTASSIUM-SPARING AGENTS	1.05192	FALSE	19.5073
TG(17:0_36:3)	C07A	Triglycerides	BETA BLOCKING AGENTS	0.409649	FALSE	19.5073
TG(17:0_36:3)	C07AB	Triglycerides	BETA BLOCKING AGENTS, SELECTIVE	3.20888	FALSE	19.5073
TG(17:0_36:3)	C08CA	Triglycerides	DIHYDROPYRIDINE DERIVATIVES	-0.988016	FALSE	19.5073
TG(17:0_36:3)	C08D	Triglycerides	SELECTIVE CALCIUM CHANNEL BLOCKERS WITH DIRECT CARDIAC EFFECTS	0.167127	FALSE	19.5073
TG(17:0_36:3)	C09AA	Triglycerides	ACE INHIBITORS, PLAIN	5.66795	FALSE	19.5073
TG(17:0_36:3)	C09B	Triglycerides	ACE INHIBITORS, COMBINATIONS	-0.395242	FALSE	19.5073
TG(17:0_36:3)	C09CA	Triglycerides	ANGIOTENSIN II RECEPTOR BLOCKERS (ARBS), PLAIN	-0.113011	FALSE	19.5073
TG(17:0_36:3)	C10AA	Triglycerides	HMG COA REDUCTASE INHIBITORS	15.6457	FALSE	19.5073
TG(17:0_36:3)	C10AB	Triglycerides	FIBRATES	-0.353186	FALSE	19.5073
TG(17:0_36:3)	C10AD	Triglycerides	NICOTINIC ACID AND DERIVATIVES	-0.421834	FALSE	19.5073
TG(17:0_36:3)	C10AX	Triglycerides	OTHER LIPID MODIFYING AGENTS	4.77351	FALSE	19.5073
TG(17:0_36:3)	C10AX06	Triglycerides	OMEGA-3-TRIGLYCERIDES INCL. OTHER ESTERS AND ACIDS	-0.930821	FALSE	19.5073
TG(17:0_36:3)	C10BA02	Triglycerides	SIMVASTATIN AND EZETIMIBE	-0.0472956	FALSE	19.5073
TG(17:0_36:3)	D	Triglycerides	DERMATOLOGICALS	4.80842	FALSE	19.5073
TG(17:0_36:3)	D07A	Triglycerides	CORTICOSTEROIDS, PLAIN	0.856241	FALSE	19.5073
TG(17:0_36:3)	G03	Triglycerides	SEX HORMONES AND MODULATORS OF THE GENITAL SYSTEM	0.0449758	FALSE	19.5073
TG(17:0_36:3)	G03BA	Triglycerides	3-OXOANDROSTEN (4) DERIVATIVES	-0.725937	FALSE	19.5073
TG(17:0_36:3)	G03C	Triglycerides	ESTROGENS	-0.911039	FALSE	19.5073
TG(17:0_36:3)	G03CA	Triglycerides	NATURAL AND SEMISYNTHETIC ESTROGENS, PLAIN	-0.475845	FALSE	19.5073
TG(17:0_36:3)	G03DA	Triglycerides	PREGNEN (4) DERIVATIVES	2.31815	FALSE	19.5073
TG(17:0_36:3)	G04BD	Triglycerides	DRUGS FOR URINARY FREQUENCY AND INCONTINENCE	0.725173	FALSE	19.5073
TG(17:0_36:3)	G04BE	Triglycerides	DRUGS USED IN ERECTILE DYSFUNCTION	1.28665	FALSE	19.5073
TG(17:0_36:3)	G04CA	Triglycerides	ALPHA-ADRENORECEPTOR ANTAGONISTS	0.928776	FALSE	19.5073
TG(17:0_36:3)	G04CB	Triglycerides	TESTOSTERONE-5-ALPHA REDUCTASE INHIBITORS	8.12058	FALSE	19.5073
TG(17:0_36:3)	G04CX02	Triglycerides	SABALIS SERRULATAE FRUCTUS	0.315683	FALSE	19.5073
TG(17:0_36:3)	H	Triglycerides	SYSTEMIC HORMONAL PREPARATIONS, EXCL. SEX HORMONES AND INSULINS	-0.0379131	FALSE	19.5073
TG(17:0_36:3)	H03AA	Triglycerides	THYROID HORMONES	0.322393	FALSE	19.5073
TG(17:0_36:3)	J01	Triglycerides	ANTIBACTERIALS FOR SYSTEMIC USE	0.0766012	FALSE	19.5073
TG(17:0_36:3)	L	Triglycerides	ANTINEOPLASTIC AND IMMUNOMODULATING AGENTS	-1.44598	FALSE	19.5073
TG(17:0_36:3)	M	Triglycerides	MUSCULO-SKELETAL SYSTEM	1.52679	FALSE	19.5073
TG(17:0_36:3)	M01AB	Triglycerides	ACETIC ACID DERIVATIVES AND RELATED SUBSTANCES	-0.193266	FALSE	19.5073
TG(17:0_36:3)	M01AC	Triglycerides	OXICAMS	-0.994354	FALSE	19.5073
TG(17:0_36:3)	M01AE	Triglycerides	PROPIONIC ACID DERIVATIVES	1.07291	FALSE	19.5073
TG(17:0_36:3)	M01AE01	Triglycerides	IBUPROFEN	-0.890714	FALSE	19.5073
TG(17:0_36:3)	M01AH	Triglycerides	COXIBS	11.1438	FALSE	19.5073
TG(17:0_36:3)	M01AX	Triglycerides	OTHER ANTIINFLAMMATORY AND ANTIRHEUMATIC AGENTS, NON-STEROIDS	1.22539	FALSE	19.5073
TG(17:0_36:3)	M04A	Triglycerides	ANTIGOUT PREPARATIONS	1.76938	FALSE	19.5073
TG(17:0_36:3)	M05BA	Triglycerides	BISPHOSPHONATES	0.544982	FALSE	19.5073
TG(17:0_36:3)	N	Triglycerides	NERVOUS SYSTEM	0.814697	FALSE	19.5073
TG(17:0_36:3)	N02	Triglycerides	ANALGESICS	-0.519372	FALSE	19.5073
TG(17:0_36:3)	N02BA	Triglycerides	SALICYLIC ACID AND DERIVATIVES	-0.519158	FALSE	19.5073
TG(17:0_36:3)	N02BE	Triglycerides	ANILIDES	7.23114	FALSE	19.5073
TG(17:0_36:3)	N03AX	Triglycerides	OTHER ANTIEPILEPTICS	0.0206475	FALSE	19.5073
TG(17:0_36:3)	N05BA	Triglycerides	BENZODIAZEPINE DERIVATIVES	0.218828	FALSE	19.5073
TG(17:0_36:3)	N05CF	Triglycerides	BENZODIAZEPINE RELATED DRUGS	0.958998	FALSE	19.5073
TG(17:0_36:3)	N05CH	Triglycerides	MELATONIN RECEPTOR AGONISTS	-0.241702	FALSE	19.5073
TG(17:0_36:3)	N06	Triglycerides	PSYCHOANALEPTICS	-0.863071	FALSE	19.5073
TG(17:0_36:3)	N06AB	Triglycerides	SELECTIVE SEROTONIN REUPTAKE INHIBITORS	-0.163519	FALSE	19.5073
TG(17:0_36:3)	N06AX	Triglycerides	OTHER ANTIDEPRESSANTS	-0.106184	FALSE	19.5073
TG(17:0_36:3)	R	Triglycerides	RESPIRATORY SYSTEM	1.54494	FALSE	19.5073
TG(17:0_36:3)	R01	Triglycerides	NASAL PREPARATIONS	1.18253	FALSE	19.5073
TG(17:0_36:3)	R01AD	Triglycerides	CORTICOSTEROIDS	1.50086	FALSE	19.5073
TG(17:0_36:3)	R03A	Triglycerides	ADRENERGICS, INHALANTS	-0.0188136	FALSE	19.5073
TG(17:0_36:3)	R03CC	Triglycerides	SELECTIVE BETA-2-ADRENORECEPTOR AGONISTS	-0.5518	FALSE	19.5073
TG(17:0_36:3)	R03DC	Triglycerides	LEUKOTRIENE RECEPTOR ANTAGONISTS	0.502177	FALSE	19.5073
TG(17:0_36:3)	R06A	Triglycerides	ANTIHISTAMINES FOR SYSTEMIC USE	-1.90671	FALSE	19.5073
TG(17:0_36:3)	R06AE	Triglycerides	PIPERAZINE DERIVATIVES	-0.00897921	FALSE	19.5073
TG(17:0_36:3)	R06AX	Triglycerides	OTHER ANTIHISTAMINES FOR SYSTEMIC USE	-0.524174	FALSE	19.5073
TG(17:0_36:3)	S01	Triglycerides	OPHTHALMOLOGICALS	0.178854	FALSE	19.5073
TG(17:0_36:3)	S01ED	Triglycerides	BETA BLOCKING AGENTS	-0.511196	FALSE	19.5073
TG(17:0_36:3)	S01EE	Triglycerides	PROSTAGLANDIN ANALOGUES	0.437592	FALSE	19.5073
TG(17:0_36:3)	S01XA	Triglycerides	OTHER OPHTHALMOLOGICALS	0.739111	FALSE	19.5073
TG(17:0_36:4)	A	Triglycerides	ALIMENTARY TRACT AND METABOLISM	-0.0181826	FALSE	19.5073
TG(17:0_36:4)	A02BA	Triglycerides	H2-RECEPTOR ANTAGONISTS	0.262822	FALSE	19.5073
TG(17:0_36:4)	A02BC	Triglycerides	PROTON PUMP INHIBITORS	-0.436525	FALSE	19.5073
TG(17:0_36:4)	A06A	Triglycerides	DRUGS FOR CONSTIPATION	0.343335	FALSE	19.5073
TG(17:0_36:4)	A06AA	Triglycerides	SOFTENERS, EMOLLIENTS	1.26512	FALSE	19.5073
TG(17:0_36:4)	A06AC	Triglycerides	BULK-FORMING LAXATIVES	0.105589	FALSE	19.5073
TG(17:0_36:4)	A06AC01	Triglycerides	ISPAGHULA (PSYLLA SEEDS)	1.79018	FALSE	19.5073
TG(17:0_36:4)	A07	Triglycerides	ANTIDIARRHEALS, INTESTINAL ANTIINFLAMMATORY/ANTIINFECTIVE AGENTS	0.257311	FALSE	19.5073
TG(17:0_36:4)	A10	Triglycerides	DRUGS USED IN DIABETES	0.458918	FALSE	19.5073
TG(17:0_36:4)	A10BA	Triglycerides	BIGUANIDES	20.621	TRUE	19.5073
TG(17:0_36:4)	A10BB	Triglycerides	SULFONYLUREAS	-0.477074	FALSE	19.5073
TG(17:0_36:4)	A11	Triglycerides	VITAMINS	3.95557	FALSE	19.5073
TG(17:0_36:4)	A11B	Triglycerides	MULTIVITAMINS, PLAIN	-0.185836	FALSE	19.5073
TG(17:0_36:4)	A11G	Triglycerides	ASCORBIC ACID (VITAMIN C), INCL. COMBINATIONS	0.977021	FALSE	19.5073
TG(17:0_36:4)	A12	Triglycerides	MINERALS	1.06457	FALSE	19.5073
TG(17:0_36:4)	A12BA	Triglycerides	POTASSIUM	-0.383759	FALSE	19.5073
TG(17:0_36:4)	A12CB	Triglycerides	ZINC	1.01706	FALSE	19.5073
TG(17:0_36:4)	A12CE	Triglycerides	SELENIUM	0.808397	FALSE	19.5073
TG(17:0_36:4)	B01AA	Triglycerides	VITAMIN K ANTAGONISTS	-0.796535	FALSE	19.5073
TG(17:0_36:4)	B01AC	Triglycerides	PLATELET AGGREGATION INHIBITORS EXCL. HEPARIN	-0.554941	FALSE	19.5073
TG(17:0_36:4)	B03A	Triglycerides	IRON PREPARATIONS	-1.66303	FALSE	19.5073
TG(17:0_36:4)	B03BA	Triglycerides	VITAMIN B12 (CYANOCOBALAMIN AND ANALOGUES)	-0.740309	FALSE	19.5073
TG(17:0_36:4)	B03BB	Triglycerides	FOLIC ACID AND DERIVATIVES	0.621787	FALSE	19.5073
TG(17:0_36:4)	C	Triglycerides	CARDIOVASCULAR SYSTEM	-0.665121	FALSE	19.5073
TG(17:0_36:4)	C01	Triglycerides	CARDIAC THERAPY	6.46467	FALSE	19.5073
TG(17:0_36:4)	C01DA	Triglycerides	ORGANIC NITRATES	-1.07705	FALSE	19.5073
TG(17:0_36:4)	C01EB	Triglycerides	OTHER CARDIAC PREPARATIONS	8.9147	FALSE	19.5073
TG(17:0_36:4)	C02	Triglycerides	ANTIHYPERTENSIVES	-0.549674	FALSE	19.5073
TG(17:0_36:4)	C03	Triglycerides	DIURETICS	-0.736697	FALSE	19.5073
TG(17:0_36:4)	C03AA	Triglycerides	THIAZIDES, PLAIN	0.973696	FALSE	19.5073
TG(17:0_36:4)	C03CA	Triglycerides	SULFONAMIDES, PLAIN	-0.852703	FALSE	19.5073
TG(17:0_36:4)	C03EA	Triglycerides	LOW-CEILING DIURETICS AND POTASSIUM-SPARING AGENTS	-0.195403	FALSE	19.5073
TG(17:0_36:4)	C07A	Triglycerides	BETA BLOCKING AGENTS	-0.172393	FALSE	19.5073
TG(17:0_36:4)	C07AB	Triglycerides	BETA BLOCKING AGENTS, SELECTIVE	1.56595	FALSE	19.5073
TG(17:0_36:4)	C08CA	Triglycerides	DIHYDROPYRIDINE DERIVATIVES	-0.77596	FALSE	19.5073
TG(17:0_36:4)	C08D	Triglycerides	SELECTIVE CALCIUM CHANNEL BLOCKERS WITH DIRECT CARDIAC EFFECTS	0.273335	FALSE	19.5073
TG(17:0_36:4)	C09AA	Triglycerides	ACE INHIBITORS, PLAIN	15.1174	FALSE	19.5073
TG(17:0_36:4)	C09B	Triglycerides	ACE INHIBITORS, COMBINATIONS	-0.987089	FALSE	19.5073
TG(17:0_36:4)	C09CA	Triglycerides	ANGIOTENSIN II RECEPTOR BLOCKERS (ARBS), PLAIN	0.00813034	FALSE	19.5073
TG(17:0_36:4)	C10AA	Triglycerides	HMG COA REDUCTASE INHIBITORS	1.06765	FALSE	19.5073
TG(17:0_36:4)	C10AB	Triglycerides	FIBRATES	0.245588	FALSE	19.5073
TG(17:0_36:4)	C10AD	Triglycerides	NICOTINIC ACID AND DERIVATIVES	-0.688432	FALSE	19.5073
TG(17:0_36:4)	C10AX	Triglycerides	OTHER LIPID MODIFYING AGENTS	1.83403	FALSE	19.5073
TG(17:0_36:4)	C10AX06	Triglycerides	OMEGA-3-TRIGLYCERIDES INCL. OTHER ESTERS AND ACIDS	-0.532717	FALSE	19.5073
TG(17:0_36:4)	C10BA02	Triglycerides	SIMVASTATIN AND EZETIMIBE	0.115103	FALSE	19.5073
TG(17:0_36:4)	D	Triglycerides	DERMATOLOGICALS	2.68877	FALSE	19.5073
TG(17:0_36:4)	D07A	Triglycerides	CORTICOSTEROIDS, PLAIN	0.40114	FALSE	19.5073
TG(17:0_36:4)	G03	Triglycerides	SEX HORMONES AND MODULATORS OF THE GENITAL SYSTEM	-0.504646	FALSE	19.5073
TG(17:0_36:4)	G03BA	Triglycerides	3-OXOANDROSTEN (4) DERIVATIVES	-0.770766	FALSE	19.5073
TG(17:0_36:4)	G03C	Triglycerides	ESTROGENS	-0.483026	FALSE	19.5073
TG(17:0_36:4)	G03CA	Triglycerides	NATURAL AND SEMISYNTHETIC ESTROGENS, PLAIN	0.533363	FALSE	19.5073
TG(17:0_36:4)	G03DA	Triglycerides	PREGNEN (4) DERIVATIVES	0.177509	FALSE	19.5073
TG(17:0_36:4)	G04BD	Triglycerides	DRUGS FOR URINARY FREQUENCY AND INCONTINENCE	0.797981	FALSE	19.5073
TG(17:0_36:4)	G04BE	Triglycerides	DRUGS USED IN ERECTILE DYSFUNCTION	0.0148278	FALSE	19.5073
TG(17:0_36:4)	G04CA	Triglycerides	ALPHA-ADRENORECEPTOR ANTAGONISTS	0.645951	FALSE	19.5073
TG(17:0_36:4)	G04CB	Triglycerides	TESTOSTERONE-5-ALPHA REDUCTASE INHIBITORS	2.24507	FALSE	19.5073
TG(17:0_36:4)	G04CX02	Triglycerides	SABALIS SERRULATAE FRUCTUS	-0.705797	FALSE	19.5073
TG(17:0_36:4)	H	Triglycerides	SYSTEMIC HORMONAL PREPARATIONS, EXCL. SEX HORMONES AND INSULINS	-0.0148434	FALSE	19.5073
TG(17:0_36:4)	H03AA	Triglycerides	THYROID HORMONES	0.0579174	FALSE	19.5073
TG(17:0_36:4)	J01	Triglycerides	ANTIBACTERIALS FOR SYSTEMIC USE	-0.0031662	FALSE	19.5073
TG(17:0_36:4)	L	Triglycerides	ANTINEOPLASTIC AND IMMUNOMODULATING AGENTS	-0.340304	FALSE	19.5073
TG(17:0_36:4)	M	Triglycerides	MUSCULO-SKELETAL SYSTEM	10.1409	FALSE	19.5073
TG(17:0_36:4)	M01AB	Triglycerides	ACETIC ACID DERIVATIVES AND RELATED SUBSTANCES	-0.594827	FALSE	19.5073
TG(17:0_36:4)	M01AC	Triglycerides	OXICAMS	-1.57244	FALSE	19.5073
TG(17:0_36:4)	M01AE	Triglycerides	PROPIONIC ACID DERIVATIVES	0.611923	FALSE	19.5073
TG(17:0_36:4)	M01AE01	Triglycerides	IBUPROFEN	-0.771037	FALSE	19.5073
TG(17:0_36:4)	M01AH	Triglycerides	COXIBS	1.22547	FALSE	19.5073
TG(17:0_36:4)	M01AX	Triglycerides	OTHER ANTIINFLAMMATORY AND ANTIRHEUMATIC AGENTS, NON-STEROIDS	-0.31989	FALSE	19.5073
TG(17:0_36:4)	M04A	Triglycerides	ANTIGOUT PREPARATIONS	0.00966844	FALSE	19.5073
TG(17:0_36:4)	M05BA	Triglycerides	BISPHOSPHONATES	0.681408	FALSE	19.5073
TG(17:0_36:4)	N	Triglycerides	NERVOUS SYSTEM	1.1575	FALSE	19.5073
TG(17:0_36:4)	N02	Triglycerides	ANALGESICS	-0.12189	FALSE	19.5073
TG(17:0_36:4)	N02BA	Triglycerides	SALICYLIC ACID AND DERIVATIVES	0.125564	FALSE	19.5073
TG(17:0_36:4)	N02BE	Triglycerides	ANILIDES	15.9629	FALSE	19.5073
TG(17:0_36:4)	N03AX	Triglycerides	OTHER ANTIEPILEPTICS	0.0641782	FALSE	19.5073
TG(17:0_36:4)	N05BA	Triglycerides	BENZODIAZEPINE DERIVATIVES	-0.334074	FALSE	19.5073
TG(17:0_36:4)	N05CF	Triglycerides	BENZODIAZEPINE RELATED DRUGS	-0.0153195	FALSE	19.5073
TG(17:0_36:4)	N05CH	Triglycerides	MELATONIN RECEPTOR AGONISTS	-1.0144	FALSE	19.5073
TG(17:0_36:4)	N06	Triglycerides	PSYCHOANALEPTICS	-0.912108	FALSE	19.5073
TG(17:0_36:4)	N06AB	Triglycerides	SELECTIVE SEROTONIN REUPTAKE INHIBITORS	0.126525	FALSE	19.5073
TG(17:0_36:4)	N06AX	Triglycerides	OTHER ANTIDEPRESSANTS	-0.148515	FALSE	19.5073
TG(17:0_36:4)	R	Triglycerides	RESPIRATORY SYSTEM	1.03994	FALSE	19.5073
TG(17:0_36:4)	R01	Triglycerides	NASAL PREPARATIONS	2.85946	FALSE	19.5073
TG(17:0_36:4)	R01AD	Triglycerides	CORTICOSTEROIDS	0.69293	FALSE	19.5073
TG(17:0_36:4)	R03A	Triglycerides	ADRENERGICS, INHALANTS	-1.053	FALSE	19.5073
TG(17:0_36:4)	R03CC	Triglycerides	SELECTIVE BETA-2-ADRENORECEPTOR AGONISTS	0.647895	FALSE	19.5073
TG(17:0_36:4)	R03DC	Triglycerides	LEUKOTRIENE RECEPTOR ANTAGONISTS	-0.501478	FALSE	19.5073
TG(17:0_36:4)	R06A	Triglycerides	ANTIHISTAMINES FOR SYSTEMIC USE	-0.644135	FALSE	19.5073
TG(17:0_36:4)	R06AE	Triglycerides	PIPERAZINE DERIVATIVES	-0.290321	FALSE	19.5073
TG(17:0_36:4)	R06AX	Triglycerides	OTHER ANTIHISTAMINES FOR SYSTEMIC USE	-0.315395	FALSE	19.5073
TG(17:0_36:4)	S01	Triglycerides	OPHTHALMOLOGICALS	0.943491	FALSE	19.5073
TG(17:0_36:4)	S01ED	Triglycerides	BETA BLOCKING AGENTS	-0.793627	FALSE	19.5073
TG(17:0_36:4)	S01EE	Triglycerides	PROSTAGLANDIN ANALOGUES	0.430771	FALSE	19.5073
TG(17:0_36:4)	S01XA	Triglycerides	OTHER OPHTHALMOLOGICALS	0.595328	FALSE	19.5073
TG(17:1_32:1)	A	Triglycerides	ALIMENTARY TRACT AND METABOLISM	1.01324	FALSE	19.5073
TG(17:1_32:1)	A02BA	Triglycerides	H2-RECEPTOR ANTAGONISTS	-0.520552	FALSE	19.5073
TG(17:1_32:1)	A02BC	Triglycerides	PROTON PUMP INHIBITORS	1.21729	FALSE	19.5073
TG(17:1_32:1)	A06A	Triglycerides	DRUGS FOR CONSTIPATION	-0.47586	FALSE	19.5073
TG(17:1_32:1)	A06AA	Triglycerides	SOFTENERS, EMOLLIENTS	-0.41176	FALSE	19.5073
TG(17:1_32:1)	A06AC	Triglycerides	BULK-FORMING LAXATIVES	-0.324465	FALSE	19.5073
TG(17:1_32:1)	A06AC01	Triglycerides	ISPAGHULA (PSYLLA SEEDS)	1.67255	FALSE	19.5073
TG(17:1_32:1)	A07	Triglycerides	ANTIDIARRHEALS, INTESTINAL ANTIINFLAMMATORY/ANTIINFECTIVE AGENTS	-0.119345	FALSE	19.5073
TG(17:1_32:1)	A10	Triglycerides	DRUGS USED IN DIABETES	-0.0584613	FALSE	19.5073
TG(17:1_32:1)	A10BA	Triglycerides	BIGUANIDES	2.43376	FALSE	19.5073
TG(17:1_32:1)	A10BB	Triglycerides	SULFONYLUREAS	-0.0405498	FALSE	19.5073
TG(17:1_32:1)	A11	Triglycerides	VITAMINS	-0.463626	FALSE	19.5073
TG(17:1_32:1)	A11B	Triglycerides	MULTIVITAMINS, PLAIN	-0.704	FALSE	19.5073
TG(17:1_32:1)	A11G	Triglycerides	ASCORBIC ACID (VITAMIN C), INCL. COMBINATIONS	12.5467	FALSE	19.5073
TG(17:1_32:1)	A12	Triglycerides	MINERALS	-0.0698709	FALSE	19.5073
TG(17:1_32:1)	A12BA	Triglycerides	POTASSIUM	0.573122	FALSE	19.5073
TG(17:1_32:1)	A12CB	Triglycerides	ZINC	0.965084	FALSE	19.5073
TG(17:1_32:1)	A12CE	Triglycerides	SELENIUM	-0.575931	FALSE	19.5073
TG(17:1_32:1)	B01AA	Triglycerides	VITAMIN K ANTAGONISTS	5.156	FALSE	19.5073
TG(17:1_32:1)	B01AC	Triglycerides	PLATELET AGGREGATION INHIBITORS EXCL. HEPARIN	-0.0324748	FALSE	19.5073
TG(17:1_32:1)	B03A	Triglycerides	IRON PREPARATIONS	-1.24909	FALSE	19.5073
TG(17:1_32:1)	B03BA	Triglycerides	VITAMIN B12 (CYANOCOBALAMIN AND ANALOGUES)	-0.56753	FALSE	19.5073
TG(17:1_32:1)	B03BB	Triglycerides	FOLIC ACID AND DERIVATIVES	0.27762	FALSE	19.5073
TG(17:1_32:1)	C	Triglycerides	CARDIOVASCULAR SYSTEM	-0.817964	FALSE	19.5073
TG(17:1_32:1)	C01	Triglycerides	CARDIAC THERAPY	14.1699	FALSE	19.5073
TG(17:1_32:1)	C01DA	Triglycerides	ORGANIC NITRATES	-0.312206	FALSE	19.5073
TG(17:1_32:1)	C01EB	Triglycerides	OTHER CARDIAC PREPARATIONS	2.26531	FALSE	19.5073
TG(17:1_32:1)	C02	Triglycerides	ANTIHYPERTENSIVES	-0.104064	FALSE	19.5073
TG(17:1_32:1)	C03	Triglycerides	DIURETICS	-1.21113	FALSE	19.5073
TG(17:1_32:1)	C03AA	Triglycerides	THIAZIDES, PLAIN	14.6635	FALSE	19.5073
TG(17:1_32:1)	C03CA	Triglycerides	SULFONAMIDES, PLAIN	-0.0142884	FALSE	19.5073
TG(17:1_32:1)	C03EA	Triglycerides	LOW-CEILING DIURETICS AND POTASSIUM-SPARING AGENTS	0.945523	FALSE	19.5073
TG(17:1_32:1)	C07A	Triglycerides	BETA BLOCKING AGENTS	-0.182516	FALSE	19.5073
TG(17:1_32:1)	C07AB	Triglycerides	BETA BLOCKING AGENTS, SELECTIVE	1.19738	FALSE	19.5073
TG(17:1_32:1)	C08CA	Triglycerides	DIHYDROPYRIDINE DERIVATIVES	1.71528	FALSE	19.5073
TG(17:1_32:1)	C08D	Triglycerides	SELECTIVE CALCIUM CHANNEL BLOCKERS WITH DIRECT CARDIAC EFFECTS	-0.902081	FALSE	19.5073
TG(17:1_32:1)	C09AA	Triglycerides	ACE INHIBITORS, PLAIN	0.522418	FALSE	19.5073
TG(17:1_32:1)	C09B	Triglycerides	ACE INHIBITORS, COMBINATIONS	0.790746	FALSE	19.5073
TG(17:1_32:1)	C09CA	Triglycerides	ANGIOTENSIN II RECEPTOR BLOCKERS (ARBS), PLAIN	1.21408	FALSE	19.5073
TG(17:1_32:1)	C10AA	Triglycerides	HMG COA REDUCTASE INHIBITORS	2.1748	FALSE	19.5073
TG(17:1_32:1)	C10AB	Triglycerides	FIBRATES	22.6232	TRUE	19.5073
TG(17:1_32:1)	C10AD	Triglycerides	NICOTINIC ACID AND DERIVATIVES	-0.83881	FALSE	19.5073
TG(17:1_32:1)	C10AX	Triglycerides	OTHER LIPID MODIFYING AGENTS	1.96176	FALSE	19.5073
TG(17:1_32:1)	C10AX06	Triglycerides	OMEGA-3-TRIGLYCERIDES INCL. OTHER ESTERS AND ACIDS	0.677091	FALSE	19.5073
TG(17:1_32:1)	C10BA02	Triglycerides	SIMVASTATIN AND EZETIMIBE	-1.04592	FALSE	19.5073
TG(17:1_32:1)	D	Triglycerides	DERMATOLOGICALS	1.22207	FALSE	19.5073
TG(17:1_32:1)	D07A	Triglycerides	CORTICOSTEROIDS, PLAIN	1.84507	FALSE	19.5073
TG(17:1_32:1)	G03	Triglycerides	SEX HORMONES AND MODULATORS OF THE GENITAL SYSTEM	-0.69024	FALSE	19.5073
TG(17:1_32:1)	G03BA	Triglycerides	3-OXOANDROSTEN (4) DERIVATIVES	-0.0328469	FALSE	19.5073
TG(17:1_32:1)	G03C	Triglycerides	ESTROGENS	0.548342	FALSE	19.5073
TG(17:1_32:1)	G03CA	Triglycerides	NATURAL AND SEMISYNTHETIC ESTROGENS, PLAIN	-1.05838	FALSE	19.5073
TG(17:1_32:1)	G03DA	Triglycerides	PREGNEN (4) DERIVATIVES	2.17308	FALSE	19.5073
TG(17:1_32:1)	G04BD	Triglycerides	DRUGS FOR URINARY FREQUENCY AND INCONTINENCE	-1.50216	FALSE	19.5073
TG(17:1_32:1)	G04BE	Triglycerides	DRUGS USED IN ERECTILE DYSFUNCTION	0.901101	FALSE	19.5073
TG(17:1_32:1)	G04CA	Triglycerides	ALPHA-ADRENORECEPTOR ANTAGONISTS	12.5339	FALSE	19.5073
TG(17:1_32:1)	G04CB	Triglycerides	TESTOSTERONE-5-ALPHA REDUCTASE INHIBITORS	1.02161	FALSE	19.5073
TG(17:1_32:1)	G04CX02	Triglycerides	SABALIS SERRULATAE FRUCTUS	-2.48174	FALSE	19.5073
TG(17:1_32:1)	H	Triglycerides	SYSTEMIC HORMONAL PREPARATIONS, EXCL. SEX HORMONES AND INSULINS	1.96347	FALSE	19.5073
TG(17:1_32:1)	H03AA	Triglycerides	THYROID HORMONES	0.617735	FALSE	19.5073
TG(17:1_32:1)	J01	Triglycerides	ANTIBACTERIALS FOR SYSTEMIC USE	1.62568	FALSE	19.5073
TG(17:1_32:1)	L	Triglycerides	ANTINEOPLASTIC AND IMMUNOMODULATING AGENTS	-0.495925	FALSE	19.5073
TG(17:1_32:1)	M	Triglycerides	MUSCULO-SKELETAL SYSTEM	-0.904151	FALSE	19.5073
TG(17:1_32:1)	M01AB	Triglycerides	ACETIC ACID DERIVATIVES AND RELATED SUBSTANCES	1.01373	FALSE	19.5073
TG(17:1_32:1)	M01AC	Triglycerides	OXICAMS	0.202951	FALSE	19.5073
TG(17:1_32:1)	M01AE	Triglycerides	PROPIONIC ACID DERIVATIVES	0.599085	FALSE	19.5073
TG(17:1_32:1)	M01AE01	Triglycerides	IBUPROFEN	-0.777802	FALSE	19.5073
TG(17:1_32:1)	M01AH	Triglycerides	COXIBS	0.563292	FALSE	19.5073
TG(17:1_32:1)	M01AX	Triglycerides	OTHER ANTIINFLAMMATORY AND ANTIRHEUMATIC AGENTS, NON-STEROIDS	0.296894	FALSE	19.5073
TG(17:1_32:1)	M04A	Triglycerides	ANTIGOUT PREPARATIONS	9.73504	FALSE	19.5073
TG(17:1_32:1)	M05BA	Triglycerides	BISPHOSPHONATES	1.54574	FALSE	19.5073
TG(17:1_32:1)	N	Triglycerides	NERVOUS SYSTEM	-0.736143	FALSE	19.5073
TG(17:1_32:1)	N02	Triglycerides	ANALGESICS	1.40514	FALSE	19.5073
TG(17:1_32:1)	N02BA	Triglycerides	SALICYLIC ACID AND DERIVATIVES	0.132318	FALSE	19.5073
TG(17:1_32:1)	N02BE	Triglycerides	ANILIDES	0.587474	FALSE	19.5073
TG(17:1_32:1)	N03AX	Triglycerides	OTHER ANTIEPILEPTICS	0.283089	FALSE	19.5073
TG(17:1_32:1)	N05BA	Triglycerides	BENZODIAZEPINE DERIVATIVES	-0.775758	FALSE	19.5073
TG(17:1_32:1)	N05CF	Triglycerides	BENZODIAZEPINE RELATED DRUGS	-0.547968	FALSE	19.5073
TG(17:1_32:1)	N05CH	Triglycerides	MELATONIN RECEPTOR AGONISTS	-1.35499	FALSE	19.5073
TG(17:1_32:1)	N06	Triglycerides	PSYCHOANALEPTICS	-1.22281	FALSE	19.5073
TG(17:1_32:1)	N06AB	Triglycerides	SELECTIVE SEROTONIN REUPTAKE INHIBITORS	0.1159	FALSE	19.5073
TG(17:1_32:1)	N06AX	Triglycerides	OTHER ANTIDEPRESSANTS	-1.38992	FALSE	19.5073
TG(17:1_32:1)	R	Triglycerides	RESPIRATORY SYSTEM	-0.656943	FALSE	19.5073
TG(17:1_32:1)	R01	Triglycerides	NASAL PREPARATIONS	-1.14468	FALSE	19.5073
TG(17:1_32:1)	R01AD	Triglycerides	CORTICOSTEROIDS	2.10609	FALSE	19.5073
TG(17:1_32:1)	R03A	Triglycerides	ADRENERGICS, INHALANTS	0.494714	FALSE	19.5073
TG(17:1_32:1)	R03CC	Triglycerides	SELECTIVE BETA-2-ADRENORECEPTOR AGONISTS	-0.394796	FALSE	19.5073
TG(17:1_32:1)	R03DC	Triglycerides	LEUKOTRIENE RECEPTOR ANTAGONISTS	0.243952	FALSE	19.5073
TG(17:1_32:1)	R06A	Triglycerides	ANTIHISTAMINES FOR SYSTEMIC USE	12.5342	FALSE	19.5073
TG(17:1_32:1)	R06AE	Triglycerides	PIPERAZINE DERIVATIVES	-1.23883	FALSE	19.5073
TG(17:1_32:1)	R06AX	Triglycerides	OTHER ANTIHISTAMINES FOR SYSTEMIC USE	-1.52527	FALSE	19.5073
TG(17:1_32:1)	S01	Triglycerides	OPHTHALMOLOGICALS	-0.448025	FALSE	19.5073
TG(17:1_32:1)	S01ED	Triglycerides	BETA BLOCKING AGENTS	0.733588	FALSE	19.5073
TG(17:1_32:1)	S01EE	Triglycerides	PROSTAGLANDIN ANALOGUES	-0.537869	FALSE	19.5073
TG(17:1_32:1)	S01XA	Triglycerides	OTHER OPHTHALMOLOGICALS	-1.33471	FALSE	19.5073
TG(17:1_34:1)	A	Triglycerides	ALIMENTARY TRACT AND METABOLISM	0.573731	FALSE	19.5073
TG(17:1_34:1)	A02BA	Triglycerides	H2-RECEPTOR ANTAGONISTS	-0.536461	FALSE	19.5073
TG(17:1_34:1)	A02BC	Triglycerides	PROTON PUMP INHIBITORS	1.38871	FALSE	19.5073
TG(17:1_34:1)	A06A	Triglycerides	DRUGS FOR CONSTIPATION	-0.0658456	FALSE	19.5073
TG(17:1_34:1)	A06AA	Triglycerides	SOFTENERS, EMOLLIENTS	-0.00875294	FALSE	19.5073
TG(17:1_34:1)	A06AC	Triglycerides	BULK-FORMING LAXATIVES	-0.178027	FALSE	19.5073
TG(17:1_34:1)	A06AC01	Triglycerides	ISPAGHULA (PSYLLA SEEDS)	0.661346	FALSE	19.5073
TG(17:1_34:1)	A07	Triglycerides	ANTIDIARRHEALS, INTESTINAL ANTIINFLAMMATORY/ANTIINFECTIVE AGENTS	0.398131	FALSE	19.5073
TG(17:1_34:1)	A10	Triglycerides	DRUGS USED IN DIABETES	0.164493	FALSE	19.5073
TG(17:1_34:1)	A10BA	Triglycerides	BIGUANIDES	12.5534	FALSE	19.5073
TG(17:1_34:1)	A10BB	Triglycerides	SULFONYLUREAS	-0.20396	FALSE	19.5073
TG(17:1_34:1)	A11	Triglycerides	VITAMINS	-0.469354	FALSE	19.5073
TG(17:1_34:1)	A11B	Triglycerides	MULTIVITAMINS, PLAIN	-0.722813	FALSE	19.5073
TG(17:1_34:1)	A11G	Triglycerides	ASCORBIC ACID (VITAMIN C), INCL. COMBINATIONS	7.83667	FALSE	19.5073
TG(17:1_34:1)	A12	Triglycerides	MINERALS	0.506029	FALSE	19.5073
TG(17:1_34:1)	A12BA	Triglycerides	POTASSIUM	0.748366	FALSE	19.5073
TG(17:1_34:1)	A12CB	Triglycerides	ZINC	0.34347	FALSE	19.5073
TG(17:1_34:1)	A12CE	Triglycerides	SELENIUM	-0.223068	FALSE	19.5073
TG(17:1_34:1)	B01AA	Triglycerides	VITAMIN K ANTAGONISTS	7.20017	FALSE	19.5073
TG(17:1_34:1)	B01AC	Triglycerides	PLATELET AGGREGATION INHIBITORS EXCL. HEPARIN	-0.764742	FALSE	19.5073
TG(17:1_34:1)	B03A	Triglycerides	IRON PREPARATIONS	-1.22525	FALSE	19.5073
TG(17:1_34:1)	B03BA	Triglycerides	VITAMIN B12 (CYANOCOBALAMIN AND ANALOGUES)	-0.373422	FALSE	19.5073
TG(17:1_34:1)	B03BB	Triglycerides	FOLIC ACID AND DERIVATIVES	0.284749	FALSE	19.5073
TG(17:1_34:1)	C	Triglycerides	CARDIOVASCULAR SYSTEM	0.459302	FALSE	19.5073
TG(17:1_34:1)	C01	Triglycerides	CARDIAC THERAPY	9.91283	FALSE	19.5073
TG(17:1_34:1)	C01DA	Triglycerides	ORGANIC NITRATES	-1.18252	FALSE	19.5073
TG(17:1_34:1)	C01EB	Triglycerides	OTHER CARDIAC PREPARATIONS	1.63836	FALSE	19.5073
TG(17:1_34:1)	C02	Triglycerides	ANTIHYPERTENSIVES	-0.51952	FALSE	19.5073
TG(17:1_34:1)	C03	Triglycerides	DIURETICS	-0.299997	FALSE	19.5073
TG(17:1_34:1)	C03AA	Triglycerides	THIAZIDES, PLAIN	11.07	FALSE	19.5073
TG(17:1_34:1)	C03CA	Triglycerides	SULFONAMIDES, PLAIN	-0.345153	FALSE	19.5073
TG(17:1_34:1)	C03EA	Triglycerides	LOW-CEILING DIURETICS AND POTASSIUM-SPARING AGENTS	1.99273	FALSE	19.5073
TG(17:1_34:1)	C07A	Triglycerides	BETA BLOCKING AGENTS	-0.211445	FALSE	19.5073
TG(17:1_34:1)	C07AB	Triglycerides	BETA BLOCKING AGENTS, SELECTIVE	2.65854	FALSE	19.5073
TG(17:1_34:1)	C08CA	Triglycerides	DIHYDROPYRIDINE DERIVATIVES	1.25749	FALSE	19.5073
TG(17:1_34:1)	C08D	Triglycerides	SELECTIVE CALCIUM CHANNEL BLOCKERS WITH DIRECT CARDIAC EFFECTS	-0.24941	FALSE	19.5073
TG(17:1_34:1)	C09AA	Triglycerides	ACE INHIBITORS, PLAIN	3.85026	FALSE	19.5073
TG(17:1_34:1)	C09B	Triglycerides	ACE INHIBITORS, COMBINATIONS	1.08478	FALSE	19.5073
TG(17:1_34:1)	C09CA	Triglycerides	ANGIOTENSIN II RECEPTOR BLOCKERS (ARBS), PLAIN	1.31427	FALSE	19.5073
TG(17:1_34:1)	C10AA	Triglycerides	HMG COA REDUCTASE INHIBITORS	7.40699	FALSE	19.5073
TG(17:1_34:1)	C10AB	Triglycerides	FIBRATES	20.8157	TRUE	19.5073
TG(17:1_34:1)	C10AD	Triglycerides	NICOTINIC ACID AND DERIVATIVES	-0.853792	FALSE	19.5073
TG(17:1_34:1)	C10AX	Triglycerides	OTHER LIPID MODIFYING AGENTS	3.56311	FALSE	19.5073
TG(17:1_34:1)	C10AX06	Triglycerides	OMEGA-3-TRIGLYCERIDES INCL. OTHER ESTERS AND ACIDS	0.380348	FALSE	19.5073
TG(17:1_34:1)	C10BA02	Triglycerides	SIMVASTATIN AND EZETIMIBE	-0.918967	FALSE	19.5073
TG(17:1_34:1)	D	Triglycerides	DERMATOLOGICALS	0.7903	FALSE	19.5073
TG(17:1_34:1)	D07A	Triglycerides	CORTICOSTEROIDS, PLAIN	2.09948	FALSE	19.5073
TG(17:1_34:1)	G03	Triglycerides	SEX HORMONES AND MODULATORS OF THE GENITAL SYSTEM	-0.291995	FALSE	19.5073
TG(17:1_34:1)	G03BA	Triglycerides	3-OXOANDROSTEN (4) DERIVATIVES	-0.970655	FALSE	19.5073
TG(17:1_34:1)	G03C	Triglycerides	ESTROGENS	-0.589059	FALSE	19.5073
TG(17:1_34:1)	G03CA	Triglycerides	NATURAL AND SEMISYNTHETIC ESTROGENS, PLAIN	-0.708915	FALSE	19.5073
TG(17:1_34:1)	G03DA	Triglycerides	PREGNEN (4) DERIVATIVES	5.98732	FALSE	19.5073
TG(17:1_34:1)	G04BD	Triglycerides	DRUGS FOR URINARY FREQUENCY AND INCONTINENCE	-0.932844	FALSE	19.5073
TG(17:1_34:1)	G04BE	Triglycerides	DRUGS USED IN ERECTILE DYSFUNCTION	0.687486	FALSE	19.5073
TG(17:1_34:1)	G04CA	Triglycerides	ALPHA-ADRENORECEPTOR ANTAGONISTS	8.90515	FALSE	19.5073
TG(17:1_34:1)	G04CB	Triglycerides	TESTOSTERONE-5-ALPHA REDUCTASE INHIBITORS	1.30463	FALSE	19.5073
TG(17:1_34:1)	G04CX02	Triglycerides	SABALIS SERRULATAE FRUCTUS	-0.818907	FALSE	19.5073
TG(17:1_34:1)	H	Triglycerides	SYSTEMIC HORMONAL PREPARATIONS, EXCL. SEX HORMONES AND INSULINS	1.14322	FALSE	19.5073
TG(17:1_34:1)	H03AA	Triglycerides	THYROID HORMONES	0.675012	FALSE	19.5073
TG(17:1_34:1)	J01	Triglycerides	ANTIBACTERIALS FOR SYSTEMIC USE	0.453614	FALSE	19.5073
TG(17:1_34:1)	L	Triglycerides	ANTINEOPLASTIC AND IMMUNOMODULATING AGENTS	-0.466567	FALSE	19.5073
TG(17:1_34:1)	M	Triglycerides	MUSCULO-SKELETAL SYSTEM	-0.806442	FALSE	19.5073
TG(17:1_34:1)	M01AB	Triglycerides	ACETIC ACID DERIVATIVES AND RELATED SUBSTANCES	1.80722	FALSE	19.5073
TG(17:1_34:1)	M01AC	Triglycerides	OXICAMS	0.0315178	FALSE	19.5073
TG(17:1_34:1)	M01AE	Triglycerides	PROPIONIC ACID DERIVATIVES	0.602666	FALSE	19.5073
TG(17:1_34:1)	M01AE01	Triglycerides	IBUPROFEN	-0.919901	FALSE	19.5073
TG(17:1_34:1)	M01AH	Triglycerides	COXIBS	0.45026	FALSE	19.5073
TG(17:1_34:1)	M01AX	Triglycerides	OTHER ANTIINFLAMMATORY AND ANTIRHEUMATIC AGENTS, NON-STEROIDS	0.0875583	FALSE	19.5073
TG(17:1_34:1)	M04A	Triglycerides	ANTIGOUT PREPARATIONS	6.84349	FALSE	19.5073
TG(17:1_34:1)	M05BA	Triglycerides	BISPHOSPHONATES	0.704686	FALSE	19.5073
TG(17:1_34:1)	N	Triglycerides	NERVOUS SYSTEM	-1.2813	FALSE	19.5073
TG(17:1_34:1)	N02	Triglycerides	ANALGESICS	1.21613	FALSE	19.5073
TG(17:1_34:1)	N02BA	Triglycerides	SALICYLIC ACID AND DERIVATIVES	0.393814	FALSE	19.5073
TG(17:1_34:1)	N02BE	Triglycerides	ANILIDES	1.736	FALSE	19.5073
TG(17:1_34:1)	N03AX	Triglycerides	OTHER ANTIEPILEPTICS	-0.405043	FALSE	19.5073
TG(17:1_34:1)	N05BA	Triglycerides	BENZODIAZEPINE DERIVATIVES	-0.775226	FALSE	19.5073
TG(17:1_34:1)	N05CF	Triglycerides	BENZODIAZEPINE RELATED DRUGS	-0.967742	FALSE	19.5073
TG(17:1_34:1)	N05CH	Triglycerides	MELATONIN RECEPTOR AGONISTS	-0.408739	FALSE	19.5073
TG(17:1_34:1)	N06	Triglycerides	PSYCHOANALEPTICS	-1.27008	FALSE	19.5073
TG(17:1_34:1)	N06AB	Triglycerides	SELECTIVE SEROTONIN REUPTAKE INHIBITORS	-0.770683	FALSE	19.5073
TG(17:1_34:1)	N06AX	Triglycerides	OTHER ANTIDEPRESSANTS	-0.947265	FALSE	19.5073
TG(17:1_34:1)	R	Triglycerides	RESPIRATORY SYSTEM	0.331266	FALSE	19.5073
TG(17:1_34:1)	R01	Triglycerides	NASAL PREPARATIONS	-0.389755	FALSE	19.5073
TG(17:1_34:1)	R01AD	Triglycerides	CORTICOSTEROIDS	1.95952	FALSE	19.5073
TG(17:1_34:1)	R03A	Triglycerides	ADRENERGICS, INHALANTS	0.680787	FALSE	19.5073
TG(17:1_34:1)	R03CC	Triglycerides	SELECTIVE BETA-2-ADRENORECEPTOR AGONISTS	-0.86319	FALSE	19.5073
TG(17:1_34:1)	R03DC	Triglycerides	LEUKOTRIENE RECEPTOR ANTAGONISTS	-0.0345872	FALSE	19.5073
TG(17:1_34:1)	R06A	Triglycerides	ANTIHISTAMINES FOR SYSTEMIC USE	11.3201	FALSE	19.5073
TG(17:1_34:1)	R06AE	Triglycerides	PIPERAZINE DERIVATIVES	-0.928653	FALSE	19.5073
TG(17:1_34:1)	R06AX	Triglycerides	OTHER ANTIHISTAMINES FOR SYSTEMIC USE	-1.1135	FALSE	19.5073
TG(17:1_34:1)	S01	Triglycerides	OPHTHALMOLOGICALS	-0.00664808	FALSE	19.5073
TG(17:1_34:1)	S01ED	Triglycerides	BETA BLOCKING AGENTS	-0.887023	FALSE	19.5073
TG(17:1_34:1)	S01EE	Triglycerides	PROSTAGLANDIN ANALOGUES	-0.641455	FALSE	19.5073
TG(17:1_34:1)	S01XA	Triglycerides	OTHER OPHTHALMOLOGICALS	-1.01553	FALSE	19.5073
TG(17:1_34:2)	A	Triglycerides	ALIMENTARY TRACT AND METABOLISM	1.291	FALSE	19.5073
TG(17:1_34:2)	A02BA	Triglycerides	H2-RECEPTOR ANTAGONISTS	-0.470337	FALSE	19.5073
TG(17:1_34:2)	A02BC	Triglycerides	PROTON PUMP INHIBITORS	1.04672	FALSE	19.5073
TG(17:1_34:2)	A06A	Triglycerides	DRUGS FOR CONSTIPATION	-0.685868	FALSE	19.5073
TG(17:1_34:2)	A06AA	Triglycerides	SOFTENERS, EMOLLIENTS	0.00718705	FALSE	19.5073
TG(17:1_34:2)	A06AC	Triglycerides	BULK-FORMING LAXATIVES	0.950064	FALSE	19.5073
TG(17:1_34:2)	A06AC01	Triglycerides	ISPAGHULA (PSYLLA SEEDS)	5.81465	FALSE	19.5073
TG(17:1_34:2)	A07	Triglycerides	ANTIDIARRHEALS, INTESTINAL ANTIINFLAMMATORY/ANTIINFECTIVE AGENTS	-0.192133	FALSE	19.5073
TG(17:1_34:2)	A10	Triglycerides	DRUGS USED IN DIABETES	0.313712	FALSE	19.5073
TG(17:1_34:2)	A10BA	Triglycerides	BIGUANIDES	11.0261	FALSE	19.5073
TG(17:1_34:2)	A10BB	Triglycerides	SULFONYLUREAS	-0.612454	FALSE	19.5073
TG(17:1_34:2)	A11	Triglycerides	VITAMINS	0.635523	FALSE	19.5073
TG(17:1_34:2)	A11B	Triglycerides	MULTIVITAMINS, PLAIN	-0.163688	FALSE	19.5073
TG(17:1_34:2)	A11G	Triglycerides	ASCORBIC ACID (VITAMIN C), INCL. COMBINATIONS	8.06912	FALSE	19.5073
TG(17:1_34:2)	A12	Triglycerides	MINERALS	0.528798	FALSE	19.5073
TG(17:1_34:2)	A12BA	Triglycerides	POTASSIUM	-0.182118	FALSE	19.5073
TG(17:1_34:2)	A12CB	Triglycerides	ZINC	0.652309	FALSE	19.5073
TG(17:1_34:2)	A12CE	Triglycerides	SELENIUM	-0.117436	FALSE	19.5073
TG(17:1_34:2)	B01AA	Triglycerides	VITAMIN K ANTAGONISTS	1.04384	FALSE	19.5073
TG(17:1_34:2)	B01AC	Triglycerides	PLATELET AGGREGATION INHIBITORS EXCL. HEPARIN	-1.00285	FALSE	19.5073
TG(17:1_34:2)	B03A	Triglycerides	IRON PREPARATIONS	-1.46698	FALSE	19.5073
TG(17:1_34:2)	B03BA	Triglycerides	VITAMIN B12 (CYANOCOBALAMIN AND ANALOGUES)	-1.07387	FALSE	19.5073
TG(17:1_34:2)	B03BB	Triglycerides	FOLIC ACID AND DERIVATIVES	0.618489	FALSE	19.5073
TG(17:1_34:2)	C	Triglycerides	CARDIOVASCULAR SYSTEM	-0.605804	FALSE	19.5073
TG(17:1_34:2)	C01	Triglycerides	CARDIAC THERAPY	13.5893	FALSE	19.5073
TG(17:1_34:2)	C01DA	Triglycerides	ORGANIC NITRATES	-0.440619	FALSE	19.5073
TG(17:1_34:2)	C01EB	Triglycerides	OTHER CARDIAC PREPARATIONS	6.41939	FALSE	19.5073
TG(17:1_34:2)	C02	Triglycerides	ANTIHYPERTENSIVES	0.171885	FALSE	19.5073
TG(17:1_34:2)	C03	Triglycerides	DIURETICS	-0.644428	FALSE	19.5073
TG(17:1_34:2)	C03AA	Triglycerides	THIAZIDES, PLAIN	9.01312	FALSE	19.5073
TG(17:1_34:2)	C03CA	Triglycerides	SULFONAMIDES, PLAIN	-0.154815	FALSE	19.5073
TG(17:1_34:2)	C03EA	Triglycerides	LOW-CEILING DIURETICS AND POTASSIUM-SPARING AGENTS	1.63768	FALSE	19.5073
TG(17:1_34:2)	C07A	Triglycerides	BETA BLOCKING AGENTS	-0.150958	FALSE	19.5073
TG(17:1_34:2)	C07AB	Triglycerides	BETA BLOCKING AGENTS, SELECTIVE	2.38956	FALSE	19.5073
TG(17:1_34:2)	C08CA	Triglycerides	DIHYDROPYRIDINE DERIVATIVES	0.634637	FALSE	19.5073
TG(17:1_34:2)	C08D	Triglycerides	SELECTIVE CALCIUM CHANNEL BLOCKERS WITH DIRECT CARDIAC EFFECTS	-0.857996	FALSE	19.5073
TG(17:1_34:2)	C09AA	Triglycerides	ACE INHIBITORS, PLAIN	6.5188	FALSE	19.5073
TG(17:1_34:2)	C09B	Triglycerides	ACE INHIBITORS, COMBINATIONS	-0.175688	FALSE	19.5073
TG(17:1_34:2)	C09CA	Triglycerides	ANGIOTENSIN II RECEPTOR BLOCKERS (ARBS), PLAIN	0.641694	FALSE	19.5073
TG(17:1_34:2)	C10AA	Triglycerides	HMG COA REDUCTASE INHIBITORS	6.41037	FALSE	19.5073
TG(17:1_34:2)	C10AB	Triglycerides	FIBRATES	16.6016	FALSE	19.5073
TG(17:1_34:2)	C10AD	Triglycerides	NICOTINIC ACID AND DERIVATIVES	-0.622047	FALSE	19.5073
TG(17:1_34:2)	C10AX	Triglycerides	OTHER LIPID MODIFYING AGENTS	2.58517	FALSE	19.5073
TG(17:1_34:2)	C10AX06	Triglycerides	OMEGA-3-TRIGLYCERIDES INCL. OTHER ESTERS AND ACIDS	-1.01086	FALSE	19.5073
TG(17:1_34:2)	C10BA02	Triglycerides	SIMVASTATIN AND EZETIMIBE	-0.654154	FALSE	19.5073
TG(17:1_34:2)	D	Triglycerides	DERMATOLOGICALS	1.17644	FALSE	19.5073
TG(17:1_34:2)	D07A	Triglycerides	CORTICOSTEROIDS, PLAIN	1.43793	FALSE	19.5073
TG(17:1_34:2)	G03	Triglycerides	SEX HORMONES AND MODULATORS OF THE GENITAL SYSTEM	-0.325279	FALSE	19.5073
TG(17:1_34:2)	G03BA	Triglycerides	3-OXOANDROSTEN (4) DERIVATIVES	-0.22405	FALSE	19.5073
TG(17:1_34:2)	G03C	Triglycerides	ESTROGENS	0.0590086	FALSE	19.5073
TG(17:1_34:2)	G03CA	Triglycerides	NATURAL AND SEMISYNTHETIC ESTROGENS, PLAIN	-1.29626	FALSE	19.5073
TG(17:1_34:2)	G03DA	Triglycerides	PREGNEN (4) DERIVATIVES	2.16126	FALSE	19.5073
TG(17:1_34:2)	G04BD	Triglycerides	DRUGS FOR URINARY FREQUENCY AND INCONTINENCE	-0.867317	FALSE	19.5073
TG(17:1_34:2)	G04BE	Triglycerides	DRUGS USED IN ERECTILE DYSFUNCTION	1.09355	FALSE	19.5073
TG(17:1_34:2)	G04CA	Triglycerides	ALPHA-ADRENORECEPTOR ANTAGONISTS	10.5498	FALSE	19.5073
TG(17:1_34:2)	G04CB	Triglycerides	TESTOSTERONE-5-ALPHA REDUCTASE INHIBITORS	0.671205	FALSE	19.5073
TG(17:1_34:2)	G04CX02	Triglycerides	SABALIS SERRULATAE FRUCTUS	-1.25976	FALSE	19.5073
TG(17:1_34:2)	H	Triglycerides	SYSTEMIC HORMONAL PREPARATIONS, EXCL. SEX HORMONES AND INSULINS	1.22815	FALSE	19.5073
TG(17:1_34:2)	H03AA	Triglycerides	THYROID HORMONES	0.528494	FALSE	19.5073
TG(17:1_34:2)	J01	Triglycerides	ANTIBACTERIALS FOR SYSTEMIC USE	0.325273	FALSE	19.5073
TG(17:1_34:2)	L	Triglycerides	ANTINEOPLASTIC AND IMMUNOMODULATING AGENTS	-0.018456	FALSE	19.5073
TG(17:1_34:2)	M	Triglycerides	MUSCULO-SKELETAL SYSTEM	-0.204105	FALSE	19.5073
TG(17:1_34:2)	M01AB	Triglycerides	ACETIC ACID DERIVATIVES AND RELATED SUBSTANCES	0.613219	FALSE	19.5073
TG(17:1_34:2)	M01AC	Triglycerides	OXICAMS	0.550305	FALSE	19.5073
TG(17:1_34:2)	M01AE	Triglycerides	PROPIONIC ACID DERIVATIVES	0.024375	FALSE	19.5073
TG(17:1_34:2)	M01AE01	Triglycerides	IBUPROFEN	-0.390416	FALSE	19.5073
TG(17:1_34:2)	M01AH	Triglycerides	COXIBS	2.20833	FALSE	19.5073
TG(17:1_34:2)	M01AX	Triglycerides	OTHER ANTIINFLAMMATORY AND ANTIRHEUMATIC AGENTS, NON-STEROIDS	0.0754611	FALSE	19.5073
TG(17:1_34:2)	M04A	Triglycerides	ANTIGOUT PREPARATIONS	7.14143	FALSE	19.5073
TG(17:1_34:2)	M05BA	Triglycerides	BISPHOSPHONATES	0.592905	FALSE	19.5073
TG(17:1_34:2)	N	Triglycerides	NERVOUS SYSTEM	-0.147523	FALSE	19.5073
TG(17:1_34:2)	N02	Triglycerides	ANALGESICS	1.15945	FALSE	19.5073
TG(17:1_34:2)	N02BA	Triglycerides	SALICYLIC ACID AND DERIVATIVES	0.626399	FALSE	19.5073
TG(17:1_34:2)	N02BE	Triglycerides	ANILIDES	3.07754	FALSE	19.5073
TG(17:1_34:2)	N03AX	Triglycerides	OTHER ANTIEPILEPTICS	-0.0675279	FALSE	19.5073
TG(17:1_34:2)	N05BA	Triglycerides	BENZODIAZEPINE DERIVATIVES	-0.150045	FALSE	19.5073
TG(17:1_34:2)	N05CF	Triglycerides	BENZODIAZEPINE RELATED DRUGS	-0.85034	FALSE	19.5073
TG(17:1_34:2)	N05CH	Triglycerides	MELATONIN RECEPTOR AGONISTS	-0.34919	FALSE	19.5073
TG(17:1_34:2)	N06	Triglycerides	PSYCHOANALEPTICS	-1.42639	FALSE	19.5073
TG(17:1_34:2)	N06AB	Triglycerides	SELECTIVE SEROTONIN REUPTAKE INHIBITORS	0.235465	FALSE	19.5073
TG(17:1_34:2)	N06AX	Triglycerides	OTHER ANTIDEPRESSANTS	-0.815544	FALSE	19.5073
TG(17:1_34:2)	R	Triglycerides	RESPIRATORY SYSTEM	0.308469	FALSE	19.5073
TG(17:1_34:2)	R01	Triglycerides	NASAL PREPARATIONS	0.174834	FALSE	19.5073
TG(17:1_34:2)	R01AD	Triglycerides	CORTICOSTEROIDS	1.69558	FALSE	19.5073
TG(17:1_34:2)	R03A	Triglycerides	ADRENERGICS, INHALANTS	0.0177142	FALSE	19.5073
TG(17:1_34:2)	R03CC	Triglycerides	SELECTIVE BETA-2-ADRENORECEPTOR AGONISTS	-0.138238	FALSE	19.5073
TG(17:1_34:2)	R03DC	Triglycerides	LEUKOTRIENE RECEPTOR ANTAGONISTS	0.370634	FALSE	19.5073
TG(17:1_34:2)	R06A	Triglycerides	ANTIHISTAMINES FOR SYSTEMIC USE	5.97649	FALSE	19.5073
TG(17:1_34:2)	R06AE	Triglycerides	PIPERAZINE DERIVATIVES	-1.06759	FALSE	19.5073
TG(17:1_34:2)	R06AX	Triglycerides	OTHER ANTIHISTAMINES FOR SYSTEMIC USE	-1.26095	FALSE	19.5073
TG(17:1_34:2)	S01	Triglycerides	OPHTHALMOLOGICALS	-0.0471729	FALSE	19.5073
TG(17:1_34:2)	S01ED	Triglycerides	BETA BLOCKING AGENTS	-0.471171	FALSE	19.5073
TG(17:1_34:2)	S01EE	Triglycerides	PROSTAGLANDIN ANALOGUES	-0.434982	FALSE	19.5073
TG(17:1_34:2)	S01XA	Triglycerides	OTHER OPHTHALMOLOGICALS	-1.00111	FALSE	19.5073
TG(17:1_34:3)	A	Triglycerides	ALIMENTARY TRACT AND METABOLISM	1.07418	FALSE	19.5073
TG(17:1_34:3)	A02BA	Triglycerides	H2-RECEPTOR ANTAGONISTS	-0.204956	FALSE	19.5073
TG(17:1_34:3)	A02BC	Triglycerides	PROTON PUMP INHIBITORS	0.545184	FALSE	19.5073
TG(17:1_34:3)	A06A	Triglycerides	DRUGS FOR CONSTIPATION	-0.137438	FALSE	19.5073
TG(17:1_34:3)	A06AA	Triglycerides	SOFTENERS, EMOLLIENTS	0.456474	FALSE	19.5073
TG(17:1_34:3)	A06AC	Triglycerides	BULK-FORMING LAXATIVES	0.354693	FALSE	19.5073
TG(17:1_34:3)	A06AC01	Triglycerides	ISPAGHULA (PSYLLA SEEDS)	5.5444	FALSE	19.5073
TG(17:1_34:3)	A07	Triglycerides	ANTIDIARRHEALS, INTESTINAL ANTIINFLAMMATORY/ANTIINFECTIVE AGENTS	0.710448	FALSE	19.5073
TG(17:1_34:3)	A10	Triglycerides	DRUGS USED IN DIABETES	0.950275	FALSE	19.5073
TG(17:1_34:3)	A10BA	Triglycerides	BIGUANIDES	7.29035	FALSE	19.5073
TG(17:1_34:3)	A10BB	Triglycerides	SULFONYLUREAS	-0.395275	FALSE	19.5073
TG(17:1_34:3)	A11	Triglycerides	VITAMINS	1.18196	FALSE	19.5073
TG(17:1_34:3)	A11B	Triglycerides	MULTIVITAMINS, PLAIN	-0.960425	FALSE	19.5073
TG(17:1_34:3)	A11G	Triglycerides	ASCORBIC ACID (VITAMIN C), INCL. COMBINATIONS	8.38262	FALSE	19.5073
TG(17:1_34:3)	A12	Triglycerides	MINERALS	-0.0682165	FALSE	19.5073
TG(17:1_34:3)	A12BA	Triglycerides	POTASSIUM	-0.186874	FALSE	19.5073
TG(17:1_34:3)	A12CB	Triglycerides	ZINC	0.646455	FALSE	19.5073
TG(17:1_34:3)	A12CE	Triglycerides	SELENIUM	-0.142067	FALSE	19.5073
TG(17:1_34:3)	B01AA	Triglycerides	VITAMIN K ANTAGONISTS	-0.252228	FALSE	19.5073
TG(17:1_34:3)	B01AC	Triglycerides	PLATELET AGGREGATION INHIBITORS EXCL. HEPARIN	-0.712545	FALSE	19.5073
TG(17:1_34:3)	B03A	Triglycerides	IRON PREPARATIONS	-2.21659	FALSE	19.5073
TG(17:1_34:3)	B03BA	Triglycerides	VITAMIN B12 (CYANOCOBALAMIN AND ANALOGUES)	-1.58494	FALSE	19.5073
TG(17:1_34:3)	B03BB	Triglycerides	FOLIC ACID AND DERIVATIVES	6.46627	FALSE	19.5073
TG(17:1_34:3)	C	Triglycerides	CARDIOVASCULAR SYSTEM	0.77461	FALSE	19.5073
TG(17:1_34:3)	C01	Triglycerides	CARDIAC THERAPY	10.2264	FALSE	19.5073
TG(17:1_34:3)	C01DA	Triglycerides	ORGANIC NITRATES	0.732222	FALSE	19.5073
TG(17:1_34:3)	C01EB	Triglycerides	OTHER CARDIAC PREPARATIONS	4.7551	FALSE	19.5073
TG(17:1_34:3)	C02	Triglycerides	ANTIHYPERTENSIVES	-0.077518	FALSE	19.5073
TG(17:1_34:3)	C03	Triglycerides	DIURETICS	-1.05978	FALSE	19.5073
TG(17:1_34:3)	C03AA	Triglycerides	THIAZIDES, PLAIN	9.43052	FALSE	19.5073
TG(17:1_34:3)	C03CA	Triglycerides	SULFONAMIDES, PLAIN	0.0169748	FALSE	19.5073
TG(17:1_34:3)	C03EA	Triglycerides	LOW-CEILING DIURETICS AND POTASSIUM-SPARING AGENTS	0.66742	FALSE	19.5073
TG(17:1_34:3)	C07A	Triglycerides	BETA BLOCKING AGENTS	-0.571509	FALSE	19.5073
TG(17:1_34:3)	C07AB	Triglycerides	BETA BLOCKING AGENTS, SELECTIVE	1.84743	FALSE	19.5073
TG(17:1_34:3)	C08CA	Triglycerides	DIHYDROPYRIDINE DERIVATIVES	0.285013	FALSE	19.5073
TG(17:1_34:3)	C08D	Triglycerides	SELECTIVE CALCIUM CHANNEL BLOCKERS WITH DIRECT CARDIAC EFFECTS	-1.32502	FALSE	19.5073
TG(17:1_34:3)	C09AA	Triglycerides	ACE INHIBITORS, PLAIN	2.1512	FALSE	19.5073
TG(17:1_34:3)	C09B	Triglycerides	ACE INHIBITORS, COMBINATIONS	-0.536333	FALSE	19.5073
TG(17:1_34:3)	C09CA	Triglycerides	ANGIOTENSIN II RECEPTOR BLOCKERS (ARBS), PLAIN	-0.0408484	FALSE	19.5073
TG(17:1_34:3)	C10AA	Triglycerides	HMG COA REDUCTASE INHIBITORS	7.69397	FALSE	19.5073
TG(17:1_34:3)	C10AB	Triglycerides	FIBRATES	9.62274	FALSE	19.5073
TG(17:1_34:3)	C10AD	Triglycerides	NICOTINIC ACID AND DERIVATIVES	-1.21907	FALSE	19.5073
TG(17:1_34:3)	C10AX	Triglycerides	OTHER LIPID MODIFYING AGENTS	2.82492	FALSE	19.5073
TG(17:1_34:3)	C10AX06	Triglycerides	OMEGA-3-TRIGLYCERIDES INCL. OTHER ESTERS AND ACIDS	-0.513689	FALSE	19.5073
TG(17:1_34:3)	C10BA02	Triglycerides	SIMVASTATIN AND EZETIMIBE	-0.874176	FALSE	19.5073
TG(17:1_34:3)	D	Triglycerides	DERMATOLOGICALS	1.4473	FALSE	19.5073
TG(17:1_34:3)	D07A	Triglycerides	CORTICOSTEROIDS, PLAIN	0.643839	FALSE	19.5073
TG(17:1_34:3)	G03	Triglycerides	SEX HORMONES AND MODULATORS OF THE GENITAL SYSTEM	0.295982	FALSE	19.5073
TG(17:1_34:3)	G03BA	Triglycerides	3-OXOANDROSTEN (4) DERIVATIVES	0.0850906	FALSE	19.5073
TG(17:1_34:3)	G03C	Triglycerides	ESTROGENS	0.789955	FALSE	19.5073
TG(17:1_34:3)	G03CA	Triglycerides	NATURAL AND SEMISYNTHETIC ESTROGENS, PLAIN	-0.922151	FALSE	19.5073
TG(17:1_34:3)	G03DA	Triglycerides	PREGNEN (4) DERIVATIVES	0.905107	FALSE	19.5073
TG(17:1_34:3)	G04BD	Triglycerides	DRUGS FOR URINARY FREQUENCY AND INCONTINENCE	-1.07631	FALSE	19.5073
TG(17:1_34:3)	G04BE	Triglycerides	DRUGS USED IN ERECTILE DYSFUNCTION	0.26601	FALSE	19.5073
TG(17:1_34:3)	G04CA	Triglycerides	ALPHA-ADRENORECEPTOR ANTAGONISTS	9.93807	FALSE	19.5073
TG(17:1_34:3)	G04CB	Triglycerides	TESTOSTERONE-5-ALPHA REDUCTASE INHIBITORS	0.831103	FALSE	19.5073
TG(17:1_34:3)	G04CX02	Triglycerides	SABALIS SERRULATAE FRUCTUS	-1.29646	FALSE	19.5073
TG(17:1_34:3)	H	Triglycerides	SYSTEMIC HORMONAL PREPARATIONS, EXCL. SEX HORMONES AND INSULINS	2.01409	FALSE	19.5073
TG(17:1_34:3)	H03AA	Triglycerides	THYROID HORMONES	0.0161305	FALSE	19.5073
TG(17:1_34:3)	J01	Triglycerides	ANTIBACTERIALS FOR SYSTEMIC USE	0.259975	FALSE	19.5073
TG(17:1_34:3)	L	Triglycerides	ANTINEOPLASTIC AND IMMUNOMODULATING AGENTS	0.0952833	FALSE	19.5073
TG(17:1_34:3)	M	Triglycerides	MUSCULO-SKELETAL SYSTEM	1.69506	FALSE	19.5073
TG(17:1_34:3)	M01AB	Triglycerides	ACETIC ACID DERIVATIVES AND RELATED SUBSTANCES	-0.165469	FALSE	19.5073
TG(17:1_34:3)	M01AC	Triglycerides	OXICAMS	1.32202	FALSE	19.5073
TG(17:1_34:3)	M01AE	Triglycerides	PROPIONIC ACID DERIVATIVES	1.04781	FALSE	19.5073
TG(17:1_34:3)	M01AE01	Triglycerides	IBUPROFEN	-1.35228	FALSE	19.5073
TG(17:1_34:3)	M01AH	Triglycerides	COXIBS	1.90143	FALSE	19.5073
TG(17:1_34:3)	M01AX	Triglycerides	OTHER ANTIINFLAMMATORY AND ANTIRHEUMATIC AGENTS, NON-STEROIDS	0.196337	FALSE	19.5073
TG(17:1_34:3)	M04A	Triglycerides	ANTIGOUT PREPARATIONS	7.0832	FALSE	19.5073
TG(17:1_34:3)	M05BA	Triglycerides	BISPHOSPHONATES	6.85353	FALSE	19.5073
TG(17:1_34:3)	N	Triglycerides	NERVOUS SYSTEM	-0.471007	FALSE	19.5073
TG(17:1_34:3)	N02	Triglycerides	ANALGESICS	1.8491	FALSE	19.5073
TG(17:1_34:3)	N02BA	Triglycerides	SALICYLIC ACID AND DERIVATIVES	0.900112	FALSE	19.5073
TG(17:1_34:3)	N02BE	Triglycerides	ANILIDES	5.45415	FALSE	19.5073
TG(17:1_34:3)	N03AX	Triglycerides	OTHER ANTIEPILEPTICS	-0.261495	FALSE	19.5073
TG(17:1_34:3)	N05BA	Triglycerides	BENZODIAZEPINE DERIVATIVES	-0.810813	FALSE	19.5073
TG(17:1_34:3)	N05CF	Triglycerides	BENZODIAZEPINE RELATED DRUGS	-0.161053	FALSE	19.5073
TG(17:1_34:3)	N05CH	Triglycerides	MELATONIN RECEPTOR AGONISTS	-0.793296	FALSE	19.5073
TG(17:1_34:3)	N06	Triglycerides	PSYCHOANALEPTICS	-1.47651	FALSE	19.5073
TG(17:1_34:3)	N06AB	Triglycerides	SELECTIVE SEROTONIN REUPTAKE INHIBITORS	0.406115	FALSE	19.5073
TG(17:1_34:3)	N06AX	Triglycerides	OTHER ANTIDEPRESSANTS	-1.22932	FALSE	19.5073
TG(17:1_34:3)	R	Triglycerides	RESPIRATORY SYSTEM	0.00118677	FALSE	19.5073
TG(17:1_34:3)	R01	Triglycerides	NASAL PREPARATIONS	-0.0105323	FALSE	19.5073
TG(17:1_34:3)	R01AD	Triglycerides	CORTICOSTEROIDS	0.0375926	FALSE	19.5073
TG(17:1_34:3)	R03A	Triglycerides	ADRENERGICS, INHALANTS	-0.407045	FALSE	19.5073
TG(17:1_34:3)	R03CC	Triglycerides	SELECTIVE BETA-2-ADRENORECEPTOR AGONISTS	0.300939	FALSE	19.5073
TG(17:1_34:3)	R03DC	Triglycerides	LEUKOTRIENE RECEPTOR ANTAGONISTS	-0.323678	FALSE	19.5073
TG(17:1_34:3)	R06A	Triglycerides	ANTIHISTAMINES FOR SYSTEMIC USE	1.3794	FALSE	19.5073
TG(17:1_34:3)	R06AE	Triglycerides	PIPERAZINE DERIVATIVES	-0.504212	FALSE	19.5073
TG(17:1_34:3)	R06AX	Triglycerides	OTHER ANTIHISTAMINES FOR SYSTEMIC USE	-1.37852	FALSE	19.5073
TG(17:1_34:3)	S01	Triglycerides	OPHTHALMOLOGICALS	0.536617	FALSE	19.5073
TG(17:1_34:3)	S01ED	Triglycerides	BETA BLOCKING AGENTS	-0.296052	FALSE	19.5073
TG(17:1_34:3)	S01EE	Triglycerides	PROSTAGLANDIN ANALOGUES	-0.316458	FALSE	19.5073
TG(17:1_34:3)	S01XA	Triglycerides	OTHER OPHTHALMOLOGICALS	0.768684	FALSE	19.5073
TG(17:1_36:3)	A	Triglycerides	ALIMENTARY TRACT AND METABOLISM	0.628245	FALSE	19.5073
TG(17:1_36:3)	A02BA	Triglycerides	H2-RECEPTOR ANTAGONISTS	-0.280636	FALSE	19.5073
TG(17:1_36:3)	A02BC	Triglycerides	PROTON PUMP INHIBITORS	-0.50287	FALSE	19.5073
TG(17:1_36:3)	A06A	Triglycerides	DRUGS FOR CONSTIPATION	0.224115	FALSE	19.5073
TG(17:1_36:3)	A06AA	Triglycerides	SOFTENERS, EMOLLIENTS	0.726965	FALSE	19.5073
TG(17:1_36:3)	A06AC	Triglycerides	BULK-FORMING LAXATIVES	0.739047	FALSE	19.5073
TG(17:1_36:3)	A06AC01	Triglycerides	ISPAGHULA (PSYLLA SEEDS)	0.725047	FALSE	19.5073
TG(17:1_36:3)	A07	Triglycerides	ANTIDIARRHEALS, INTESTINAL ANTIINFLAMMATORY/ANTIINFECTIVE AGENTS	0.0544505	FALSE	19.5073
TG(17:1_36:3)	A10	Triglycerides	DRUGS USED IN DIABETES	3.54336	FALSE	19.5073
TG(17:1_36:3)	A10BA	Triglycerides	BIGUANIDES	11.431	FALSE	19.5073
TG(17:1_36:3)	A10BB	Triglycerides	SULFONYLUREAS	-0.42122	FALSE	19.5073
TG(17:1_36:3)	A11	Triglycerides	VITAMINS	0.292476	FALSE	19.5073
TG(17:1_36:3)	A11B	Triglycerides	MULTIVITAMINS, PLAIN	0.0877017	FALSE	19.5073
TG(17:1_36:3)	A11G	Triglycerides	ASCORBIC ACID (VITAMIN C), INCL. COMBINATIONS	1.01519	FALSE	19.5073
TG(17:1_36:3)	A12	Triglycerides	MINERALS	1.03541	FALSE	19.5073
TG(17:1_36:3)	A12BA	Triglycerides	POTASSIUM	-0.762682	FALSE	19.5073
TG(17:1_36:3)	A12CB	Triglycerides	ZINC	0.773326	FALSE	19.5073
TG(17:1_36:3)	A12CE	Triglycerides	SELENIUM	1.04856	FALSE	19.5073
TG(17:1_36:3)	B01AA	Triglycerides	VITAMIN K ANTAGONISTS	-1.2549	FALSE	19.5073
TG(17:1_36:3)	B01AC	Triglycerides	PLATELET AGGREGATION INHIBITORS EXCL. HEPARIN	-0.678791	FALSE	19.5073
TG(17:1_36:3)	B03A	Triglycerides	IRON PREPARATIONS	-1.69568	FALSE	19.5073
TG(17:1_36:3)	B03BA	Triglycerides	VITAMIN B12 (CYANOCOBALAMIN AND ANALOGUES)	-0.348062	FALSE	19.5073
TG(17:1_36:3)	B03BB	Triglycerides	FOLIC ACID AND DERIVATIVES	1.60151	FALSE	19.5073
TG(17:1_36:3)	C	Triglycerides	CARDIOVASCULAR SYSTEM	0.07059	FALSE	19.5073
TG(17:1_36:3)	C01	Triglycerides	CARDIAC THERAPY	5.18228	FALSE	19.5073
TG(17:1_36:3)	C01DA	Triglycerides	ORGANIC NITRATES	-0.57499	FALSE	19.5073
TG(17:1_36:3)	C01EB	Triglycerides	OTHER CARDIAC PREPARATIONS	2.04044	FALSE	19.5073
TG(17:1_36:3)	C02	Triglycerides	ANTIHYPERTENSIVES	-0.324594	FALSE	19.5073
TG(17:1_36:3)	C03	Triglycerides	DIURETICS	-0.40681	FALSE	19.5073
TG(17:1_36:3)	C03AA	Triglycerides	THIAZIDES, PLAIN	2.47931	FALSE	19.5073
TG(17:1_36:3)	C03CA	Triglycerides	SULFONAMIDES, PLAIN	-0.778892	FALSE	19.5073
TG(17:1_36:3)	C03EA	Triglycerides	LOW-CEILING DIURETICS AND POTASSIUM-SPARING AGENTS	0.439169	FALSE	19.5073
TG(17:1_36:3)	C07A	Triglycerides	BETA BLOCKING AGENTS	0.08129	FALSE	19.5073
TG(17:1_36:3)	C07AB	Triglycerides	BETA BLOCKING AGENTS, SELECTIVE	8.67029	FALSE	19.5073
TG(17:1_36:3)	C08CA	Triglycerides	DIHYDROPYRIDINE DERIVATIVES	-0.284542	FALSE	19.5073
TG(17:1_36:3)	C08D	Triglycerides	SELECTIVE CALCIUM CHANNEL BLOCKERS WITH DIRECT CARDIAC EFFECTS	0.900851	FALSE	19.5073
TG(17:1_36:3)	C09AA	Triglycerides	ACE INHIBITORS, PLAIN	2.36417	FALSE	19.5073
TG(17:1_36:3)	C09B	Triglycerides	ACE INHIBITORS, COMBINATIONS	0.160711	FALSE	19.5073
TG(17:1_36:3)	C09CA	Triglycerides	ANGIOTENSIN II RECEPTOR BLOCKERS (ARBS), PLAIN	0.326306	FALSE	19.5073
TG(17:1_36:3)	C10AA	Triglycerides	HMG COA REDUCTASE INHIBITORS	22.7342	TRUE	19.5073
TG(17:1_36:3)	C10AB	Triglycerides	FIBRATES	-0.020691	FALSE	19.5073
TG(17:1_36:3)	C10AD	Triglycerides	NICOTINIC ACID AND DERIVATIVES	-0.406402	FALSE	19.5073
TG(17:1_36:3)	C10AX	Triglycerides	OTHER LIPID MODIFYING AGENTS	6.25374	FALSE	19.5073
TG(17:1_36:3)	C10AX06	Triglycerides	OMEGA-3-TRIGLYCERIDES INCL. OTHER ESTERS AND ACIDS	-0.891377	FALSE	19.5073
TG(17:1_36:3)	C10BA02	Triglycerides	SIMVASTATIN AND EZETIMIBE	0.17369	FALSE	19.5073
TG(17:1_36:3)	D	Triglycerides	DERMATOLOGICALS	6.3534	FALSE	19.5073
TG(17:1_36:3)	D07A	Triglycerides	CORTICOSTEROIDS, PLAIN	0.0984469	FALSE	19.5073
TG(17:1_36:3)	G03	Triglycerides	SEX HORMONES AND MODULATORS OF THE GENITAL SYSTEM	0.134569	FALSE	19.5073
TG(17:1_36:3)	G03BA	Triglycerides	3-OXOANDROSTEN (4) DERIVATIVES	0.20688	FALSE	19.5073
TG(17:1_36:3)	G03C	Triglycerides	ESTROGENS	-0.412471	FALSE	19.5073
TG(17:1_36:3)	G03CA	Triglycerides	NATURAL AND SEMISYNTHETIC ESTROGENS, PLAIN	-0.95757	FALSE	19.5073
TG(17:1_36:3)	G03DA	Triglycerides	PREGNEN (4) DERIVATIVES	1.63808	FALSE	19.5073
TG(17:1_36:3)	G04BD	Triglycerides	DRUGS FOR URINARY FREQUENCY AND INCONTINENCE	0.177864	FALSE	19.5073
TG(17:1_36:3)	G04BE	Triglycerides	DRUGS USED IN ERECTILE DYSFUNCTION	-0.133901	FALSE	19.5073
TG(17:1_36:3)	G04CA	Triglycerides	ALPHA-ADRENORECEPTOR ANTAGONISTS	1.5545	FALSE	19.5073
TG(17:1_36:3)	G04CB	Triglycerides	TESTOSTERONE-5-ALPHA REDUCTASE INHIBITORS	2.01172	FALSE	19.5073
TG(17:1_36:3)	G04CX02	Triglycerides	SABALIS SERRULATAE FRUCTUS	-0.564295	FALSE	19.5073
TG(17:1_36:3)	H	Triglycerides	SYSTEMIC HORMONAL PREPARATIONS, EXCL. SEX HORMONES AND INSULINS	-0.00950008	FALSE	19.5073
TG(17:1_36:3)	H03AA	Triglycerides	THYROID HORMONES	-0.319991	FALSE	19.5073
TG(17:1_36:3)	J01	Triglycerides	ANTIBACTERIALS FOR SYSTEMIC USE	-0.728025	FALSE	19.5073
TG(17:1_36:3)	L	Triglycerides	ANTINEOPLASTIC AND IMMUNOMODULATING AGENTS	-0.388433	FALSE	19.5073
TG(17:1_36:3)	M	Triglycerides	MUSCULO-SKELETAL SYSTEM	2.38616	FALSE	19.5073
TG(17:1_36:3)	M01AB	Triglycerides	ACETIC ACID DERIVATIVES AND RELATED SUBSTANCES	0.0689313	FALSE	19.5073
TG(17:1_36:3)	M01AC	Triglycerides	OXICAMS	-1.36441	FALSE	19.5073
TG(17:1_36:3)	M01AE	Triglycerides	PROPIONIC ACID DERIVATIVES	0.216794	FALSE	19.5073
TG(17:1_36:3)	M01AE01	Triglycerides	IBUPROFEN	-0.7443	FALSE	19.5073
TG(17:1_36:3)	M01AH	Triglycerides	COXIBS	14.3064	FALSE	19.5073
TG(17:1_36:3)	M01AX	Triglycerides	OTHER ANTIINFLAMMATORY AND ANTIRHEUMATIC AGENTS, NON-STEROIDS	0.147895	FALSE	19.5073
TG(17:1_36:3)	M04A	Triglycerides	ANTIGOUT PREPARATIONS	6.00361	FALSE	19.5073
TG(17:1_36:3)	M05BA	Triglycerides	BISPHOSPHONATES	9.72938	FALSE	19.5073
TG(17:1_36:3)	N	Triglycerides	NERVOUS SYSTEM	-0.227973	FALSE	19.5073
TG(17:1_36:3)	N02	Triglycerides	ANALGESICS	-0.252224	FALSE	19.5073
TG(17:1_36:3)	N02BA	Triglycerides	SALICYLIC ACID AND DERIVATIVES	0.73244	FALSE	19.5073
TG(17:1_36:3)	N02BE	Triglycerides	ANILIDES	11.3246	FALSE	19.5073
TG(17:1_36:3)	N03AX	Triglycerides	OTHER ANTIEPILEPTICS	0.198022	FALSE	19.5073
TG(17:1_36:3)	N05BA	Triglycerides	BENZODIAZEPINE DERIVATIVES	-0.762869	FALSE	19.5073
TG(17:1_36:3)	N05CF	Triglycerides	BENZODIAZEPINE RELATED DRUGS	0.287743	FALSE	19.5073
TG(17:1_36:3)	N05CH	Triglycerides	MELATONIN RECEPTOR AGONISTS	-0.872109	FALSE	19.5073
TG(17:1_36:3)	N06	Triglycerides	PSYCHOANALEPTICS	-0.431829	FALSE	19.5073
TG(17:1_36:3)	N06AB	Triglycerides	SELECTIVE SEROTONIN REUPTAKE INHIBITORS	-0.479181	FALSE	19.5073
TG(17:1_36:3)	N06AX	Triglycerides	OTHER ANTIDEPRESSANTS	-0.393948	FALSE	19.5073
TG(17:1_36:3)	R	Triglycerides	RESPIRATORY SYSTEM	-0.163441	FALSE	19.5073
TG(17:1_36:3)	R01	Triglycerides	NASAL PREPARATIONS	1.27515	FALSE	19.5073
TG(17:1_36:3)	R01AD	Triglycerides	CORTICOSTEROIDS	1.04875	FALSE	19.5073
TG(17:1_36:3)	R03A	Triglycerides	ADRENERGICS, INHALANTS	-0.374565	FALSE	19.5073
TG(17:1_36:3)	R03CC	Triglycerides	SELECTIVE BETA-2-ADRENORECEPTOR AGONISTS	0.401818	FALSE	19.5073
TG(17:1_36:3)	R03DC	Triglycerides	LEUKOTRIENE RECEPTOR ANTAGONISTS	0.277547	FALSE	19.5073
TG(17:1_36:3)	R06A	Triglycerides	ANTIHISTAMINES FOR SYSTEMIC USE	-1.03976	FALSE	19.5073
TG(17:1_36:3)	R06AE	Triglycerides	PIPERAZINE DERIVATIVES	-0.0325826	FALSE	19.5073
TG(17:1_36:3)	R06AX	Triglycerides	OTHER ANTIHISTAMINES FOR SYSTEMIC USE	0.185319	FALSE	19.5073
TG(17:1_36:3)	S01	Triglycerides	OPHTHALMOLOGICALS	-0.142099	FALSE	19.5073
TG(17:1_36:3)	S01ED	Triglycerides	BETA BLOCKING AGENTS	-0.440902	FALSE	19.5073
TG(17:1_36:3)	S01EE	Triglycerides	PROSTAGLANDIN ANALOGUES	0.111775	FALSE	19.5073
TG(17:1_36:3)	S01XA	Triglycerides	OTHER OPHTHALMOLOGICALS	1.38814	FALSE	19.5073
TG(17:1_36:4)	A	Triglycerides	ALIMENTARY TRACT AND METABOLISM	0.985891	FALSE	19.5073
TG(17:1_36:4)	A02BA	Triglycerides	H2-RECEPTOR ANTAGONISTS	0.192219	FALSE	19.5073
TG(17:1_36:4)	A02BC	Triglycerides	PROTON PUMP INHIBITORS	-0.0660136	FALSE	19.5073
TG(17:1_36:4)	A06A	Triglycerides	DRUGS FOR CONSTIPATION	0.0659807	FALSE	19.5073
TG(17:1_36:4)	A06AA	Triglycerides	SOFTENERS, EMOLLIENTS	0.959957	FALSE	19.5073
TG(17:1_36:4)	A06AC	Triglycerides	BULK-FORMING LAXATIVES	0.785898	FALSE	19.5073
TG(17:1_36:4)	A06AC01	Triglycerides	ISPAGHULA (PSYLLA SEEDS)	2.71483	FALSE	19.5073
TG(17:1_36:4)	A07	Triglycerides	ANTIDIARRHEALS, INTESTINAL ANTIINFLAMMATORY/ANTIINFECTIVE AGENTS	-0.103175	FALSE	19.5073
TG(17:1_36:4)	A10	Triglycerides	DRUGS USED IN DIABETES	2.23092	FALSE	19.5073
TG(17:1_36:4)	A10BA	Triglycerides	BIGUANIDES	12.2719	FALSE	19.5073
TG(17:1_36:4)	A10BB	Triglycerides	SULFONYLUREAS	-0.635664	FALSE	19.5073
TG(17:1_36:4)	A11	Triglycerides	VITAMINS	3.38226	FALSE	19.5073
TG(17:1_36:4)	A11B	Triglycerides	MULTIVITAMINS, PLAIN	-0.0482294	FALSE	19.5073
TG(17:1_36:4)	A11G	Triglycerides	ASCORBIC ACID (VITAMIN C), INCL. COMBINATIONS	1.6079	FALSE	19.5073
TG(17:1_36:4)	A12	Triglycerides	MINERALS	1.29222	FALSE	19.5073
TG(17:1_36:4)	A12BA	Triglycerides	POTASSIUM	-0.229167	FALSE	19.5073
TG(17:1_36:4)	A12CB	Triglycerides	ZINC	1.18985	FALSE	19.5073
TG(17:1_36:4)	A12CE	Triglycerides	SELENIUM	0.638124	FALSE	19.5073
TG(17:1_36:4)	B01AA	Triglycerides	VITAMIN K ANTAGONISTS	-0.958488	FALSE	19.5073
TG(17:1_36:4)	B01AC	Triglycerides	PLATELET AGGREGATION INHIBITORS EXCL. HEPARIN	-1.1199	FALSE	19.5073
TG(17:1_36:4)	B03A	Triglycerides	IRON PREPARATIONS	-2.4328	FALSE	19.5073
TG(17:1_36:4)	B03BA	Triglycerides	VITAMIN B12 (CYANOCOBALAMIN AND ANALOGUES)	-0.265331	FALSE	19.5073
TG(17:1_36:4)	B03BB	Triglycerides	FOLIC ACID AND DERIVATIVES	1.00737	FALSE	19.5073
TG(17:1_36:4)	C	Triglycerides	CARDIOVASCULAR SYSTEM	1.21959	FALSE	19.5073
TG(17:1_36:4)	C01	Triglycerides	CARDIAC THERAPY	14.9319	FALSE	19.5073
TG(17:1_36:4)	C01DA	Triglycerides	ORGANIC NITRATES	-0.791265	FALSE	19.5073
TG(17:1_36:4)	C01EB	Triglycerides	OTHER CARDIAC PREPARATIONS	8.90587	FALSE	19.5073
TG(17:1_36:4)	C02	Triglycerides	ANTIHYPERTENSIVES	-0.247343	FALSE	19.5073
TG(17:1_36:4)	C03	Triglycerides	DIURETICS	-0.444191	FALSE	19.5073
TG(17:1_36:4)	C03AA	Triglycerides	THIAZIDES, PLAIN	5.64543	FALSE	19.5073
TG(17:1_36:4)	C03CA	Triglycerides	SULFONAMIDES, PLAIN	-0.388817	FALSE	19.5073
TG(17:1_36:4)	C03EA	Triglycerides	LOW-CEILING DIURETICS AND POTASSIUM-SPARING AGENTS	-0.755458	FALSE	19.5073
TG(17:1_36:4)	C07A	Triglycerides	BETA BLOCKING AGENTS	-0.497664	FALSE	19.5073
TG(17:1_36:4)	C07AB	Triglycerides	BETA BLOCKING AGENTS, SELECTIVE	2.05213	FALSE	19.5073
TG(17:1_36:4)	C08CA	Triglycerides	DIHYDROPYRIDINE DERIVATIVES	-0.471196	FALSE	19.5073
TG(17:1_36:4)	C08D	Triglycerides	SELECTIVE CALCIUM CHANNEL BLOCKERS WITH DIRECT CARDIAC EFFECTS	0.583001	FALSE	19.5073
TG(17:1_36:4)	C09AA	Triglycerides	ACE INHIBITORS, PLAIN	9.54851	FALSE	19.5073
TG(17:1_36:4)	C09B	Triglycerides	ACE INHIBITORS, COMBINATIONS	-0.158075	FALSE	19.5073
TG(17:1_36:4)	C09CA	Triglycerides	ANGIOTENSIN II RECEPTOR BLOCKERS (ARBS), PLAIN	0.278443	FALSE	19.5073
TG(17:1_36:4)	C10AA	Triglycerides	HMG COA REDUCTASE INHIBITORS	11.8738	FALSE	19.5073
TG(17:1_36:4)	C10AB	Triglycerides	FIBRATES	0.0890601	FALSE	19.5073
TG(17:1_36:4)	C10AD	Triglycerides	NICOTINIC ACID AND DERIVATIVES	-1.59511	FALSE	19.5073
TG(17:1_36:4)	C10AX	Triglycerides	OTHER LIPID MODIFYING AGENTS	3.79183	FALSE	19.5073
TG(17:1_36:4)	C10AX06	Triglycerides	OMEGA-3-TRIGLYCERIDES INCL. OTHER ESTERS AND ACIDS	0.412791	FALSE	19.5073
TG(17:1_36:4)	C10BA02	Triglycerides	SIMVASTATIN AND EZETIMIBE	0.416356	FALSE	19.5073
TG(17:1_36:4)	D	Triglycerides	DERMATOLOGICALS	3.40072	FALSE	19.5073
TG(17:1_36:4)	D07A	Triglycerides	CORTICOSTEROIDS, PLAIN	2.08213	FALSE	19.5073
TG(17:1_36:4)	G03	Triglycerides	SEX HORMONES AND MODULATORS OF THE GENITAL SYSTEM	0.560831	FALSE	19.5073
TG(17:1_36:4)	G03BA	Triglycerides	3-OXOANDROSTEN (4) DERIVATIVES	-0.845642	FALSE	19.5073
TG(17:1_36:4)	G03C	Triglycerides	ESTROGENS	0.209311	FALSE	19.5073
TG(17:1_36:4)	G03CA	Triglycerides	NATURAL AND SEMISYNTHETIC ESTROGENS, PLAIN	-0.411229	FALSE	19.5073
TG(17:1_36:4)	G03DA	Triglycerides	PREGNEN (4) DERIVATIVES	1.56654	FALSE	19.5073
TG(17:1_36:4)	G04BD	Triglycerides	DRUGS FOR URINARY FREQUENCY AND INCONTINENCE	-0.125415	FALSE	19.5073
TG(17:1_36:4)	G04BE	Triglycerides	DRUGS USED IN ERECTILE DYSFUNCTION	0.224563	FALSE	19.5073
TG(17:1_36:4)	G04CA	Triglycerides	ALPHA-ADRENORECEPTOR ANTAGONISTS	6.13725	FALSE	19.5073
TG(17:1_36:4)	G04CB	Triglycerides	TESTOSTERONE-5-ALPHA REDUCTASE INHIBITORS	4.9139	FALSE	19.5073
TG(17:1_36:4)	G04CX02	Triglycerides	SABALIS SERRULATAE FRUCTUS	-0.807558	FALSE	19.5073
TG(17:1_36:4)	H	Triglycerides	SYSTEMIC HORMONAL PREPARATIONS, EXCL. SEX HORMONES AND INSULINS	-0.156991	FALSE	19.5073
TG(17:1_36:4)	H03AA	Triglycerides	THYROID HORMONES	0.686248	FALSE	19.5073
TG(17:1_36:4)	J01	Triglycerides	ANTIBACTERIALS FOR SYSTEMIC USE	-0.51143	FALSE	19.5073
TG(17:1_36:4)	L	Triglycerides	ANTINEOPLASTIC AND IMMUNOMODULATING AGENTS	-0.141964	FALSE	19.5073
TG(17:1_36:4)	M	Triglycerides	MUSCULO-SKELETAL SYSTEM	7.79531	FALSE	19.5073
TG(17:1_36:4)	M01AB	Triglycerides	ACETIC ACID DERIVATIVES AND RELATED SUBSTANCES	-0.675114	FALSE	19.5073
TG(17:1_36:4)	M01AC	Triglycerides	OXICAMS	-1.09493	FALSE	19.5073
TG(17:1_36:4)	M01AE	Triglycerides	PROPIONIC ACID DERIVATIVES	1.09735	FALSE	19.5073
TG(17:1_36:4)	M01AE01	Triglycerides	IBUPROFEN	-0.0486227	FALSE	19.5073
TG(17:1_36:4)	M01AH	Triglycerides	COXIBS	3.66745	FALSE	19.5073
TG(17:1_36:4)	M01AX	Triglycerides	OTHER ANTIINFLAMMATORY AND ANTIRHEUMATIC AGENTS, NON-STEROIDS	0.292227	FALSE	19.5073
TG(17:1_36:4)	M04A	Triglycerides	ANTIGOUT PREPARATIONS	1.82623	FALSE	19.5073
TG(17:1_36:4)	M05BA	Triglycerides	BISPHOSPHONATES	1.51151	FALSE	19.5073
TG(17:1_36:4)	N	Triglycerides	NERVOUS SYSTEM	-0.184231	FALSE	19.5073
TG(17:1_36:4)	N02	Triglycerides	ANALGESICS	-0.980195	FALSE	19.5073
TG(17:1_36:4)	N02BA	Triglycerides	SALICYLIC ACID AND DERIVATIVES	0.598423	FALSE	19.5073
TG(17:1_36:4)	N02BE	Triglycerides	ANILIDES	7.79368	FALSE	19.5073
TG(17:1_36:4)	N03AX	Triglycerides	OTHER ANTIEPILEPTICS	-0.209554	FALSE	19.5073
TG(17:1_36:4)	N05BA	Triglycerides	BENZODIAZEPINE DERIVATIVES	-1.25081	FALSE	19.5073
TG(17:1_36:4)	N05CF	Triglycerides	BENZODIAZEPINE RELATED DRUGS	-0.0183652	FALSE	19.5073
TG(17:1_36:4)	N05CH	Triglycerides	MELATONIN RECEPTOR AGONISTS	-0.63747	FALSE	19.5073
TG(17:1_36:4)	N06	Triglycerides	PSYCHOANALEPTICS	-0.615808	FALSE	19.5073
TG(17:1_36:4)	N06AB	Triglycerides	SELECTIVE SEROTONIN REUPTAKE INHIBITORS	0.224534	FALSE	19.5073
TG(17:1_36:4)	N06AX	Triglycerides	OTHER ANTIDEPRESSANTS	-1.07892	FALSE	19.5073
TG(17:1_36:4)	R	Triglycerides	RESPIRATORY SYSTEM	0.482293	FALSE	19.5073
TG(17:1_36:4)	R01	Triglycerides	NASAL PREPARATIONS	0.526109	FALSE	19.5073
TG(17:1_36:4)	R01AD	Triglycerides	CORTICOSTEROIDS	0.915524	FALSE	19.5073
TG(17:1_36:4)	R03A	Triglycerides	ADRENERGICS, INHALANTS	-0.753532	FALSE	19.5073
TG(17:1_36:4)	R03CC	Triglycerides	SELECTIVE BETA-2-ADRENORECEPTOR AGONISTS	1.28488	FALSE	19.5073
TG(17:1_36:4)	R03DC	Triglycerides	LEUKOTRIENE RECEPTOR ANTAGONISTS	-0.637117	FALSE	19.5073
TG(17:1_36:4)	R06A	Triglycerides	ANTIHISTAMINES FOR SYSTEMIC USE	0.144709	FALSE	19.5073
TG(17:1_36:4)	R06AE	Triglycerides	PIPERAZINE DERIVATIVES	0.351519	FALSE	19.5073
TG(17:1_36:4)	R06AX	Triglycerides	OTHER ANTIHISTAMINES FOR SYSTEMIC USE	-0.915117	FALSE	19.5073
TG(17:1_36:4)	S01	Triglycerides	OPHTHALMOLOGICALS	0.797897	FALSE	19.5073
TG(17:1_36:4)	S01ED	Triglycerides	BETA BLOCKING AGENTS	-0.579546	FALSE	19.5073
TG(17:1_36:4)	S01EE	Triglycerides	PROSTAGLANDIN ANALOGUES	-0.570773	FALSE	19.5073
TG(17:1_36:4)	S01XA	Triglycerides	OTHER OPHTHALMOLOGICALS	-0.0114657	FALSE	19.5073
TG(17:1_36:5)	A	Triglycerides	ALIMENTARY TRACT AND METABOLISM	0.634503	FALSE	19.5073
TG(17:1_36:5)	A02BA	Triglycerides	H2-RECEPTOR ANTAGONISTS	-0.487782	FALSE	19.5073
TG(17:1_36:5)	A02BC	Triglycerides	PROTON PUMP INHIBITORS	0.0219945	FALSE	19.5073
TG(17:1_36:5)	A06A	Triglycerides	DRUGS FOR CONSTIPATION	-0.440736	FALSE	19.5073
TG(17:1_36:5)	A06AA	Triglycerides	SOFTENERS, EMOLLIENTS	0.0582118	FALSE	19.5073
TG(17:1_36:5)	A06AC	Triglycerides	BULK-FORMING LAXATIVES	0.637878	FALSE	19.5073
TG(17:1_36:5)	A06AC01	Triglycerides	ISPAGHULA (PSYLLA SEEDS)	1.56081	FALSE	19.5073
TG(17:1_36:5)	A07	Triglycerides	ANTIDIARRHEALS, INTESTINAL ANTIINFLAMMATORY/ANTIINFECTIVE AGENTS	-0.542654	FALSE	19.5073
TG(17:1_36:5)	A10	Triglycerides	DRUGS USED IN DIABETES	2.17284	FALSE	19.5073
TG(17:1_36:5)	A10BA	Triglycerides	BIGUANIDES	14.4064	FALSE	19.5073
TG(17:1_36:5)	A10BB	Triglycerides	SULFONYLUREAS	-0.931135	FALSE	19.5073
TG(17:1_36:5)	A11	Triglycerides	VITAMINS	1.1021	FALSE	19.5073
TG(17:1_36:5)	A11B	Triglycerides	MULTIVITAMINS, PLAIN	0.300462	FALSE	19.5073
TG(17:1_36:5)	A11G	Triglycerides	ASCORBIC ACID (VITAMIN C), INCL. COMBINATIONS	0.593012	FALSE	19.5073
TG(17:1_36:5)	A12	Triglycerides	MINERALS	0.339258	FALSE	19.5073
TG(17:1_36:5)	A12BA	Triglycerides	POTASSIUM	-0.0385288	FALSE	19.5073
TG(17:1_36:5)	A12CB	Triglycerides	ZINC	1.9757	FALSE	19.5073
TG(17:1_36:5)	A12CE	Triglycerides	SELENIUM	0.396713	FALSE	19.5073
TG(17:1_36:5)	B01AA	Triglycerides	VITAMIN K ANTAGONISTS	1.0222	FALSE	19.5073
TG(17:1_36:5)	B01AC	Triglycerides	PLATELET AGGREGATION INHIBITORS EXCL. HEPARIN	-1.30849	FALSE	19.5073
TG(17:1_36:5)	B03A	Triglycerides	IRON PREPARATIONS	-1.73353	FALSE	19.5073
TG(17:1_36:5)	B03BA	Triglycerides	VITAMIN B12 (CYANOCOBALAMIN AND ANALOGUES)	-0.567526	FALSE	19.5073
TG(17:1_36:5)	B03BB	Triglycerides	FOLIC ACID AND DERIVATIVES	0.0879077	FALSE	19.5073
TG(17:1_36:5)	C	Triglycerides	CARDIOVASCULAR SYSTEM	-0.045605	FALSE	19.5073
TG(17:1_36:5)	C01	Triglycerides	CARDIAC THERAPY	13.8933	FALSE	19.5073
TG(17:1_36:5)	C01DA	Triglycerides	ORGANIC NITRATES	-1.10709	FALSE	19.5073
TG(17:1_36:5)	C01EB	Triglycerides	OTHER CARDIAC PREPARATIONS	2.10488	FALSE	19.5073
TG(17:1_36:5)	C02	Triglycerides	ANTIHYPERTENSIVES	0.0378714	FALSE	19.5073
TG(17:1_36:5)	C03	Triglycerides	DIURETICS	-0.858468	FALSE	19.5073
TG(17:1_36:5)	C03AA	Triglycerides	THIAZIDES, PLAIN	9.8532	FALSE	19.5073
TG(17:1_36:5)	C03CA	Triglycerides	SULFONAMIDES, PLAIN	0.873267	FALSE	19.5073
TG(17:1_36:5)	C03EA	Triglycerides	LOW-CEILING DIURETICS AND POTASSIUM-SPARING AGENTS	0.325281	FALSE	19.5073
TG(17:1_36:5)	C07A	Triglycerides	BETA BLOCKING AGENTS	-1.29431	FALSE	19.5073
TG(17:1_36:5)	C07AB	Triglycerides	BETA BLOCKING AGENTS, SELECTIVE	0.933683	FALSE	19.5073
TG(17:1_36:5)	C08CA	Triglycerides	DIHYDROPYRIDINE DERIVATIVES	-0.0187417	FALSE	19.5073
TG(17:1_36:5)	C08D	Triglycerides	SELECTIVE CALCIUM CHANNEL BLOCKERS WITH DIRECT CARDIAC EFFECTS	0.151579	FALSE	19.5073
TG(17:1_36:5)	C09AA	Triglycerides	ACE INHIBITORS, PLAIN	8.38309	FALSE	19.5073
TG(17:1_36:5)	C09B	Triglycerides	ACE INHIBITORS, COMBINATIONS	0.164191	FALSE	19.5073
TG(17:1_36:5)	C09CA	Triglycerides	ANGIOTENSIN II RECEPTOR BLOCKERS (ARBS), PLAIN	0.810245	FALSE	19.5073
TG(17:1_36:5)	C10AA	Triglycerides	HMG COA REDUCTASE INHIBITORS	-0.305324	FALSE	19.5073
TG(17:1_36:5)	C10AB	Triglycerides	FIBRATES	1.9711	FALSE	19.5073
TG(17:1_36:5)	C10AD	Triglycerides	NICOTINIC ACID AND DERIVATIVES	-0.833363	FALSE	19.5073
TG(17:1_36:5)	C10AX	Triglycerides	OTHER LIPID MODIFYING AGENTS	1.13186	FALSE	19.5073
TG(17:1_36:5)	C10AX06	Triglycerides	OMEGA-3-TRIGLYCERIDES INCL. OTHER ESTERS AND ACIDS	1.13906	FALSE	19.5073
TG(17:1_36:5)	C10BA02	Triglycerides	SIMVASTATIN AND EZETIMIBE	-0.404655	FALSE	19.5073
TG(17:1_36:5)	D	Triglycerides	DERMATOLOGICALS	1.68539	FALSE	19.5073
TG(17:1_36:5)	D07A	Triglycerides	CORTICOSTEROIDS, PLAIN	1.98648	FALSE	19.5073
TG(17:1_36:5)	G03	Triglycerides	SEX HORMONES AND MODULATORS OF THE GENITAL SYSTEM	-0.605611	FALSE	19.5073
TG(17:1_36:5)	G03BA	Triglycerides	3-OXOANDROSTEN (4) DERIVATIVES	-0.688856	FALSE	19.5073
TG(17:1_36:5)	G03C	Triglycerides	ESTROGENS	-0.717129	FALSE	19.5073
TG(17:1_36:5)	G03CA	Triglycerides	NATURAL AND SEMISYNTHETIC ESTROGENS, PLAIN	-0.626473	FALSE	19.5073
TG(17:1_36:5)	G03DA	Triglycerides	PREGNEN (4) DERIVATIVES	0.570158	FALSE	19.5073
TG(17:1_36:5)	G04BD	Triglycerides	DRUGS FOR URINARY FREQUENCY AND INCONTINENCE	-0.978362	FALSE	19.5073
TG(17:1_36:5)	G04BE	Triglycerides	DRUGS USED IN ERECTILE DYSFUNCTION	2.12038	FALSE	19.5073
TG(17:1_36:5)	G04CA	Triglycerides	ALPHA-ADRENORECEPTOR ANTAGONISTS	10.1754	FALSE	19.5073
TG(17:1_36:5)	G04CB	Triglycerides	TESTOSTERONE-5-ALPHA REDUCTASE INHIBITORS	0.632761	FALSE	19.5073
TG(17:1_36:5)	G04CX02	Triglycerides	SABALIS SERRULATAE FRUCTUS	-0.000227134	FALSE	19.5073
TG(17:1_36:5)	H	Triglycerides	SYSTEMIC HORMONAL PREPARATIONS, EXCL. SEX HORMONES AND INSULINS	-0.502655	FALSE	19.5073
TG(17:1_36:5)	H03AA	Triglycerides	THYROID HORMONES	0.540656	FALSE	19.5073
TG(17:1_36:5)	J01	Triglycerides	ANTIBACTERIALS FOR SYSTEMIC USE	1.11959	FALSE	19.5073
TG(17:1_36:5)	L	Triglycerides	ANTINEOPLASTIC AND IMMUNOMODULATING AGENTS	0.252093	FALSE	19.5073
TG(17:1_36:5)	M	Triglycerides	MUSCULO-SKELETAL SYSTEM	0.789336	FALSE	19.5073
TG(17:1_36:5)	M01AB	Triglycerides	ACETIC ACID DERIVATIVES AND RELATED SUBSTANCES	-0.567214	FALSE	19.5073
TG(17:1_36:5)	M01AC	Triglycerides	OXICAMS	-0.389057	FALSE	19.5073
TG(17:1_36:5)	M01AE	Triglycerides	PROPIONIC ACID DERIVATIVES	1.17502	FALSE	19.5073
TG(17:1_36:5)	M01AE01	Triglycerides	IBUPROFEN	-0.0744755	FALSE	19.5073
TG(17:1_36:5)	M01AH	Triglycerides	COXIBS	-0.55917	FALSE	19.5073
TG(17:1_36:5)	M01AX	Triglycerides	OTHER ANTIINFLAMMATORY AND ANTIRHEUMATIC AGENTS, NON-STEROIDS	0.313479	FALSE	19.5073
TG(17:1_36:5)	M04A	Triglycerides	ANTIGOUT PREPARATIONS	1.86489	FALSE	19.5073
TG(17:1_36:5)	M05BA	Triglycerides	BISPHOSPHONATES	0.356162	FALSE	19.5073
TG(17:1_36:5)	N	Triglycerides	NERVOUS SYSTEM	0.0143231	FALSE	19.5073
TG(17:1_36:5)	N02	Triglycerides	ANALGESICS	-1.10255	FALSE	19.5073
TG(17:1_36:5)	N02BA	Triglycerides	SALICYLIC ACID AND DERIVATIVES	0.176092	FALSE	19.5073
TG(17:1_36:5)	N02BE	Triglycerides	ANILIDES	4.40889	FALSE	19.5073
TG(17:1_36:5)	N03AX	Triglycerides	OTHER ANTIEPILEPTICS	0.258106	FALSE	19.5073
TG(17:1_36:5)	N05BA	Triglycerides	BENZODIAZEPINE DERIVATIVES	-0.0693284	FALSE	19.5073
TG(17:1_36:5)	N05CF	Triglycerides	BENZODIAZEPINE RELATED DRUGS	-0.245224	FALSE	19.5073
TG(17:1_36:5)	N05CH	Triglycerides	MELATONIN RECEPTOR AGONISTS	0.311081	FALSE	19.5073
TG(17:1_36:5)	N06	Triglycerides	PSYCHOANALEPTICS	-0.300972	FALSE	19.5073
TG(17:1_36:5)	N06AB	Triglycerides	SELECTIVE SEROTONIN REUPTAKE INHIBITORS	0.994266	FALSE	19.5073
TG(17:1_36:5)	N06AX	Triglycerides	OTHER ANTIDEPRESSANTS	-0.99987	FALSE	19.5073
TG(17:1_36:5)	R	Triglycerides	RESPIRATORY SYSTEM	0.327718	FALSE	19.5073
TG(17:1_36:5)	R01	Triglycerides	NASAL PREPARATIONS	0.531406	FALSE	19.5073
TG(17:1_36:5)	R01AD	Triglycerides	CORTICOSTEROIDS	1.70761	FALSE	19.5073
TG(17:1_36:5)	R03A	Triglycerides	ADRENERGICS, INHALANTS	-0.695927	FALSE	19.5073
TG(17:1_36:5)	R03CC	Triglycerides	SELECTIVE BETA-2-ADRENORECEPTOR AGONISTS	0.0828912	FALSE	19.5073
TG(17:1_36:5)	R03DC	Triglycerides	LEUKOTRIENE RECEPTOR ANTAGONISTS	-0.773819	FALSE	19.5073
TG(17:1_36:5)	R06A	Triglycerides	ANTIHISTAMINES FOR SYSTEMIC USE	2.22439	FALSE	19.5073
TG(17:1_36:5)	R06AE	Triglycerides	PIPERAZINE DERIVATIVES	-0.0275595	FALSE	19.5073
TG(17:1_36:5)	R06AX	Triglycerides	OTHER ANTIHISTAMINES FOR SYSTEMIC USE	-0.845725	FALSE	19.5073
TG(17:1_36:5)	S01	Triglycerides	OPHTHALMOLOGICALS	1.26581	FALSE	19.5073
TG(17:1_36:5)	S01ED	Triglycerides	BETA BLOCKING AGENTS	-0.494609	FALSE	19.5073
TG(17:1_36:5)	S01EE	Triglycerides	PROSTAGLANDIN ANALOGUES	0.0337004	FALSE	19.5073
TG(17:1_36:5)	S01XA	Triglycerides	OTHER OPHTHALMOLOGICALS	1.02024	FALSE	19.5073
TG(17:1_38:5)	A	Triglycerides	ALIMENTARY TRACT AND METABOLISM	-0.202347	FALSE	19.5073
TG(17:1_38:5)	A02BA	Triglycerides	H2-RECEPTOR ANTAGONISTS	-0.556102	FALSE	19.5073
TG(17:1_38:5)	A02BC	Triglycerides	PROTON PUMP INHIBITORS	1.0489	FALSE	19.5073
TG(17:1_38:5)	A06A	Triglycerides	DRUGS FOR CONSTIPATION	-0.763972	FALSE	19.5073
TG(17:1_38:5)	A06AA	Triglycerides	SOFTENERS, EMOLLIENTS	0.252589	FALSE	19.5073
TG(17:1_38:5)	A06AC	Triglycerides	BULK-FORMING LAXATIVES	1.02279	FALSE	19.5073
TG(17:1_38:5)	A06AC01	Triglycerides	ISPAGHULA (PSYLLA SEEDS)	-0.845952	FALSE	19.5073
TG(17:1_38:5)	A07	Triglycerides	ANTIDIARRHEALS, INTESTINAL ANTIINFLAMMATORY/ANTIINFECTIVE AGENTS	-1.63499	FALSE	19.5073
TG(17:1_38:5)	A10	Triglycerides	DRUGS USED IN DIABETES	4.28537	FALSE	19.5073
TG(17:1_38:5)	A10BA	Triglycerides	BIGUANIDES	19.5788	TRUE	19.5073
TG(17:1_38:5)	A10BB	Triglycerides	SULFONYLUREAS	-0.843147	FALSE	19.5073
TG(17:1_38:5)	A11	Triglycerides	VITAMINS	-0.50123	FALSE	19.5073
TG(17:1_38:5)	A11B	Triglycerides	MULTIVITAMINS, PLAIN	-1.02979	FALSE	19.5073
TG(17:1_38:5)	A11G	Triglycerides	ASCORBIC ACID (VITAMIN C), INCL. COMBINATIONS	0.71523	FALSE	19.5073
TG(17:1_38:5)	A12	Triglycerides	MINERALS	0.342389	FALSE	19.5073
TG(17:1_38:5)	A12BA	Triglycerides	POTASSIUM	-0.0700109	FALSE	19.5073
TG(17:1_38:5)	A12CB	Triglycerides	ZINC	0.502725	FALSE	19.5073
TG(17:1_38:5)	A12CE	Triglycerides	SELENIUM	-0.742411	FALSE	19.5073
TG(17:1_38:5)	B01AA	Triglycerides	VITAMIN K ANTAGONISTS	3.09677	FALSE	19.5073
TG(17:1_38:5)	B01AC	Triglycerides	PLATELET AGGREGATION INHIBITORS EXCL. HEPARIN	0.177142	FALSE	19.5073
TG(17:1_38:5)	B03A	Triglycerides	IRON PREPARATIONS	-0.630883	FALSE	19.5073
TG(17:1_38:5)	B03BA	Triglycerides	VITAMIN B12 (CYANOCOBALAMIN AND ANALOGUES)	0.195344	FALSE	19.5073
TG(17:1_38:5)	B03BB	Triglycerides	FOLIC ACID AND DERIVATIVES	0.173556	FALSE	19.5073
TG(17:1_38:5)	C	Triglycerides	CARDIOVASCULAR SYSTEM	0.236141	FALSE	19.5073
TG(17:1_38:5)	C01	Triglycerides	CARDIAC THERAPY	11.2718	FALSE	19.5073
TG(17:1_38:5)	C01DA	Triglycerides	ORGANIC NITRATES	-0.679228	FALSE	19.5073
TG(17:1_38:5)	C01EB	Triglycerides	OTHER CARDIAC PREPARATIONS	1.42277	FALSE	19.5073
TG(17:1_38:5)	C02	Triglycerides	ANTIHYPERTENSIVES	0.39306	FALSE	19.5073
TG(17:1_38:5)	C03	Triglycerides	DIURETICS	-0.961465	FALSE	19.5073
TG(17:1_38:5)	C03AA	Triglycerides	THIAZIDES, PLAIN	11.0484	FALSE	19.5073
TG(17:1_38:5)	C03CA	Triglycerides	SULFONAMIDES, PLAIN	-1.50713	FALSE	19.5073
TG(17:1_38:5)	C03EA	Triglycerides	LOW-CEILING DIURETICS AND POTASSIUM-SPARING AGENTS	0.740329	FALSE	19.5073
TG(17:1_38:5)	C07A	Triglycerides	BETA BLOCKING AGENTS	-0.102211	FALSE	19.5073
TG(17:1_38:5)	C07AB	Triglycerides	BETA BLOCKING AGENTS, SELECTIVE	0.597709	FALSE	19.5073
TG(17:1_38:5)	C08CA	Triglycerides	DIHYDROPYRIDINE DERIVATIVES	-0.279454	FALSE	19.5073
TG(17:1_38:5)	C08D	Triglycerides	SELECTIVE CALCIUM CHANNEL BLOCKERS WITH DIRECT CARDIAC EFFECTS	-0.0961767	FALSE	19.5073
TG(17:1_38:5)	C09AA	Triglycerides	ACE INHIBITORS, PLAIN	1.20897	FALSE	19.5073
TG(17:1_38:5)	C09B	Triglycerides	ACE INHIBITORS, COMBINATIONS	1.04379	FALSE	19.5073
TG(17:1_38:5)	C09CA	Triglycerides	ANGIOTENSIN II RECEPTOR BLOCKERS (ARBS), PLAIN	0.540494	FALSE	19.5073
TG(17:1_38:5)	C10AA	Triglycerides	HMG COA REDUCTASE INHIBITORS	7.50714	FALSE	19.5073
TG(17:1_38:5)	C10AB	Triglycerides	FIBRATES	2.34118	FALSE	19.5073
TG(17:1_38:5)	C10AD	Triglycerides	NICOTINIC ACID AND DERIVATIVES	-1.46599	FALSE	19.5073
TG(17:1_38:5)	C10AX	Triglycerides	OTHER LIPID MODIFYING AGENTS	-0.0461827	FALSE	19.5073
TG(17:1_38:5)	C10AX06	Triglycerides	OMEGA-3-TRIGLYCERIDES INCL. OTHER ESTERS AND ACIDS	-0.290545	FALSE	19.5073
TG(17:1_38:5)	C10BA02	Triglycerides	SIMVASTATIN AND EZETIMIBE	-0.596915	FALSE	19.5073
TG(17:1_38:5)	D	Triglycerides	DERMATOLOGICALS	1.44511	FALSE	19.5073
TG(17:1_38:5)	D07A	Triglycerides	CORTICOSTEROIDS, PLAIN	1.26632	FALSE	19.5073
TG(17:1_38:5)	G03	Triglycerides	SEX HORMONES AND MODULATORS OF THE GENITAL SYSTEM	-0.0666335	FALSE	19.5073
TG(17:1_38:5)	G03BA	Triglycerides	3-OXOANDROSTEN (4) DERIVATIVES	-0.830023	FALSE	19.5073
TG(17:1_38:5)	G03C	Triglycerides	ESTROGENS	-0.931599	FALSE	19.5073
TG(17:1_38:5)	G03CA	Triglycerides	NATURAL AND SEMISYNTHETIC ESTROGENS, PLAIN	-0.169003	FALSE	19.5073
TG(17:1_38:5)	G03DA	Triglycerides	PREGNEN (4) DERIVATIVES	0.564307	FALSE	19.5073
TG(17:1_38:5)	G04BD	Triglycerides	DRUGS FOR URINARY FREQUENCY AND INCONTINENCE	-1.47762	FALSE	19.5073
TG(17:1_38:5)	G04BE	Triglycerides	DRUGS USED IN ERECTILE DYSFUNCTION	1.96392	FALSE	19.5073
TG(17:1_38:5)	G04CA	Triglycerides	ALPHA-ADRENORECEPTOR ANTAGONISTS	15.4343	FALSE	19.5073
TG(17:1_38:5)	G04CB	Triglycerides	TESTOSTERONE-5-ALPHA REDUCTASE INHIBITORS	0.123354	FALSE	19.5073
TG(17:1_38:5)	G04CX02	Triglycerides	SABALIS SERRULATAE FRUCTUS	1.35622	FALSE	19.5073
TG(17:1_38:5)	H	Triglycerides	SYSTEMIC HORMONAL PREPARATIONS, EXCL. SEX HORMONES AND INSULINS	-0.0930839	FALSE	19.5073
TG(17:1_38:5)	H03AA	Triglycerides	THYROID HORMONES	0.083821	FALSE	19.5073
TG(17:1_38:5)	J01	Triglycerides	ANTIBACTERIALS FOR SYSTEMIC USE	2.43041	FALSE	19.5073
TG(17:1_38:5)	L	Triglycerides	ANTINEOPLASTIC AND IMMUNOMODULATING AGENTS	-0.412529	FALSE	19.5073
TG(17:1_38:5)	M	Triglycerides	MUSCULO-SKELETAL SYSTEM	0.0313946	FALSE	19.5073
TG(17:1_38:5)	M01AB	Triglycerides	ACETIC ACID DERIVATIVES AND RELATED SUBSTANCES	-0.0578207	FALSE	19.5073
TG(17:1_38:5)	M01AC	Triglycerides	OXICAMS	-0.409099	FALSE	19.5073
TG(17:1_38:5)	M01AE	Triglycerides	PROPIONIC ACID DERIVATIVES	0.843642	FALSE	19.5073
TG(17:1_38:5)	M01AE01	Triglycerides	IBUPROFEN	-0.44106	FALSE	19.5073
TG(17:1_38:5)	M01AH	Triglycerides	COXIBS	-0.734799	FALSE	19.5073
TG(17:1_38:5)	M01AX	Triglycerides	OTHER ANTIINFLAMMATORY AND ANTIRHEUMATIC AGENTS, NON-STEROIDS	1.26888	FALSE	19.5073
TG(17:1_38:5)	M04A	Triglycerides	ANTIGOUT PREPARATIONS	5.17015	FALSE	19.5073
TG(17:1_38:5)	M05BA	Triglycerides	BISPHOSPHONATES	1.54065	FALSE	19.5073
TG(17:1_38:5)	N	Triglycerides	NERVOUS SYSTEM	0.094993	FALSE	19.5073
TG(17:1_38:5)	N02	Triglycerides	ANALGESICS	0.121745	FALSE	19.5073
TG(17:1_38:5)	N02BA	Triglycerides	SALICYLIC ACID AND DERIVATIVES	0.128158	FALSE	19.5073
TG(17:1_38:5)	N02BE	Triglycerides	ANILIDES	1.42534	FALSE	19.5073
TG(17:1_38:5)	N03AX	Triglycerides	OTHER ANTIEPILEPTICS	0.0118654	FALSE	19.5073
TG(17:1_38:5)	N05BA	Triglycerides	BENZODIAZEPINE DERIVATIVES	-0.681274	FALSE	19.5073
TG(17:1_38:5)	N05CF	Triglycerides	BENZODIAZEPINE RELATED DRUGS	-0.830442	FALSE	19.5073
TG(17:1_38:5)	N05CH	Triglycerides	MELATONIN RECEPTOR AGONISTS	0.485146	FALSE	19.5073
TG(17:1_38:5)	N06	Triglycerides	PSYCHOANALEPTICS	-0.868009	FALSE	19.5073
TG(17:1_38:5)	N06AB	Triglycerides	SELECTIVE SEROTONIN REUPTAKE INHIBITORS	1.08135	FALSE	19.5073
TG(17:1_38:5)	N06AX	Triglycerides	OTHER ANTIDEPRESSANTS	-0.40028	FALSE	19.5073
TG(17:1_38:5)	R	Triglycerides	RESPIRATORY SYSTEM	-0.507895	FALSE	19.5073
TG(17:1_38:5)	R01	Triglycerides	NASAL PREPARATIONS	-0.317607	FALSE	19.5073
TG(17:1_38:5)	R01AD	Triglycerides	CORTICOSTEROIDS	1.35695	FALSE	19.5073
TG(17:1_38:5)	R03A	Triglycerides	ADRENERGICS, INHALANTS	1.18881	FALSE	19.5073
TG(17:1_38:5)	R03CC	Triglycerides	SELECTIVE BETA-2-ADRENORECEPTOR AGONISTS	-0.301175	FALSE	19.5073
TG(17:1_38:5)	R03DC	Triglycerides	LEUKOTRIENE RECEPTOR ANTAGONISTS	0.279537	FALSE	19.5073
TG(17:1_38:5)	R06A	Triglycerides	ANTIHISTAMINES FOR SYSTEMIC USE	0.208457	FALSE	19.5073
TG(17:1_38:5)	R06AE	Triglycerides	PIPERAZINE DERIVATIVES	0.273156	FALSE	19.5073
TG(17:1_38:5)	R06AX	Triglycerides	OTHER ANTIHISTAMINES FOR SYSTEMIC USE	-1.41018	FALSE	19.5073
TG(17:1_38:5)	S01	Triglycerides	OPHTHALMOLOGICALS	-0.240942	FALSE	19.5073
TG(17:1_38:5)	S01ED	Triglycerides	BETA BLOCKING AGENTS	0.30308	FALSE	19.5073
TG(17:1_38:5)	S01EE	Triglycerides	PROSTAGLANDIN ANALOGUES	0.0338537	FALSE	19.5073
TG(17:1_38:5)	S01XA	Triglycerides	OTHER OPHTHALMOLOGICALS	0.220023	FALSE	19.5073
TG(17:1_38:6)	A	Triglycerides	ALIMENTARY TRACT AND METABOLISM	-0.32816	FALSE	19.5073
TG(17:1_38:6)	A02BA	Triglycerides	H2-RECEPTOR ANTAGONISTS	0.228218	FALSE	19.5073
TG(17:1_38:6)	A02BC	Triglycerides	PROTON PUMP INHIBITORS	-0.0908875	FALSE	19.5073
TG(17:1_38:6)	A06A	Triglycerides	DRUGS FOR CONSTIPATION	-0.37973	FALSE	19.5073
TG(17:1_38:6)	A06AA	Triglycerides	SOFTENERS, EMOLLIENTS	0.345787	FALSE	19.5073
TG(17:1_38:6)	A06AC	Triglycerides	BULK-FORMING LAXATIVES	1.14005	FALSE	19.5073
TG(17:1_38:6)	A06AC01	Triglycerides	ISPAGHULA (PSYLLA SEEDS)	0.966324	FALSE	19.5073
TG(17:1_38:6)	A07	Triglycerides	ANTIDIARRHEALS, INTESTINAL ANTIINFLAMMATORY/ANTIINFECTIVE AGENTS	-0.399042	FALSE	19.5073
TG(17:1_38:6)	A10	Triglycerides	DRUGS USED IN DIABETES	10.8698	FALSE	19.5073
TG(17:1_38:6)	A10BA	Triglycerides	BIGUANIDES	14.1424	FALSE	19.5073
TG(17:1_38:6)	A10BB	Triglycerides	SULFONYLUREAS	1.67318	FALSE	19.5073
TG(17:1_38:6)	A11	Triglycerides	VITAMINS	0.605919	FALSE	19.5073
TG(17:1_38:6)	A11B	Triglycerides	MULTIVITAMINS, PLAIN	-0.229128	FALSE	19.5073
TG(17:1_38:6)	A11G	Triglycerides	ASCORBIC ACID (VITAMIN C), INCL. COMBINATIONS	0.717264	FALSE	19.5073
TG(17:1_38:6)	A12	Triglycerides	MINERALS	0.429746	FALSE	19.5073
TG(17:1_38:6)	A12BA	Triglycerides	POTASSIUM	0.892743	FALSE	19.5073
TG(17:1_38:6)	A12CB	Triglycerides	ZINC	1.27367	FALSE	19.5073
TG(17:1_38:6)	A12CE	Triglycerides	SELENIUM	1.12734	FALSE	19.5073
TG(17:1_38:6)	B01AA	Triglycerides	VITAMIN K ANTAGONISTS	-0.0943518	FALSE	19.5073
TG(17:1_38:6)	B01AC	Triglycerides	PLATELET AGGREGATION INHIBITORS EXCL. HEPARIN	-0.502105	FALSE	19.5073
TG(17:1_38:6)	B03A	Triglycerides	IRON PREPARATIONS	-2.06549	FALSE	19.5073
TG(17:1_38:6)	B03BA	Triglycerides	VITAMIN B12 (CYANOCOBALAMIN AND ANALOGUES)	0.0644715	FALSE	19.5073
TG(17:1_38:6)	B03BB	Triglycerides	FOLIC ACID AND DERIVATIVES	0.829995	FALSE	19.5073
TG(17:1_38:6)	C	Triglycerides	CARDIOVASCULAR SYSTEM	0.54675	FALSE	19.5073
TG(17:1_38:6)	C01	Triglycerides	CARDIAC THERAPY	10.0234	FALSE	19.5073
TG(17:1_38:6)	C01DA	Triglycerides	ORGANIC NITRATES	-1.31424	FALSE	19.5073
TG(17:1_38:6)	C01EB	Triglycerides	OTHER CARDIAC PREPARATIONS	2.86452	FALSE	19.5073
TG(17:1_38:6)	C02	Triglycerides	ANTIHYPERTENSIVES	-0.114576	FALSE	19.5073
TG(17:1_38:6)	C03	Triglycerides	DIURETICS	-0.0524026	FALSE	19.5073
TG(17:1_38:6)	C03AA	Triglycerides	THIAZIDES, PLAIN	12.4607	FALSE	19.5073
TG(17:1_38:6)	C03CA	Triglycerides	SULFONAMIDES, PLAIN	-1.05315	FALSE	19.5073
TG(17:1_38:6)	C03EA	Triglycerides	LOW-CEILING DIURETICS AND POTASSIUM-SPARING AGENTS	0.824164	FALSE	19.5073
TG(17:1_38:6)	C07A	Triglycerides	BETA BLOCKING AGENTS	-0.00835144	FALSE	19.5073
TG(17:1_38:6)	C07AB	Triglycerides	BETA BLOCKING AGENTS, SELECTIVE	10.4386	FALSE	19.5073
TG(17:1_38:6)	C08CA	Triglycerides	DIHYDROPYRIDINE DERIVATIVES	-0.571764	FALSE	19.5073
TG(17:1_38:6)	C08D	Triglycerides	SELECTIVE CALCIUM CHANNEL BLOCKERS WITH DIRECT CARDIAC EFFECTS	1.74458	FALSE	19.5073
TG(17:1_38:6)	C09AA	Triglycerides	ACE INHIBITORS, PLAIN	5.32336	FALSE	19.5073
TG(17:1_38:6)	C09B	Triglycerides	ACE INHIBITORS, COMBINATIONS	1.01152	FALSE	19.5073
TG(17:1_38:6)	C09CA	Triglycerides	ANGIOTENSIN II RECEPTOR BLOCKERS (ARBS), PLAIN	0.851456	FALSE	19.5073
TG(17:1_38:6)	C10AA	Triglycerides	HMG COA REDUCTASE INHIBITORS	8.27267	FALSE	19.5073
TG(17:1_38:6)	C10AB	Triglycerides	FIBRATES	0.377022	FALSE	19.5073
TG(17:1_38:6)	C10AD	Triglycerides	NICOTINIC ACID AND DERIVATIVES	-1.17899	FALSE	19.5073
TG(17:1_38:6)	C10AX	Triglycerides	OTHER LIPID MODIFYING AGENTS	1.6412	FALSE	19.5073
TG(17:1_38:6)	C10AX06	Triglycerides	OMEGA-3-TRIGLYCERIDES INCL. OTHER ESTERS AND ACIDS	1.38711	FALSE	19.5073
TG(17:1_38:6)	C10BA02	Triglycerides	SIMVASTATIN AND EZETIMIBE	-0.342628	FALSE	19.5073
TG(17:1_38:6)	D	Triglycerides	DERMATOLOGICALS	2.77168	FALSE	19.5073
TG(17:1_38:6)	D07A	Triglycerides	CORTICOSTEROIDS, PLAIN	2.50923	FALSE	19.5073
TG(17:1_38:6)	G03	Triglycerides	SEX HORMONES AND MODULATORS OF THE GENITAL SYSTEM	-0.983307	FALSE	19.5073
TG(17:1_38:6)	G03BA	Triglycerides	3-OXOANDROSTEN (4) DERIVATIVES	-0.766232	FALSE	19.5073
TG(17:1_38:6)	G03C	Triglycerides	ESTROGENS	-0.977607	FALSE	19.5073
TG(17:1_38:6)	G03CA	Triglycerides	NATURAL AND SEMISYNTHETIC ESTROGENS, PLAIN	-0.694249	FALSE	19.5073
TG(17:1_38:6)	G03DA	Triglycerides	PREGNEN (4) DERIVATIVES	-0.78283	FALSE	19.5073
TG(17:1_38:6)	G04BD	Triglycerides	DRUGS FOR URINARY FREQUENCY AND INCONTINENCE	-0.331291	FALSE	19.5073
TG(17:1_38:6)	G04BE	Triglycerides	DRUGS USED IN ERECTILE DYSFUNCTION	0.602736	FALSE	19.5073
TG(17:1_38:6)	G04CA	Triglycerides	ALPHA-ADRENORECEPTOR ANTAGONISTS	7.88944	FALSE	19.5073
TG(17:1_38:6)	G04CB	Triglycerides	TESTOSTERONE-5-ALPHA REDUCTASE INHIBITORS	0.505821	FALSE	19.5073
TG(17:1_38:6)	G04CX02	Triglycerides	SABALIS SERRULATAE FRUCTUS	0.0821132	FALSE	19.5073
TG(17:1_38:6)	H	Triglycerides	SYSTEMIC HORMONAL PREPARATIONS, EXCL. SEX HORMONES AND INSULINS	0.603073	FALSE	19.5073
TG(17:1_38:6)	H03AA	Triglycerides	THYROID HORMONES	-0.175285	FALSE	19.5073
TG(17:1_38:6)	J01	Triglycerides	ANTIBACTERIALS FOR SYSTEMIC USE	1.53444	FALSE	19.5073
TG(17:1_38:6)	L	Triglycerides	ANTINEOPLASTIC AND IMMUNOMODULATING AGENTS	-1.16193	FALSE	19.5073
TG(17:1_38:6)	M	Triglycerides	MUSCULO-SKELETAL SYSTEM	0.994942	FALSE	19.5073
TG(17:1_38:6)	M01AB	Triglycerides	ACETIC ACID DERIVATIVES AND RELATED SUBSTANCES	-1.47565	FALSE	19.5073
TG(17:1_38:6)	M01AC	Triglycerides	OXICAMS	-0.374606	FALSE	19.5073
TG(17:1_38:6)	M01AE	Triglycerides	PROPIONIC ACID DERIVATIVES	2.03132	FALSE	19.5073
TG(17:1_38:6)	M01AE01	Triglycerides	IBUPROFEN	-0.767254	FALSE	19.5073
TG(17:1_38:6)	M01AH	Triglycerides	COXIBS	0.176186	FALSE	19.5073
TG(17:1_38:6)	M01AX	Triglycerides	OTHER ANTIINFLAMMATORY AND ANTIRHEUMATIC AGENTS, NON-STEROIDS	1.74329	FALSE	19.5073
TG(17:1_38:6)	M04A	Triglycerides	ANTIGOUT PREPARATIONS	7.94818	FALSE	19.5073
TG(17:1_38:6)	M05BA	Triglycerides	BISPHOSPHONATES	12.9233	FALSE	19.5073
TG(17:1_38:6)	N	Triglycerides	NERVOUS SYSTEM	0.876425	FALSE	19.5073
TG(17:1_38:6)	N02	Triglycerides	ANALGESICS	-1.73798	FALSE	19.5073
TG(17:1_38:6)	N02BA	Triglycerides	SALICYLIC ACID AND DERIVATIVES	0.449535	FALSE	19.5073
TG(17:1_38:6)	N02BE	Triglycerides	ANILIDES	1.96385	FALSE	19.5073
TG(17:1_38:6)	N03AX	Triglycerides	OTHER ANTIEPILEPTICS	-0.0715548	FALSE	19.5073
TG(17:1_38:6)	N05BA	Triglycerides	BENZODIAZEPINE DERIVATIVES	-0.767867	FALSE	19.5073
TG(17:1_38:6)	N05CF	Triglycerides	BENZODIAZEPINE RELATED DRUGS	-0.554345	FALSE	19.5073
TG(17:1_38:6)	N05CH	Triglycerides	MELATONIN RECEPTOR AGONISTS	0.762554	FALSE	19.5073
TG(17:1_38:6)	N06	Triglycerides	PSYCHOANALEPTICS	-0.0814367	FALSE	19.5073
TG(17:1_38:6)	N06AB	Triglycerides	SELECTIVE SEROTONIN REUPTAKE INHIBITORS	0.966456	FALSE	19.5073
TG(17:1_38:6)	N06AX	Triglycerides	OTHER ANTIDEPRESSANTS	0.316047	FALSE	19.5073
TG(17:1_38:6)	R	Triglycerides	RESPIRATORY SYSTEM	6.78676	FALSE	19.5073
TG(17:1_38:6)	R01	Triglycerides	NASAL PREPARATIONS	-0.783846	FALSE	19.5073
TG(17:1_38:6)	R01AD	Triglycerides	CORTICOSTEROIDS	0.6728	FALSE	19.5073
TG(17:1_38:6)	R03A	Triglycerides	ADRENERGICS, INHALANTS	0.609794	FALSE	19.5073
TG(17:1_38:6)	R03CC	Triglycerides	SELECTIVE BETA-2-ADRENORECEPTOR AGONISTS	1.03649	FALSE	19.5073
TG(17:1_38:6)	R03DC	Triglycerides	LEUKOTRIENE RECEPTOR ANTAGONISTS	-0.147054	FALSE	19.5073
TG(17:1_38:6)	R06A	Triglycerides	ANTIHISTAMINES FOR SYSTEMIC USE	-0.864247	FALSE	19.5073
TG(17:1_38:6)	R06AE	Triglycerides	PIPERAZINE DERIVATIVES	-0.0598575	FALSE	19.5073
TG(17:1_38:6)	R06AX	Triglycerides	OTHER ANTIHISTAMINES FOR SYSTEMIC USE	-0.925369	FALSE	19.5073
TG(17:1_38:6)	S01	Triglycerides	OPHTHALMOLOGICALS	0.108582	FALSE	19.5073
TG(17:1_38:6)	S01ED	Triglycerides	BETA BLOCKING AGENTS	-0.664973	FALSE	19.5073
TG(17:1_38:6)	S01EE	Triglycerides	PROSTAGLANDIN ANALOGUES	0.395061	FALSE	19.5073
TG(17:1_38:6)	S01XA	Triglycerides	OTHER OPHTHALMOLOGICALS	0.312625	FALSE	19.5073
TG(17:1_38:7)	A	Triglycerides	ALIMENTARY TRACT AND METABOLISM	0.122216	FALSE	19.5073
TG(17:1_38:7)	A02BA	Triglycerides	H2-RECEPTOR ANTAGONISTS	-0.713112	FALSE	19.5073
TG(17:1_38:7)	A02BC	Triglycerides	PROTON PUMP INHIBITORS	-0.351066	FALSE	19.5073
TG(17:1_38:7)	A06A	Triglycerides	DRUGS FOR CONSTIPATION	-1.25493	FALSE	19.5073
TG(17:1_38:7)	A06AA	Triglycerides	SOFTENERS, EMOLLIENTS	0.0387198	FALSE	19.5073
TG(17:1_38:7)	A06AC	Triglycerides	BULK-FORMING LAXATIVES	0.34064	FALSE	19.5073
TG(17:1_38:7)	A06AC01	Triglycerides	ISPAGHULA (PSYLLA SEEDS)	-0.144467	FALSE	19.5073
TG(17:1_38:7)	A07	Triglycerides	ANTIDIARRHEALS, INTESTINAL ANTIINFLAMMATORY/ANTIINFECTIVE AGENTS	-0.119335	FALSE	19.5073
TG(17:1_38:7)	A10	Triglycerides	DRUGS USED IN DIABETES	6.23608	FALSE	19.5073
TG(17:1_38:7)	A10BA	Triglycerides	BIGUANIDES	17.7451	FALSE	19.5073
TG(17:1_38:7)	A10BB	Triglycerides	SULFONYLUREAS	1.00833	FALSE	19.5073
TG(17:1_38:7)	A11	Triglycerides	VITAMINS	0.760719	FALSE	19.5073
TG(17:1_38:7)	A11B	Triglycerides	MULTIVITAMINS, PLAIN	-0.301893	FALSE	19.5073
TG(17:1_38:7)	A11G	Triglycerides	ASCORBIC ACID (VITAMIN C), INCL. COMBINATIONS	-0.477401	FALSE	19.5073
TG(17:1_38:7)	A12	Triglycerides	MINERALS	0.720196	FALSE	19.5073
TG(17:1_38:7)	A12BA	Triglycerides	POTASSIUM	-0.172466	FALSE	19.5073
TG(17:1_38:7)	A12CB	Triglycerides	ZINC	0.329272	FALSE	19.5073
TG(17:1_38:7)	A12CE	Triglycerides	SELENIUM	1.83278	FALSE	19.5073
TG(17:1_38:7)	B01AA	Triglycerides	VITAMIN K ANTAGONISTS	-0.755529	FALSE	19.5073
TG(17:1_38:7)	B01AC	Triglycerides	PLATELET AGGREGATION INHIBITORS EXCL. HEPARIN	-0.833136	FALSE	19.5073
TG(17:1_38:7)	B03A	Triglycerides	IRON PREPARATIONS	-0.90199	FALSE	19.5073
TG(17:1_38:7)	B03BA	Triglycerides	VITAMIN B12 (CYANOCOBALAMIN AND ANALOGUES)	0.324869	FALSE	19.5073
TG(17:1_38:7)	B03BB	Triglycerides	FOLIC ACID AND DERIVATIVES	-0.0142006	FALSE	19.5073
TG(17:1_38:7)	C	Triglycerides	CARDIOVASCULAR SYSTEM	1.8183	FALSE	19.5073
TG(17:1_38:7)	C01	Triglycerides	CARDIAC THERAPY	1.92448	FALSE	19.5073
TG(17:1_38:7)	C01DA	Triglycerides	ORGANIC NITRATES	-1.066	FALSE	19.5073
TG(17:1_38:7)	C01EB	Triglycerides	OTHER CARDIAC PREPARATIONS	0.724591	FALSE	19.5073
TG(17:1_38:7)	C02	Triglycerides	ANTIHYPERTENSIVES	-0.504124	FALSE	19.5073
TG(17:1_38:7)	C03	Triglycerides	DIURETICS	-0.150251	FALSE	19.5073
TG(17:1_38:7)	C03AA	Triglycerides	THIAZIDES, PLAIN	1.54764	FALSE	19.5073
TG(17:1_38:7)	C03CA	Triglycerides	SULFONAMIDES, PLAIN	-0.0909268	FALSE	19.5073
TG(17:1_38:7)	C03EA	Triglycerides	LOW-CEILING DIURETICS AND POTASSIUM-SPARING AGENTS	0.0362639	FALSE	19.5073
TG(17:1_38:7)	C07A	Triglycerides	BETA BLOCKING AGENTS	-0.6618	FALSE	19.5073
TG(17:1_38:7)	C07AB	Triglycerides	BETA BLOCKING AGENTS, SELECTIVE	0.165848	FALSE	19.5073
TG(17:1_38:7)	C08CA	Triglycerides	DIHYDROPYRIDINE DERIVATIVES	0.0224647	FALSE	19.5073
TG(17:1_38:7)	C08D	Triglycerides	SELECTIVE CALCIUM CHANNEL BLOCKERS WITH DIRECT CARDIAC EFFECTS	0.0579464	FALSE	19.5073
TG(17:1_38:7)	C09AA	Triglycerides	ACE INHIBITORS, PLAIN	6.12994	FALSE	19.5073
TG(17:1_38:7)	C09B	Triglycerides	ACE INHIBITORS, COMBINATIONS	-1.32354	FALSE	19.5073
TG(17:1_38:7)	C09CA	Triglycerides	ANGIOTENSIN II RECEPTOR BLOCKERS (ARBS), PLAIN	0.0254633	FALSE	19.5073
TG(17:1_38:7)	C10AA	Triglycerides	HMG COA REDUCTASE INHIBITORS	11.3787	FALSE	19.5073
TG(17:1_38:7)	C10AB	Triglycerides	FIBRATES	-0.434935	FALSE	19.5073
TG(17:1_38:7)	C10AD	Triglycerides	NICOTINIC ACID AND DERIVATIVES	-1.15695	FALSE	19.5073
TG(17:1_38:7)	C10AX	Triglycerides	OTHER LIPID MODIFYING AGENTS	1.66341	FALSE	19.5073
TG(17:1_38:7)	C10AX06	Triglycerides	OMEGA-3-TRIGLYCERIDES INCL. OTHER ESTERS AND ACIDS	0.556872	FALSE	19.5073
TG(17:1_38:7)	C10BA02	Triglycerides	SIMVASTATIN AND EZETIMIBE	0.75957	FALSE	19.5073
TG(17:1_38:7)	D	Triglycerides	DERMATOLOGICALS	2.36509	FALSE	19.5073
TG(17:1_38:7)	D07A	Triglycerides	CORTICOSTEROIDS, PLAIN	2.29844	FALSE	19.5073
TG(17:1_38:7)	G03	Triglycerides	SEX HORMONES AND MODULATORS OF THE GENITAL SYSTEM	1.29114	FALSE	19.5073
TG(17:1_38:7)	G03BA	Triglycerides	3-OXOANDROSTEN (4) DERIVATIVES	-1.22518	FALSE	19.5073
TG(17:1_38:7)	G03C	Triglycerides	ESTROGENS	-0.572525	FALSE	19.5073
TG(17:1_38:7)	G03CA	Triglycerides	NATURAL AND SEMISYNTHETIC ESTROGENS, PLAIN	1.00971	FALSE	19.5073
TG(17:1_38:7)	G03DA	Triglycerides	PREGNEN (4) DERIVATIVES	-1.83164	FALSE	19.5073
TG(17:1_38:7)	G04BD	Triglycerides	DRUGS FOR URINARY FREQUENCY AND INCONTINENCE	-0.403208	FALSE	19.5073
TG(17:1_38:7)	G04BE	Triglycerides	DRUGS USED IN ERECTILE DYSFUNCTION	1.93363	FALSE	19.5073
TG(17:1_38:7)	G04CA	Triglycerides	ALPHA-ADRENORECEPTOR ANTAGONISTS	10.9485	FALSE	19.5073
TG(17:1_38:7)	G04CB	Triglycerides	TESTOSTERONE-5-ALPHA REDUCTASE INHIBITORS	0.00515954	FALSE	19.5073
TG(17:1_38:7)	G04CX02	Triglycerides	SABALIS SERRULATAE FRUCTUS	-0.466565	FALSE	19.5073
TG(17:1_38:7)	H	Triglycerides	SYSTEMIC HORMONAL PREPARATIONS, EXCL. SEX HORMONES AND INSULINS	-0.172065	FALSE	19.5073
TG(17:1_38:7)	H03AA	Triglycerides	THYROID HORMONES	0.25351	FALSE	19.5073
TG(17:1_38:7)	J01	Triglycerides	ANTIBACTERIALS FOR SYSTEMIC USE	0.166344	FALSE	19.5073
TG(17:1_38:7)	L	Triglycerides	ANTINEOPLASTIC AND IMMUNOMODULATING AGENTS	-0.495049	FALSE	19.5073
TG(17:1_38:7)	M	Triglycerides	MUSCULO-SKELETAL SYSTEM	1.04339	FALSE	19.5073
TG(17:1_38:7)	M01AB	Triglycerides	ACETIC ACID DERIVATIVES AND RELATED SUBSTANCES	-1.83496	FALSE	19.5073
TG(17:1_38:7)	M01AC	Triglycerides	OXICAMS	0.308368	FALSE	19.5073
TG(17:1_38:7)	M01AE	Triglycerides	PROPIONIC ACID DERIVATIVES	1.95639	FALSE	19.5073
TG(17:1_38:7)	M01AE01	Triglycerides	IBUPROFEN	-0.477358	FALSE	19.5073
TG(17:1_38:7)	M01AH	Triglycerides	COXIBS	0.750899	FALSE	19.5073
TG(17:1_38:7)	M01AX	Triglycerides	OTHER ANTIINFLAMMATORY AND ANTIRHEUMATIC AGENTS, NON-STEROIDS	0.762205	FALSE	19.5073
TG(17:1_38:7)	M04A	Triglycerides	ANTIGOUT PREPARATIONS	0.77324	FALSE	19.5073
TG(17:1_38:7)	M05BA	Triglycerides	BISPHOSPHONATES	3.09645	FALSE	19.5073
TG(17:1_38:7)	N	Triglycerides	NERVOUS SYSTEM	5.4901	FALSE	19.5073
TG(17:1_38:7)	N02	Triglycerides	ANALGESICS	-1.22224	FALSE	19.5073
TG(17:1_38:7)	N02BA	Triglycerides	SALICYLIC ACID AND DERIVATIVES	-0.031316	FALSE	19.5073
TG(17:1_38:7)	N02BE	Triglycerides	ANILIDES	3.09907	FALSE	19.5073
TG(17:1_38:7)	N03AX	Triglycerides	OTHER ANTIEPILEPTICS	0.0547109	FALSE	19.5073
TG(17:1_38:7)	N05BA	Triglycerides	BENZODIAZEPINE DERIVATIVES	-0.0806802	FALSE	19.5073
TG(17:1_38:7)	N05CF	Triglycerides	BENZODIAZEPINE RELATED DRUGS	0.113586	FALSE	19.5073
TG(17:1_38:7)	N05CH	Triglycerides	MELATONIN RECEPTOR AGONISTS	-0.254872	FALSE	19.5073
TG(17:1_38:7)	N06	Triglycerides	PSYCHOANALEPTICS	-0.556085	FALSE	19.5073
TG(17:1_38:7)	N06AB	Triglycerides	SELECTIVE SEROTONIN REUPTAKE INHIBITORS	1.44467	FALSE	19.5073
TG(17:1_38:7)	N06AX	Triglycerides	OTHER ANTIDEPRESSANTS	0.845587	FALSE	19.5073
TG(17:1_38:7)	R	Triglycerides	RESPIRATORY SYSTEM	1.51846	FALSE	19.5073
TG(17:1_38:7)	R01	Triglycerides	NASAL PREPARATIONS	0.376035	FALSE	19.5073
TG(17:1_38:7)	R01AD	Triglycerides	CORTICOSTEROIDS	-0.53885	FALSE	19.5073
TG(17:1_38:7)	R03A	Triglycerides	ADRENERGICS, INHALANTS	-0.459747	FALSE	19.5073
TG(17:1_38:7)	R03CC	Triglycerides	SELECTIVE BETA-2-ADRENORECEPTOR AGONISTS	0.21135	FALSE	19.5073
TG(17:1_38:7)	R03DC	Triglycerides	LEUKOTRIENE RECEPTOR ANTAGONISTS	-1.38574	FALSE	19.5073
TG(17:1_38:7)	R06A	Triglycerides	ANTIHISTAMINES FOR SYSTEMIC USE	-1.59269	FALSE	19.5073
TG(17:1_38:7)	R06AE	Triglycerides	PIPERAZINE DERIVATIVES	1.4449	FALSE	19.5073
TG(17:1_38:7)	R06AX	Triglycerides	OTHER ANTIHISTAMINES FOR SYSTEMIC USE	-0.656881	FALSE	19.5073
TG(17:1_38:7)	S01	Triglycerides	OPHTHALMOLOGICALS	-0.813514	FALSE	19.5073
TG(17:1_38:7)	S01ED	Triglycerides	BETA BLOCKING AGENTS	-1.082	FALSE	19.5073
TG(17:1_38:7)	S01EE	Triglycerides	PROSTAGLANDIN ANALOGUES	0.86512	FALSE	19.5073
TG(17:1_38:7)	S01XA	Triglycerides	OTHER OPHTHALMOLOGICALS	0.563965	FALSE	19.5073
TG(17:2_34:2)	A	Triglycerides	ALIMENTARY TRACT AND METABOLISM	0.240499	FALSE	19.5073
TG(17:2_34:2)	A02BA	Triglycerides	H2-RECEPTOR ANTAGONISTS	-0.0164674	FALSE	19.5073
TG(17:2_34:2)	A02BC	Triglycerides	PROTON PUMP INHIBITORS	0.378924	FALSE	19.5073
TG(17:2_34:2)	A06A	Triglycerides	DRUGS FOR CONSTIPATION	-1.10453	FALSE	19.5073
TG(17:2_34:2)	A06AA	Triglycerides	SOFTENERS, EMOLLIENTS	0.861693	FALSE	19.5073
TG(17:2_34:2)	A06AC	Triglycerides	BULK-FORMING LAXATIVES	0.542325	FALSE	19.5073
TG(17:2_34:2)	A06AC01	Triglycerides	ISPAGHULA (PSYLLA SEEDS)	1.42398	FALSE	19.5073
TG(17:2_34:2)	A07	Triglycerides	ANTIDIARRHEALS, INTESTINAL ANTIINFLAMMATORY/ANTIINFECTIVE AGENTS	-0.036963	FALSE	19.5073
TG(17:2_34:2)	A10	Triglycerides	DRUGS USED IN DIABETES	2.05001	FALSE	19.5073
TG(17:2_34:2)	A10BA	Triglycerides	BIGUANIDES	16.36	FALSE	19.5073
TG(17:2_34:2)	A10BB	Triglycerides	SULFONYLUREAS	-1.43204	FALSE	19.5073
TG(17:2_34:2)	A11	Triglycerides	VITAMINS	0.151903	FALSE	19.5073
TG(17:2_34:2)	A11B	Triglycerides	MULTIVITAMINS, PLAIN	0.141032	FALSE	19.5073
TG(17:2_34:2)	A11G	Triglycerides	ASCORBIC ACID (VITAMIN C), INCL. COMBINATIONS	1.70979	FALSE	19.5073
TG(17:2_34:2)	A12	Triglycerides	MINERALS	1.06427	FALSE	19.5073
TG(17:2_34:2)	A12BA	Triglycerides	POTASSIUM	0.229099	FALSE	19.5073
TG(17:2_34:2)	A12CB	Triglycerides	ZINC	1.26357	FALSE	19.5073
TG(17:2_34:2)	A12CE	Triglycerides	SELENIUM	0.613494	FALSE	19.5073
TG(17:2_34:2)	B01AA	Triglycerides	VITAMIN K ANTAGONISTS	1.57608	FALSE	19.5073
TG(17:2_34:2)	B01AC	Triglycerides	PLATELET AGGREGATION INHIBITORS EXCL. HEPARIN	-1.22964	FALSE	19.5073
TG(17:2_34:2)	B03A	Triglycerides	IRON PREPARATIONS	-2.2637	FALSE	19.5073
TG(17:2_34:2)	B03BA	Triglycerides	VITAMIN B12 (CYANOCOBALAMIN AND ANALOGUES)	-0.718215	FALSE	19.5073
TG(17:2_34:2)	B03BB	Triglycerides	FOLIC ACID AND DERIVATIVES	0.992638	FALSE	19.5073
TG(17:2_34:2)	C	Triglycerides	CARDIOVASCULAR SYSTEM	-1.33541	FALSE	19.5073
TG(17:2_34:2)	C01	Triglycerides	CARDIAC THERAPY	2.10305	FALSE	19.5073
TG(17:2_34:2)	C01DA	Triglycerides	ORGANIC NITRATES	-0.859355	FALSE	19.5073
TG(17:2_34:2)	C01EB	Triglycerides	OTHER CARDIAC PREPARATIONS	0.938149	FALSE	19.5073
TG(17:2_34:2)	C02	Triglycerides	ANTIHYPERTENSIVES	-0.767939	FALSE	19.5073
TG(17:2_34:2)	C03	Triglycerides	DIURETICS	0.546005	FALSE	19.5073
TG(17:2_34:2)	C03AA	Triglycerides	THIAZIDES, PLAIN	16.3928	FALSE	19.5073
TG(17:2_34:2)	C03CA	Triglycerides	SULFONAMIDES, PLAIN	0.0656972	FALSE	19.5073
TG(17:2_34:2)	C03EA	Triglycerides	LOW-CEILING DIURETICS AND POTASSIUM-SPARING AGENTS	0.478831	FALSE	19.5073
TG(17:2_34:2)	C07A	Triglycerides	BETA BLOCKING AGENTS	-0.256913	FALSE	19.5073
TG(17:2_34:2)	C07AB	Triglycerides	BETA BLOCKING AGENTS, SELECTIVE	2.2095	FALSE	19.5073
TG(17:2_34:2)	C08CA	Triglycerides	DIHYDROPYRIDINE DERIVATIVES	-0.132853	FALSE	19.5073
TG(17:2_34:2)	C08D	Triglycerides	SELECTIVE CALCIUM CHANNEL BLOCKERS WITH DIRECT CARDIAC EFFECTS	-1.01551	FALSE	19.5073
TG(17:2_34:2)	C09AA	Triglycerides	ACE INHIBITORS, PLAIN	2.57175	FALSE	19.5073
TG(17:2_34:2)	C09B	Triglycerides	ACE INHIBITORS, COMBINATIONS	-0.944184	FALSE	19.5073
TG(17:2_34:2)	C09CA	Triglycerides	ANGIOTENSIN II RECEPTOR BLOCKERS (ARBS), PLAIN	-0.167987	FALSE	19.5073
TG(17:2_34:2)	C10AA	Triglycerides	HMG COA REDUCTASE INHIBITORS	0.952046	FALSE	19.5073
TG(17:2_34:2)	C10AB	Triglycerides	FIBRATES	21.9663	TRUE	19.5073
TG(17:2_34:2)	C10AD	Triglycerides	NICOTINIC ACID AND DERIVATIVES	-0.71873	FALSE	19.5073
TG(17:2_34:2)	C10AX	Triglycerides	OTHER LIPID MODIFYING AGENTS	1.49615	FALSE	19.5073
TG(17:2_34:2)	C10AX06	Triglycerides	OMEGA-3-TRIGLYCERIDES INCL. OTHER ESTERS AND ACIDS	-0.248746	FALSE	19.5073
TG(17:2_34:2)	C10BA02	Triglycerides	SIMVASTATIN AND EZETIMIBE	-0.0254838	FALSE	19.5073
TG(17:2_34:2)	D	Triglycerides	DERMATOLOGICALS	0.927377	FALSE	19.5073
TG(17:2_34:2)	D07A	Triglycerides	CORTICOSTEROIDS, PLAIN	2.25119	FALSE	19.5073
TG(17:2_34:2)	G03	Triglycerides	SEX HORMONES AND MODULATORS OF THE GENITAL SYSTEM	-0.809658	FALSE	19.5073
TG(17:2_34:2)	G03BA	Triglycerides	3-OXOANDROSTEN (4) DERIVATIVES	-0.725551	FALSE	19.5073
TG(17:2_34:2)	G03C	Triglycerides	ESTROGENS	0.617483	FALSE	19.5073
TG(17:2_34:2)	G03CA	Triglycerides	NATURAL AND SEMISYNTHETIC ESTROGENS, PLAIN	-1.74061	FALSE	19.5073
TG(17:2_34:2)	G03DA	Triglycerides	PREGNEN (4) DERIVATIVES	0.271931	FALSE	19.5073
TG(17:2_34:2)	G04BD	Triglycerides	DRUGS FOR URINARY FREQUENCY AND INCONTINENCE	-1.58396	FALSE	19.5073
TG(17:2_34:2)	G04BE	Triglycerides	DRUGS USED IN ERECTILE DYSFUNCTION	-0.105207	FALSE	19.5073
TG(17:2_34:2)	G04CA	Triglycerides	ALPHA-ADRENORECEPTOR ANTAGONISTS	2.46473	FALSE	19.5073
TG(17:2_34:2)	G04CB	Triglycerides	TESTOSTERONE-5-ALPHA REDUCTASE INHIBITORS	-0.0582343	FALSE	19.5073
TG(17:2_34:2)	G04CX02	Triglycerides	SABALIS SERRULATAE FRUCTUS	-0.527984	FALSE	19.5073
TG(17:2_34:2)	H	Triglycerides	SYSTEMIC HORMONAL PREPARATIONS, EXCL. SEX HORMONES AND INSULINS	1.16619	FALSE	19.5073
TG(17:2_34:2)	H03AA	Triglycerides	THYROID HORMONES	0.577376	FALSE	19.5073
TG(17:2_34:2)	J01	Triglycerides	ANTIBACTERIALS FOR SYSTEMIC USE	1.43436	FALSE	19.5073
TG(17:2_34:2)	L	Triglycerides	ANTINEOPLASTIC AND IMMUNOMODULATING AGENTS	0.825712	FALSE	19.5073
TG(17:2_34:2)	M	Triglycerides	MUSCULO-SKELETAL SYSTEM	1.75978	FALSE	19.5073
TG(17:2_34:2)	M01AB	Triglycerides	ACETIC ACID DERIVATIVES AND RELATED SUBSTANCES	-0.900479	FALSE	19.5073
TG(17:2_34:2)	M01AC	Triglycerides	OXICAMS	-0.371881	FALSE	19.5073
TG(17:2_34:2)	M01AE	Triglycerides	PROPIONIC ACID DERIVATIVES	-0.616767	FALSE	19.5073
TG(17:2_34:2)	M01AE01	Triglycerides	IBUPROFEN	-0.351337	FALSE	19.5073
TG(17:2_34:2)	M01AH	Triglycerides	COXIBS	0.566228	FALSE	19.5073
TG(17:2_34:2)	M01AX	Triglycerides	OTHER ANTIINFLAMMATORY AND ANTIRHEUMATIC AGENTS, NON-STEROIDS	0.486577	FALSE	19.5073
TG(17:2_34:2)	M04A	Triglycerides	ANTIGOUT PREPARATIONS	15.4514	FALSE	19.5073
TG(17:2_34:2)	M05BA	Triglycerides	BISPHOSPHONATES	1.31134	FALSE	19.5073
TG(17:2_34:2)	N	Triglycerides	NERVOUS SYSTEM	-0.699343	FALSE	19.5073
TG(17:2_34:2)	N02	Triglycerides	ANALGESICS	-0.278957	FALSE	19.5073
TG(17:2_34:2)	N02BA	Triglycerides	SALICYLIC ACID AND DERIVATIVES	0.989941	FALSE	19.5073
TG(17:2_34:2)	N02BE	Triglycerides	ANILIDES	1.80275	FALSE	19.5073
TG(17:2_34:2)	N03AX	Triglycerides	OTHER ANTIEPILEPTICS	-0.179479	FALSE	19.5073
TG(17:2_34:2)	N05BA	Triglycerides	BENZODIAZEPINE DERIVATIVES	-0.346134	FALSE	19.5073
TG(17:2_34:2)	N05CF	Triglycerides	BENZODIAZEPINE RELATED DRUGS	-0.305039	FALSE	19.5073
TG(17:2_34:2)	N05CH	Triglycerides	MELATONIN RECEPTOR AGONISTS	0.798952	FALSE	19.5073
TG(17:2_34:2)	N06	Triglycerides	PSYCHOANALEPTICS	-0.472883	FALSE	19.5073
TG(17:2_34:2)	N06AB	Triglycerides	SELECTIVE SEROTONIN REUPTAKE INHIBITORS	-0.507309	FALSE	19.5073
TG(17:2_34:2)	N06AX	Triglycerides	OTHER ANTIDEPRESSANTS	-0.566578	FALSE	19.5073
TG(17:2_34:2)	R	Triglycerides	RESPIRATORY SYSTEM	-0.407537	FALSE	19.5073
TG(17:2_34:2)	R01	Triglycerides	NASAL PREPARATIONS	0.750627	FALSE	19.5073
TG(17:2_34:2)	R01AD	Triglycerides	CORTICOSTEROIDS	0.527245	FALSE	19.5073
TG(17:2_34:2)	R03A	Triglycerides	ADRENERGICS, INHALANTS	-0.206137	FALSE	19.5073
TG(17:2_34:2)	R03CC	Triglycerides	SELECTIVE BETA-2-ADRENORECEPTOR AGONISTS	1.49194	FALSE	19.5073
TG(17:2_34:2)	R03DC	Triglycerides	LEUKOTRIENE RECEPTOR ANTAGONISTS	0.114986	FALSE	19.5073
TG(17:2_34:2)	R06A	Triglycerides	ANTIHISTAMINES FOR SYSTEMIC USE	14.5855	FALSE	19.5073
TG(17:2_34:2)	R06AE	Triglycerides	PIPERAZINE DERIVATIVES	-0.490347	FALSE	19.5073
TG(17:2_34:2)	R06AX	Triglycerides	OTHER ANTIHISTAMINES FOR SYSTEMIC USE	-0.879494	FALSE	19.5073
TG(17:2_34:2)	S01	Triglycerides	OPHTHALMOLOGICALS	1.43025	FALSE	19.5073
TG(17:2_34:2)	S01ED	Triglycerides	BETA BLOCKING AGENTS	0.617137	FALSE	19.5073
TG(17:2_34:2)	S01EE	Triglycerides	PROSTAGLANDIN ANALOGUES	0.549383	FALSE	19.5073
TG(17:2_34:2)	S01XA	Triglycerides	OTHER OPHTHALMOLOGICALS	-0.408843	FALSE	19.5073
TG(17:2_34:3)	A	Triglycerides	ALIMENTARY TRACT AND METABOLISM	0.61585	FALSE	19.5073
TG(17:2_34:3)	A02BA	Triglycerides	H2-RECEPTOR ANTAGONISTS	-0.204409	FALSE	19.5073
TG(17:2_34:3)	A02BC	Triglycerides	PROTON PUMP INHIBITORS	0.935564	FALSE	19.5073
TG(17:2_34:3)	A06A	Triglycerides	DRUGS FOR CONSTIPATION	-0.146681	FALSE	19.5073
TG(17:2_34:3)	A06AA	Triglycerides	SOFTENERS, EMOLLIENTS	-0.166819	FALSE	19.5073
TG(17:2_34:3)	A06AC	Triglycerides	BULK-FORMING LAXATIVES	0.817929	FALSE	19.5073
TG(17:2_34:3)	A06AC01	Triglycerides	ISPAGHULA (PSYLLA SEEDS)	1.2697	FALSE	19.5073
TG(17:2_34:3)	A07	Triglycerides	ANTIDIARRHEALS, INTESTINAL ANTIINFLAMMATORY/ANTIINFECTIVE AGENTS	0.1248	FALSE	19.5073
TG(17:2_34:3)	A10	Triglycerides	DRUGS USED IN DIABETES	-0.0877124	FALSE	19.5073
TG(17:2_34:3)	A10BA	Triglycerides	BIGUANIDES	16.9091	FALSE	19.5073
TG(17:2_34:3)	A10BB	Triglycerides	SULFONYLUREAS	-0.846175	FALSE	19.5073
TG(17:2_34:3)	A11	Triglycerides	VITAMINS	0.428433	FALSE	19.5073
TG(17:2_34:3)	A11B	Triglycerides	MULTIVITAMINS, PLAIN	-0.0493428	FALSE	19.5073
TG(17:2_34:3)	A11G	Triglycerides	ASCORBIC ACID (VITAMIN C), INCL. COMBINATIONS	13.8036	FALSE	19.5073
TG(17:2_34:3)	A12	Triglycerides	MINERALS	0.396277	FALSE	19.5073
TG(17:2_34:3)	A12BA	Triglycerides	POTASSIUM	0.451796	FALSE	19.5073
TG(17:2_34:3)	A12CB	Triglycerides	ZINC	0.358468	FALSE	19.5073
TG(17:2_34:3)	A12CE	Triglycerides	SELENIUM	-0.564575	FALSE	19.5073
TG(17:2_34:3)	B01AA	Triglycerides	VITAMIN K ANTAGONISTS	15.491	FALSE	19.5073
TG(17:2_34:3)	B01AC	Triglycerides	PLATELET AGGREGATION INHIBITORS EXCL. HEPARIN	-0.252898	FALSE	19.5073
TG(17:2_34:3)	B03A	Triglycerides	IRON PREPARATIONS	-0.628154	FALSE	19.5073
TG(17:2_34:3)	B03BA	Triglycerides	VITAMIN B12 (CYANOCOBALAMIN AND ANALOGUES)	-0.526195	FALSE	19.5073
TG(17:2_34:3)	B03BB	Triglycerides	FOLIC ACID AND DERIVATIVES	-0.385886	FALSE	19.5073
TG(17:2_34:3)	C	Triglycerides	CARDIOVASCULAR SYSTEM	-0.379486	FALSE	19.5073
TG(17:2_34:3)	C01	Triglycerides	CARDIAC THERAPY	0.824306	FALSE	19.5073
TG(17:2_34:3)	C01DA	Triglycerides	ORGANIC NITRATES	-1.36881	FALSE	19.5073
TG(17:2_34:3)	C01EB	Triglycerides	OTHER CARDIAC PREPARATIONS	0.491694	FALSE	19.5073
TG(17:2_34:3)	C02	Triglycerides	ANTIHYPERTENSIVES	-0.109639	FALSE	19.5073
TG(17:2_34:3)	C03	Triglycerides	DIURETICS	0.419477	FALSE	19.5073
TG(17:2_34:3)	C03AA	Triglycerides	THIAZIDES, PLAIN	16.8898	FALSE	19.5073
TG(17:2_34:3)	C03CA	Triglycerides	SULFONAMIDES, PLAIN	-0.992649	FALSE	19.5073
TG(17:2_34:3)	C03EA	Triglycerides	LOW-CEILING DIURETICS AND POTASSIUM-SPARING AGENTS	1.75382	FALSE	19.5073
TG(17:2_34:3)	C07A	Triglycerides	BETA BLOCKING AGENTS	0.169531	FALSE	19.5073
TG(17:2_34:3)	C07AB	Triglycerides	BETA BLOCKING AGENTS, SELECTIVE	0.579493	FALSE	19.5073
TG(17:2_34:3)	C08CA	Triglycerides	DIHYDROPYRIDINE DERIVATIVES	0.633227	FALSE	19.5073
TG(17:2_34:3)	C08D	Triglycerides	SELECTIVE CALCIUM CHANNEL BLOCKERS WITH DIRECT CARDIAC EFFECTS	-1.40516	FALSE	19.5073
TG(17:2_34:3)	C09AA	Triglycerides	ACE INHIBITORS, PLAIN	0.87491	FALSE	19.5073
TG(17:2_34:3)	C09B	Triglycerides	ACE INHIBITORS, COMBINATIONS	-0.01959	FALSE	19.5073
TG(17:2_34:3)	C09CA	Triglycerides	ANGIOTENSIN II RECEPTOR BLOCKERS (ARBS), PLAIN	0.0128753	FALSE	19.5073
TG(17:2_34:3)	C10AA	Triglycerides	HMG COA REDUCTASE INHIBITORS	-0.225468	FALSE	19.5073
TG(17:2_34:3)	C10AB	Triglycerides	FIBRATES	19.5132	TRUE	19.5073
TG(17:2_34:3)	C10AD	Triglycerides	NICOTINIC ACID AND DERIVATIVES	-0.922457	FALSE	19.5073
TG(17:2_34:3)	C10AX	Triglycerides	OTHER LIPID MODIFYING AGENTS	0.995266	FALSE	19.5073
TG(17:2_34:3)	C10AX06	Triglycerides	OMEGA-3-TRIGLYCERIDES INCL. OTHER ESTERS AND ACIDS	-0.0339464	FALSE	19.5073
TG(17:2_34:3)	C10BA02	Triglycerides	SIMVASTATIN AND EZETIMIBE	-0.712533	FALSE	19.5073
TG(17:2_34:3)	D	Triglycerides	DERMATOLOGICALS	1.55772	FALSE	19.5073
TG(17:2_34:3)	D07A	Triglycerides	CORTICOSTEROIDS, PLAIN	2.37167	FALSE	19.5073
TG(17:2_34:3)	G03	Triglycerides	SEX HORMONES AND MODULATORS OF THE GENITAL SYSTEM	-0.372136	FALSE	19.5073
TG(17:2_34:3)	G03BA	Triglycerides	3-OXOANDROSTEN (4) DERIVATIVES	-0.496978	FALSE	19.5073
TG(17:2_34:3)	G03C	Triglycerides	ESTROGENS	-0.776642	FALSE	19.5073
TG(17:2_34:3)	G03CA	Triglycerides	NATURAL AND SEMISYNTHETIC ESTROGENS, PLAIN	-0.922753	FALSE	19.5073
TG(17:2_34:3)	G03DA	Triglycerides	PREGNEN (4) DERIVATIVES	0.782529	FALSE	19.5073
TG(17:2_34:3)	G04BD	Triglycerides	DRUGS FOR URINARY FREQUENCY AND INCONTINENCE	-0.949198	FALSE	19.5073
TG(17:2_34:3)	G04BE	Triglycerides	DRUGS USED IN ERECTILE DYSFUNCTION	-0.285255	FALSE	19.5073
TG(17:2_34:3)	G04CA	Triglycerides	ALPHA-ADRENORECEPTOR ANTAGONISTS	0.625391	FALSE	19.5073
TG(17:2_34:3)	G04CB	Triglycerides	TESTOSTERONE-5-ALPHA REDUCTASE INHIBITORS	-0.555135	FALSE	19.5073
TG(17:2_34:3)	G04CX02	Triglycerides	SABALIS SERRULATAE FRUCTUS	-0.224755	FALSE	19.5073
TG(17:2_34:3)	H	Triglycerides	SYSTEMIC HORMONAL PREPARATIONS, EXCL. SEX HORMONES AND INSULINS	1.65834	FALSE	19.5073
TG(17:2_34:3)	H03AA	Triglycerides	THYROID HORMONES	0.763167	FALSE	19.5073
TG(17:2_34:3)	J01	Triglycerides	ANTIBACTERIALS FOR SYSTEMIC USE	1.5151	FALSE	19.5073
TG(17:2_34:3)	L	Triglycerides	ANTINEOPLASTIC AND IMMUNOMODULATING AGENTS	-0.309156	FALSE	19.5073
TG(17:2_34:3)	M	Triglycerides	MUSCULO-SKELETAL SYSTEM	-0.860403	FALSE	19.5073
TG(17:2_34:3)	M01AB	Triglycerides	ACETIC ACID DERIVATIVES AND RELATED SUBSTANCES	-0.853013	FALSE	19.5073
TG(17:2_34:3)	M01AC	Triglycerides	OXICAMS	0.0656352	FALSE	19.5073
TG(17:2_34:3)	M01AE	Triglycerides	PROPIONIC ACID DERIVATIVES	-0.195278	FALSE	19.5073
TG(17:2_34:3)	M01AE01	Triglycerides	IBUPROFEN	-0.666881	FALSE	19.5073
TG(17:2_34:3)	M01AH	Triglycerides	COXIBS	-0.178372	FALSE	19.5073
TG(17:2_34:3)	M01AX	Triglycerides	OTHER ANTIINFLAMMATORY AND ANTIRHEUMATIC AGENTS, NON-STEROIDS	0.161272	FALSE	19.5073
TG(17:2_34:3)	M04A	Triglycerides	ANTIGOUT PREPARATIONS	8.70306	FALSE	19.5073
TG(17:2_34:3)	M05BA	Triglycerides	BISPHOSPHONATES	0.291922	FALSE	19.5073
TG(17:2_34:3)	N	Triglycerides	NERVOUS SYSTEM	0.00365761	FALSE	19.5073
TG(17:2_34:3)	N02	Triglycerides	ANALGESICS	-0.435655	FALSE	19.5073
TG(17:2_34:3)	N02BA	Triglycerides	SALICYLIC ACID AND DERIVATIVES	0.796764	FALSE	19.5073
TG(17:2_34:3)	N02BE	Triglycerides	ANILIDES	1.05562	FALSE	19.5073
TG(17:2_34:3)	N03AX	Triglycerides	OTHER ANTIEPILEPTICS	0.556019	FALSE	19.5073
TG(17:2_34:3)	N05BA	Triglycerides	BENZODIAZEPINE DERIVATIVES	-0.54507	FALSE	19.5073
TG(17:2_34:3)	N05CF	Triglycerides	BENZODIAZEPINE RELATED DRUGS	-0.884897	FALSE	19.5073
TG(17:2_34:3)	N05CH	Triglycerides	MELATONIN RECEPTOR AGONISTS	-0.006076	FALSE	19.5073
TG(17:2_34:3)	N06	Triglycerides	PSYCHOANALEPTICS	-1.26401	FALSE	19.5073
TG(17:2_34:3)	N06AB	Triglycerides	SELECTIVE SEROTONIN REUPTAKE INHIBITORS	-0.93893	FALSE	19.5073
TG(17:2_34:3)	N06AX	Triglycerides	OTHER ANTIDEPRESSANTS	-1.2895	FALSE	19.5073
TG(17:2_34:3)	R	Triglycerides	RESPIRATORY SYSTEM	-0.682069	FALSE	19.5073
TG(17:2_34:3)	R01	Triglycerides	NASAL PREPARATIONS	-0.204015	FALSE	19.5073
TG(17:2_34:3)	R01AD	Triglycerides	CORTICOSTEROIDS	1.36784	FALSE	19.5073
TG(17:2_34:3)	R03A	Triglycerides	ADRENERGICS, INHALANTS	-0.390878	FALSE	19.5073
TG(17:2_34:3)	R03CC	Triglycerides	SELECTIVE BETA-2-ADRENORECEPTOR AGONISTS	-0.950698	FALSE	19.5073
TG(17:2_34:3)	R03DC	Triglycerides	LEUKOTRIENE RECEPTOR ANTAGONISTS	0.743541	FALSE	19.5073
TG(17:2_34:3)	R06A	Triglycerides	ANTIHISTAMINES FOR SYSTEMIC USE	18.8784	FALSE	19.5073
TG(17:2_34:3)	R06AE	Triglycerides	PIPERAZINE DERIVATIVES	-0.80604	FALSE	19.5073
TG(17:2_34:3)	R06AX	Triglycerides	OTHER ANTIHISTAMINES FOR SYSTEMIC USE	-0.523078	FALSE	19.5073
TG(17:2_34:3)	S01	Triglycerides	OPHTHALMOLOGICALS	0.551797	FALSE	19.5073
TG(17:2_34:3)	S01ED	Triglycerides	BETA BLOCKING AGENTS	-0.11721	FALSE	19.5073
TG(17:2_34:3)	S01EE	Triglycerides	PROSTAGLANDIN ANALOGUES	-0.125279	FALSE	19.5073
TG(17:2_34:3)	S01XA	Triglycerides	OTHER OPHTHALMOLOGICALS	-0.599315	FALSE	19.5073
TG(17:2_36:2)	A	Triglycerides	ALIMENTARY TRACT AND METABOLISM	1.75689	FALSE	19.5073
TG(17:2_36:2)	A02BA	Triglycerides	H2-RECEPTOR ANTAGONISTS	0.439898	FALSE	19.5073
TG(17:2_36:2)	A02BC	Triglycerides	PROTON PUMP INHIBITORS	0.386117	FALSE	19.5073
TG(17:2_36:2)	A06A	Triglycerides	DRUGS FOR CONSTIPATION	0.400639	FALSE	19.5073
TG(17:2_36:2)	A06AA	Triglycerides	SOFTENERS, EMOLLIENTS	0.152408	FALSE	19.5073
TG(17:2_36:2)	A06AC	Triglycerides	BULK-FORMING LAXATIVES	0.616067	FALSE	19.5073
TG(17:2_36:2)	A06AC01	Triglycerides	ISPAGHULA (PSYLLA SEEDS)	0.604148	FALSE	19.5073
TG(17:2_36:2)	A07	Triglycerides	ANTIDIARRHEALS, INTESTINAL ANTIINFLAMMATORY/ANTIINFECTIVE AGENTS	0.429508	FALSE	19.5073
TG(17:2_36:2)	A10	Triglycerides	DRUGS USED IN DIABETES	1.55721	FALSE	19.5073
TG(17:2_36:2)	A10BA	Triglycerides	BIGUANIDES	12.319	FALSE	19.5073
TG(17:2_36:2)	A10BB	Triglycerides	SULFONYLUREAS	-0.962769	FALSE	19.5073
TG(17:2_36:2)	A11	Triglycerides	VITAMINS	-0.452355	FALSE	19.5073
TG(17:2_36:2)	A11B	Triglycerides	MULTIVITAMINS, PLAIN	-0.358947	FALSE	19.5073
TG(17:2_36:2)	A11G	Triglycerides	ASCORBIC ACID (VITAMIN C), INCL. COMBINATIONS	0.0400879	FALSE	19.5073
TG(17:2_36:2)	A12	Triglycerides	MINERALS	0.673518	FALSE	19.5073
TG(17:2_36:2)	A12BA	Triglycerides	POTASSIUM	0.39688	FALSE	19.5073
TG(17:2_36:2)	A12CB	Triglycerides	ZINC	0.989889	FALSE	19.5073
TG(17:2_36:2)	A12CE	Triglycerides	SELENIUM	0.64725	FALSE	19.5073
TG(17:2_36:2)	B01AA	Triglycerides	VITAMIN K ANTAGONISTS	1.02866	FALSE	19.5073
TG(17:2_36:2)	B01AC	Triglycerides	PLATELET AGGREGATION INHIBITORS EXCL. HEPARIN	-0.792272	FALSE	19.5073
TG(17:2_36:2)	B03A	Triglycerides	IRON PREPARATIONS	-1.73349	FALSE	19.5073
TG(17:2_36:2)	B03BA	Triglycerides	VITAMIN B12 (CYANOCOBALAMIN AND ANALOGUES)	-0.167417	FALSE	19.5073
TG(17:2_36:2)	B03BB	Triglycerides	FOLIC ACID AND DERIVATIVES	1.26806	FALSE	19.5073
TG(17:2_36:2)	C	Triglycerides	CARDIOVASCULAR SYSTEM	-0.674969	FALSE	19.5073
TG(17:2_36:2)	C01	Triglycerides	CARDIAC THERAPY	14.9024	FALSE	19.5073
TG(17:2_36:2)	C01DA	Triglycerides	ORGANIC NITRATES	-0.668378	FALSE	19.5073
TG(17:2_36:2)	C01EB	Triglycerides	OTHER CARDIAC PREPARATIONS	2.3553	FALSE	19.5073
TG(17:2_36:2)	C02	Triglycerides	ANTIHYPERTENSIVES	0.0582488	FALSE	19.5073
TG(17:2_36:2)	C03	Triglycerides	DIURETICS	-1.3504	FALSE	19.5073
TG(17:2_36:2)	C03AA	Triglycerides	THIAZIDES, PLAIN	9.31422	FALSE	19.5073
TG(17:2_36:2)	C03CA	Triglycerides	SULFONAMIDES, PLAIN	-1.11886	FALSE	19.5073
TG(17:2_36:2)	C03EA	Triglycerides	LOW-CEILING DIURETICS AND POTASSIUM-SPARING AGENTS	0.663174	FALSE	19.5073
TG(17:2_36:2)	C07A	Triglycerides	BETA BLOCKING AGENTS	-0.578851	FALSE	19.5073
TG(17:2_36:2)	C07AB	Triglycerides	BETA BLOCKING AGENTS, SELECTIVE	2.306	FALSE	19.5073
TG(17:2_36:2)	C08CA	Triglycerides	DIHYDROPYRIDINE DERIVATIVES	-0.578906	FALSE	19.5073
TG(17:2_36:2)	C08D	Triglycerides	SELECTIVE CALCIUM CHANNEL BLOCKERS WITH DIRECT CARDIAC EFFECTS	0.0560499	FALSE	19.5073
TG(17:2_36:2)	C09AA	Triglycerides	ACE INHIBITORS, PLAIN	1.10125	FALSE	19.5073
TG(17:2_36:2)	C09B	Triglycerides	ACE INHIBITORS, COMBINATIONS	-0.411465	FALSE	19.5073
TG(17:2_36:2)	C09CA	Triglycerides	ANGIOTENSIN II RECEPTOR BLOCKERS (ARBS), PLAIN	0.847922	FALSE	19.5073
TG(17:2_36:2)	C10AA	Triglycerides	HMG COA REDUCTASE INHIBITORS	7.64352	FALSE	19.5073
TG(17:2_36:2)	C10AB	Triglycerides	FIBRATES	0.112573	FALSE	19.5073
TG(17:2_36:2)	C10AD	Triglycerides	NICOTINIC ACID AND DERIVATIVES	0.0243288	FALSE	19.5073
TG(17:2_36:2)	C10AX	Triglycerides	OTHER LIPID MODIFYING AGENTS	0.761394	FALSE	19.5073
TG(17:2_36:2)	C10AX06	Triglycerides	OMEGA-3-TRIGLYCERIDES INCL. OTHER ESTERS AND ACIDS	-1.21594	FALSE	19.5073
TG(17:2_36:2)	C10BA02	Triglycerides	SIMVASTATIN AND EZETIMIBE	-0.618428	FALSE	19.5073
TG(17:2_36:2)	D	Triglycerides	DERMATOLOGICALS	1.86963	FALSE	19.5073
TG(17:2_36:2)	D07A	Triglycerides	CORTICOSTEROIDS, PLAIN	1.55124	FALSE	19.5073
TG(17:2_36:2)	G03	Triglycerides	SEX HORMONES AND MODULATORS OF THE GENITAL SYSTEM	-0.497502	FALSE	19.5073
TG(17:2_36:2)	G03BA	Triglycerides	3-OXOANDROSTEN (4) DERIVATIVES	-0.0809663	FALSE	19.5073
TG(17:2_36:2)	G03C	Triglycerides	ESTROGENS	-0.757644	FALSE	19.5073
TG(17:2_36:2)	G03CA	Triglycerides	NATURAL AND SEMISYNTHETIC ESTROGENS, PLAIN	-0.858358	FALSE	19.5073
TG(17:2_36:2)	G03DA	Triglycerides	PREGNEN (4) DERIVATIVES	-0.227015	FALSE	19.5073
TG(17:2_36:2)	G04BD	Triglycerides	DRUGS FOR URINARY FREQUENCY AND INCONTINENCE	0.141563	FALSE	19.5073
TG(17:2_36:2)	G04BE	Triglycerides	DRUGS USED IN ERECTILE DYSFUNCTION	0.0997477	FALSE	19.5073
TG(17:2_36:2)	G04CA	Triglycerides	ALPHA-ADRENORECEPTOR ANTAGONISTS	9.45544	FALSE	19.5073
TG(17:2_36:2)	G04CB	Triglycerides	TESTOSTERONE-5-ALPHA REDUCTASE INHIBITORS	0.85774	FALSE	19.5073
TG(17:2_36:2)	G04CX02	Triglycerides	SABALIS SERRULATAE FRUCTUS	-0.248328	FALSE	19.5073
TG(17:2_36:2)	H	Triglycerides	SYSTEMIC HORMONAL PREPARATIONS, EXCL. SEX HORMONES AND INSULINS	-0.327638	FALSE	19.5073
TG(17:2_36:2)	H03AA	Triglycerides	THYROID HORMONES	-0.589871	FALSE	19.5073
TG(17:2_36:2)	J01	Triglycerides	ANTIBACTERIALS FOR SYSTEMIC USE	1.00681	FALSE	19.5073
TG(17:2_36:2)	L	Triglycerides	ANTINEOPLASTIC AND IMMUNOMODULATING AGENTS	-1.44866	FALSE	19.5073
TG(17:2_36:2)	M	Triglycerides	MUSCULO-SKELETAL SYSTEM	0.784774	FALSE	19.5073
TG(17:2_36:2)	M01AB	Triglycerides	ACETIC ACID DERIVATIVES AND RELATED SUBSTANCES	0.1371	FALSE	19.5073
TG(17:2_36:2)	M01AC	Triglycerides	OXICAMS	-1.19057	FALSE	19.5073
TG(17:2_36:2)	M01AE	Triglycerides	PROPIONIC ACID DERIVATIVES	1.17083	FALSE	19.5073
TG(17:2_36:2)	M01AE01	Triglycerides	IBUPROFEN	-1.15842	FALSE	19.5073
TG(17:2_36:2)	M01AH	Triglycerides	COXIBS	1.94248	FALSE	19.5073
TG(17:2_36:2)	M01AX	Triglycerides	OTHER ANTIINFLAMMATORY AND ANTIRHEUMATIC AGENTS, NON-STEROIDS	0.366738	FALSE	19.5073
TG(17:2_36:2)	M04A	Triglycerides	ANTIGOUT PREPARATIONS	0.426286	FALSE	19.5073
TG(17:2_36:2)	M05BA	Triglycerides	BISPHOSPHONATES	13.7249	FALSE	19.5073
TG(17:2_36:2)	N	Triglycerides	NERVOUS SYSTEM	-1.14735	FALSE	19.5073
TG(17:2_36:2)	N02	Triglycerides	ANALGESICS	-1.19954	FALSE	19.5073
TG(17:2_36:2)	N02BA	Triglycerides	SALICYLIC ACID AND DERIVATIVES	0.351063	FALSE	19.5073
TG(17:2_36:2)	N02BE	Triglycerides	ANILIDES	1.02652	FALSE	19.5073
TG(17:2_36:2)	N03AX	Triglycerides	OTHER ANTIEPILEPTICS	-0.145766	FALSE	19.5073
TG(17:2_36:2)	N05BA	Triglycerides	BENZODIAZEPINE DERIVATIVES	-0.985601	FALSE	19.5073
TG(17:2_36:2)	N05CF	Triglycerides	BENZODIAZEPINE RELATED DRUGS	0.984332	FALSE	19.5073
TG(17:2_36:2)	N05CH	Triglycerides	MELATONIN RECEPTOR AGONISTS	-0.836475	FALSE	19.5073
TG(17:2_36:2)	N06	Triglycerides	PSYCHOANALEPTICS	0.273438	FALSE	19.5073
TG(17:2_36:2)	N06AB	Triglycerides	SELECTIVE SEROTONIN REUPTAKE INHIBITORS	-0.894652	FALSE	19.5073
TG(17:2_36:2)	N06AX	Triglycerides	OTHER ANTIDEPRESSANTS	-0.18078	FALSE	19.5073
TG(17:2_36:2)	R	Triglycerides	RESPIRATORY SYSTEM	-0.125948	FALSE	19.5073
TG(17:2_36:2)	R01	Triglycerides	NASAL PREPARATIONS	-0.448062	FALSE	19.5073
TG(17:2_36:2)	R01AD	Triglycerides	CORTICOSTEROIDS	0.711933	FALSE	19.5073
TG(17:2_36:2)	R03A	Triglycerides	ADRENERGICS, INHALANTS	0.677859	FALSE	19.5073
TG(17:2_36:2)	R03CC	Triglycerides	SELECTIVE BETA-2-ADRENORECEPTOR AGONISTS	1.37443	FALSE	19.5073
TG(17:2_36:2)	R03DC	Triglycerides	LEUKOTRIENE RECEPTOR ANTAGONISTS	0.253421	FALSE	19.5073
TG(17:2_36:2)	R06A	Triglycerides	ANTIHISTAMINES FOR SYSTEMIC USE	-0.0693517	FALSE	19.5073
TG(17:2_36:2)	R06AE	Triglycerides	PIPERAZINE DERIVATIVES	0.19999	FALSE	19.5073
TG(17:2_36:2)	R06AX	Triglycerides	OTHER ANTIHISTAMINES FOR SYSTEMIC USE	-0.140894	FALSE	19.5073
TG(17:2_36:2)	S01	Triglycerides	OPHTHALMOLOGICALS	0.154354	FALSE	19.5073
TG(17:2_36:2)	S01ED	Triglycerides	BETA BLOCKING AGENTS	-0.46542	FALSE	19.5073
TG(17:2_36:2)	S01EE	Triglycerides	PROSTAGLANDIN ANALOGUES	-0.0793369	FALSE	19.5073
TG(17:2_36:2)	S01XA	Triglycerides	OTHER OPHTHALMOLOGICALS	0.409713	FALSE	19.5073
TG(17:2_36:3)	A	Triglycerides	ALIMENTARY TRACT AND METABOLISM	-0.343017	FALSE	19.5073
TG(17:2_36:3)	A02BA	Triglycerides	H2-RECEPTOR ANTAGONISTS	0.441727	FALSE	19.5073
TG(17:2_36:3)	A02BC	Triglycerides	PROTON PUMP INHIBITORS	0.541069	FALSE	19.5073
TG(17:2_36:3)	A06A	Triglycerides	DRUGS FOR CONSTIPATION	-0.678349	FALSE	19.5073
TG(17:2_36:3)	A06AA	Triglycerides	SOFTENERS, EMOLLIENTS	0.682763	FALSE	19.5073
TG(17:2_36:3)	A06AC	Triglycerides	BULK-FORMING LAXATIVES	0.554545	FALSE	19.5073
TG(17:2_36:3)	A06AC01	Triglycerides	ISPAGHULA (PSYLLA SEEDS)	1.36133	FALSE	19.5073
TG(17:2_36:3)	A07	Triglycerides	ANTIDIARRHEALS, INTESTINAL ANTIINFLAMMATORY/ANTIINFECTIVE AGENTS	-0.838954	FALSE	19.5073
TG(17:2_36:3)	A10	Triglycerides	DRUGS USED IN DIABETES	6.49181	FALSE	19.5073
TG(17:2_36:3)	A10BA	Triglycerides	BIGUANIDES	14.7289	FALSE	19.5073
TG(17:2_36:3)	A10BB	Triglycerides	SULFONYLUREAS	-0.411998	FALSE	19.5073
TG(17:2_36:3)	A11	Triglycerides	VITAMINS	-0.412509	FALSE	19.5073
TG(17:2_36:3)	A11B	Triglycerides	MULTIVITAMINS, PLAIN	-0.052454	FALSE	19.5073
TG(17:2_36:3)	A11G	Triglycerides	ASCORBIC ACID (VITAMIN C), INCL. COMBINATIONS	0.786345	FALSE	19.5073
TG(17:2_36:3)	A12	Triglycerides	MINERALS	0.165637	FALSE	19.5073
TG(17:2_36:3)	A12BA	Triglycerides	POTASSIUM	0.03393	FALSE	19.5073
TG(17:2_36:3)	A12CB	Triglycerides	ZINC	0.928603	FALSE	19.5073
TG(17:2_36:3)	A12CE	Triglycerides	SELENIUM	-0.280574	FALSE	19.5073
TG(17:2_36:3)	B01AA	Triglycerides	VITAMIN K ANTAGONISTS	2.22017	FALSE	19.5073
TG(17:2_36:3)	B01AC	Triglycerides	PLATELET AGGREGATION INHIBITORS EXCL. HEPARIN	-0.957054	FALSE	19.5073
TG(17:2_36:3)	B03A	Triglycerides	IRON PREPARATIONS	-2.06905	FALSE	19.5073
TG(17:2_36:3)	B03BA	Triglycerides	VITAMIN B12 (CYANOCOBALAMIN AND ANALOGUES)	-0.743685	FALSE	19.5073
TG(17:2_36:3)	B03BB	Triglycerides	FOLIC ACID AND DERIVATIVES	0.523547	FALSE	19.5073
TG(17:2_36:3)	C	Triglycerides	CARDIOVASCULAR SYSTEM	-0.0519585	FALSE	19.5073
TG(17:2_36:3)	C01	Triglycerides	CARDIAC THERAPY	3.60174	FALSE	19.5073
TG(17:2_36:3)	C01DA	Triglycerides	ORGANIC NITRATES	-1.20027	FALSE	19.5073
TG(17:2_36:3)	C01EB	Triglycerides	OTHER CARDIAC PREPARATIONS	2.34482	FALSE	19.5073
TG(17:2_36:3)	C02	Triglycerides	ANTIHYPERTENSIVES	-0.339012	FALSE	19.5073
TG(17:2_36:3)	C03	Triglycerides	DIURETICS	0.322935	FALSE	19.5073
TG(17:2_36:3)	C03AA	Triglycerides	THIAZIDES, PLAIN	12.4003	FALSE	19.5073
TG(17:2_36:3)	C03CA	Triglycerides	SULFONAMIDES, PLAIN	-0.653335	FALSE	19.5073
TG(17:2_36:3)	C03EA	Triglycerides	LOW-CEILING DIURETICS AND POTASSIUM-SPARING AGENTS	0.783737	FALSE	19.5073
TG(17:2_36:3)	C07A	Triglycerides	BETA BLOCKING AGENTS	-1.01998	FALSE	19.5073
TG(17:2_36:3)	C07AB	Triglycerides	BETA BLOCKING AGENTS, SELECTIVE	16.8128	FALSE	19.5073
TG(17:2_36:3)	C08CA	Triglycerides	DIHYDROPYRIDINE DERIVATIVES	-0.572604	FALSE	19.5073
TG(17:2_36:3)	C08D	Triglycerides	SELECTIVE CALCIUM CHANNEL BLOCKERS WITH DIRECT CARDIAC EFFECTS	-0.725958	FALSE	19.5073
TG(17:2_36:3)	C09AA	Triglycerides	ACE INHIBITORS, PLAIN	10.8411	FALSE	19.5073
TG(17:2_36:3)	C09B	Triglycerides	ACE INHIBITORS, COMBINATIONS	0.28502	FALSE	19.5073
TG(17:2_36:3)	C09CA	Triglycerides	ANGIOTENSIN II RECEPTOR BLOCKERS (ARBS), PLAIN	0.194047	FALSE	19.5073
TG(17:2_36:3)	C10AA	Triglycerides	HMG COA REDUCTASE INHIBITORS	14.7736	FALSE	19.5073
TG(17:2_36:3)	C10AB	Triglycerides	FIBRATES	5.23698	FALSE	19.5073
TG(17:2_36:3)	C10AD	Triglycerides	NICOTINIC ACID AND DERIVATIVES	-0.337787	FALSE	19.5073
TG(17:2_36:3)	C10AX	Triglycerides	OTHER LIPID MODIFYING AGENTS	8.86885	FALSE	19.5073
TG(17:2_36:3)	C10AX06	Triglycerides	OMEGA-3-TRIGLYCERIDES INCL. OTHER ESTERS AND ACIDS	-0.450932	FALSE	19.5073
TG(17:2_36:3)	C10BA02	Triglycerides	SIMVASTATIN AND EZETIMIBE	-0.501726	FALSE	19.5073
TG(17:2_36:3)	D	Triglycerides	DERMATOLOGICALS	1.2603	FALSE	19.5073
TG(17:2_36:3)	D07A	Triglycerides	CORTICOSTEROIDS, PLAIN	2.82232	FALSE	19.5073
TG(17:2_36:3)	G03	Triglycerides	SEX HORMONES AND MODULATORS OF THE GENITAL SYSTEM	2.31401	FALSE	19.5073
TG(17:2_36:3)	G03BA	Triglycerides	3-OXOANDROSTEN (4) DERIVATIVES	0.253932	FALSE	19.5073
TG(17:2_36:3)	G03C	Triglycerides	ESTROGENS	-0.547476	FALSE	19.5073
TG(17:2_36:3)	G03CA	Triglycerides	NATURAL AND SEMISYNTHETIC ESTROGENS, PLAIN	-0.0605441	FALSE	19.5073
TG(17:2_36:3)	G03DA	Triglycerides	PREGNEN (4) DERIVATIVES	1.06571	FALSE	19.5073
TG(17:2_36:3)	G04BD	Triglycerides	DRUGS FOR URINARY FREQUENCY AND INCONTINENCE	-0.563614	FALSE	19.5073
TG(17:2_36:3)	G04BE	Triglycerides	DRUGS USED IN ERECTILE DYSFUNCTION	-0.273391	FALSE	19.5073
TG(17:2_36:3)	G04CA	Triglycerides	ALPHA-ADRENORECEPTOR ANTAGONISTS	1.70372	FALSE	19.5073
TG(17:2_36:3)	G04CB	Triglycerides	TESTOSTERONE-5-ALPHA REDUCTASE INHIBITORS	0.234173	FALSE	19.5073
TG(17:2_36:3)	G04CX02	Triglycerides	SABALIS SERRULATAE FRUCTUS	0.85727	FALSE	19.5073
TG(17:2_36:3)	H	Triglycerides	SYSTEMIC HORMONAL PREPARATIONS, EXCL. SEX HORMONES AND INSULINS	1.04598	FALSE	19.5073
TG(17:2_36:3)	H03AA	Triglycerides	THYROID HORMONES	-0.32889	FALSE	19.5073
TG(17:2_36:3)	J01	Triglycerides	ANTIBACTERIALS FOR SYSTEMIC USE	-0.0525522	FALSE	19.5073
TG(17:2_36:3)	L	Triglycerides	ANTINEOPLASTIC AND IMMUNOMODULATING AGENTS	-0.574178	FALSE	19.5073
TG(17:2_36:3)	M	Triglycerides	MUSCULO-SKELETAL SYSTEM	0.376029	FALSE	19.5073
TG(17:2_36:3)	M01AB	Triglycerides	ACETIC ACID DERIVATIVES AND RELATED SUBSTANCES	-0.667849	FALSE	19.5073
TG(17:2_36:3)	M01AC	Triglycerides	OXICAMS	-0.525074	FALSE	19.5073
TG(17:2_36:3)	M01AE	Triglycerides	PROPIONIC ACID DERIVATIVES	1.04519	FALSE	19.5073
TG(17:2_36:3)	M01AE01	Triglycerides	IBUPROFEN	-1.30313	FALSE	19.5073
TG(17:2_36:3)	M01AH	Triglycerides	COXIBS	8.96266	FALSE	19.5073
TG(17:2_36:3)	M01AX	Triglycerides	OTHER ANTIINFLAMMATORY AND ANTIRHEUMATIC AGENTS, NON-STEROIDS	1.15636	FALSE	19.5073
TG(17:2_36:3)	M04A	Triglycerides	ANTIGOUT PREPARATIONS	6.90308	FALSE	19.5073
TG(17:2_36:3)	M05BA	Triglycerides	BISPHOSPHONATES	1.51194	FALSE	19.5073
TG(17:2_36:3)	N	Triglycerides	NERVOUS SYSTEM	-0.38161	FALSE	19.5073
TG(17:2_36:3)	N02	Triglycerides	ANALGESICS	-1.05282	FALSE	19.5073
TG(17:2_36:3)	N02BA	Triglycerides	SALICYLIC ACID AND DERIVATIVES	-0.00394388	FALSE	19.5073
TG(17:2_36:3)	N02BE	Triglycerides	ANILIDES	2.09706	FALSE	19.5073
TG(17:2_36:3)	N03AX	Triglycerides	OTHER ANTIEPILEPTICS	-0.233915	FALSE	19.5073
TG(17:2_36:3)	N05BA	Triglycerides	BENZODIAZEPINE DERIVATIVES	-0.121816	FALSE	19.5073
TG(17:2_36:3)	N05CF	Triglycerides	BENZODIAZEPINE RELATED DRUGS	0.180436	FALSE	19.5073
TG(17:2_36:3)	N05CH	Triglycerides	MELATONIN RECEPTOR AGONISTS	0.17969	FALSE	19.5073
TG(17:2_36:3)	N06	Triglycerides	PSYCHOANALEPTICS	-0.886142	FALSE	19.5073
TG(17:2_36:3)	N06AB	Triglycerides	SELECTIVE SEROTONIN REUPTAKE INHIBITORS	-0.472441	FALSE	19.5073
TG(17:2_36:3)	N06AX	Triglycerides	OTHER ANTIDEPRESSANTS	-0.545075	FALSE	19.5073
TG(17:2_36:3)	R	Triglycerides	RESPIRATORY SYSTEM	0.121813	FALSE	19.5073
TG(17:2_36:3)	R01	Triglycerides	NASAL PREPARATIONS	0.599453	FALSE	19.5073
TG(17:2_36:3)	R01AD	Triglycerides	CORTICOSTEROIDS	0.783947	FALSE	19.5073
TG(17:2_36:3)	R03A	Triglycerides	ADRENERGICS, INHALANTS	0.437411	FALSE	19.5073
TG(17:2_36:3)	R03CC	Triglycerides	SELECTIVE BETA-2-ADRENORECEPTOR AGONISTS	0.0333185	FALSE	19.5073
TG(17:2_36:3)	R03DC	Triglycerides	LEUKOTRIENE RECEPTOR ANTAGONISTS	0.955219	FALSE	19.5073
TG(17:2_36:3)	R06A	Triglycerides	ANTIHISTAMINES FOR SYSTEMIC USE	1.04079	FALSE	19.5073
TG(17:2_36:3)	R06AE	Triglycerides	PIPERAZINE DERIVATIVES	-0.145379	FALSE	19.5073
TG(17:2_36:3)	R06AX	Triglycerides	OTHER ANTIHISTAMINES FOR SYSTEMIC USE	-1.16534	FALSE	19.5073
TG(17:2_36:3)	S01	Triglycerides	OPHTHALMOLOGICALS	0.318306	FALSE	19.5073
TG(17:2_36:3)	S01ED	Triglycerides	BETA BLOCKING AGENTS	-0.503044	FALSE	19.5073
TG(17:2_36:3)	S01EE	Triglycerides	PROSTAGLANDIN ANALOGUES	-0.920904	FALSE	19.5073
TG(17:2_36:3)	S01XA	Triglycerides	OTHER OPHTHALMOLOGICALS	-0.247803	FALSE	19.5073
TG(17:2_36:4)	A	Triglycerides	ALIMENTARY TRACT AND METABOLISM	-0.462178	FALSE	19.5073
TG(17:2_36:4)	A02BA	Triglycerides	H2-RECEPTOR ANTAGONISTS	0.478234	FALSE	19.5073
TG(17:2_36:4)	A02BC	Triglycerides	PROTON PUMP INHIBITORS	0.95174	FALSE	19.5073
TG(17:2_36:4)	A06A	Triglycerides	DRUGS FOR CONSTIPATION	-0.773152	FALSE	19.5073
TG(17:2_36:4)	A06AA	Triglycerides	SOFTENERS, EMOLLIENTS	0.284155	FALSE	19.5073
TG(17:2_36:4)	A06AC	Triglycerides	BULK-FORMING LAXATIVES	-0.314349	FALSE	19.5073
TG(17:2_36:4)	A06AC01	Triglycerides	ISPAGHULA (PSYLLA SEEDS)	1.25163	FALSE	19.5073
TG(17:2_36:4)	A07	Triglycerides	ANTIDIARRHEALS, INTESTINAL ANTIINFLAMMATORY/ANTIINFECTIVE AGENTS	-0.287148	FALSE	19.5073
TG(17:2_36:4)	A10	Triglycerides	DRUGS USED IN DIABETES	1.18296	FALSE	19.5073
TG(17:2_36:4)	A10BA	Triglycerides	BIGUANIDES	16.2921	FALSE	19.5073
TG(17:2_36:4)	A10BB	Triglycerides	SULFONYLUREAS	-0.207025	FALSE	19.5073
TG(17:2_36:4)	A11	Triglycerides	VITAMINS	-0.547622	FALSE	19.5073
TG(17:2_36:4)	A11B	Triglycerides	MULTIVITAMINS, PLAIN	-0.876626	FALSE	19.5073
TG(17:2_36:4)	A11G	Triglycerides	ASCORBIC ACID (VITAMIN C), INCL. COMBINATIONS	1.5119	FALSE	19.5073
TG(17:2_36:4)	A12	Triglycerides	MINERALS	0.809914	FALSE	19.5073
TG(17:2_36:4)	A12BA	Triglycerides	POTASSIUM	-0.47507	FALSE	19.5073
TG(17:2_36:4)	A12CB	Triglycerides	ZINC	0.199731	FALSE	19.5073
TG(17:2_36:4)	A12CE	Triglycerides	SELENIUM	0.0667736	FALSE	19.5073
TG(17:2_36:4)	B01AA	Triglycerides	VITAMIN K ANTAGONISTS	7.63478	FALSE	19.5073
TG(17:2_36:4)	B01AC	Triglycerides	PLATELET AGGREGATION INHIBITORS EXCL. HEPARIN	-0.266397	FALSE	19.5073
TG(17:2_36:4)	B03A	Triglycerides	IRON PREPARATIONS	-0.322568	FALSE	19.5073
TG(17:2_36:4)	B03BA	Triglycerides	VITAMIN B12 (CYANOCOBALAMIN AND ANALOGUES)	0.160258	FALSE	19.5073
TG(17:2_36:4)	B03BB	Triglycerides	FOLIC ACID AND DERIVATIVES	0.226329	FALSE	19.5073
TG(17:2_36:4)	C	Triglycerides	CARDIOVASCULAR SYSTEM	-0.474359	FALSE	19.5073
TG(17:2_36:4)	C01	Triglycerides	CARDIAC THERAPY	11.2347	FALSE	19.5073
TG(17:2_36:4)	C01DA	Triglycerides	ORGANIC NITRATES	-1.28931	FALSE	19.5073
TG(17:2_36:4)	C01EB	Triglycerides	OTHER CARDIAC PREPARATIONS	1.79256	FALSE	19.5073
TG(17:2_36:4)	C02	Triglycerides	ANTIHYPERTENSIVES	-0.554447	FALSE	19.5073
TG(17:2_36:4)	C03	Triglycerides	DIURETICS	0.725385	FALSE	19.5073
TG(17:2_36:4)	C03AA	Triglycerides	THIAZIDES, PLAIN	12.4987	FALSE	19.5073
TG(17:2_36:4)	C03CA	Triglycerides	SULFONAMIDES, PLAIN	-0.626302	FALSE	19.5073
TG(17:2_36:4)	C03EA	Triglycerides	LOW-CEILING DIURETICS AND POTASSIUM-SPARING AGENTS	0.758541	FALSE	19.5073
TG(17:2_36:4)	C07A	Triglycerides	BETA BLOCKING AGENTS	-0.529283	FALSE	19.5073
TG(17:2_36:4)	C07AB	Triglycerides	BETA BLOCKING AGENTS, SELECTIVE	1.7602	FALSE	19.5073
TG(17:2_36:4)	C08CA	Triglycerides	DIHYDROPYRIDINE DERIVATIVES	-0.852696	FALSE	19.5073
TG(17:2_36:4)	C08D	Triglycerides	SELECTIVE CALCIUM CHANNEL BLOCKERS WITH DIRECT CARDIAC EFFECTS	-0.810529	FALSE	19.5073
TG(17:2_36:4)	C09AA	Triglycerides	ACE INHIBITORS, PLAIN	1.98116	FALSE	19.5073
TG(17:2_36:4)	C09B	Triglycerides	ACE INHIBITORS, COMBINATIONS	1.2042	FALSE	19.5073
TG(17:2_36:4)	C09CA	Triglycerides	ANGIOTENSIN II RECEPTOR BLOCKERS (ARBS), PLAIN	0.585077	FALSE	19.5073
TG(17:2_36:4)	C10AA	Triglycerides	HMG COA REDUCTASE INHIBITORS	12.879	FALSE	19.5073
TG(17:2_36:4)	C10AB	Triglycerides	FIBRATES	8.42284	FALSE	19.5073
TG(17:2_36:4)	C10AD	Triglycerides	NICOTINIC ACID AND DERIVATIVES	-0.824031	FALSE	19.5073
TG(17:2_36:4)	C10AX	Triglycerides	OTHER LIPID MODIFYING AGENTS	4.0483	FALSE	19.5073
TG(17:2_36:4)	C10AX06	Triglycerides	OMEGA-3-TRIGLYCERIDES INCL. OTHER ESTERS AND ACIDS	-0.81956	FALSE	19.5073
TG(17:2_36:4)	C10BA02	Triglycerides	SIMVASTATIN AND EZETIMIBE	-0.612509	FALSE	19.5073
TG(17:2_36:4)	D	Triglycerides	DERMATOLOGICALS	1.06765	FALSE	19.5073
TG(17:2_36:4)	D07A	Triglycerides	CORTICOSTEROIDS, PLAIN	0.871089	FALSE	19.5073
TG(17:2_36:4)	G03	Triglycerides	SEX HORMONES AND MODULATORS OF THE GENITAL SYSTEM	8.33448	FALSE	19.5073
TG(17:2_36:4)	G03BA	Triglycerides	3-OXOANDROSTEN (4) DERIVATIVES	-0.705572	FALSE	19.5073
TG(17:2_36:4)	G03C	Triglycerides	ESTROGENS	-0.58739	FALSE	19.5073
TG(17:2_36:4)	G03CA	Triglycerides	NATURAL AND SEMISYNTHETIC ESTROGENS, PLAIN	-1.41903	FALSE	19.5073
TG(17:2_36:4)	G03DA	Triglycerides	PREGNEN (4) DERIVATIVES	0.560756	FALSE	19.5073
TG(17:2_36:4)	G04BD	Triglycerides	DRUGS FOR URINARY FREQUENCY AND INCONTINENCE	-1.1806	FALSE	19.5073
TG(17:2_36:4)	G04BE	Triglycerides	DRUGS USED IN ERECTILE DYSFUNCTION	-0.25687	FALSE	19.5073
TG(17:2_36:4)	G04CA	Triglycerides	ALPHA-ADRENORECEPTOR ANTAGONISTS	0.47507	FALSE	19.5073
TG(17:2_36:4)	G04CB	Triglycerides	TESTOSTERONE-5-ALPHA REDUCTASE INHIBITORS	-0.146095	FALSE	19.5073
TG(17:2_36:4)	G04CX02	Triglycerides	SABALIS SERRULATAE FRUCTUS	1.13525	FALSE	19.5073
TG(17:2_36:4)	H	Triglycerides	SYSTEMIC HORMONAL PREPARATIONS, EXCL. SEX HORMONES AND INSULINS	1.41705	FALSE	19.5073
TG(17:2_36:4)	H03AA	Triglycerides	THYROID HORMONES	-0.340885	FALSE	19.5073
TG(17:2_36:4)	J01	Triglycerides	ANTIBACTERIALS FOR SYSTEMIC USE	0.472699	FALSE	19.5073
TG(17:2_36:4)	L	Triglycerides	ANTINEOPLASTIC AND IMMUNOMODULATING AGENTS	-1.3349	FALSE	19.5073
TG(17:2_36:4)	M	Triglycerides	MUSCULO-SKELETAL SYSTEM	-0.0661114	FALSE	19.5073
TG(17:2_36:4)	M01AB	Triglycerides	ACETIC ACID DERIVATIVES AND RELATED SUBSTANCES	0.339952	FALSE	19.5073
TG(17:2_36:4)	M01AC	Triglycerides	OXICAMS	-0.281666	FALSE	19.5073
TG(17:2_36:4)	M01AE	Triglycerides	PROPIONIC ACID DERIVATIVES	-0.28055	FALSE	19.5073
TG(17:2_36:4)	M01AE01	Triglycerides	IBUPROFEN	-0.436139	FALSE	19.5073
TG(17:2_36:4)	M01AH	Triglycerides	COXIBS	1.52302	FALSE	19.5073
TG(17:2_36:4)	M01AX	Triglycerides	OTHER ANTIINFLAMMATORY AND ANTIRHEUMATIC AGENTS, NON-STEROIDS	0.533201	FALSE	19.5073
TG(17:2_36:4)	M04A	Triglycerides	ANTIGOUT PREPARATIONS	10.4894	FALSE	19.5073
TG(17:2_36:4)	M05BA	Triglycerides	BISPHOSPHONATES	-0.106671	FALSE	19.5073
TG(17:2_36:4)	N	Triglycerides	NERVOUS SYSTEM	-0.553254	FALSE	19.5073
TG(17:2_36:4)	N02	Triglycerides	ANALGESICS	-0.381798	FALSE	19.5073
TG(17:2_36:4)	N02BA	Triglycerides	SALICYLIC ACID AND DERIVATIVES	-0.992684	FALSE	19.5073
TG(17:2_36:4)	N02BE	Triglycerides	ANILIDES	1.83208	FALSE	19.5073
TG(17:2_36:4)	N03AX	Triglycerides	OTHER ANTIEPILEPTICS	-0.417336	FALSE	19.5073
TG(17:2_36:4)	N05BA	Triglycerides	BENZODIAZEPINE DERIVATIVES	-1.24834	FALSE	19.5073
TG(17:2_36:4)	N05CF	Triglycerides	BENZODIAZEPINE RELATED DRUGS	0.0446991	FALSE	19.5073
TG(17:2_36:4)	N05CH	Triglycerides	MELATONIN RECEPTOR AGONISTS	1.32983	FALSE	19.5073
TG(17:2_36:4)	N06	Triglycerides	PSYCHOANALEPTICS	-0.812382	FALSE	19.5073
TG(17:2_36:4)	N06AB	Triglycerides	SELECTIVE SEROTONIN REUPTAKE INHIBITORS	-0.539159	FALSE	19.5073
TG(17:2_36:4)	N06AX	Triglycerides	OTHER ANTIDEPRESSANTS	-0.449182	FALSE	19.5073
TG(17:2_36:4)	R	Triglycerides	RESPIRATORY SYSTEM	0.40367	FALSE	19.5073
TG(17:2_36:4)	R01	Triglycerides	NASAL PREPARATIONS	0.643903	FALSE	19.5073
TG(17:2_36:4)	R01AD	Triglycerides	CORTICOSTEROIDS	0.875651	FALSE	19.5073
TG(17:2_36:4)	R03A	Triglycerides	ADRENERGICS, INHALANTS	0.909598	FALSE	19.5073
TG(17:2_36:4)	R03CC	Triglycerides	SELECTIVE BETA-2-ADRENORECEPTOR AGONISTS	-0.088232	FALSE	19.5073
TG(17:2_36:4)	R03DC	Triglycerides	LEUKOTRIENE RECEPTOR ANTAGONISTS	1.37169	FALSE	19.5073
TG(17:2_36:4)	R06A	Triglycerides	ANTIHISTAMINES FOR SYSTEMIC USE	14.0701	FALSE	19.5073
TG(17:2_36:4)	R06AE	Triglycerides	PIPERAZINE DERIVATIVES	-0.543467	FALSE	19.5073
TG(17:2_36:4)	R06AX	Triglycerides	OTHER ANTIHISTAMINES FOR SYSTEMIC USE	-1.19101	FALSE	19.5073
TG(17:2_36:4)	S01	Triglycerides	OPHTHALMOLOGICALS	0.0765981	FALSE	19.5073
TG(17:2_36:4)	S01ED	Triglycerides	BETA BLOCKING AGENTS	-1.18269	FALSE	19.5073
TG(17:2_36:4)	S01EE	Triglycerides	PROSTAGLANDIN ANALOGUES	-0.623502	FALSE	19.5073
TG(17:2_36:4)	S01XA	Triglycerides	OTHER OPHTHALMOLOGICALS	-0.52427	FALSE	19.5073
TG(17:2_38:5)	A	Triglycerides	ALIMENTARY TRACT AND METABOLISM	-0.715255	FALSE	19.5073
TG(17:2_38:5)	A02BA	Triglycerides	H2-RECEPTOR ANTAGONISTS	0.564331	FALSE	19.5073
TG(17:2_38:5)	A02BC	Triglycerides	PROTON PUMP INHIBITORS	0.70161	FALSE	19.5073
TG(17:2_38:5)	A06A	Triglycerides	DRUGS FOR CONSTIPATION	0.631706	FALSE	19.5073
TG(17:2_38:5)	A06AA	Triglycerides	SOFTENERS, EMOLLIENTS	-0.252342	FALSE	19.5073
TG(17:2_38:5)	A06AC	Triglycerides	BULK-FORMING LAXATIVES	0.155025	FALSE	19.5073
TG(17:2_38:5)	A06AC01	Triglycerides	ISPAGHULA (PSYLLA SEEDS)	-0.637891	FALSE	19.5073
TG(17:2_38:5)	A07	Triglycerides	ANTIDIARRHEALS, INTESTINAL ANTIINFLAMMATORY/ANTIINFECTIVE AGENTS	0.30285	FALSE	19.5073
TG(17:2_38:5)	A10	Triglycerides	DRUGS USED IN DIABETES	2.31742	FALSE	19.5073
TG(17:2_38:5)	A10BA	Triglycerides	BIGUANIDES	11.5272	FALSE	19.5073
TG(17:2_38:5)	A10BB	Triglycerides	SULFONYLUREAS	-0.0196507	FALSE	19.5073
TG(17:2_38:5)	A11	Triglycerides	VITAMINS	-0.198891	FALSE	19.5073
TG(17:2_38:5)	A11B	Triglycerides	MULTIVITAMINS, PLAIN	0.0788651	FALSE	19.5073
TG(17:2_38:5)	A11G	Triglycerides	ASCORBIC ACID (VITAMIN C), INCL. COMBINATIONS	0.605571	FALSE	19.5073
TG(17:2_38:5)	A12	Triglycerides	MINERALS	0.033401	FALSE	19.5073
TG(17:2_38:5)	A12BA	Triglycerides	POTASSIUM	0.383879	FALSE	19.5073
TG(17:2_38:5)	A12CB	Triglycerides	ZINC	0.130584	FALSE	19.5073
TG(17:2_38:5)	A12CE	Triglycerides	SELENIUM	0.453572	FALSE	19.5073
TG(17:2_38:5)	B01AA	Triglycerides	VITAMIN K ANTAGONISTS	3.19415	FALSE	19.5073
TG(17:2_38:5)	B01AC	Triglycerides	PLATELET AGGREGATION INHIBITORS EXCL. HEPARIN	0.307447	FALSE	19.5073
TG(17:2_38:5)	B03A	Triglycerides	IRON PREPARATIONS	-0.860061	FALSE	19.5073
TG(17:2_38:5)	B03BA	Triglycerides	VITAMIN B12 (CYANOCOBALAMIN AND ANALOGUES)	0.857781	FALSE	19.5073
TG(17:2_38:5)	B03BB	Triglycerides	FOLIC ACID AND DERIVATIVES	1.87661	FALSE	19.5073
TG(17:2_38:5)	C	Triglycerides	CARDIOVASCULAR SYSTEM	-0.358823	FALSE	19.5073
TG(17:2_38:5)	C01	Triglycerides	CARDIAC THERAPY	3.04863	FALSE	19.5073
TG(17:2_38:5)	C01DA	Triglycerides	ORGANIC NITRATES	-0.923731	FALSE	19.5073
TG(17:2_38:5)	C01EB	Triglycerides	OTHER CARDIAC PREPARATIONS	2.0026	FALSE	19.5073
TG(17:2_38:5)	C02	Triglycerides	ANTIHYPERTENSIVES	-0.999259	FALSE	19.5073
TG(17:2_38:5)	C03	Triglycerides	DIURETICS	-0.322162	FALSE	19.5073
TG(17:2_38:5)	C03AA	Triglycerides	THIAZIDES, PLAIN	7.94525	FALSE	19.5073
TG(17:2_38:5)	C03CA	Triglycerides	SULFONAMIDES, PLAIN	-1.18518	FALSE	19.5073
TG(17:2_38:5)	C03EA	Triglycerides	LOW-CEILING DIURETICS AND POTASSIUM-SPARING AGENTS	3.72405	FALSE	19.5073
TG(17:2_38:5)	C07A	Triglycerides	BETA BLOCKING AGENTS	0.604951	FALSE	19.5073
TG(17:2_38:5)	C07AB	Triglycerides	BETA BLOCKING AGENTS, SELECTIVE	10.4683	FALSE	19.5073
TG(17:2_38:5)	C08CA	Triglycerides	DIHYDROPYRIDINE DERIVATIVES	0.461065	FALSE	19.5073
TG(17:2_38:5)	C08D	Triglycerides	SELECTIVE CALCIUM CHANNEL BLOCKERS WITH DIRECT CARDIAC EFFECTS	0.263392	FALSE	19.5073
TG(17:2_38:5)	C09AA	Triglycerides	ACE INHIBITORS, PLAIN	2.40717	FALSE	19.5073
TG(17:2_38:5)	C09B	Triglycerides	ACE INHIBITORS, COMBINATIONS	0.659926	FALSE	19.5073
TG(17:2_38:5)	C09CA	Triglycerides	ANGIOTENSIN II RECEPTOR BLOCKERS (ARBS), PLAIN	0.796629	FALSE	19.5073
TG(17:2_38:5)	C10AA	Triglycerides	HMG COA REDUCTASE INHIBITORS	18.6232	FALSE	19.5073
TG(17:2_38:5)	C10AB	Triglycerides	FIBRATES	-1.01279	FALSE	19.5073
TG(17:2_38:5)	C10AD	Triglycerides	NICOTINIC ACID AND DERIVATIVES	0.978936	FALSE	19.5073
TG(17:2_38:5)	C10AX	Triglycerides	OTHER LIPID MODIFYING AGENTS	1.23592	FALSE	19.5073
TG(17:2_38:5)	C10AX06	Triglycerides	OMEGA-3-TRIGLYCERIDES INCL. OTHER ESTERS AND ACIDS	-0.214904	FALSE	19.5073
TG(17:2_38:5)	C10BA02	Triglycerides	SIMVASTATIN AND EZETIMIBE	-0.942285	FALSE	19.5073
TG(17:2_38:5)	D	Triglycerides	DERMATOLOGICALS	2.1696	FALSE	19.5073
TG(17:2_38:5)	D07A	Triglycerides	CORTICOSTEROIDS, PLAIN	1.29452	FALSE	19.5073
TG(17:2_38:5)	G03	Triglycerides	SEX HORMONES AND MODULATORS OF THE GENITAL SYSTEM	2.17889	FALSE	19.5073
TG(17:2_38:5)	G03BA	Triglycerides	3-OXOANDROSTEN (4) DERIVATIVES	0.241015	FALSE	19.5073
TG(17:2_38:5)	G03C	Triglycerides	ESTROGENS	-0.461974	FALSE	19.5073
TG(17:2_38:5)	G03CA	Triglycerides	NATURAL AND SEMISYNTHETIC ESTROGENS, PLAIN	-0.419884	FALSE	19.5073
TG(17:2_38:5)	G03DA	Triglycerides	PREGNEN (4) DERIVATIVES	-0.197453	FALSE	19.5073
TG(17:2_38:5)	G04BD	Triglycerides	DRUGS FOR URINARY FREQUENCY AND INCONTINENCE	0.0416014	FALSE	19.5073
TG(17:2_38:5)	G04BE	Triglycerides	DRUGS USED IN ERECTILE DYSFUNCTION	-0.500747	FALSE	19.5073
TG(17:2_38:5)	G04CA	Triglycerides	ALPHA-ADRENORECEPTOR ANTAGONISTS	0.441343	FALSE	19.5073
TG(17:2_38:5)	G04CB	Triglycerides	TESTOSTERONE-5-ALPHA REDUCTASE INHIBITORS	0.730036	FALSE	19.5073
TG(17:2_38:5)	G04CX02	Triglycerides	SABALIS SERRULATAE FRUCTUS	0.809929	FALSE	19.5073
TG(17:2_38:5)	H	Triglycerides	SYSTEMIC HORMONAL PREPARATIONS, EXCL. SEX HORMONES AND INSULINS	0.00711915	FALSE	19.5073
TG(17:2_38:5)	H03AA	Triglycerides	THYROID HORMONES	0.123064	FALSE	19.5073
TG(17:2_38:5)	J01	Triglycerides	ANTIBACTERIALS FOR SYSTEMIC USE	0.745729	FALSE	19.5073
TG(17:2_38:5)	L	Triglycerides	ANTINEOPLASTIC AND IMMUNOMODULATING AGENTS	-0.548867	FALSE	19.5073
TG(17:2_38:5)	M	Triglycerides	MUSCULO-SKELETAL SYSTEM	0.332466	FALSE	19.5073
TG(17:2_38:5)	M01AB	Triglycerides	ACETIC ACID DERIVATIVES AND RELATED SUBSTANCES	0.0771949	FALSE	19.5073
TG(17:2_38:5)	M01AC	Triglycerides	OXICAMS	-0.735095	FALSE	19.5073
TG(17:2_38:5)	M01AE	Triglycerides	PROPIONIC ACID DERIVATIVES	0.546056	FALSE	19.5073
TG(17:2_38:5)	M01AE01	Triglycerides	IBUPROFEN	-0.214147	FALSE	19.5073
TG(17:2_38:5)	M01AH	Triglycerides	COXIBS	12.1898	FALSE	19.5073
TG(17:2_38:5)	M01AX	Triglycerides	OTHER ANTIINFLAMMATORY AND ANTIRHEUMATIC AGENTS, NON-STEROIDS	0.326981	FALSE	19.5073
TG(17:2_38:5)	M04A	Triglycerides	ANTIGOUT PREPARATIONS	0.925937	FALSE	19.5073
TG(17:2_38:5)	M05BA	Triglycerides	BISPHOSPHONATES	10.839	FALSE	19.5073
TG(17:2_38:5)	N	Triglycerides	NERVOUS SYSTEM	-0.310863	FALSE	19.5073
TG(17:2_38:5)	N02	Triglycerides	ANALGESICS	0.212151	FALSE	19.5073
TG(17:2_38:5)	N02BA	Triglycerides	SALICYLIC ACID AND DERIVATIVES	-0.311957	FALSE	19.5073
TG(17:2_38:5)	N02BE	Triglycerides	ANILIDES	0.529131	FALSE	19.5073
TG(17:2_38:5)	N03AX	Triglycerides	OTHER ANTIEPILEPTICS	-0.539565	FALSE	19.5073
TG(17:2_38:5)	N05BA	Triglycerides	BENZODIAZEPINE DERIVATIVES	0.130619	FALSE	19.5073
TG(17:2_38:5)	N05CF	Triglycerides	BENZODIAZEPINE RELATED DRUGS	0.268275	FALSE	19.5073
TG(17:2_38:5)	N05CH	Triglycerides	MELATONIN RECEPTOR AGONISTS	0.886615	FALSE	19.5073
TG(17:2_38:5)	N06	Triglycerides	PSYCHOANALEPTICS	-0.359896	FALSE	19.5073
TG(17:2_38:5)	N06AB	Triglycerides	SELECTIVE SEROTONIN REUPTAKE INHIBITORS	0.112457	FALSE	19.5073
TG(17:2_38:5)	N06AX	Triglycerides	OTHER ANTIDEPRESSANTS	-0.68146	FALSE	19.5073
TG(17:2_38:5)	R	Triglycerides	RESPIRATORY SYSTEM	1.00918	FALSE	19.5073
TG(17:2_38:5)	R01	Triglycerides	NASAL PREPARATIONS	0.214909	FALSE	19.5073
TG(17:2_38:5)	R01AD	Triglycerides	CORTICOSTEROIDS	1.1347	FALSE	19.5073
TG(17:2_38:5)	R03A	Triglycerides	ADRENERGICS, INHALANTS	9.9325	FALSE	19.5073
TG(17:2_38:5)	R03CC	Triglycerides	SELECTIVE BETA-2-ADRENORECEPTOR AGONISTS	0.154453	FALSE	19.5073
TG(17:2_38:5)	R03DC	Triglycerides	LEUKOTRIENE RECEPTOR ANTAGONISTS	1.24076	FALSE	19.5073
TG(17:2_38:5)	R06A	Triglycerides	ANTIHISTAMINES FOR SYSTEMIC USE	-0.114121	FALSE	19.5073
TG(17:2_38:5)	R06AE	Triglycerides	PIPERAZINE DERIVATIVES	0.02302	FALSE	19.5073
TG(17:2_38:5)	R06AX	Triglycerides	OTHER ANTIHISTAMINES FOR SYSTEMIC USE	-0.386534	FALSE	19.5073
TG(17:2_38:5)	S01	Triglycerides	OPHTHALMOLOGICALS	-1.12439	FALSE	19.5073
TG(17:2_38:5)	S01ED	Triglycerides	BETA BLOCKING AGENTS	-1.22438	FALSE	19.5073
TG(17:2_38:5)	S01EE	Triglycerides	PROSTAGLANDIN ANALOGUES	-0.564422	FALSE	19.5073
TG(17:2_38:5)	S01XA	Triglycerides	OTHER OPHTHALMOLOGICALS	-0.00869086	FALSE	19.5073
TG(17:2_38:6)	A	Triglycerides	ALIMENTARY TRACT AND METABOLISM	-1.20119	FALSE	19.5073
TG(17:2_38:6)	A02BA	Triglycerides	H2-RECEPTOR ANTAGONISTS	0.0299876	FALSE	19.5073
TG(17:2_38:6)	A02BC	Triglycerides	PROTON PUMP INHIBITORS	1.4226	FALSE	19.5073
TG(17:2_38:6)	A06A	Triglycerides	DRUGS FOR CONSTIPATION	0.0694475	FALSE	19.5073
TG(17:2_38:6)	A06AA	Triglycerides	SOFTENERS, EMOLLIENTS	0.375732	FALSE	19.5073
TG(17:2_38:6)	A06AC	Triglycerides	BULK-FORMING LAXATIVES	-0.291862	FALSE	19.5073
TG(17:2_38:6)	A06AC01	Triglycerides	ISPAGHULA (PSYLLA SEEDS)	0.08605	FALSE	19.5073
TG(17:2_38:6)	A07	Triglycerides	ANTIDIARRHEALS, INTESTINAL ANTIINFLAMMATORY/ANTIINFECTIVE AGENTS	-0.481211	FALSE	19.5073
TG(17:2_38:6)	A10	Triglycerides	DRUGS USED IN DIABETES	2.76584	FALSE	19.5073
TG(17:2_38:6)	A10BA	Triglycerides	BIGUANIDES	12.2937	FALSE	19.5073
TG(17:2_38:6)	A10BB	Triglycerides	SULFONYLUREAS	-1.53926	FALSE	19.5073
TG(17:2_38:6)	A11	Triglycerides	VITAMINS	0.0273596	FALSE	19.5073
TG(17:2_38:6)	A11B	Triglycerides	MULTIVITAMINS, PLAIN	-0.293722	FALSE	19.5073
TG(17:2_38:6)	A11G	Triglycerides	ASCORBIC ACID (VITAMIN C), INCL. COMBINATIONS	-0.113951	FALSE	19.5073
TG(17:2_38:6)	A12	Triglycerides	MINERALS	0.327634	FALSE	19.5073
TG(17:2_38:6)	A12BA	Triglycerides	POTASSIUM	-0.465824	FALSE	19.5073
TG(17:2_38:6)	A12CB	Triglycerides	ZINC	0.638901	FALSE	19.5073
TG(17:2_38:6)	A12CE	Triglycerides	SELENIUM	0.304253	FALSE	19.5073
TG(17:2_38:6)	B01AA	Triglycerides	VITAMIN K ANTAGONISTS	-0.597389	FALSE	19.5073
TG(17:2_38:6)	B01AC	Triglycerides	PLATELET AGGREGATION INHIBITORS EXCL. HEPARIN	0.396446	FALSE	19.5073
TG(17:2_38:6)	B03A	Triglycerides	IRON PREPARATIONS	-1.2295	FALSE	19.5073
TG(17:2_38:6)	B03BA	Triglycerides	VITAMIN B12 (CYANOCOBALAMIN AND ANALOGUES)	0.967365	FALSE	19.5073
TG(17:2_38:6)	B03BB	Triglycerides	FOLIC ACID AND DERIVATIVES	1.60916	FALSE	19.5073
TG(17:2_38:6)	C	Triglycerides	CARDIOVASCULAR SYSTEM	0.163621	FALSE	19.5073
TG(17:2_38:6)	C01	Triglycerides	CARDIAC THERAPY	2.13194	FALSE	19.5073
TG(17:2_38:6)	C01DA	Triglycerides	ORGANIC NITRATES	-0.553283	FALSE	19.5073
TG(17:2_38:6)	C01EB	Triglycerides	OTHER CARDIAC PREPARATIONS	1.90285	FALSE	19.5073
TG(17:2_38:6)	C02	Triglycerides	ANTIHYPERTENSIVES	-1.03313	FALSE	19.5073
TG(17:2_38:6)	C03	Triglycerides	DIURETICS	-0.116328	FALSE	19.5073
TG(17:2_38:6)	C03AA	Triglycerides	THIAZIDES, PLAIN	4.64062	FALSE	19.5073
TG(17:2_38:6)	C03CA	Triglycerides	SULFONAMIDES, PLAIN	-1.85785	FALSE	19.5073
TG(17:2_38:6)	C03EA	Triglycerides	LOW-CEILING DIURETICS AND POTASSIUM-SPARING AGENTS	0.364268	FALSE	19.5073
TG(17:2_38:6)	C07A	Triglycerides	BETA BLOCKING AGENTS	1.03271	FALSE	19.5073
TG(17:2_38:6)	C07AB	Triglycerides	BETA BLOCKING AGENTS, SELECTIVE	2.28251	FALSE	19.5073
TG(17:2_38:6)	C08CA	Triglycerides	DIHYDROPYRIDINE DERIVATIVES	0.237961	FALSE	19.5073
TG(17:2_38:6)	C08D	Triglycerides	SELECTIVE CALCIUM CHANNEL BLOCKERS WITH DIRECT CARDIAC EFFECTS	0.687749	FALSE	19.5073
TG(17:2_38:6)	C09AA	Triglycerides	ACE INHIBITORS, PLAIN	3.37004	FALSE	19.5073
TG(17:2_38:6)	C09B	Triglycerides	ACE INHIBITORS, COMBINATIONS	0.0138152	FALSE	19.5073
TG(17:2_38:6)	C09CA	Triglycerides	ANGIOTENSIN II RECEPTOR BLOCKERS (ARBS), PLAIN	0.444494	FALSE	19.5073
TG(17:2_38:6)	C10AA	Triglycerides	HMG COA REDUCTASE INHIBITORS	11.716	FALSE	19.5073
TG(17:2_38:6)	C10AB	Triglycerides	FIBRATES	-0.0568727	FALSE	19.5073
TG(17:2_38:6)	C10AD	Triglycerides	NICOTINIC ACID AND DERIVATIVES	2.72355	FALSE	19.5073
TG(17:2_38:6)	C10AX	Triglycerides	OTHER LIPID MODIFYING AGENTS	1.53711	FALSE	19.5073
TG(17:2_38:6)	C10AX06	Triglycerides	OMEGA-3-TRIGLYCERIDES INCL. OTHER ESTERS AND ACIDS	0.0639277	FALSE	19.5073
TG(17:2_38:6)	C10BA02	Triglycerides	SIMVASTATIN AND EZETIMIBE	0.0415179	FALSE	19.5073
TG(17:2_38:6)	D	Triglycerides	DERMATOLOGICALS	1.84099	FALSE	19.5073
TG(17:2_38:6)	D07A	Triglycerides	CORTICOSTEROIDS, PLAIN	1.28626	FALSE	19.5073
TG(17:2_38:6)	G03	Triglycerides	SEX HORMONES AND MODULATORS OF THE GENITAL SYSTEM	0.395383	FALSE	19.5073
TG(17:2_38:6)	G03BA	Triglycerides	3-OXOANDROSTEN (4) DERIVATIVES	-0.234075	FALSE	19.5073
TG(17:2_38:6)	G03C	Triglycerides	ESTROGENS	0.384842	FALSE	19.5073
TG(17:2_38:6)	G03CA	Triglycerides	NATURAL AND SEMISYNTHETIC ESTROGENS, PLAIN	-0.255918	FALSE	19.5073
TG(17:2_38:6)	G03DA	Triglycerides	PREGNEN (4) DERIVATIVES	-1.04073	FALSE	19.5073
TG(17:2_38:6)	G04BD	Triglycerides	DRUGS FOR URINARY FREQUENCY AND INCONTINENCE	-0.0615644	FALSE	19.5073
TG(17:2_38:6)	G04BE	Triglycerides	DRUGS USED IN ERECTILE DYSFUNCTION	-0.201212	FALSE	19.5073
TG(17:2_38:6)	G04CA	Triglycerides	ALPHA-ADRENORECEPTOR ANTAGONISTS	0.0602249	FALSE	19.5073
TG(17:2_38:6)	G04CB	Triglycerides	TESTOSTERONE-5-ALPHA REDUCTASE INHIBITORS	0.410785	FALSE	19.5073
TG(17:2_38:6)	G04CX02	Triglycerides	SABALIS SERRULATAE FRUCTUS	0.96996	FALSE	19.5073
TG(17:2_38:6)	H	Triglycerides	SYSTEMIC HORMONAL PREPARATIONS, EXCL. SEX HORMONES AND INSULINS	-0.624393	FALSE	19.5073
TG(17:2_38:6)	H03AA	Triglycerides	THYROID HORMONES	-0.531721	FALSE	19.5073
TG(17:2_38:6)	J01	Triglycerides	ANTIBACTERIALS FOR SYSTEMIC USE	0.00142166	FALSE	19.5073
TG(17:2_38:6)	L	Triglycerides	ANTINEOPLASTIC AND IMMUNOMODULATING AGENTS	-0.250131	FALSE	19.5073
TG(17:2_38:6)	M	Triglycerides	MUSCULO-SKELETAL SYSTEM	1.55506	FALSE	19.5073
TG(17:2_38:6)	M01AB	Triglycerides	ACETIC ACID DERIVATIVES AND RELATED SUBSTANCES	-1.03857	FALSE	19.5073
TG(17:2_38:6)	M01AC	Triglycerides	OXICAMS	-1.01735	FALSE	19.5073
TG(17:2_38:6)	M01AE	Triglycerides	PROPIONIC ACID DERIVATIVES	0.878943	FALSE	19.5073
TG(17:2_38:6)	M01AE01	Triglycerides	IBUPROFEN	-0.534794	FALSE	19.5073
TG(17:2_38:6)	M01AH	Triglycerides	COXIBS	3.54439	FALSE	19.5073
TG(17:2_38:6)	M01AX	Triglycerides	OTHER ANTIINFLAMMATORY AND ANTIRHEUMATIC AGENTS, NON-STEROIDS	0.530266	FALSE	19.5073
TG(17:2_38:6)	M04A	Triglycerides	ANTIGOUT PREPARATIONS	-0.196232	FALSE	19.5073
TG(17:2_38:6)	M05BA	Triglycerides	BISPHOSPHONATES	8.50002	FALSE	19.5073
TG(17:2_38:6)	N	Triglycerides	NERVOUS SYSTEM	-0.958133	FALSE	19.5073
TG(17:2_38:6)	N02	Triglycerides	ANALGESICS	-0.318669	FALSE	19.5073
TG(17:2_38:6)	N02BA	Triglycerides	SALICYLIC ACID AND DERIVATIVES	0.565202	FALSE	19.5073
TG(17:2_38:6)	N02BE	Triglycerides	ANILIDES	1.12321	FALSE	19.5073
TG(17:2_38:6)	N03AX	Triglycerides	OTHER ANTIEPILEPTICS	-0.282641	FALSE	19.5073
TG(17:2_38:6)	N05BA	Triglycerides	BENZODIAZEPINE DERIVATIVES	0.198013	FALSE	19.5073
TG(17:2_38:6)	N05CF	Triglycerides	BENZODIAZEPINE RELATED DRUGS	-0.263945	FALSE	19.5073
TG(17:2_38:6)	N05CH	Triglycerides	MELATONIN RECEPTOR AGONISTS	-0.334978	FALSE	19.5073
TG(17:2_38:6)	N06	Triglycerides	PSYCHOANALEPTICS	0.236539	FALSE	19.5073
TG(17:2_38:6)	N06AB	Triglycerides	SELECTIVE SEROTONIN REUPTAKE INHIBITORS	-0.622271	FALSE	19.5073
TG(17:2_38:6)	N06AX	Triglycerides	OTHER ANTIDEPRESSANTS	-0.497075	FALSE	19.5073
TG(17:2_38:6)	R	Triglycerides	RESPIRATORY SYSTEM	2.06765	FALSE	19.5073
TG(17:2_38:6)	R01	Triglycerides	NASAL PREPARATIONS	2.26418	FALSE	19.5073
TG(17:2_38:6)	R01AD	Triglycerides	CORTICOSTEROIDS	0.434458	FALSE	19.5073
TG(17:2_38:6)	R03A	Triglycerides	ADRENERGICS, INHALANTS	0.000122349	FALSE	19.5073
TG(17:2_38:6)	R03CC	Triglycerides	SELECTIVE BETA-2-ADRENORECEPTOR AGONISTS	-0.635224	FALSE	19.5073
TG(17:2_38:6)	R03DC	Triglycerides	LEUKOTRIENE RECEPTOR ANTAGONISTS	0.601374	FALSE	19.5073
TG(17:2_38:6)	R06A	Triglycerides	ANTIHISTAMINES FOR SYSTEMIC USE	0.146213	FALSE	19.5073
TG(17:2_38:6)	R06AE	Triglycerides	PIPERAZINE DERIVATIVES	0.650071	FALSE	19.5073
TG(17:2_38:6)	R06AX	Triglycerides	OTHER ANTIHISTAMINES FOR SYSTEMIC USE	0.147266	FALSE	19.5073
TG(17:2_38:6)	S01	Triglycerides	OPHTHALMOLOGICALS	-0.999481	FALSE	19.5073
TG(17:2_38:6)	S01ED	Triglycerides	BETA BLOCKING AGENTS	-0.886537	FALSE	19.5073
TG(17:2_38:6)	S01EE	Triglycerides	PROSTAGLANDIN ANALOGUES	0.00710896	FALSE	19.5073
TG(17:2_38:6)	S01XA	Triglycerides	OTHER OPHTHALMOLOGICALS	1.0219	FALSE	19.5073
TG(17:2_38:7)	A	Triglycerides	ALIMENTARY TRACT AND METABOLISM	-0.37229	FALSE	19.5073
TG(17:2_38:7)	A02BA	Triglycerides	H2-RECEPTOR ANTAGONISTS	0.410191	FALSE	19.5073
TG(17:2_38:7)	A02BC	Triglycerides	PROTON PUMP INHIBITORS	-0.0640316	FALSE	19.5073
TG(17:2_38:7)	A06A	Triglycerides	DRUGS FOR CONSTIPATION	-0.0865649	FALSE	19.5073
TG(17:2_38:7)	A06AA	Triglycerides	SOFTENERS, EMOLLIENTS	0.811874	FALSE	19.5073
TG(17:2_38:7)	A06AC	Triglycerides	BULK-FORMING LAXATIVES	1.5617	FALSE	19.5073
TG(17:2_38:7)	A06AC01	Triglycerides	ISPAGHULA (PSYLLA SEEDS)	-0.154668	FALSE	19.5073
TG(17:2_38:7)	A07	Triglycerides	ANTIDIARRHEALS, INTESTINAL ANTIINFLAMMATORY/ANTIINFECTIVE AGENTS	-0.673935	FALSE	19.5073
TG(17:2_38:7)	A10	Triglycerides	DRUGS USED IN DIABETES	7.2654	FALSE	19.5073
TG(17:2_38:7)	A10BA	Triglycerides	BIGUANIDES	17.0438	FALSE	19.5073
TG(17:2_38:7)	A10BB	Triglycerides	SULFONYLUREAS	0.254926	FALSE	19.5073
TG(17:2_38:7)	A11	Triglycerides	VITAMINS	2.04287	FALSE	19.5073
TG(17:2_38:7)	A11B	Triglycerides	MULTIVITAMINS, PLAIN	0.0494205	FALSE	19.5073
TG(17:2_38:7)	A11G	Triglycerides	ASCORBIC ACID (VITAMIN C), INCL. COMBINATIONS	-0.0807033	FALSE	19.5073
TG(17:2_38:7)	A12	Triglycerides	MINERALS	0.62854	FALSE	19.5073
TG(17:2_38:7)	A12BA	Triglycerides	POTASSIUM	-0.616321	FALSE	19.5073
TG(17:2_38:7)	A12CB	Triglycerides	ZINC	6.94242	FALSE	19.5073
TG(17:2_38:7)	A12CE	Triglycerides	SELENIUM	0.983887	FALSE	19.5073
TG(17:2_38:7)	B01AA	Triglycerides	VITAMIN K ANTAGONISTS	-0.0802233	FALSE	19.5073
TG(17:2_38:7)	B01AC	Triglycerides	PLATELET AGGREGATION INHIBITORS EXCL. HEPARIN	-0.560077	FALSE	19.5073
TG(17:2_38:7)	B03A	Triglycerides	IRON PREPARATIONS	-1.69126	FALSE	19.5073
TG(17:2_38:7)	B03BA	Triglycerides	VITAMIN B12 (CYANOCOBALAMIN AND ANALOGUES)	-0.190172	FALSE	19.5073
TG(17:2_38:7)	B03BB	Triglycerides	FOLIC ACID AND DERIVATIVES	0.0464882	FALSE	19.5073
TG(17:2_38:7)	C	Triglycerides	CARDIOVASCULAR SYSTEM	-0.430884	FALSE	19.5073
TG(17:2_38:7)	C01	Triglycerides	CARDIAC THERAPY	2.06512	FALSE	19.5073
TG(17:2_38:7)	C01DA	Triglycerides	ORGANIC NITRATES	-0.37072	FALSE	19.5073
TG(17:2_38:7)	C01EB	Triglycerides	OTHER CARDIAC PREPARATIONS	1.83704	FALSE	19.5073
TG(17:2_38:7)	C02	Triglycerides	ANTIHYPERTENSIVES	-0.422009	FALSE	19.5073
TG(17:2_38:7)	C03	Triglycerides	DIURETICS	0.0295102	FALSE	19.5073
TG(17:2_38:7)	C03AA	Triglycerides	THIAZIDES, PLAIN	8.8942	FALSE	19.5073
TG(17:2_38:7)	C03CA	Triglycerides	SULFONAMIDES, PLAIN	-0.67858	FALSE	19.5073
TG(17:2_38:7)	C03EA	Triglycerides	LOW-CEILING DIURETICS AND POTASSIUM-SPARING AGENTS	-0.248822	FALSE	19.5073
TG(17:2_38:7)	C07A	Triglycerides	BETA BLOCKING AGENTS	-0.360911	FALSE	19.5073
TG(17:2_38:7)	C07AB	Triglycerides	BETA BLOCKING AGENTS, SELECTIVE	11.1358	FALSE	19.5073
TG(17:2_38:7)	C08CA	Triglycerides	DIHYDROPYRIDINE DERIVATIVES	0.64461	FALSE	19.5073
TG(17:2_38:7)	C08D	Triglycerides	SELECTIVE CALCIUM CHANNEL BLOCKERS WITH DIRECT CARDIAC EFFECTS	0.482244	FALSE	19.5073
TG(17:2_38:7)	C09AA	Triglycerides	ACE INHIBITORS, PLAIN	12.5911	FALSE	19.5073
TG(17:2_38:7)	C09B	Triglycerides	ACE INHIBITORS, COMBINATIONS	0.859682	FALSE	19.5073
TG(17:2_38:7)	C09CA	Triglycerides	ANGIOTENSIN II RECEPTOR BLOCKERS (ARBS), PLAIN	0.270549	FALSE	19.5073
TG(17:2_38:7)	C10AA	Triglycerides	HMG COA REDUCTASE INHIBITORS	11.4716	FALSE	19.5073
TG(17:2_38:7)	C10AB	Triglycerides	FIBRATES	-0.157402	FALSE	19.5073
TG(17:2_38:7)	C10AD	Triglycerides	NICOTINIC ACID AND DERIVATIVES	0.731972	FALSE	19.5073
TG(17:2_38:7)	C10AX	Triglycerides	OTHER LIPID MODIFYING AGENTS	5.60075	FALSE	19.5073
TG(17:2_38:7)	C10AX06	Triglycerides	OMEGA-3-TRIGLYCERIDES INCL. OTHER ESTERS AND ACIDS	-0.327846	FALSE	19.5073
TG(17:2_38:7)	C10BA02	Triglycerides	SIMVASTATIN AND EZETIMIBE	-0.0805961	FALSE	19.5073
TG(17:2_38:7)	D	Triglycerides	DERMATOLOGICALS	1.62436	FALSE	19.5073
TG(17:2_38:7)	D07A	Triglycerides	CORTICOSTEROIDS, PLAIN	1.02128	FALSE	19.5073
TG(17:2_38:7)	G03	Triglycerides	SEX HORMONES AND MODULATORS OF THE GENITAL SYSTEM	1.18673	FALSE	19.5073
TG(17:2_38:7)	G03BA	Triglycerides	3-OXOANDROSTEN (4) DERIVATIVES	0.200718	FALSE	19.5073
TG(17:2_38:7)	G03C	Triglycerides	ESTROGENS	-0.372366	FALSE	19.5073
TG(17:2_38:7)	G03CA	Triglycerides	NATURAL AND SEMISYNTHETIC ESTROGENS, PLAIN	-0.0479293	FALSE	19.5073
TG(17:2_38:7)	G03DA	Triglycerides	PREGNEN (4) DERIVATIVES	-1.06345	FALSE	19.5073
TG(17:2_38:7)	G04BD	Triglycerides	DRUGS FOR URINARY FREQUENCY AND INCONTINENCE	-0.900773	FALSE	19.5073
TG(17:2_38:7)	G04BE	Triglycerides	DRUGS USED IN ERECTILE DYSFUNCTION	-0.476443	FALSE	19.5073
TG(17:2_38:7)	G04CA	Triglycerides	ALPHA-ADRENORECEPTOR ANTAGONISTS	0.146303	FALSE	19.5073
TG(17:2_38:7)	G04CB	Triglycerides	TESTOSTERONE-5-ALPHA REDUCTASE INHIBITORS	0.209351	FALSE	19.5073
TG(17:2_38:7)	G04CX02	Triglycerides	SABALIS SERRULATAE FRUCTUS	0.418418	FALSE	19.5073
TG(17:2_38:7)	H	Triglycerides	SYSTEMIC HORMONAL PREPARATIONS, EXCL. SEX HORMONES AND INSULINS	0.426779	FALSE	19.5073
TG(17:2_38:7)	H03AA	Triglycerides	THYROID HORMONES	-0.289476	FALSE	19.5073
TG(17:2_38:7)	J01	Triglycerides	ANTIBACTERIALS FOR SYSTEMIC USE	-1.12778	FALSE	19.5073
TG(17:2_38:7)	L	Triglycerides	ANTINEOPLASTIC AND IMMUNOMODULATING AGENTS	-0.274051	FALSE	19.5073
TG(17:2_38:7)	M	Triglycerides	MUSCULO-SKELETAL SYSTEM	1.74852	FALSE	19.5073
TG(17:2_38:7)	M01AB	Triglycerides	ACETIC ACID DERIVATIVES AND RELATED SUBSTANCES	-0.687162	FALSE	19.5073
TG(17:2_38:7)	M01AC	Triglycerides	OXICAMS	-0.660699	FALSE	19.5073
TG(17:2_38:7)	M01AE	Triglycerides	PROPIONIC ACID DERIVATIVES	1.59725	FALSE	19.5073
TG(17:2_38:7)	M01AE01	Triglycerides	IBUPROFEN	-0.735935	FALSE	19.5073
TG(17:2_38:7)	M01AH	Triglycerides	COXIBS	1.92741	FALSE	19.5073
TG(17:2_38:7)	M01AX	Triglycerides	OTHER ANTIINFLAMMATORY AND ANTIRHEUMATIC AGENTS, NON-STEROIDS	1.04567	FALSE	19.5073
TG(17:2_38:7)	M04A	Triglycerides	ANTIGOUT PREPARATIONS	-0.186879	FALSE	19.5073
TG(17:2_38:7)	M05BA	Triglycerides	BISPHOSPHONATES	8.24137	FALSE	19.5073
TG(17:2_38:7)	N	Triglycerides	NERVOUS SYSTEM	-0.487611	FALSE	19.5073
TG(17:2_38:7)	N02	Triglycerides	ANALGESICS	-1.21706	FALSE	19.5073
TG(17:2_38:7)	N02BA	Triglycerides	SALICYLIC ACID AND DERIVATIVES	1.42622	FALSE	19.5073
TG(17:2_38:7)	N02BE	Triglycerides	ANILIDES	1.83195	FALSE	19.5073
TG(17:2_38:7)	N03AX	Triglycerides	OTHER ANTIEPILEPTICS	-0.696681	FALSE	19.5073
TG(17:2_38:7)	N05BA	Triglycerides	BENZODIAZEPINE DERIVATIVES	-0.995549	FALSE	19.5073
TG(17:2_38:7)	N05CF	Triglycerides	BENZODIAZEPINE RELATED DRUGS	0.709501	FALSE	19.5073
TG(17:2_38:7)	N05CH	Triglycerides	MELATONIN RECEPTOR AGONISTS	-0.647063	FALSE	19.5073
TG(17:2_38:7)	N06	Triglycerides	PSYCHOANALEPTICS	0.0654939	FALSE	19.5073
TG(17:2_38:7)	N06AB	Triglycerides	SELECTIVE SEROTONIN REUPTAKE INHIBITORS	-0.778374	FALSE	19.5073
TG(17:2_38:7)	N06AX	Triglycerides	OTHER ANTIDEPRESSANTS	0.652997	FALSE	19.5073
TG(17:2_38:7)	R	Triglycerides	RESPIRATORY SYSTEM	0.0777799	FALSE	19.5073
TG(17:2_38:7)	R01	Triglycerides	NASAL PREPARATIONS	1.60703	FALSE	19.5073
TG(17:2_38:7)	R01AD	Triglycerides	CORTICOSTEROIDS	0.268161	FALSE	19.5073
TG(17:2_38:7)	R03A	Triglycerides	ADRENERGICS, INHALANTS	-0.338061	FALSE	19.5073
TG(17:2_38:7)	R03CC	Triglycerides	SELECTIVE BETA-2-ADRENORECEPTOR AGONISTS	0.81315	FALSE	19.5073
TG(17:2_38:7)	R03DC	Triglycerides	LEUKOTRIENE RECEPTOR ANTAGONISTS	-1.15184	FALSE	19.5073
TG(17:2_38:7)	R06A	Triglycerides	ANTIHISTAMINES FOR SYSTEMIC USE	-0.342544	FALSE	19.5073
TG(17:2_38:7)	R06AE	Triglycerides	PIPERAZINE DERIVATIVES	0.807279	FALSE	19.5073
TG(17:2_38:7)	R06AX	Triglycerides	OTHER ANTIHISTAMINES FOR SYSTEMIC USE	0.0846849	FALSE	19.5073
TG(17:2_38:7)	S01	Triglycerides	OPHTHALMOLOGICALS	-0.8309	FALSE	19.5073
TG(17:2_38:7)	S01ED	Triglycerides	BETA BLOCKING AGENTS	-0.835183	FALSE	19.5073
TG(17:2_38:7)	S01EE	Triglycerides	PROSTAGLANDIN ANALOGUES	0.083233	FALSE	19.5073
TG(17:2_38:7)	S01XA	Triglycerides	OTHER OPHTHALMOLOGICALS	0.398997	FALSE	19.5073
TG(18:0_30:0)	A	Triglycerides	ALIMENTARY TRACT AND METABOLISM	0.839205	FALSE	19.5073
TG(18:0_30:0)	A02BA	Triglycerides	H2-RECEPTOR ANTAGONISTS	-0.436907	FALSE	19.5073
TG(18:0_30:0)	A02BC	Triglycerides	PROTON PUMP INHIBITORS	11.4359	FALSE	19.5073
TG(18:0_30:0)	A06A	Triglycerides	DRUGS FOR CONSTIPATION	0.298576	FALSE	19.5073
TG(18:0_30:0)	A06AA	Triglycerides	SOFTENERS, EMOLLIENTS	-0.685603	FALSE	19.5073
TG(18:0_30:0)	A06AC	Triglycerides	BULK-FORMING LAXATIVES	-0.0806193	FALSE	19.5073
TG(18:0_30:0)	A06AC01	Triglycerides	ISPAGHULA (PSYLLA SEEDS)	0.586127	FALSE	19.5073
TG(18:0_30:0)	A07	Triglycerides	ANTIDIARRHEALS, INTESTINAL ANTIINFLAMMATORY/ANTIINFECTIVE AGENTS	-0.449522	FALSE	19.5073
TG(18:0_30:0)	A10	Triglycerides	DRUGS USED IN DIABETES	0.139465	FALSE	19.5073
TG(18:0_30:0)	A10BA	Triglycerides	BIGUANIDES	1.94469	FALSE	19.5073
TG(18:0_30:0)	A10BB	Triglycerides	SULFONYLUREAS	-0.524622	FALSE	19.5073
TG(18:0_30:0)	A11	Triglycerides	VITAMINS	0.0263969	FALSE	19.5073
TG(18:0_30:0)	A11B	Triglycerides	MULTIVITAMINS, PLAIN	-0.427716	FALSE	19.5073
TG(18:0_30:0)	A11G	Triglycerides	ASCORBIC ACID (VITAMIN C), INCL. COMBINATIONS	2.70717	FALSE	19.5073
TG(18:0_30:0)	A12	Triglycerides	MINERALS	-0.498086	FALSE	19.5073
TG(18:0_30:0)	A12BA	Triglycerides	POTASSIUM	1.06873	FALSE	19.5073
TG(18:0_30:0)	A12CB	Triglycerides	ZINC	8.83534	FALSE	19.5073
TG(18:0_30:0)	A12CE	Triglycerides	SELENIUM	0.116548	FALSE	19.5073
TG(18:0_30:0)	B01AA	Triglycerides	VITAMIN K ANTAGONISTS	16.4674	FALSE	19.5073
TG(18:0_30:0)	B01AC	Triglycerides	PLATELET AGGREGATION INHIBITORS EXCL. HEPARIN	-0.52316	FALSE	19.5073
TG(18:0_30:0)	B03A	Triglycerides	IRON PREPARATIONS	0.0139946	FALSE	19.5073
TG(18:0_30:0)	B03BA	Triglycerides	VITAMIN B12 (CYANOCOBALAMIN AND ANALOGUES)	-0.0820294	FALSE	19.5073
TG(18:0_30:0)	B03BB	Triglycerides	FOLIC ACID AND DERIVATIVES	-1.10921	FALSE	19.5073
TG(18:0_30:0)	C	Triglycerides	CARDIOVASCULAR SYSTEM	-1.64582	FALSE	19.5073
TG(18:0_30:0)	C01	Triglycerides	CARDIAC THERAPY	4.55653	FALSE	19.5073
TG(18:0_30:0)	C01DA	Triglycerides	ORGANIC NITRATES	-0.258406	FALSE	19.5073
TG(18:0_30:0)	C01EB	Triglycerides	OTHER CARDIAC PREPARATIONS	0.839635	FALSE	19.5073
TG(18:0_30:0)	C02	Triglycerides	ANTIHYPERTENSIVES	0.0437273	FALSE	19.5073
TG(18:0_30:0)	C03	Triglycerides	DIURETICS	-1.47917	FALSE	19.5073
TG(18:0_30:0)	C03AA	Triglycerides	THIAZIDES, PLAIN	1.81539	FALSE	19.5073
TG(18:0_30:0)	C03CA	Triglycerides	SULFONAMIDES, PLAIN	0.214146	FALSE	19.5073
TG(18:0_30:0)	C03EA	Triglycerides	LOW-CEILING DIURETICS AND POTASSIUM-SPARING AGENTS	0.235053	FALSE	19.5073
TG(18:0_30:0)	C07A	Triglycerides	BETA BLOCKING AGENTS	0.373999	FALSE	19.5073
TG(18:0_30:0)	C07AB	Triglycerides	BETA BLOCKING AGENTS, SELECTIVE	0.406077	FALSE	19.5073
TG(18:0_30:0)	C08CA	Triglycerides	DIHYDROPYRIDINE DERIVATIVES	0.836741	FALSE	19.5073
TG(18:0_30:0)	C08D	Triglycerides	SELECTIVE CALCIUM CHANNEL BLOCKERS WITH DIRECT CARDIAC EFFECTS	-1.18303	FALSE	19.5073
TG(18:0_30:0)	C09AA	Triglycerides	ACE INHIBITORS, PLAIN	0.862054	FALSE	19.5073
TG(18:0_30:0)	C09B	Triglycerides	ACE INHIBITORS, COMBINATIONS	-0.817732	FALSE	19.5073
TG(18:0_30:0)	C09CA	Triglycerides	ANGIOTENSIN II RECEPTOR BLOCKERS (ARBS), PLAIN	2.57971	FALSE	19.5073
TG(18:0_30:0)	C10AA	Triglycerides	HMG COA REDUCTASE INHIBITORS	3.82722	FALSE	19.5073
TG(18:0_30:0)	C10AB	Triglycerides	FIBRATES	13.6428	FALSE	19.5073
TG(18:0_30:0)	C10AD	Triglycerides	NICOTINIC ACID AND DERIVATIVES	-0.771739	FALSE	19.5073
TG(18:0_30:0)	C10AX	Triglycerides	OTHER LIPID MODIFYING AGENTS	1.28754	FALSE	19.5073
TG(18:0_30:0)	C10AX06	Triglycerides	OMEGA-3-TRIGLYCERIDES INCL. OTHER ESTERS AND ACIDS	-0.56815	FALSE	19.5073
TG(18:0_30:0)	C10BA02	Triglycerides	SIMVASTATIN AND EZETIMIBE	-0.706242	FALSE	19.5073
TG(18:0_30:0)	D	Triglycerides	DERMATOLOGICALS	2.05427	FALSE	19.5073
TG(18:0_30:0)	D07A	Triglycerides	CORTICOSTEROIDS, PLAIN	9.05127	FALSE	19.5073
TG(18:0_30:0)	G03	Triglycerides	SEX HORMONES AND MODULATORS OF THE GENITAL SYSTEM	0.552117	FALSE	19.5073
TG(18:0_30:0)	G03BA	Triglycerides	3-OXOANDROSTEN (4) DERIVATIVES	-0.88749	FALSE	19.5073
TG(18:0_30:0)	G03C	Triglycerides	ESTROGENS	-1.41	FALSE	19.5073
TG(18:0_30:0)	G03CA	Triglycerides	NATURAL AND SEMISYNTHETIC ESTROGENS, PLAIN	-0.872056	FALSE	19.5073
TG(18:0_30:0)	G03DA	Triglycerides	PREGNEN (4) DERIVATIVES	0.465864	FALSE	19.5073
TG(18:0_30:0)	G04BD	Triglycerides	DRUGS FOR URINARY FREQUENCY AND INCONTINENCE	-0.0573437	FALSE	19.5073
TG(18:0_30:0)	G04BE	Triglycerides	DRUGS USED IN ERECTILE DYSFUNCTION	-0.249549	FALSE	19.5073
TG(18:0_30:0)	G04CA	Triglycerides	ALPHA-ADRENORECEPTOR ANTAGONISTS	9.17654	FALSE	19.5073
TG(18:0_30:0)	G04CB	Triglycerides	TESTOSTERONE-5-ALPHA REDUCTASE INHIBITORS	-0.150984	FALSE	19.5073
TG(18:0_30:0)	G04CX02	Triglycerides	SABALIS SERRULATAE FRUCTUS	-0.687005	FALSE	19.5073
TG(18:0_30:0)	H	Triglycerides	SYSTEMIC HORMONAL PREPARATIONS, EXCL. SEX HORMONES AND INSULINS	4.34337	FALSE	19.5073
TG(18:0_30:0)	H03AA	Triglycerides	THYROID HORMONES	0.648195	FALSE	19.5073
TG(18:0_30:0)	J01	Triglycerides	ANTIBACTERIALS FOR SYSTEMIC USE	4.00144	FALSE	19.5073
TG(18:0_30:0)	L	Triglycerides	ANTINEOPLASTIC AND IMMUNOMODULATING AGENTS	-0.919971	FALSE	19.5073
TG(18:0_30:0)	M	Triglycerides	MUSCULO-SKELETAL SYSTEM	-1.16264	FALSE	19.5073
TG(18:0_30:0)	M01AB	Triglycerides	ACETIC ACID DERIVATIVES AND RELATED SUBSTANCES	-0.813738	FALSE	19.5073
TG(18:0_30:0)	M01AC	Triglycerides	OXICAMS	0.179393	FALSE	19.5073
TG(18:0_30:0)	M01AE	Triglycerides	PROPIONIC ACID DERIVATIVES	-0.221988	FALSE	19.5073
TG(18:0_30:0)	M01AE01	Triglycerides	IBUPROFEN	-1.41551	FALSE	19.5073
TG(18:0_30:0)	M01AH	Triglycerides	COXIBS	0.63741	FALSE	19.5073
TG(18:0_30:0)	M01AX	Triglycerides	OTHER ANTIINFLAMMATORY AND ANTIRHEUMATIC AGENTS, NON-STEROIDS	0.264351	FALSE	19.5073
TG(18:0_30:0)	M04A	Triglycerides	ANTIGOUT PREPARATIONS	1.01957	FALSE	19.5073
TG(18:0_30:0)	M05BA	Triglycerides	BISPHOSPHONATES	-0.550928	FALSE	19.5073
TG(18:0_30:0)	N	Triglycerides	NERVOUS SYSTEM	0.158709	FALSE	19.5073
TG(18:0_30:0)	N02	Triglycerides	ANALGESICS	0.311305	FALSE	19.5073
TG(18:0_30:0)	N02BA	Triglycerides	SALICYLIC ACID AND DERIVATIVES	1.73452	FALSE	19.5073
TG(18:0_30:0)	N02BE	Triglycerides	ANILIDES	-0.154499	FALSE	19.5073
TG(18:0_30:0)	N03AX	Triglycerides	OTHER ANTIEPILEPTICS	-0.849516	FALSE	19.5073
TG(18:0_30:0)	N05BA	Triglycerides	BENZODIAZEPINE DERIVATIVES	-0.805812	FALSE	19.5073
TG(18:0_30:0)	N05CF	Triglycerides	BENZODIAZEPINE RELATED DRUGS	-1.36603	FALSE	19.5073
TG(18:0_30:0)	N05CH	Triglycerides	MELATONIN RECEPTOR AGONISTS	-0.432312	FALSE	19.5073
TG(18:0_30:0)	N06	Triglycerides	PSYCHOANALEPTICS	-0.875896	FALSE	19.5073
TG(18:0_30:0)	N06AB	Triglycerides	SELECTIVE SEROTONIN REUPTAKE INHIBITORS	0.610101	FALSE	19.5073
TG(18:0_30:0)	N06AX	Triglycerides	OTHER ANTIDEPRESSANTS	0.231095	FALSE	19.5073
TG(18:0_30:0)	R	Triglycerides	RESPIRATORY SYSTEM	-0.679923	FALSE	19.5073
TG(18:0_30:0)	R01	Triglycerides	NASAL PREPARATIONS	-0.276869	FALSE	19.5073
TG(18:0_30:0)	R01AD	Triglycerides	CORTICOSTEROIDS	1.88624	FALSE	19.5073
TG(18:0_30:0)	R03A	Triglycerides	ADRENERGICS, INHALANTS	-0.213637	FALSE	19.5073
TG(18:0_30:0)	R03CC	Triglycerides	SELECTIVE BETA-2-ADRENORECEPTOR AGONISTS	-0.357341	FALSE	19.5073
TG(18:0_30:0)	R03DC	Triglycerides	LEUKOTRIENE RECEPTOR ANTAGONISTS	0.469743	FALSE	19.5073
TG(18:0_30:0)	R06A	Triglycerides	ANTIHISTAMINES FOR SYSTEMIC USE	12.6512	FALSE	19.5073
TG(18:0_30:0)	R06AE	Triglycerides	PIPERAZINE DERIVATIVES	-0.374629	FALSE	19.5073
TG(18:0_30:0)	R06AX	Triglycerides	OTHER ANTIHISTAMINES FOR SYSTEMIC USE	-0.985228	FALSE	19.5073
TG(18:0_30:0)	S01	Triglycerides	OPHTHALMOLOGICALS	-0.0483963	FALSE	19.5073
TG(18:0_30:0)	S01ED	Triglycerides	BETA BLOCKING AGENTS	0.825352	FALSE	19.5073
TG(18:0_30:0)	S01EE	Triglycerides	PROSTAGLANDIN ANALOGUES	0.21853	FALSE	19.5073
TG(18:0_30:0)	S01XA	Triglycerides	OTHER OPHTHALMOLOGICALS	-0.954473	FALSE	19.5073
TG(18:0_30:1)	A	Triglycerides	ALIMENTARY TRACT AND METABOLISM	0.352995	FALSE	19.5073
TG(18:0_30:1)	A02BA	Triglycerides	H2-RECEPTOR ANTAGONISTS	-0.751767	FALSE	19.5073
TG(18:0_30:1)	A02BC	Triglycerides	PROTON PUMP INHIBITORS	0.802458	FALSE	19.5073
TG(18:0_30:1)	A06A	Triglycerides	DRUGS FOR CONSTIPATION	-0.377184	FALSE	19.5073
TG(18:0_30:1)	A06AA	Triglycerides	SOFTENERS, EMOLLIENTS	-0.623266	FALSE	19.5073
TG(18:0_30:1)	A06AC	Triglycerides	BULK-FORMING LAXATIVES	0.107429	FALSE	19.5073
TG(18:0_30:1)	A06AC01	Triglycerides	ISPAGHULA (PSYLLA SEEDS)	-0.108877	FALSE	19.5073
TG(18:0_30:1)	A07	Triglycerides	ANTIDIARRHEALS, INTESTINAL ANTIINFLAMMATORY/ANTIINFECTIVE AGENTS	-0.774341	FALSE	19.5073
TG(18:0_30:1)	A10	Triglycerides	DRUGS USED IN DIABETES	-0.0822365	FALSE	19.5073
TG(18:0_30:1)	A10BA	Triglycerides	BIGUANIDES	13.9986	FALSE	19.5073
TG(18:0_30:1)	A10BB	Triglycerides	SULFONYLUREAS	-0.289323	FALSE	19.5073
TG(18:0_30:1)	A11	Triglycerides	VITAMINS	-0.110244	FALSE	19.5073
TG(18:0_30:1)	A11B	Triglycerides	MULTIVITAMINS, PLAIN	0.222055	FALSE	19.5073
TG(18:0_30:1)	A11G	Triglycerides	ASCORBIC ACID (VITAMIN C), INCL. COMBINATIONS	2.50401	FALSE	19.5073
TG(18:0_30:1)	A12	Triglycerides	MINERALS	-0.311997	FALSE	19.5073
TG(18:0_30:1)	A12BA	Triglycerides	POTASSIUM	0.801029	FALSE	19.5073
TG(18:0_30:1)	A12CB	Triglycerides	ZINC	16.9596	FALSE	19.5073
TG(18:0_30:1)	A12CE	Triglycerides	SELENIUM	-1.30306	FALSE	19.5073
TG(18:0_30:1)	B01AA	Triglycerides	VITAMIN K ANTAGONISTS	20.2405	TRUE	19.5073
TG(18:0_30:1)	B01AC	Triglycerides	PLATELET AGGREGATION INHIBITORS EXCL. HEPARIN	-0.392046	FALSE	19.5073
TG(18:0_30:1)	B03A	Triglycerides	IRON PREPARATIONS	-0.341798	FALSE	19.5073
TG(18:0_30:1)	B03BA	Triglycerides	VITAMIN B12 (CYANOCOBALAMIN AND ANALOGUES)	-0.599567	FALSE	19.5073
TG(18:0_30:1)	B03BB	Triglycerides	FOLIC ACID AND DERIVATIVES	-0.924509	FALSE	19.5073
TG(18:0_30:1)	C	Triglycerides	CARDIOVASCULAR SYSTEM	-1.23495	FALSE	19.5073
TG(18:0_30:1)	C01	Triglycerides	CARDIAC THERAPY	3.10948	FALSE	19.5073
TG(18:0_30:1)	C01DA	Triglycerides	ORGANIC NITRATES	-0.484781	FALSE	19.5073
TG(18:0_30:1)	C01EB	Triglycerides	OTHER CARDIAC PREPARATIONS	1.41013	FALSE	19.5073
TG(18:0_30:1)	C02	Triglycerides	ANTIHYPERTENSIVES	0.395182	FALSE	19.5073
TG(18:0_30:1)	C03	Triglycerides	DIURETICS	-1.40435	FALSE	19.5073
TG(18:0_30:1)	C03AA	Triglycerides	THIAZIDES, PLAIN	2.16751	FALSE	19.5073
TG(18:0_30:1)	C03CA	Triglycerides	SULFONAMIDES, PLAIN	-0.648598	FALSE	19.5073
TG(18:0_30:1)	C03EA	Triglycerides	LOW-CEILING DIURETICS AND POTASSIUM-SPARING AGENTS	1.22364	FALSE	19.5073
TG(18:0_30:1)	C07A	Triglycerides	BETA BLOCKING AGENTS	0.128886	FALSE	19.5073
TG(18:0_30:1)	C07AB	Triglycerides	BETA BLOCKING AGENTS, SELECTIVE	0.95826	FALSE	19.5073
TG(18:0_30:1)	C08CA	Triglycerides	DIHYDROPYRIDINE DERIVATIVES	0.52441	FALSE	19.5073
TG(18:0_30:1)	C08D	Triglycerides	SELECTIVE CALCIUM CHANNEL BLOCKERS WITH DIRECT CARDIAC EFFECTS	-0.143763	FALSE	19.5073
TG(18:0_30:1)	C09AA	Triglycerides	ACE INHIBITORS, PLAIN	1.28008	FALSE	19.5073
TG(18:0_30:1)	C09B	Triglycerides	ACE INHIBITORS, COMBINATIONS	-0.996162	FALSE	19.5073
TG(18:0_30:1)	C09CA	Triglycerides	ANGIOTENSIN II RECEPTOR BLOCKERS (ARBS), PLAIN	1.32498	FALSE	19.5073
TG(18:0_30:1)	C10AA	Triglycerides	HMG COA REDUCTASE INHIBITORS	2.9336	FALSE	19.5073
TG(18:0_30:1)	C10AB	Triglycerides	FIBRATES	13.0415	FALSE	19.5073
TG(18:0_30:1)	C10AD	Triglycerides	NICOTINIC ACID AND DERIVATIVES	-0.698881	FALSE	19.5073
TG(18:0_30:1)	C10AX	Triglycerides	OTHER LIPID MODIFYING AGENTS	2.24364	FALSE	19.5073
TG(18:0_30:1)	C10AX06	Triglycerides	OMEGA-3-TRIGLYCERIDES INCL. OTHER ESTERS AND ACIDS	-0.389432	FALSE	19.5073
TG(18:0_30:1)	C10BA02	Triglycerides	SIMVASTATIN AND EZETIMIBE	-0.751043	FALSE	19.5073
TG(18:0_30:1)	D	Triglycerides	DERMATOLOGICALS	1.59553	FALSE	19.5073
TG(18:0_30:1)	D07A	Triglycerides	CORTICOSTEROIDS, PLAIN	13.0977	FALSE	19.5073
TG(18:0_30:1)	G03	Triglycerides	SEX HORMONES AND MODULATORS OF THE GENITAL SYSTEM	-0.660875	FALSE	19.5073
TG(18:0_30:1)	G03BA	Triglycerides	3-OXOANDROSTEN (4) DERIVATIVES	-0.900126	FALSE	19.5073
TG(18:0_30:1)	G03C	Triglycerides	ESTROGENS	-0.609545	FALSE	19.5073
TG(18:0_30:1)	G03CA	Triglycerides	NATURAL AND SEMISYNTHETIC ESTROGENS, PLAIN	-1.70861	FALSE	19.5073
TG(18:0_30:1)	G03DA	Triglycerides	PREGNEN (4) DERIVATIVES	-0.173632	FALSE	19.5073
TG(18:0_30:1)	G04BD	Triglycerides	DRUGS FOR URINARY FREQUENCY AND INCONTINENCE	-0.424664	FALSE	19.5073
TG(18:0_30:1)	G04BE	Triglycerides	DRUGS USED IN ERECTILE DYSFUNCTION	-0.633467	FALSE	19.5073
TG(18:0_30:1)	G04CA	Triglycerides	ALPHA-ADRENORECEPTOR ANTAGONISTS	8.09807	FALSE	19.5073
TG(18:0_30:1)	G04CB	Triglycerides	TESTOSTERONE-5-ALPHA REDUCTASE INHIBITORS	0.47142	FALSE	19.5073
TG(18:0_30:1)	G04CX02	Triglycerides	SABALIS SERRULATAE FRUCTUS	-1.26079	FALSE	19.5073
TG(18:0_30:1)	H	Triglycerides	SYSTEMIC HORMONAL PREPARATIONS, EXCL. SEX HORMONES AND INSULINS	2.4564	FALSE	19.5073
TG(18:0_30:1)	H03AA	Triglycerides	THYROID HORMONES	0.231749	FALSE	19.5073
TG(18:0_30:1)	J01	Triglycerides	ANTIBACTERIALS FOR SYSTEMIC USE	10.2461	FALSE	19.5073
TG(18:0_30:1)	L	Triglycerides	ANTINEOPLASTIC AND IMMUNOMODULATING AGENTS	-0.662761	FALSE	19.5073
TG(18:0_30:1)	M	Triglycerides	MUSCULO-SKELETAL SYSTEM	-0.519468	FALSE	19.5073
TG(18:0_30:1)	M01AB	Triglycerides	ACETIC ACID DERIVATIVES AND RELATED SUBSTANCES	-0.877446	FALSE	19.5073
TG(18:0_30:1)	M01AC	Triglycerides	OXICAMS	0.617043	FALSE	19.5073
TG(18:0_30:1)	M01AE	Triglycerides	PROPIONIC ACID DERIVATIVES	0.574298	FALSE	19.5073
TG(18:0_30:1)	M01AE01	Triglycerides	IBUPROFEN	-1.0146	FALSE	19.5073
TG(18:0_30:1)	M01AH	Triglycerides	COXIBS	0.143671	FALSE	19.5073
TG(18:0_30:1)	M01AX	Triglycerides	OTHER ANTIINFLAMMATORY AND ANTIRHEUMATIC AGENTS, NON-STEROIDS	0.985599	FALSE	19.5073
TG(18:0_30:1)	M04A	Triglycerides	ANTIGOUT PREPARATIONS	1.87929	FALSE	19.5073
TG(18:0_30:1)	M05BA	Triglycerides	BISPHOSPHONATES	0.0991128	FALSE	19.5073
TG(18:0_30:1)	N	Triglycerides	NERVOUS SYSTEM	-0.850118	FALSE	19.5073
TG(18:0_30:1)	N02	Triglycerides	ANALGESICS	0.24268	FALSE	19.5073
TG(18:0_30:1)	N02BA	Triglycerides	SALICYLIC ACID AND DERIVATIVES	1.17909	FALSE	19.5073
TG(18:0_30:1)	N02BE	Triglycerides	ANILIDES	1.06639	FALSE	19.5073
TG(18:0_30:1)	N03AX	Triglycerides	OTHER ANTIEPILEPTICS	-0.0285452	FALSE	19.5073
TG(18:0_30:1)	N05BA	Triglycerides	BENZODIAZEPINE DERIVATIVES	-0.710905	FALSE	19.5073
TG(18:0_30:1)	N05CF	Triglycerides	BENZODIAZEPINE RELATED DRUGS	-0.814417	FALSE	19.5073
TG(18:0_30:1)	N05CH	Triglycerides	MELATONIN RECEPTOR AGONISTS	0.157683	FALSE	19.5073
TG(18:0_30:1)	N06	Triglycerides	PSYCHOANALEPTICS	-0.847927	FALSE	19.5073
TG(18:0_30:1)	N06AB	Triglycerides	SELECTIVE SEROTONIN REUPTAKE INHIBITORS	1.11107	FALSE	19.5073
TG(18:0_30:1)	N06AX	Triglycerides	OTHER ANTIDEPRESSANTS	-0.0686323	FALSE	19.5073
TG(18:0_30:1)	R	Triglycerides	RESPIRATORY SYSTEM	-0.991527	FALSE	19.5073
TG(18:0_30:1)	R01	Triglycerides	NASAL PREPARATIONS	-0.55632	FALSE	19.5073
TG(18:0_30:1)	R01AD	Triglycerides	CORTICOSTEROIDS	1.30539	FALSE	19.5073
TG(18:0_30:1)	R03A	Triglycerides	ADRENERGICS, INHALANTS	-0.317332	FALSE	19.5073
TG(18:0_30:1)	R03CC	Triglycerides	SELECTIVE BETA-2-ADRENORECEPTOR AGONISTS	-0.692178	FALSE	19.5073
TG(18:0_30:1)	R03DC	Triglycerides	LEUKOTRIENE RECEPTOR ANTAGONISTS	-0.533302	FALSE	19.5073
TG(18:0_30:1)	R06A	Triglycerides	ANTIHISTAMINES FOR SYSTEMIC USE	9.32551	FALSE	19.5073
TG(18:0_30:1)	R06AE	Triglycerides	PIPERAZINE DERIVATIVES	-0.0720244	FALSE	19.5073
TG(18:0_30:1)	R06AX	Triglycerides	OTHER ANTIHISTAMINES FOR SYSTEMIC USE	-1.12913	FALSE	19.5073
TG(18:0_30:1)	S01	Triglycerides	OPHTHALMOLOGICALS	0.909667	FALSE	19.5073
TG(18:0_30:1)	S01ED	Triglycerides	BETA BLOCKING AGENTS	1.6072	FALSE	19.5073
TG(18:0_30:1)	S01EE	Triglycerides	PROSTAGLANDIN ANALOGUES	0.501226	FALSE	19.5073
TG(18:0_30:1)	S01XA	Triglycerides	OTHER OPHTHALMOLOGICALS	-1.42153	FALSE	19.5073
TG(18:0_32:0)	A	Triglycerides	ALIMENTARY TRACT AND METABOLISM	0.178151	FALSE	19.5073
TG(18:0_32:0)	A02BA	Triglycerides	H2-RECEPTOR ANTAGONISTS	-0.740347	FALSE	19.5073
TG(18:0_32:0)	A02BC	Triglycerides	PROTON PUMP INHIBITORS	11.0932	FALSE	19.5073
TG(18:0_32:0)	A06A	Triglycerides	DRUGS FOR CONSTIPATION	0.331232	FALSE	19.5073
TG(18:0_32:0)	A06AA	Triglycerides	SOFTENERS, EMOLLIENTS	-0.480515	FALSE	19.5073
TG(18:0_32:0)	A06AC	Triglycerides	BULK-FORMING LAXATIVES	0.872826	FALSE	19.5073
TG(18:0_32:0)	A06AC01	Triglycerides	ISPAGHULA (PSYLLA SEEDS)	-0.338661	FALSE	19.5073
TG(18:0_32:0)	A07	Triglycerides	ANTIDIARRHEALS, INTESTINAL ANTIINFLAMMATORY/ANTIINFECTIVE AGENTS	-0.375807	FALSE	19.5073
TG(18:0_32:0)	A10	Triglycerides	DRUGS USED IN DIABETES	0.340013	FALSE	19.5073
TG(18:0_32:0)	A10BA	Triglycerides	BIGUANIDES	2.36346	FALSE	19.5073
TG(18:0_32:0)	A10BB	Triglycerides	SULFONYLUREAS	-0.713817	FALSE	19.5073
TG(18:0_32:0)	A11	Triglycerides	VITAMINS	0.731561	FALSE	19.5073
TG(18:0_32:0)	A11B	Triglycerides	MULTIVITAMINS, PLAIN	-0.588729	FALSE	19.5073
TG(18:0_32:0)	A11G	Triglycerides	ASCORBIC ACID (VITAMIN C), INCL. COMBINATIONS	9.58595	FALSE	19.5073
TG(18:0_32:0)	A12	Triglycerides	MINERALS	-0.446753	FALSE	19.5073
TG(18:0_32:0)	A12BA	Triglycerides	POTASSIUM	0.28715	FALSE	19.5073
TG(18:0_32:0)	A12CB	Triglycerides	ZINC	0.98987	FALSE	19.5073
TG(18:0_32:0)	A12CE	Triglycerides	SELENIUM	-0.457993	FALSE	19.5073
TG(18:0_32:0)	B01AA	Triglycerides	VITAMIN K ANTAGONISTS	20.9142	TRUE	19.5073
TG(18:0_32:0)	B01AC	Triglycerides	PLATELET AGGREGATION INHIBITORS EXCL. HEPARIN	-0.286678	FALSE	19.5073
TG(18:0_32:0)	B03A	Triglycerides	IRON PREPARATIONS	0.145994	FALSE	19.5073
TG(18:0_32:0)	B03BA	Triglycerides	VITAMIN B12 (CYANOCOBALAMIN AND ANALOGUES)	0.0619821	FALSE	19.5073
TG(18:0_32:0)	B03BB	Triglycerides	FOLIC ACID AND DERIVATIVES	-1.14622	FALSE	19.5073
TG(18:0_32:0)	C	Triglycerides	CARDIOVASCULAR SYSTEM	-1.01869	FALSE	19.5073
TG(18:0_32:0)	C01	Triglycerides	CARDIAC THERAPY	2.20245	FALSE	19.5073
TG(18:0_32:0)	C01DA	Triglycerides	ORGANIC NITRATES	-0.117698	FALSE	19.5073
TG(18:0_32:0)	C01EB	Triglycerides	OTHER CARDIAC PREPARATIONS	1.31708	FALSE	19.5073
TG(18:0_32:0)	C02	Triglycerides	ANTIHYPERTENSIVES	-0.939456	FALSE	19.5073
TG(18:0_32:0)	C03	Triglycerides	DIURETICS	0.83752	FALSE	19.5073
TG(18:0_32:0)	C03AA	Triglycerides	THIAZIDES, PLAIN	1.92385	FALSE	19.5073
TG(18:0_32:0)	C03CA	Triglycerides	SULFONAMIDES, PLAIN	-0.349685	FALSE	19.5073
TG(18:0_32:0)	C03EA	Triglycerides	LOW-CEILING DIURETICS AND POTASSIUM-SPARING AGENTS	0.402753	FALSE	19.5073
TG(18:0_32:0)	C07A	Triglycerides	BETA BLOCKING AGENTS	0.325924	FALSE	19.5073
TG(18:0_32:0)	C07AB	Triglycerides	BETA BLOCKING AGENTS, SELECTIVE	0.427395	FALSE	19.5073
TG(18:0_32:0)	C08CA	Triglycerides	DIHYDROPYRIDINE DERIVATIVES	1.09526	FALSE	19.5073
TG(18:0_32:0)	C08D	Triglycerides	SELECTIVE CALCIUM CHANNEL BLOCKERS WITH DIRECT CARDIAC EFFECTS	-0.599002	FALSE	19.5073
TG(18:0_32:0)	C09AA	Triglycerides	ACE INHIBITORS, PLAIN	1.5824	FALSE	19.5073
TG(18:0_32:0)	C09B	Triglycerides	ACE INHIBITORS, COMBINATIONS	-0.199668	FALSE	19.5073
TG(18:0_32:0)	C09CA	Triglycerides	ANGIOTENSIN II RECEPTOR BLOCKERS (ARBS), PLAIN	0.575096	FALSE	19.5073
TG(18:0_32:0)	C10AA	Triglycerides	HMG COA REDUCTASE INHIBITORS	2.01501	FALSE	19.5073
TG(18:0_32:0)	C10AB	Triglycerides	FIBRATES	20.0037	TRUE	19.5073
TG(18:0_32:0)	C10AD	Triglycerides	NICOTINIC ACID AND DERIVATIVES	-0.0985913	FALSE	19.5073
TG(18:0_32:0)	C10AX	Triglycerides	OTHER LIPID MODIFYING AGENTS	-0.0390614	FALSE	19.5073
TG(18:0_32:0)	C10AX06	Triglycerides	OMEGA-3-TRIGLYCERIDES INCL. OTHER ESTERS AND ACIDS	0.0513883	FALSE	19.5073
TG(18:0_32:0)	C10BA02	Triglycerides	SIMVASTATIN AND EZETIMIBE	-1.03632	FALSE	19.5073
TG(18:0_32:0)	D	Triglycerides	DERMATOLOGICALS	2.52362	FALSE	19.5073
TG(18:0_32:0)	D07A	Triglycerides	CORTICOSTEROIDS, PLAIN	1.97734	FALSE	19.5073
TG(18:0_32:0)	G03	Triglycerides	SEX HORMONES AND MODULATORS OF THE GENITAL SYSTEM	0.768065	FALSE	19.5073
TG(18:0_32:0)	G03BA	Triglycerides	3-OXOANDROSTEN (4) DERIVATIVES	-0.985514	FALSE	19.5073
TG(18:0_32:0)	G03C	Triglycerides	ESTROGENS	-1.3074	FALSE	19.5073
TG(18:0_32:0)	G03CA	Triglycerides	NATURAL AND SEMISYNTHETIC ESTROGENS, PLAIN	-1.51901	FALSE	19.5073
TG(18:0_32:0)	G03DA	Triglycerides	PREGNEN (4) DERIVATIVES	1.02625	FALSE	19.5073
TG(18:0_32:0)	G04BD	Triglycerides	DRUGS FOR URINARY FREQUENCY AND INCONTINENCE	0.388006	FALSE	19.5073
TG(18:0_32:0)	G04BE	Triglycerides	DRUGS USED IN ERECTILE DYSFUNCTION	-0.449719	FALSE	19.5073
TG(18:0_32:0)	G04CA	Triglycerides	ALPHA-ADRENORECEPTOR ANTAGONISTS	1.27597	FALSE	19.5073
TG(18:0_32:0)	G04CB	Triglycerides	TESTOSTERONE-5-ALPHA REDUCTASE INHIBITORS	-0.246167	FALSE	19.5073
TG(18:0_32:0)	G04CX02	Triglycerides	SABALIS SERRULATAE FRUCTUS	0.302683	FALSE	19.5073
TG(18:0_32:0)	H	Triglycerides	SYSTEMIC HORMONAL PREPARATIONS, EXCL. SEX HORMONES AND INSULINS	1.23525	FALSE	19.5073
TG(18:0_32:0)	H03AA	Triglycerides	THYROID HORMONES	0.785092	FALSE	19.5073
TG(18:0_32:0)	J01	Triglycerides	ANTIBACTERIALS FOR SYSTEMIC USE	0.403433	FALSE	19.5073
TG(18:0_32:0)	L	Triglycerides	ANTINEOPLASTIC AND IMMUNOMODULATING AGENTS	-0.903799	FALSE	19.5073
TG(18:0_32:0)	M	Triglycerides	MUSCULO-SKELETAL SYSTEM	-1.13653	FALSE	19.5073
TG(18:0_32:0)	M01AB	Triglycerides	ACETIC ACID DERIVATIVES AND RELATED SUBSTANCES	-0.585439	FALSE	19.5073
TG(18:0_32:0)	M01AC	Triglycerides	OXICAMS	-0.218205	FALSE	19.5073
TG(18:0_32:0)	M01AE	Triglycerides	PROPIONIC ACID DERIVATIVES	-0.228732	FALSE	19.5073
TG(18:0_32:0)	M01AE01	Triglycerides	IBUPROFEN	-0.378753	FALSE	19.5073
TG(18:0_32:0)	M01AH	Triglycerides	COXIBS	-0.0485688	FALSE	19.5073
TG(18:0_32:0)	M01AX	Triglycerides	OTHER ANTIINFLAMMATORY AND ANTIRHEUMATIC AGENTS, NON-STEROIDS	1.13495	FALSE	19.5073
TG(18:0_32:0)	M04A	Triglycerides	ANTIGOUT PREPARATIONS	1.55937	FALSE	19.5073
TG(18:0_32:0)	M05BA	Triglycerides	BISPHOSPHONATES	0.421605	FALSE	19.5073
TG(18:0_32:0)	N	Triglycerides	NERVOUS SYSTEM	0.172277	FALSE	19.5073
TG(18:0_32:0)	N02	Triglycerides	ANALGESICS	-1.59588	FALSE	19.5073
TG(18:0_32:0)	N02BA	Triglycerides	SALICYLIC ACID AND DERIVATIVES	1.87402	FALSE	19.5073
TG(18:0_32:0)	N02BE	Triglycerides	ANILIDES	-0.245925	FALSE	19.5073
TG(18:0_32:0)	N03AX	Triglycerides	OTHER ANTIEPILEPTICS	-0.431449	FALSE	19.5073
TG(18:0_32:0)	N05BA	Triglycerides	BENZODIAZEPINE DERIVATIVES	-0.496442	FALSE	19.5073
TG(18:0_32:0)	N05CF	Triglycerides	BENZODIAZEPINE RELATED DRUGS	-0.835919	FALSE	19.5073
TG(18:0_32:0)	N05CH	Triglycerides	MELATONIN RECEPTOR AGONISTS	2.10671	FALSE	19.5073
TG(18:0_32:0)	N06	Triglycerides	PSYCHOANALEPTICS	-0.62794	FALSE	19.5073
TG(18:0_32:0)	N06AB	Triglycerides	SELECTIVE SEROTONIN REUPTAKE INHIBITORS	-0.296194	FALSE	19.5073
TG(18:0_32:0)	N06AX	Triglycerides	OTHER ANTIDEPRESSANTS	-0.69035	FALSE	19.5073
TG(18:0_32:0)	R	Triglycerides	RESPIRATORY SYSTEM	-0.182559	FALSE	19.5073
TG(18:0_32:0)	R01	Triglycerides	NASAL PREPARATIONS	-0.533651	FALSE	19.5073
TG(18:0_32:0)	R01AD	Triglycerides	CORTICOSTEROIDS	1.29205	FALSE	19.5073
TG(18:0_32:0)	R03A	Triglycerides	ADRENERGICS, INHALANTS	1.09756	FALSE	19.5073
TG(18:0_32:0)	R03CC	Triglycerides	SELECTIVE BETA-2-ADRENORECEPTOR AGONISTS	-0.687414	FALSE	19.5073
TG(18:0_32:0)	R03DC	Triglycerides	LEUKOTRIENE RECEPTOR ANTAGONISTS	0.543208	FALSE	19.5073
TG(18:0_32:0)	R06A	Triglycerides	ANTIHISTAMINES FOR SYSTEMIC USE	18.6982	FALSE	19.5073
TG(18:0_32:0)	R06AE	Triglycerides	PIPERAZINE DERIVATIVES	-0.564478	FALSE	19.5073
TG(18:0_32:0)	R06AX	Triglycerides	OTHER ANTIHISTAMINES FOR SYSTEMIC USE	-1.90784	FALSE	19.5073
TG(18:0_32:0)	S01	Triglycerides	OPHTHALMOLOGICALS	0.395135	FALSE	19.5073
TG(18:0_32:0)	S01ED	Triglycerides	BETA BLOCKING AGENTS	1.17099	FALSE	19.5073
TG(18:0_32:0)	S01EE	Triglycerides	PROSTAGLANDIN ANALOGUES	-0.213033	FALSE	19.5073
TG(18:0_32:0)	S01XA	Triglycerides	OTHER OPHTHALMOLOGICALS	-0.363276	FALSE	19.5073
TG(18:0_32:1)	A	Triglycerides	ALIMENTARY TRACT AND METABOLISM	0.372879	FALSE	19.5073
TG(18:0_32:1)	A02BA	Triglycerides	H2-RECEPTOR ANTAGONISTS	-0.680012	FALSE	19.5073
TG(18:0_32:1)	A02BC	Triglycerides	PROTON PUMP INHIBITORS	2.11459	FALSE	19.5073
TG(18:0_32:1)	A06A	Triglycerides	DRUGS FOR CONSTIPATION	0.257805	FALSE	19.5073
TG(18:0_32:1)	A06AA	Triglycerides	SOFTENERS, EMOLLIENTS	-0.373273	FALSE	19.5073
TG(18:0_32:1)	A06AC	Triglycerides	BULK-FORMING LAXATIVES	0.504221	FALSE	19.5073
TG(18:0_32:1)	A06AC01	Triglycerides	ISPAGHULA (PSYLLA SEEDS)	0.0414084	FALSE	19.5073
TG(18:0_32:1)	A07	Triglycerides	ANTIDIARRHEALS, INTESTINAL ANTIINFLAMMATORY/ANTIINFECTIVE AGENTS	-0.19613	FALSE	19.5073
TG(18:0_32:1)	A10	Triglycerides	DRUGS USED IN DIABETES	0.364833	FALSE	19.5073
TG(18:0_32:1)	A10BA	Triglycerides	BIGUANIDES	2.62911	FALSE	19.5073
TG(18:0_32:1)	A10BB	Triglycerides	SULFONYLUREAS	-0.432693	FALSE	19.5073
TG(18:0_32:1)	A11	Triglycerides	VITAMINS	0.29967	FALSE	19.5073
TG(18:0_32:1)	A11B	Triglycerides	MULTIVITAMINS, PLAIN	-0.479528	FALSE	19.5073
TG(18:0_32:1)	A11G	Triglycerides	ASCORBIC ACID (VITAMIN C), INCL. COMBINATIONS	9.12602	FALSE	19.5073
TG(18:0_32:1)	A12	Triglycerides	MINERALS	-0.883879	FALSE	19.5073
TG(18:0_32:1)	A12BA	Triglycerides	POTASSIUM	0.477741	FALSE	19.5073
TG(18:0_32:1)	A12CB	Triglycerides	ZINC	1.95214	FALSE	19.5073
TG(18:0_32:1)	A12CE	Triglycerides	SELENIUM	-0.277847	FALSE	19.5073
TG(18:0_32:1)	B01AA	Triglycerides	VITAMIN K ANTAGONISTS	19.6712	TRUE	19.5073
TG(18:0_32:1)	B01AC	Triglycerides	PLATELET AGGREGATION INHIBITORS EXCL. HEPARIN	-0.158686	FALSE	19.5073
TG(18:0_32:1)	B03A	Triglycerides	IRON PREPARATIONS	-0.569447	FALSE	19.5073
TG(18:0_32:1)	B03BA	Triglycerides	VITAMIN B12 (CYANOCOBALAMIN AND ANALOGUES)	-0.370074	FALSE	19.5073
TG(18:0_32:1)	B03BB	Triglycerides	FOLIC ACID AND DERIVATIVES	-0.244034	FALSE	19.5073
TG(18:0_32:1)	C	Triglycerides	CARDIOVASCULAR SYSTEM	-0.887966	FALSE	19.5073
TG(18:0_32:1)	C01	Triglycerides	CARDIAC THERAPY	0.686758	FALSE	19.5073
TG(18:0_32:1)	C01DA	Triglycerides	ORGANIC NITRATES	-0.983641	FALSE	19.5073
TG(18:0_32:1)	C01EB	Triglycerides	OTHER CARDIAC PREPARATIONS	0.88986	FALSE	19.5073
TG(18:0_32:1)	C02	Triglycerides	ANTIHYPERTENSIVES	0.0949932	FALSE	19.5073
TG(18:0_32:1)	C03	Triglycerides	DIURETICS	-0.239859	FALSE	19.5073
TG(18:0_32:1)	C03AA	Triglycerides	THIAZIDES, PLAIN	3.09896	FALSE	19.5073
TG(18:0_32:1)	C03CA	Triglycerides	SULFONAMIDES, PLAIN	0.385635	FALSE	19.5073
TG(18:0_32:1)	C03EA	Triglycerides	LOW-CEILING DIURETICS AND POTASSIUM-SPARING AGENTS	0.754017	FALSE	19.5073
TG(18:0_32:1)	C07A	Triglycerides	BETA BLOCKING AGENTS	-0.0729026	FALSE	19.5073
TG(18:0_32:1)	C07AB	Triglycerides	BETA BLOCKING AGENTS, SELECTIVE	0.955215	FALSE	19.5073
TG(18:0_32:1)	C08CA	Triglycerides	DIHYDROPYRIDINE DERIVATIVES	0.76333	FALSE	19.5073
TG(18:0_32:1)	C08D	Triglycerides	SELECTIVE CALCIUM CHANNEL BLOCKERS WITH DIRECT CARDIAC EFFECTS	-0.933674	FALSE	19.5073
TG(18:0_32:1)	C09AA	Triglycerides	ACE INHIBITORS, PLAIN	0.366648	FALSE	19.5073
TG(18:0_32:1)	C09B	Triglycerides	ACE INHIBITORS, COMBINATIONS	-0.292548	FALSE	19.5073
TG(18:0_32:1)	C09CA	Triglycerides	ANGIOTENSIN II RECEPTOR BLOCKERS (ARBS), PLAIN	0.730951	FALSE	19.5073
TG(18:0_32:1)	C10AA	Triglycerides	HMG COA REDUCTASE INHIBITORS	2.89567	FALSE	19.5073
TG(18:0_32:1)	C10AB	Triglycerides	FIBRATES	22.6383	TRUE	19.5073
TG(18:0_32:1)	C10AD	Triglycerides	NICOTINIC ACID AND DERIVATIVES	-0.429809	FALSE	19.5073
TG(18:0_32:1)	C10AX	Triglycerides	OTHER LIPID MODIFYING AGENTS	0.924271	FALSE	19.5073
TG(18:0_32:1)	C10AX06	Triglycerides	OMEGA-3-TRIGLYCERIDES INCL. OTHER ESTERS AND ACIDS	-0.129507	FALSE	19.5073
TG(18:0_32:1)	C10BA02	Triglycerides	SIMVASTATIN AND EZETIMIBE	-1.06365	FALSE	19.5073
TG(18:0_32:1)	D	Triglycerides	DERMATOLOGICALS	1.88388	FALSE	19.5073
TG(18:0_32:1)	D07A	Triglycerides	CORTICOSTEROIDS, PLAIN	9.74873	FALSE	19.5073
TG(18:0_32:1)	G03	Triglycerides	SEX HORMONES AND MODULATORS OF THE GENITAL SYSTEM	0.0071549	FALSE	19.5073
TG(18:0_32:1)	G03BA	Triglycerides	3-OXOANDROSTEN (4) DERIVATIVES	-0.556281	FALSE	19.5073
TG(18:0_32:1)	G03C	Triglycerides	ESTROGENS	-1.63907	FALSE	19.5073
TG(18:0_32:1)	G03CA	Triglycerides	NATURAL AND SEMISYNTHETIC ESTROGENS, PLAIN	-1.09518	FALSE	19.5073
TG(18:0_32:1)	G03DA	Triglycerides	PREGNEN (4) DERIVATIVES	0.611634	FALSE	19.5073
TG(18:0_32:1)	G04BD	Triglycerides	DRUGS FOR URINARY FREQUENCY AND INCONTINENCE	-0.619642	FALSE	19.5073
TG(18:0_32:1)	G04BE	Triglycerides	DRUGS USED IN ERECTILE DYSFUNCTION	0.166134	FALSE	19.5073
TG(18:0_32:1)	G04CA	Triglycerides	ALPHA-ADRENORECEPTOR ANTAGONISTS	14.2079	FALSE	19.5073
TG(18:0_32:1)	G04CB	Triglycerides	TESTOSTERONE-5-ALPHA REDUCTASE INHIBITORS	0.081088	FALSE	19.5073
TG(18:0_32:1)	G04CX02	Triglycerides	SABALIS SERRULATAE FRUCTUS	-1.35815	FALSE	19.5073
TG(18:0_32:1)	H	Triglycerides	SYSTEMIC HORMONAL PREPARATIONS, EXCL. SEX HORMONES AND INSULINS	2.71138	FALSE	19.5073
TG(18:0_32:1)	H03AA	Triglycerides	THYROID HORMONES	0.837252	FALSE	19.5073
TG(18:0_32:1)	J01	Triglycerides	ANTIBACTERIALS FOR SYSTEMIC USE	7.20866	FALSE	19.5073
TG(18:0_32:1)	L	Triglycerides	ANTINEOPLASTIC AND IMMUNOMODULATING AGENTS	-0.44632	FALSE	19.5073
TG(18:0_32:1)	M	Triglycerides	MUSCULO-SKELETAL SYSTEM	-0.542599	FALSE	19.5073
TG(18:0_32:1)	M01AB	Triglycerides	ACETIC ACID DERIVATIVES AND RELATED SUBSTANCES	-0.388246	FALSE	19.5073
TG(18:0_32:1)	M01AC	Triglycerides	OXICAMS	-0.303409	FALSE	19.5073
TG(18:0_32:1)	M01AE	Triglycerides	PROPIONIC ACID DERIVATIVES	-0.0103489	FALSE	19.5073
TG(18:0_32:1)	M01AE01	Triglycerides	IBUPROFEN	-1.2398	FALSE	19.5073
TG(18:0_32:1)	M01AH	Triglycerides	COXIBS	-0.377255	FALSE	19.5073
TG(18:0_32:1)	M01AX	Triglycerides	OTHER ANTIINFLAMMATORY AND ANTIRHEUMATIC AGENTS, NON-STEROIDS	-0.0531764	FALSE	19.5073
TG(18:0_32:1)	M04A	Triglycerides	ANTIGOUT PREPARATIONS	6.44456	FALSE	19.5073
TG(18:0_32:1)	M05BA	Triglycerides	BISPHOSPHONATES	-0.644261	FALSE	19.5073
TG(18:0_32:1)	N	Triglycerides	NERVOUS SYSTEM	-0.268227	FALSE	19.5073
TG(18:0_32:1)	N02	Triglycerides	ANALGESICS	0.839373	FALSE	19.5073
TG(18:0_32:1)	N02BA	Triglycerides	SALICYLIC ACID AND DERIVATIVES	1.39089	FALSE	19.5073
TG(18:0_32:1)	N02BE	Triglycerides	ANILIDES	0.545864	FALSE	19.5073
TG(18:0_32:1)	N03AX	Triglycerides	OTHER ANTIEPILEPTICS	0.0577556	FALSE	19.5073
TG(18:0_32:1)	N05BA	Triglycerides	BENZODIAZEPINE DERIVATIVES	-0.458618	FALSE	19.5073
TG(18:0_32:1)	N05CF	Triglycerides	BENZODIAZEPINE RELATED DRUGS	-0.869944	FALSE	19.5073
TG(18:0_32:1)	N05CH	Triglycerides	MELATONIN RECEPTOR AGONISTS	0.185674	FALSE	19.5073
TG(18:0_32:1)	N06	Triglycerides	PSYCHOANALEPTICS	-1.04638	FALSE	19.5073
TG(18:0_32:1)	N06AB	Triglycerides	SELECTIVE SEROTONIN REUPTAKE INHIBITORS	-0.527688	FALSE	19.5073
TG(18:0_32:1)	N06AX	Triglycerides	OTHER ANTIDEPRESSANTS	-1.09067	FALSE	19.5073
TG(18:0_32:1)	R	Triglycerides	RESPIRATORY SYSTEM	-0.159093	FALSE	19.5073
TG(18:0_32:1)	R01	Triglycerides	NASAL PREPARATIONS	-0.4985	FALSE	19.5073
TG(18:0_32:1)	R01AD	Triglycerides	CORTICOSTEROIDS	1.88857	FALSE	19.5073
TG(18:0_32:1)	R03A	Triglycerides	ADRENERGICS, INHALANTS	0.106582	FALSE	19.5073
TG(18:0_32:1)	R03CC	Triglycerides	SELECTIVE BETA-2-ADRENORECEPTOR AGONISTS	-0.34937	FALSE	19.5073
TG(18:0_32:1)	R03DC	Triglycerides	LEUKOTRIENE RECEPTOR ANTAGONISTS	0.428034	FALSE	19.5073
TG(18:0_32:1)	R06A	Triglycerides	ANTIHISTAMINES FOR SYSTEMIC USE	15.4594	FALSE	19.5073
TG(18:0_32:1)	R06AE	Triglycerides	PIPERAZINE DERIVATIVES	-0.93947	FALSE	19.5073
TG(18:0_32:1)	R06AX	Triglycerides	OTHER ANTIHISTAMINES FOR SYSTEMIC USE	-1.42041	FALSE	19.5073
TG(18:0_32:1)	S01	Triglycerides	OPHTHALMOLOGICALS	0.548327	FALSE	19.5073
TG(18:0_32:1)	S01ED	Triglycerides	BETA BLOCKING AGENTS	0.933342	FALSE	19.5073
TG(18:0_32:1)	S01EE	Triglycerides	PROSTAGLANDIN ANALOGUES	0.18572	FALSE	19.5073
TG(18:0_32:1)	S01XA	Triglycerides	OTHER OPHTHALMOLOGICALS	-0.411375	FALSE	19.5073
TG(18:0_32:2)	A	Triglycerides	ALIMENTARY TRACT AND METABOLISM	0.692997	FALSE	19.5073
TG(18:0_32:2)	A02BA	Triglycerides	H2-RECEPTOR ANTAGONISTS	0.480063	FALSE	19.5073
TG(18:0_32:2)	A02BC	Triglycerides	PROTON PUMP INHIBITORS	-0.0988323	FALSE	19.5073
TG(18:0_32:2)	A06A	Triglycerides	DRUGS FOR CONSTIPATION	0.345131	FALSE	19.5073
TG(18:0_32:2)	A06AA	Triglycerides	SOFTENERS, EMOLLIENTS	-0.318	FALSE	19.5073
TG(18:0_32:2)	A06AC	Triglycerides	BULK-FORMING LAXATIVES	0.997862	FALSE	19.5073
TG(18:0_32:2)	A06AC01	Triglycerides	ISPAGHULA (PSYLLA SEEDS)	1.30209	FALSE	19.5073
TG(18:0_32:2)	A07	Triglycerides	ANTIDIARRHEALS, INTESTINAL ANTIINFLAMMATORY/ANTIINFECTIVE AGENTS	-0.820158	FALSE	19.5073
TG(18:0_32:2)	A10	Triglycerides	DRUGS USED IN DIABETES	0.564036	FALSE	19.5073
TG(18:0_32:2)	A10BA	Triglycerides	BIGUANIDES	13.4286	FALSE	19.5073
TG(18:0_32:2)	A10BB	Triglycerides	SULFONYLUREAS	-1.06337	FALSE	19.5073
TG(18:0_32:2)	A11	Triglycerides	VITAMINS	-0.691148	FALSE	19.5073
TG(18:0_32:2)	A11B	Triglycerides	MULTIVITAMINS, PLAIN	-0.0757781	FALSE	19.5073
TG(18:0_32:2)	A11G	Triglycerides	ASCORBIC ACID (VITAMIN C), INCL. COMBINATIONS	2.10601	FALSE	19.5073
TG(18:0_32:2)	A12	Triglycerides	MINERALS	0.243615	FALSE	19.5073
TG(18:0_32:2)	A12BA	Triglycerides	POTASSIUM	0.463054	FALSE	19.5073
TG(18:0_32:2)	A12CB	Triglycerides	ZINC	3.05167	FALSE	19.5073
TG(18:0_32:2)	A12CE	Triglycerides	SELENIUM	-0.521846	FALSE	19.5073
TG(18:0_32:2)	B01AA	Triglycerides	VITAMIN K ANTAGONISTS	3.65842	FALSE	19.5073
TG(18:0_32:2)	B01AC	Triglycerides	PLATELET AGGREGATION INHIBITORS EXCL. HEPARIN	-0.578626	FALSE	19.5073
TG(18:0_32:2)	B03A	Triglycerides	IRON PREPARATIONS	-0.613306	FALSE	19.5073
TG(18:0_32:2)	B03BA	Triglycerides	VITAMIN B12 (CYANOCOBALAMIN AND ANALOGUES)	-0.252807	FALSE	19.5073
TG(18:0_32:2)	B03BB	Triglycerides	FOLIC ACID AND DERIVATIVES	-0.905111	FALSE	19.5073
TG(18:0_32:2)	C	Triglycerides	CARDIOVASCULAR SYSTEM	-0.532434	FALSE	19.5073
TG(18:0_32:2)	C01	Triglycerides	CARDIAC THERAPY	16.54	FALSE	19.5073
TG(18:0_32:2)	C01DA	Triglycerides	ORGANIC NITRATES	-0.878466	FALSE	19.5073
TG(18:0_32:2)	C01EB	Triglycerides	OTHER CARDIAC PREPARATIONS	1.68248	FALSE	19.5073
TG(18:0_32:2)	C02	Triglycerides	ANTIHYPERTENSIVES	0.080108	FALSE	19.5073
TG(18:0_32:2)	C03	Triglycerides	DIURETICS	-0.914632	FALSE	19.5073
TG(18:0_32:2)	C03AA	Triglycerides	THIAZIDES, PLAIN	2.92875	FALSE	19.5073
TG(18:0_32:2)	C03CA	Triglycerides	SULFONAMIDES, PLAIN	-0.160354	FALSE	19.5073
TG(18:0_32:2)	C03EA	Triglycerides	LOW-CEILING DIURETICS AND POTASSIUM-SPARING AGENTS	0.214702	FALSE	19.5073
TG(18:0_32:2)	C07A	Triglycerides	BETA BLOCKING AGENTS	-0.0435814	FALSE	19.5073
TG(18:0_32:2)	C07AB	Triglycerides	BETA BLOCKING AGENTS, SELECTIVE	0.914485	FALSE	19.5073
TG(18:0_32:2)	C08CA	Triglycerides	DIHYDROPYRIDINE DERIVATIVES	0.958562	FALSE	19.5073
TG(18:0_32:2)	C08D	Triglycerides	SELECTIVE CALCIUM CHANNEL BLOCKERS WITH DIRECT CARDIAC EFFECTS	-0.799091	FALSE	19.5073
TG(18:0_32:2)	C09AA	Triglycerides	ACE INHIBITORS, PLAIN	4.02105	FALSE	19.5073
TG(18:0_32:2)	C09B	Triglycerides	ACE INHIBITORS, COMBINATIONS	-0.311647	FALSE	19.5073
TG(18:0_32:2)	C09CA	Triglycerides	ANGIOTENSIN II RECEPTOR BLOCKERS (ARBS), PLAIN	0.525459	FALSE	19.5073
TG(18:0_32:2)	C10AA	Triglycerides	HMG COA REDUCTASE INHIBITORS	0.729268	FALSE	19.5073
TG(18:0_32:2)	C10AB	Triglycerides	FIBRATES	9.19613	FALSE	19.5073
TG(18:0_32:2)	C10AD	Triglycerides	NICOTINIC ACID AND DERIVATIVES	-0.811017	FALSE	19.5073
TG(18:0_32:2)	C10AX	Triglycerides	OTHER LIPID MODIFYING AGENTS	1.67584	FALSE	19.5073
TG(18:0_32:2)	C10AX06	Triglycerides	OMEGA-3-TRIGLYCERIDES INCL. OTHER ESTERS AND ACIDS	0.174822	FALSE	19.5073
TG(18:0_32:2)	C10BA02	Triglycerides	SIMVASTATIN AND EZETIMIBE	-1.51633	FALSE	19.5073
TG(18:0_32:2)	D	Triglycerides	DERMATOLOGICALS	1.76558	FALSE	19.5073
TG(18:0_32:2)	D07A	Triglycerides	CORTICOSTEROIDS, PLAIN	8.98967	FALSE	19.5073
TG(18:0_32:2)	G03	Triglycerides	SEX HORMONES AND MODULATORS OF THE GENITAL SYSTEM	-0.629452	FALSE	19.5073
TG(18:0_32:2)	G03BA	Triglycerides	3-OXOANDROSTEN (4) DERIVATIVES	-0.82343	FALSE	19.5073
TG(18:0_32:2)	G03C	Triglycerides	ESTROGENS	-0.945317	FALSE	19.5073
TG(18:0_32:2)	G03CA	Triglycerides	NATURAL AND SEMISYNTHETIC ESTROGENS, PLAIN	-0.23109	FALSE	19.5073
TG(18:0_32:2)	G03DA	Triglycerides	PREGNEN (4) DERIVATIVES	0.523853	FALSE	19.5073
TG(18:0_32:2)	G04BD	Triglycerides	DRUGS FOR URINARY FREQUENCY AND INCONTINENCE	-0.50756	FALSE	19.5073
TG(18:0_32:2)	G04BE	Triglycerides	DRUGS USED IN ERECTILE DYSFUNCTION	0.109515	FALSE	19.5073
TG(18:0_32:2)	G04CA	Triglycerides	ALPHA-ADRENORECEPTOR ANTAGONISTS	15.9713	FALSE	19.5073
TG(18:0_32:2)	G04CB	Triglycerides	TESTOSTERONE-5-ALPHA REDUCTASE INHIBITORS	0.224337	FALSE	19.5073
TG(18:0_32:2)	G04CX02	Triglycerides	SABALIS SERRULATAE FRUCTUS	-0.953822	FALSE	19.5073
TG(18:0_32:2)	H	Triglycerides	SYSTEMIC HORMONAL PREPARATIONS, EXCL. SEX HORMONES AND INSULINS	12.753	FALSE	19.5073
TG(18:0_32:2)	H03AA	Triglycerides	THYROID HORMONES	1.18889	FALSE	19.5073
TG(18:0_32:2)	J01	Triglycerides	ANTIBACTERIALS FOR SYSTEMIC USE	12.1536	FALSE	19.5073
TG(18:0_32:2)	L	Triglycerides	ANTINEOPLASTIC AND IMMUNOMODULATING AGENTS	-0.68135	FALSE	19.5073
TG(18:0_32:2)	M	Triglycerides	MUSCULO-SKELETAL SYSTEM	-0.248884	FALSE	19.5073
TG(18:0_32:2)	M01AB	Triglycerides	ACETIC ACID DERIVATIVES AND RELATED SUBSTANCES	-0.890064	FALSE	19.5073
TG(18:0_32:2)	M01AC	Triglycerides	OXICAMS	-0.694242	FALSE	19.5073
TG(18:0_32:2)	M01AE	Triglycerides	PROPIONIC ACID DERIVATIVES	0.117116	FALSE	19.5073
TG(18:0_32:2)	M01AE01	Triglycerides	IBUPROFEN	-1.16183	FALSE	19.5073
TG(18:0_32:2)	M01AH	Triglycerides	COXIBS	1.15065	FALSE	19.5073
TG(18:0_32:2)	M01AX	Triglycerides	OTHER ANTIINFLAMMATORY AND ANTIRHEUMATIC AGENTS, NON-STEROIDS	0.429013	FALSE	19.5073
TG(18:0_32:2)	M04A	Triglycerides	ANTIGOUT PREPARATIONS	9.02852	FALSE	19.5073
TG(18:0_32:2)	M05BA	Triglycerides	BISPHOSPHONATES	-0.404459	FALSE	19.5073
TG(18:0_32:2)	N	Triglycerides	NERVOUS SYSTEM	-0.0631803	FALSE	19.5073
TG(18:0_32:2)	N02	Triglycerides	ANALGESICS	0.270275	FALSE	19.5073
TG(18:0_32:2)	N02BA	Triglycerides	SALICYLIC ACID AND DERIVATIVES	0.595522	FALSE	19.5073
TG(18:0_32:2)	N02BE	Triglycerides	ANILIDES	1.15315	FALSE	19.5073
TG(18:0_32:2)	N03AX	Triglycerides	OTHER ANTIEPILEPTICS	-0.542514	FALSE	19.5073
TG(18:0_32:2)	N05BA	Triglycerides	BENZODIAZEPINE DERIVATIVES	-0.609828	FALSE	19.5073
TG(18:0_32:2)	N05CF	Triglycerides	BENZODIAZEPINE RELATED DRUGS	-0.959083	FALSE	19.5073
TG(18:0_32:2)	N05CH	Triglycerides	MELATONIN RECEPTOR AGONISTS	0.0833527	FALSE	19.5073
TG(18:0_32:2)	N06	Triglycerides	PSYCHOANALEPTICS	-0.572985	FALSE	19.5073
TG(18:0_32:2)	N06AB	Triglycerides	SELECTIVE SEROTONIN REUPTAKE INHIBITORS	1.33619	FALSE	19.5073
TG(18:0_32:2)	N06AX	Triglycerides	OTHER ANTIDEPRESSANTS	-0.405446	FALSE	19.5073
TG(18:0_32:2)	R	Triglycerides	RESPIRATORY SYSTEM	-0.379164	FALSE	19.5073
TG(18:0_32:2)	R01	Triglycerides	NASAL PREPARATIONS	-0.931511	FALSE	19.5073
TG(18:0_32:2)	R01AD	Triglycerides	CORTICOSTEROIDS	1.73951	FALSE	19.5073
TG(18:0_32:2)	R03A	Triglycerides	ADRENERGICS, INHALANTS	-0.179454	FALSE	19.5073
TG(18:0_32:2)	R03CC	Triglycerides	SELECTIVE BETA-2-ADRENORECEPTOR AGONISTS	-0.356268	FALSE	19.5073
TG(18:0_32:2)	R03DC	Triglycerides	LEUKOTRIENE RECEPTOR ANTAGONISTS	-0.0609221	FALSE	19.5073
TG(18:0_32:2)	R06A	Triglycerides	ANTIHISTAMINES FOR SYSTEMIC USE	11.2477	FALSE	19.5073
TG(18:0_32:2)	R06AE	Triglycerides	PIPERAZINE DERIVATIVES	-0.980176	FALSE	19.5073
TG(18:0_32:2)	R06AX	Triglycerides	OTHER ANTIHISTAMINES FOR SYSTEMIC USE	-1.56099	FALSE	19.5073
TG(18:0_32:2)	S01	Triglycerides	OPHTHALMOLOGICALS	0.563381	FALSE	19.5073
TG(18:0_32:2)	S01ED	Triglycerides	BETA BLOCKING AGENTS	0.877866	FALSE	19.5073
TG(18:0_32:2)	S01EE	Triglycerides	PROSTAGLANDIN ANALOGUES	0.404625	FALSE	19.5073
TG(18:0_32:2)	S01XA	Triglycerides	OTHER OPHTHALMOLOGICALS	-0.770727	FALSE	19.5073
TG(18:0_34:2)	A	Triglycerides	ALIMENTARY TRACT AND METABOLISM	0.0962623	FALSE	19.5073
TG(18:0_34:2)	A02BA	Triglycerides	H2-RECEPTOR ANTAGONISTS	-0.582951	FALSE	19.5073
TG(18:0_34:2)	A02BC	Triglycerides	PROTON PUMP INHIBITORS	0.110975	FALSE	19.5073
TG(18:0_34:2)	A06A	Triglycerides	DRUGS FOR CONSTIPATION	-1.04424	FALSE	19.5073
TG(18:0_34:2)	A06AA	Triglycerides	SOFTENERS, EMOLLIENTS	0.0588245	FALSE	19.5073
TG(18:0_34:2)	A06AC	Triglycerides	BULK-FORMING LAXATIVES	0.939109	FALSE	19.5073
TG(18:0_34:2)	A06AC01	Triglycerides	ISPAGHULA (PSYLLA SEEDS)	0.848061	FALSE	19.5073
TG(18:0_34:2)	A07	Triglycerides	ANTIDIARRHEALS, INTESTINAL ANTIINFLAMMATORY/ANTIINFECTIVE AGENTS	-0.0978133	FALSE	19.5073
TG(18:0_34:2)	A10	Triglycerides	DRUGS USED IN DIABETES	2.08253	FALSE	19.5073
TG(18:0_34:2)	A10BA	Triglycerides	BIGUANIDES	14.8571	FALSE	19.5073
TG(18:0_34:2)	A10BB	Triglycerides	SULFONYLUREAS	-0.909377	FALSE	19.5073
TG(18:0_34:2)	A11	Triglycerides	VITAMINS	0.049796	FALSE	19.5073
TG(18:0_34:2)	A11B	Triglycerides	MULTIVITAMINS, PLAIN	-0.837463	FALSE	19.5073
TG(18:0_34:2)	A11G	Triglycerides	ASCORBIC ACID (VITAMIN C), INCL. COMBINATIONS	1.89904	FALSE	19.5073
TG(18:0_34:2)	A12	Triglycerides	MINERALS	-0.203109	FALSE	19.5073
TG(18:0_34:2)	A12BA	Triglycerides	POTASSIUM	-0.371512	FALSE	19.5073
TG(18:0_34:2)	A12CB	Triglycerides	ZINC	1.59185	FALSE	19.5073
TG(18:0_34:2)	A12CE	Triglycerides	SELENIUM	-0.396889	FALSE	19.5073
TG(18:0_34:2)	B01AA	Triglycerides	VITAMIN K ANTAGONISTS	2.62612	FALSE	19.5073
TG(18:0_34:2)	B01AC	Triglycerides	PLATELET AGGREGATION INHIBITORS EXCL. HEPARIN	-0.471092	FALSE	19.5073
TG(18:0_34:2)	B03A	Triglycerides	IRON PREPARATIONS	-0.517472	FALSE	19.5073
TG(18:0_34:2)	B03BA	Triglycerides	VITAMIN B12 (CYANOCOBALAMIN AND ANALOGUES)	-0.500906	FALSE	19.5073
TG(18:0_34:2)	B03BB	Triglycerides	FOLIC ACID AND DERIVATIVES	-0.0715923	FALSE	19.5073
TG(18:0_34:2)	C	Triglycerides	CARDIOVASCULAR SYSTEM	0.486106	FALSE	19.5073
TG(18:0_34:2)	C01	Triglycerides	CARDIAC THERAPY	15.3219	FALSE	19.5073
TG(18:0_34:2)	C01DA	Triglycerides	ORGANIC NITRATES	-1.148	FALSE	19.5073
TG(18:0_34:2)	C01EB	Triglycerides	OTHER CARDIAC PREPARATIONS	1.37323	FALSE	19.5073
TG(18:0_34:2)	C02	Triglycerides	ANTIHYPERTENSIVES	-0.432494	FALSE	19.5073
TG(18:0_34:2)	C03	Triglycerides	DIURETICS	-0.324109	FALSE	19.5073
TG(18:0_34:2)	C03AA	Triglycerides	THIAZIDES, PLAIN	2.37627	FALSE	19.5073
TG(18:0_34:2)	C03CA	Triglycerides	SULFONAMIDES, PLAIN	-0.0424157	FALSE	19.5073
TG(18:0_34:2)	C03EA	Triglycerides	LOW-CEILING DIURETICS AND POTASSIUM-SPARING AGENTS	0.986893	FALSE	19.5073
TG(18:0_34:2)	C07A	Triglycerides	BETA BLOCKING AGENTS	-0.814413	FALSE	19.5073
TG(18:0_34:2)	C07AB	Triglycerides	BETA BLOCKING AGENTS, SELECTIVE	2.26363	FALSE	19.5073
TG(18:0_34:2)	C08CA	Triglycerides	DIHYDROPYRIDINE DERIVATIVES	-0.0402818	FALSE	19.5073
TG(18:0_34:2)	C08D	Triglycerides	SELECTIVE CALCIUM CHANNEL BLOCKERS WITH DIRECT CARDIAC EFFECTS	-0.691201	FALSE	19.5073
TG(18:0_34:2)	C09AA	Triglycerides	ACE INHIBITORS, PLAIN	7.31028	FALSE	19.5073
TG(18:0_34:2)	C09B	Triglycerides	ACE INHIBITORS, COMBINATIONS	1.28776	FALSE	19.5073
TG(18:0_34:2)	C09CA	Triglycerides	ANGIOTENSIN II RECEPTOR BLOCKERS (ARBS), PLAIN	0.474005	FALSE	19.5073
TG(18:0_34:2)	C10AA	Triglycerides	HMG COA REDUCTASE INHIBITORS	7.7151	FALSE	19.5073
TG(18:0_34:2)	C10AB	Triglycerides	FIBRATES	8.83412	FALSE	19.5073
TG(18:0_34:2)	C10AD	Triglycerides	NICOTINIC ACID AND DERIVATIVES	-0.28348	FALSE	19.5073
TG(18:0_34:2)	C10AX	Triglycerides	OTHER LIPID MODIFYING AGENTS	6.31073	FALSE	19.5073
TG(18:0_34:2)	C10AX06	Triglycerides	OMEGA-3-TRIGLYCERIDES INCL. OTHER ESTERS AND ACIDS	-0.363321	FALSE	19.5073
TG(18:0_34:2)	C10BA02	Triglycerides	SIMVASTATIN AND EZETIMIBE	-0.953492	FALSE	19.5073
TG(18:0_34:2)	D	Triglycerides	DERMATOLOGICALS	1.33172	FALSE	19.5073
TG(18:0_34:2)	D07A	Triglycerides	CORTICOSTEROIDS, PLAIN	4.05868	FALSE	19.5073
TG(18:0_34:2)	G03	Triglycerides	SEX HORMONES AND MODULATORS OF THE GENITAL SYSTEM	-0.394343	FALSE	19.5073
TG(18:0_34:2)	G03BA	Triglycerides	3-OXOANDROSTEN (4) DERIVATIVES	-0.618425	FALSE	19.5073
TG(18:0_34:2)	G03C	Triglycerides	ESTROGENS	-1.30043	FALSE	19.5073
TG(18:0_34:2)	G03CA	Triglycerides	NATURAL AND SEMISYNTHETIC ESTROGENS, PLAIN	-0.829374	FALSE	19.5073
TG(18:0_34:2)	G03DA	Triglycerides	PREGNEN (4) DERIVATIVES	1.01151	FALSE	19.5073
TG(18:0_34:2)	G04BD	Triglycerides	DRUGS FOR URINARY FREQUENCY AND INCONTINENCE	-0.693235	FALSE	19.5073
TG(18:0_34:2)	G04BE	Triglycerides	DRUGS USED IN ERECTILE DYSFUNCTION	0.75402	FALSE	19.5073
TG(18:0_34:2)	G04CA	Triglycerides	ALPHA-ADRENORECEPTOR ANTAGONISTS	11.6769	FALSE	19.5073
TG(18:0_34:2)	G04CB	Triglycerides	TESTOSTERONE-5-ALPHA REDUCTASE INHIBITORS	0.259662	FALSE	19.5073
TG(18:0_34:2)	G04CX02	Triglycerides	SABALIS SERRULATAE FRUCTUS	-0.23055	FALSE	19.5073
TG(18:0_34:2)	H	Triglycerides	SYSTEMIC HORMONAL PREPARATIONS, EXCL. SEX HORMONES AND INSULINS	1.60034	FALSE	19.5073
TG(18:0_34:2)	H03AA	Triglycerides	THYROID HORMONES	0.501557	FALSE	19.5073
TG(18:0_34:2)	J01	Triglycerides	ANTIBACTERIALS FOR SYSTEMIC USE	1.6498	FALSE	19.5073
TG(18:0_34:2)	L	Triglycerides	ANTINEOPLASTIC AND IMMUNOMODULATING AGENTS	-0.675659	FALSE	19.5073
TG(18:0_34:2)	M	Triglycerides	MUSCULO-SKELETAL SYSTEM	1.19982	FALSE	19.5073
TG(18:0_34:2)	M01AB	Triglycerides	ACETIC ACID DERIVATIVES AND RELATED SUBSTANCES	-1.10743	FALSE	19.5073
TG(18:0_34:2)	M01AC	Triglycerides	OXICAMS	-0.149486	FALSE	19.5073
TG(18:0_34:2)	M01AE	Triglycerides	PROPIONIC ACID DERIVATIVES	0.33324	FALSE	19.5073
TG(18:0_34:2)	M01AE01	Triglycerides	IBUPROFEN	-0.545836	FALSE	19.5073
TG(18:0_34:2)	M01AH	Triglycerides	COXIBS	0.184655	FALSE	19.5073
TG(18:0_34:2)	M01AX	Triglycerides	OTHER ANTIINFLAMMATORY AND ANTIRHEUMATIC AGENTS, NON-STEROIDS	-0.000654308	FALSE	19.5073
TG(18:0_34:2)	M04A	Triglycerides	ANTIGOUT PREPARATIONS	8.36639	FALSE	19.5073
TG(18:0_34:2)	M05BA	Triglycerides	BISPHOSPHONATES	0.0291183	FALSE	19.5073
TG(18:0_34:2)	N	Triglycerides	NERVOUS SYSTEM	0.387474	FALSE	19.5073
TG(18:0_34:2)	N02	Triglycerides	ANALGESICS	0.00787015	FALSE	19.5073
TG(18:0_34:2)	N02BA	Triglycerides	SALICYLIC ACID AND DERIVATIVES	0.851814	FALSE	19.5073
TG(18:0_34:2)	N02BE	Triglycerides	ANILIDES	1.8939	FALSE	19.5073
TG(18:0_34:2)	N03AX	Triglycerides	OTHER ANTIEPILEPTICS	-0.369795	FALSE	19.5073
TG(18:0_34:2)	N05BA	Triglycerides	BENZODIAZEPINE DERIVATIVES	-0.537937	FALSE	19.5073
TG(18:0_34:2)	N05CF	Triglycerides	BENZODIAZEPINE RELATED DRUGS	-0.486486	FALSE	19.5073
TG(18:0_34:2)	N05CH	Triglycerides	MELATONIN RECEPTOR AGONISTS	0.623714	FALSE	19.5073
TG(18:0_34:2)	N06	Triglycerides	PSYCHOANALEPTICS	-1.06707	FALSE	19.5073
TG(18:0_34:2)	N06AB	Triglycerides	SELECTIVE SEROTONIN REUPTAKE INHIBITORS	-0.114949	FALSE	19.5073
TG(18:0_34:2)	N06AX	Triglycerides	OTHER ANTIDEPRESSANTS	-0.0921909	FALSE	19.5073
TG(18:0_34:2)	R	Triglycerides	RESPIRATORY SYSTEM	0.472244	FALSE	19.5073
TG(18:0_34:2)	R01	Triglycerides	NASAL PREPARATIONS	-0.0103155	FALSE	19.5073
TG(18:0_34:2)	R01AD	Triglycerides	CORTICOSTEROIDS	1.29281	FALSE	19.5073
TG(18:0_34:2)	R03A	Triglycerides	ADRENERGICS, INHALANTS	0.287252	FALSE	19.5073
TG(18:0_34:2)	R03CC	Triglycerides	SELECTIVE BETA-2-ADRENORECEPTOR AGONISTS	-0.177474	FALSE	19.5073
TG(18:0_34:2)	R03DC	Triglycerides	LEUKOTRIENE RECEPTOR ANTAGONISTS	-0.544672	FALSE	19.5073
TG(18:0_34:2)	R06A	Triglycerides	ANTIHISTAMINES FOR SYSTEMIC USE	12.9468	FALSE	19.5073
TG(18:0_34:2)	R06AE	Triglycerides	PIPERAZINE DERIVATIVES	-1.09097	FALSE	19.5073
TG(18:0_34:2)	R06AX	Triglycerides	OTHER ANTIHISTAMINES FOR SYSTEMIC USE	-1.35473	FALSE	19.5073
TG(18:0_34:2)	S01	Triglycerides	OPHTHALMOLOGICALS	0.587531	FALSE	19.5073
TG(18:0_34:2)	S01ED	Triglycerides	BETA BLOCKING AGENTS	0.354821	FALSE	19.5073
TG(18:0_34:2)	S01EE	Triglycerides	PROSTAGLANDIN ANALOGUES	0.355188	FALSE	19.5073
TG(18:0_34:2)	S01XA	Triglycerides	OTHER OPHTHALMOLOGICALS	-0.429466	FALSE	19.5073
TG(18:0_34:3)	A	Triglycerides	ALIMENTARY TRACT AND METABOLISM	1.067	FALSE	19.5073
TG(18:0_34:3)	A02BA	Triglycerides	H2-RECEPTOR ANTAGONISTS	-0.0638396	FALSE	19.5073
TG(18:0_34:3)	A02BC	Triglycerides	PROTON PUMP INHIBITORS	0.797134	FALSE	19.5073
TG(18:0_34:3)	A06A	Triglycerides	DRUGS FOR CONSTIPATION	-1.23274	FALSE	19.5073
TG(18:0_34:3)	A06AA	Triglycerides	SOFTENERS, EMOLLIENTS	-0.191851	FALSE	19.5073
TG(18:0_34:3)	A06AC	Triglycerides	BULK-FORMING LAXATIVES	0.478883	FALSE	19.5073
TG(18:0_34:3)	A06AC01	Triglycerides	ISPAGHULA (PSYLLA SEEDS)	1.7763	FALSE	19.5073
TG(18:0_34:3)	A07	Triglycerides	ANTIDIARRHEALS, INTESTINAL ANTIINFLAMMATORY/ANTIINFECTIVE AGENTS	0.476795	FALSE	19.5073
TG(18:0_34:3)	A10	Triglycerides	DRUGS USED IN DIABETES	1.57949	FALSE	19.5073
TG(18:0_34:3)	A10BA	Triglycerides	BIGUANIDES	16.1072	FALSE	19.5073
TG(18:0_34:3)	A10BB	Triglycerides	SULFONYLUREAS	-1.19002	FALSE	19.5073
TG(18:0_34:3)	A11	Triglycerides	VITAMINS	-0.0602776	FALSE	19.5073
TG(18:0_34:3)	A11B	Triglycerides	MULTIVITAMINS, PLAIN	-0.572397	FALSE	19.5073
TG(18:0_34:3)	A11G	Triglycerides	ASCORBIC ACID (VITAMIN C), INCL. COMBINATIONS	1.28848	FALSE	19.5073
TG(18:0_34:3)	A12	Triglycerides	MINERALS	-0.200999	FALSE	19.5073
TG(18:0_34:3)	A12BA	Triglycerides	POTASSIUM	0.434908	FALSE	19.5073
TG(18:0_34:3)	A12CB	Triglycerides	ZINC	1.11201	FALSE	19.5073
TG(18:0_34:3)	A12CE	Triglycerides	SELENIUM	0.119158	FALSE	19.5073
TG(18:0_34:3)	B01AA	Triglycerides	VITAMIN K ANTAGONISTS	1.30483	FALSE	19.5073
TG(18:0_34:3)	B01AC	Triglycerides	PLATELET AGGREGATION INHIBITORS EXCL. HEPARIN	-1.49864	FALSE	19.5073
TG(18:0_34:3)	B03A	Triglycerides	IRON PREPARATIONS	-1.05003	FALSE	19.5073
TG(18:0_34:3)	B03BA	Triglycerides	VITAMIN B12 (CYANOCOBALAMIN AND ANALOGUES)	-0.244139	FALSE	19.5073
TG(18:0_34:3)	B03BB	Triglycerides	FOLIC ACID AND DERIVATIVES	0.16531	FALSE	19.5073
TG(18:0_34:3)	C	Triglycerides	CARDIOVASCULAR SYSTEM	1.12155	FALSE	19.5073
TG(18:0_34:3)	C01	Triglycerides	CARDIAC THERAPY	13.9706	FALSE	19.5073
TG(18:0_34:3)	C01DA	Triglycerides	ORGANIC NITRATES	-0.689174	FALSE	19.5073
TG(18:0_34:3)	C01EB	Triglycerides	OTHER CARDIAC PREPARATIONS	1.87268	FALSE	19.5073
TG(18:0_34:3)	C02	Triglycerides	ANTIHYPERTENSIVES	-0.220192	FALSE	19.5073
TG(18:0_34:3)	C03	Triglycerides	DIURETICS	-0.0418386	FALSE	19.5073
TG(18:0_34:3)	C03AA	Triglycerides	THIAZIDES, PLAIN	13.644	FALSE	19.5073
TG(18:0_34:3)	C03CA	Triglycerides	SULFONAMIDES, PLAIN	0.0290361	FALSE	19.5073
TG(18:0_34:3)	C03EA	Triglycerides	LOW-CEILING DIURETICS AND POTASSIUM-SPARING AGENTS	0.147413	FALSE	19.5073
TG(18:0_34:3)	C07A	Triglycerides	BETA BLOCKING AGENTS	-1.37715	FALSE	19.5073
TG(18:0_34:3)	C07AB	Triglycerides	BETA BLOCKING AGENTS, SELECTIVE	3.52191	FALSE	19.5073
TG(18:0_34:3)	C08CA	Triglycerides	DIHYDROPYRIDINE DERIVATIVES	-0.523968	FALSE	19.5073
TG(18:0_34:3)	C08D	Triglycerides	SELECTIVE CALCIUM CHANNEL BLOCKERS WITH DIRECT CARDIAC EFFECTS	-1.38441	FALSE	19.5073
TG(18:0_34:3)	C09AA	Triglycerides	ACE INHIBITORS, PLAIN	10.062	FALSE	19.5073
TG(18:0_34:3)	C09B	Triglycerides	ACE INHIBITORS, COMBINATIONS	0.274345	FALSE	19.5073
TG(18:0_34:3)	C09CA	Triglycerides	ANGIOTENSIN II RECEPTOR BLOCKERS (ARBS), PLAIN	0.333147	FALSE	19.5073
TG(18:0_34:3)	C10AA	Triglycerides	HMG COA REDUCTASE INHIBITORS	2.54618	FALSE	19.5073
TG(18:0_34:3)	C10AB	Triglycerides	FIBRATES	7.01714	FALSE	19.5073
TG(18:0_34:3)	C10AD	Triglycerides	NICOTINIC ACID AND DERIVATIVES	-0.403751	FALSE	19.5073
TG(18:0_34:3)	C10AX	Triglycerides	OTHER LIPID MODIFYING AGENTS	2.44933	FALSE	19.5073
TG(18:0_34:3)	C10AX06	Triglycerides	OMEGA-3-TRIGLYCERIDES INCL. OTHER ESTERS AND ACIDS	-0.415172	FALSE	19.5073
TG(18:0_34:3)	C10BA02	Triglycerides	SIMVASTATIN AND EZETIMIBE	-0.223336	FALSE	19.5073
TG(18:0_34:3)	D	Triglycerides	DERMATOLOGICALS	1.90898	FALSE	19.5073
TG(18:0_34:3)	D07A	Triglycerides	CORTICOSTEROIDS, PLAIN	2.13841	FALSE	19.5073
TG(18:0_34:3)	G03	Triglycerides	SEX HORMONES AND MODULATORS OF THE GENITAL SYSTEM	-0.392046	FALSE	19.5073
TG(18:0_34:3)	G03BA	Triglycerides	3-OXOANDROSTEN (4) DERIVATIVES	-0.616807	FALSE	19.5073
TG(18:0_34:3)	G03C	Triglycerides	ESTROGENS	-0.586233	FALSE	19.5073
TG(18:0_34:3)	G03CA	Triglycerides	NATURAL AND SEMISYNTHETIC ESTROGENS, PLAIN	-0.747008	FALSE	19.5073
TG(18:0_34:3)	G03DA	Triglycerides	PREGNEN (4) DERIVATIVES	0.143076	FALSE	19.5073
TG(18:0_34:3)	G04BD	Triglycerides	DRUGS FOR URINARY FREQUENCY AND INCONTINENCE	-1.36183	FALSE	19.5073
TG(18:0_34:3)	G04BE	Triglycerides	DRUGS USED IN ERECTILE DYSFUNCTION	0.428765	FALSE	19.5073
TG(18:0_34:3)	G04CA	Triglycerides	ALPHA-ADRENORECEPTOR ANTAGONISTS	17.7364	FALSE	19.5073
TG(18:0_34:3)	G04CB	Triglycerides	TESTOSTERONE-5-ALPHA REDUCTASE INHIBITORS	-0.270808	FALSE	19.5073
TG(18:0_34:3)	G04CX02	Triglycerides	SABALIS SERRULATAE FRUCTUS	-1.69495	FALSE	19.5073
TG(18:0_34:3)	H	Triglycerides	SYSTEMIC HORMONAL PREPARATIONS, EXCL. SEX HORMONES AND INSULINS	5.86389	FALSE	19.5073
TG(18:0_34:3)	H03AA	Triglycerides	THYROID HORMONES	0.768182	FALSE	19.5073
TG(18:0_34:3)	J01	Triglycerides	ANTIBACTERIALS FOR SYSTEMIC USE	1.20987	FALSE	19.5073
TG(18:0_34:3)	L	Triglycerides	ANTINEOPLASTIC AND IMMUNOMODULATING AGENTS	-0.154473	FALSE	19.5073
TG(18:0_34:3)	M	Triglycerides	MUSCULO-SKELETAL SYSTEM	1.39703	FALSE	19.5073
TG(18:0_34:3)	M01AB	Triglycerides	ACETIC ACID DERIVATIVES AND RELATED SUBSTANCES	-1.18401	FALSE	19.5073
TG(18:0_34:3)	M01AC	Triglycerides	OXICAMS	-0.302691	FALSE	19.5073
TG(18:0_34:3)	M01AE	Triglycerides	PROPIONIC ACID DERIVATIVES	0.0492555	FALSE	19.5073
TG(18:0_34:3)	M01AE01	Triglycerides	IBUPROFEN	-1.17707	FALSE	19.5073
TG(18:0_34:3)	M01AH	Triglycerides	COXIBS	0.726787	FALSE	19.5073
TG(18:0_34:3)	M01AX	Triglycerides	OTHER ANTIINFLAMMATORY AND ANTIRHEUMATIC AGENTS, NON-STEROIDS	0.576752	FALSE	19.5073
TG(18:0_34:3)	M04A	Triglycerides	ANTIGOUT PREPARATIONS	14.7859	FALSE	19.5073
TG(18:0_34:3)	M05BA	Triglycerides	BISPHOSPHONATES	0.731405	FALSE	19.5073
TG(18:0_34:3)	N	Triglycerides	NERVOUS SYSTEM	-0.419833	FALSE	19.5073
TG(18:0_34:3)	N02	Triglycerides	ANALGESICS	0.203981	FALSE	19.5073
TG(18:0_34:3)	N02BA	Triglycerides	SALICYLIC ACID AND DERIVATIVES	0.368039	FALSE	19.5073
TG(18:0_34:3)	N02BE	Triglycerides	ANILIDES	3.17378	FALSE	19.5073
TG(18:0_34:3)	N03AX	Triglycerides	OTHER ANTIEPILEPTICS	-1.0243	FALSE	19.5073
TG(18:0_34:3)	N05BA	Triglycerides	BENZODIAZEPINE DERIVATIVES	-0.920714	FALSE	19.5073
TG(18:0_34:3)	N05CF	Triglycerides	BENZODIAZEPINE RELATED DRUGS	-0.646383	FALSE	19.5073
TG(18:0_34:3)	N05CH	Triglycerides	MELATONIN RECEPTOR AGONISTS	0.468471	FALSE	19.5073
TG(18:0_34:3)	N06	Triglycerides	PSYCHOANALEPTICS	-1.49088	FALSE	19.5073
TG(18:0_34:3)	N06AB	Triglycerides	SELECTIVE SEROTONIN REUPTAKE INHIBITORS	-0.565313	FALSE	19.5073
TG(18:0_34:3)	N06AX	Triglycerides	OTHER ANTIDEPRESSANTS	-0.355862	FALSE	19.5073
TG(18:0_34:3)	R	Triglycerides	RESPIRATORY SYSTEM	0.430402	FALSE	19.5073
TG(18:0_34:3)	R01	Triglycerides	NASAL PREPARATIONS	0.311772	FALSE	19.5073
TG(18:0_34:3)	R01AD	Triglycerides	CORTICOSTEROIDS	0.992453	FALSE	19.5073
TG(18:0_34:3)	R03A	Triglycerides	ADRENERGICS, INHALANTS	0.197332	FALSE	19.5073
TG(18:0_34:3)	R03CC	Triglycerides	SELECTIVE BETA-2-ADRENORECEPTOR AGONISTS	0.72267	FALSE	19.5073
TG(18:0_34:3)	R03DC	Triglycerides	LEUKOTRIENE RECEPTOR ANTAGONISTS	0.249379	FALSE	19.5073
TG(18:0_34:3)	R06A	Triglycerides	ANTIHISTAMINES FOR SYSTEMIC USE	9.97035	FALSE	19.5073
TG(18:0_34:3)	R06AE	Triglycerides	PIPERAZINE DERIVATIVES	-0.254953	FALSE	19.5073
TG(18:0_34:3)	R06AX	Triglycerides	OTHER ANTIHISTAMINES FOR SYSTEMIC USE	-1.08847	FALSE	19.5073
TG(18:0_34:3)	S01	Triglycerides	OPHTHALMOLOGICALS	0.457167	FALSE	19.5073
TG(18:0_34:3)	S01ED	Triglycerides	BETA BLOCKING AGENTS	0.0189357	FALSE	19.5073
TG(18:0_34:3)	S01EE	Triglycerides	PROSTAGLANDIN ANALOGUES	0.211789	FALSE	19.5073
TG(18:0_34:3)	S01XA	Triglycerides	OTHER OPHTHALMOLOGICALS	0.188727	FALSE	19.5073
TG(18:0_36:1)	A	Triglycerides	ALIMENTARY TRACT AND METABOLISM	0.284919	FALSE	19.5073
TG(18:0_36:1)	A02BA	Triglycerides	H2-RECEPTOR ANTAGONISTS	-0.960942	FALSE	19.5073
TG(18:0_36:1)	A02BC	Triglycerides	PROTON PUMP INHIBITORS	0.895189	FALSE	19.5073
TG(18:0_36:1)	A06A	Triglycerides	DRUGS FOR CONSTIPATION	-0.695412	FALSE	19.5073
TG(18:0_36:1)	A06AA	Triglycerides	SOFTENERS, EMOLLIENTS	-0.36501	FALSE	19.5073
TG(18:0_36:1)	A06AC	Triglycerides	BULK-FORMING LAXATIVES	0.66375	FALSE	19.5073
TG(18:0_36:1)	A06AC01	Triglycerides	ISPAGHULA (PSYLLA SEEDS)	0.506151	FALSE	19.5073
TG(18:0_36:1)	A07	Triglycerides	ANTIDIARRHEALS, INTESTINAL ANTIINFLAMMATORY/ANTIINFECTIVE AGENTS	-0.366019	FALSE	19.5073
TG(18:0_36:1)	A10	Triglycerides	DRUGS USED IN DIABETES	8.08019	FALSE	19.5073
TG(18:0_36:1)	A10BA	Triglycerides	BIGUANIDES	11.1277	FALSE	19.5073
TG(18:0_36:1)	A10BB	Triglycerides	SULFONYLUREAS	-0.350518	FALSE	19.5073
TG(18:0_36:1)	A11	Triglycerides	VITAMINS	-0.354126	FALSE	19.5073
TG(18:0_36:1)	A11B	Triglycerides	MULTIVITAMINS, PLAIN	-0.979882	FALSE	19.5073
TG(18:0_36:1)	A11G	Triglycerides	ASCORBIC ACID (VITAMIN C), INCL. COMBINATIONS	0.286537	FALSE	19.5073
TG(18:0_36:1)	A12	Triglycerides	MINERALS	-0.170792	FALSE	19.5073
TG(18:0_36:1)	A12BA	Triglycerides	POTASSIUM	0.665427	FALSE	19.5073
TG(18:0_36:1)	A12CB	Triglycerides	ZINC	1.35883	FALSE	19.5073
TG(18:0_36:1)	A12CE	Triglycerides	SELENIUM	0.36061	FALSE	19.5073
TG(18:0_36:1)	B01AA	Triglycerides	VITAMIN K ANTAGONISTS	10.5718	FALSE	19.5073
TG(18:0_36:1)	B01AC	Triglycerides	PLATELET AGGREGATION INHIBITORS EXCL. HEPARIN	0.226641	FALSE	19.5073
TG(18:0_36:1)	B03A	Triglycerides	IRON PREPARATIONS	-1.12177	FALSE	19.5073
TG(18:0_36:1)	B03BA	Triglycerides	VITAMIN B12 (CYANOCOBALAMIN AND ANALOGUES)	0.98006	FALSE	19.5073
TG(18:0_36:1)	B03BB	Triglycerides	FOLIC ACID AND DERIVATIVES	0.309998	FALSE	19.5073
TG(18:0_36:1)	C	Triglycerides	CARDIOVASCULAR SYSTEM	0.694441	FALSE	19.5073
TG(18:0_36:1)	C01	Triglycerides	CARDIAC THERAPY	13.917	FALSE	19.5073
TG(18:0_36:1)	C01DA	Triglycerides	ORGANIC NITRATES	-0.955659	FALSE	19.5073
TG(18:0_36:1)	C01EB	Triglycerides	OTHER CARDIAC PREPARATIONS	7.00183	FALSE	19.5073
TG(18:0_36:1)	C02	Triglycerides	ANTIHYPERTENSIVES	0.533275	FALSE	19.5073
TG(18:0_36:1)	C03	Triglycerides	DIURETICS	-0.529295	FALSE	19.5073
TG(18:0_36:1)	C03AA	Triglycerides	THIAZIDES, PLAIN	6.9629	FALSE	19.5073
TG(18:0_36:1)	C03CA	Triglycerides	SULFONAMIDES, PLAIN	-0.592332	FALSE	19.5073
TG(18:0_36:1)	C03EA	Triglycerides	LOW-CEILING DIURETICS AND POTASSIUM-SPARING AGENTS	0.353087	FALSE	19.5073
TG(18:0_36:1)	C07A	Triglycerides	BETA BLOCKING AGENTS	1.17863	FALSE	19.5073
TG(18:0_36:1)	C07AB	Triglycerides	BETA BLOCKING AGENTS, SELECTIVE	8.20154	FALSE	19.5073
TG(18:0_36:1)	C08CA	Triglycerides	DIHYDROPYRIDINE DERIVATIVES	-1.07585	FALSE	19.5073
TG(18:0_36:1)	C08D	Triglycerides	SELECTIVE CALCIUM CHANNEL BLOCKERS WITH DIRECT CARDIAC EFFECTS	-0.208665	FALSE	19.5073
TG(18:0_36:1)	C09AA	Triglycerides	ACE INHIBITORS, PLAIN	2.55789	FALSE	19.5073
TG(18:0_36:1)	C09B	Triglycerides	ACE INHIBITORS, COMBINATIONS	1.05538	FALSE	19.5073
TG(18:0_36:1)	C09CA	Triglycerides	ANGIOTENSIN II RECEPTOR BLOCKERS (ARBS), PLAIN	2.12419	FALSE	19.5073
TG(18:0_36:1)	C10AA	Triglycerides	HMG COA REDUCTASE INHIBITORS	17.2825	FALSE	19.5073
TG(18:0_36:1)	C10AB	Triglycerides	FIBRATES	2.19329	FALSE	19.5073
TG(18:0_36:1)	C10AD	Triglycerides	NICOTINIC ACID AND DERIVATIVES	-1.67766	FALSE	19.5073
TG(18:0_36:1)	C10AX	Triglycerides	OTHER LIPID MODIFYING AGENTS	0.570881	FALSE	19.5073
TG(18:0_36:1)	C10AX06	Triglycerides	OMEGA-3-TRIGLYCERIDES INCL. OTHER ESTERS AND ACIDS	-0.152184	FALSE	19.5073
TG(18:0_36:1)	C10BA02	Triglycerides	SIMVASTATIN AND EZETIMIBE	-0.641186	FALSE	19.5073
TG(18:0_36:1)	D	Triglycerides	DERMATOLOGICALS	7.36744	FALSE	19.5073
TG(18:0_36:1)	D07A	Triglycerides	CORTICOSTEROIDS, PLAIN	3.04068	FALSE	19.5073
TG(18:0_36:1)	G03	Triglycerides	SEX HORMONES AND MODULATORS OF THE GENITAL SYSTEM	7.31107	FALSE	19.5073
TG(18:0_36:1)	G03BA	Triglycerides	3-OXOANDROSTEN (4) DERIVATIVES	-1.69115	FALSE	19.5073
TG(18:0_36:1)	G03C	Triglycerides	ESTROGENS	-1.23489	FALSE	19.5073
TG(18:0_36:1)	G03CA	Triglycerides	NATURAL AND SEMISYNTHETIC ESTROGENS, PLAIN	-1.04522	FALSE	19.5073
TG(18:0_36:1)	G03DA	Triglycerides	PREGNEN (4) DERIVATIVES	3.13166	FALSE	19.5073
TG(18:0_36:1)	G04BD	Triglycerides	DRUGS FOR URINARY FREQUENCY AND INCONTINENCE	-0.735964	FALSE	19.5073
TG(18:0_36:1)	G04BE	Triglycerides	DRUGS USED IN ERECTILE DYSFUNCTION	0.660058	FALSE	19.5073
TG(18:0_36:1)	G04CA	Triglycerides	ALPHA-ADRENORECEPTOR ANTAGONISTS	2.27597	FALSE	19.5073
TG(18:0_36:1)	G04CB	Triglycerides	TESTOSTERONE-5-ALPHA REDUCTASE INHIBITORS	0.52469	FALSE	19.5073
TG(18:0_36:1)	G04CX02	Triglycerides	SABALIS SERRULATAE FRUCTUS	0.65914	FALSE	19.5073
TG(18:0_36:1)	H	Triglycerides	SYSTEMIC HORMONAL PREPARATIONS, EXCL. SEX HORMONES AND INSULINS	0.333	FALSE	19.5073
TG(18:0_36:1)	H03AA	Triglycerides	THYROID HORMONES	-0.493491	FALSE	19.5073
TG(18:0_36:1)	J01	Triglycerides	ANTIBACTERIALS FOR SYSTEMIC USE	1.32538	FALSE	19.5073
TG(18:0_36:1)	L	Triglycerides	ANTINEOPLASTIC AND IMMUNOMODULATING AGENTS	-0.9769	FALSE	19.5073
TG(18:0_36:1)	M	Triglycerides	MUSCULO-SKELETAL SYSTEM	-0.190022	FALSE	19.5073
TG(18:0_36:1)	M01AB	Triglycerides	ACETIC ACID DERIVATIVES AND RELATED SUBSTANCES	0.0284243	FALSE	19.5073
TG(18:0_36:1)	M01AC	Triglycerides	OXICAMS	-0.39206	FALSE	19.5073
TG(18:0_36:1)	M01AE	Triglycerides	PROPIONIC ACID DERIVATIVES	1.07384	FALSE	19.5073
TG(18:0_36:1)	M01AE01	Triglycerides	IBUPROFEN	-1.30071	FALSE	19.5073
TG(18:0_36:1)	M01AH	Triglycerides	COXIBS	0.527419	FALSE	19.5073
TG(18:0_36:1)	M01AX	Triglycerides	OTHER ANTIINFLAMMATORY AND ANTIRHEUMATIC AGENTS, NON-STEROIDS	1.36192	FALSE	19.5073
TG(18:0_36:1)	M04A	Triglycerides	ANTIGOUT PREPARATIONS	11.6142	FALSE	19.5073
TG(18:0_36:1)	M05BA	Triglycerides	BISPHOSPHONATES	0.343802	FALSE	19.5073
TG(18:0_36:1)	N	Triglycerides	NERVOUS SYSTEM	1.12259	FALSE	19.5073
TG(18:0_36:1)	N02	Triglycerides	ANALGESICS	-0.184263	FALSE	19.5073
TG(18:0_36:1)	N02BA	Triglycerides	SALICYLIC ACID AND DERIVATIVES	1.3929	FALSE	19.5073
TG(18:0_36:1)	N02BE	Triglycerides	ANILIDES	0.528714	FALSE	19.5073
TG(18:0_36:1)	N03AX	Triglycerides	OTHER ANTIEPILEPTICS	-0.744954	FALSE	19.5073
TG(18:0_36:1)	N05BA	Triglycerides	BENZODIAZEPINE DERIVATIVES	-0.300308	FALSE	19.5073
TG(18:0_36:1)	N05CF	Triglycerides	BENZODIAZEPINE RELATED DRUGS	-0.710129	FALSE	19.5073
TG(18:0_36:1)	N05CH	Triglycerides	MELATONIN RECEPTOR AGONISTS	5.94361	FALSE	19.5073
TG(18:0_36:1)	N06	Triglycerides	PSYCHOANALEPTICS	-0.250875	FALSE	19.5073
TG(18:0_36:1)	N06AB	Triglycerides	SELECTIVE SEROTONIN REUPTAKE INHIBITORS	0.312525	FALSE	19.5073
TG(18:0_36:1)	N06AX	Triglycerides	OTHER ANTIDEPRESSANTS	-0.182343	FALSE	19.5073
TG(18:0_36:1)	R	Triglycerides	RESPIRATORY SYSTEM	0.823651	FALSE	19.5073
TG(18:0_36:1)	R01	Triglycerides	NASAL PREPARATIONS	-0.233559	FALSE	19.5073
TG(18:0_36:1)	R01AD	Triglycerides	CORTICOSTEROIDS	1.11531	FALSE	19.5073
TG(18:0_36:1)	R03A	Triglycerides	ADRENERGICS, INHALANTS	1.93359	FALSE	19.5073
TG(18:0_36:1)	R03CC	Triglycerides	SELECTIVE BETA-2-ADRENORECEPTOR AGONISTS	-0.424795	FALSE	19.5073
TG(18:0_36:1)	R03DC	Triglycerides	LEUKOTRIENE RECEPTOR ANTAGONISTS	-0.122816	FALSE	19.5073
TG(18:0_36:1)	R06A	Triglycerides	ANTIHISTAMINES FOR SYSTEMIC USE	2.96136	FALSE	19.5073
TG(18:0_36:1)	R06AE	Triglycerides	PIPERAZINE DERIVATIVES	-0.0896299	FALSE	19.5073
TG(18:0_36:1)	R06AX	Triglycerides	OTHER ANTIHISTAMINES FOR SYSTEMIC USE	-1.78025	FALSE	19.5073
TG(18:0_36:1)	S01	Triglycerides	OPHTHALMOLOGICALS	-0.502117	FALSE	19.5073
TG(18:0_36:1)	S01ED	Triglycerides	BETA BLOCKING AGENTS	0.993051	FALSE	19.5073
TG(18:0_36:1)	S01EE	Triglycerides	PROSTAGLANDIN ANALOGUES	0.422364	FALSE	19.5073
TG(18:0_36:1)	S01XA	Triglycerides	OTHER OPHTHALMOLOGICALS	-0.205093	FALSE	19.5073
TG(18:0_36:2)	A	Triglycerides	ALIMENTARY TRACT AND METABOLISM	0.0866882	FALSE	19.5073
TG(18:0_36:2)	A02BA	Triglycerides	H2-RECEPTOR ANTAGONISTS	-0.893867	FALSE	19.5073
TG(18:0_36:2)	A02BC	Triglycerides	PROTON PUMP INHIBITORS	1.02646	FALSE	19.5073
TG(18:0_36:2)	A06A	Triglycerides	DRUGS FOR CONSTIPATION	-0.771942	FALSE	19.5073
TG(18:0_36:2)	A06AA	Triglycerides	SOFTENERS, EMOLLIENTS	-0.271486	FALSE	19.5073
TG(18:0_36:2)	A06AC	Triglycerides	BULK-FORMING LAXATIVES	0.652943	FALSE	19.5073
TG(18:0_36:2)	A06AC01	Triglycerides	ISPAGHULA (PSYLLA SEEDS)	0.796372	FALSE	19.5073
TG(18:0_36:2)	A07	Triglycerides	ANTIDIARRHEALS, INTESTINAL ANTIINFLAMMATORY/ANTIINFECTIVE AGENTS	0.512398	FALSE	19.5073
TG(18:0_36:2)	A10	Triglycerides	DRUGS USED IN DIABETES	3.53871	FALSE	19.5073
TG(18:0_36:2)	A10BA	Triglycerides	BIGUANIDES	17.5224	FALSE	19.5073
TG(18:0_36:2)	A10BB	Triglycerides	SULFONYLUREAS	0.157219	FALSE	19.5073
TG(18:0_36:2)	A11	Triglycerides	VITAMINS	-0.974849	FALSE	19.5073
TG(18:0_36:2)	A11B	Triglycerides	MULTIVITAMINS, PLAIN	-0.261851	FALSE	19.5073
TG(18:0_36:2)	A11G	Triglycerides	ASCORBIC ACID (VITAMIN C), INCL. COMBINATIONS	0.621621	FALSE	19.5073
TG(18:0_36:2)	A12	Triglycerides	MINERALS	-0.58359	FALSE	19.5073
TG(18:0_36:2)	A12BA	Triglycerides	POTASSIUM	0.519115	FALSE	19.5073
TG(18:0_36:2)	A12CB	Triglycerides	ZINC	1.47893	FALSE	19.5073
TG(18:0_36:2)	A12CE	Triglycerides	SELENIUM	0.770078	FALSE	19.5073
TG(18:0_36:2)	B01AA	Triglycerides	VITAMIN K ANTAGONISTS	10.0197	FALSE	19.5073
TG(18:0_36:2)	B01AC	Triglycerides	PLATELET AGGREGATION INHIBITORS EXCL. HEPARIN	1.09765	FALSE	19.5073
TG(18:0_36:2)	B03A	Triglycerides	IRON PREPARATIONS	-0.685242	FALSE	19.5073
TG(18:0_36:2)	B03BA	Triglycerides	VITAMIN B12 (CYANOCOBALAMIN AND ANALOGUES)	0.72888	FALSE	19.5073
TG(18:0_36:2)	B03BB	Triglycerides	FOLIC ACID AND DERIVATIVES	0.629799	FALSE	19.5073
TG(18:0_36:2)	C	Triglycerides	CARDIOVASCULAR SYSTEM	1.13415	FALSE	19.5073
TG(18:0_36:2)	C01	Triglycerides	CARDIAC THERAPY	12.0253	FALSE	19.5073
TG(18:0_36:2)	C01DA	Triglycerides	ORGANIC NITRATES	-0.741534	FALSE	19.5073
TG(18:0_36:2)	C01EB	Triglycerides	OTHER CARDIAC PREPARATIONS	1.1749	FALSE	19.5073
TG(18:0_36:2)	C02	Triglycerides	ANTIHYPERTENSIVES	0.70054	FALSE	19.5073
TG(18:0_36:2)	C03	Triglycerides	DIURETICS	-0.569042	FALSE	19.5073
TG(18:0_36:2)	C03AA	Triglycerides	THIAZIDES, PLAIN	6.53812	FALSE	19.5073
TG(18:0_36:2)	C03CA	Triglycerides	SULFONAMIDES, PLAIN	-0.840672	FALSE	19.5073
TG(18:0_36:2)	C03EA	Triglycerides	LOW-CEILING DIURETICS AND POTASSIUM-SPARING AGENTS	0.45193	FALSE	19.5073
TG(18:0_36:2)	C07A	Triglycerides	BETA BLOCKING AGENTS	1.65664	FALSE	19.5073
TG(18:0_36:2)	C07AB	Triglycerides	BETA BLOCKING AGENTS, SELECTIVE	11.4724	FALSE	19.5073
TG(18:0_36:2)	C08CA	Triglycerides	DIHYDROPYRIDINE DERIVATIVES	0.353368	FALSE	19.5073
TG(18:0_36:2)	C08D	Triglycerides	SELECTIVE CALCIUM CHANNEL BLOCKERS WITH DIRECT CARDIAC EFFECTS	0.45045	FALSE	19.5073
TG(18:0_36:2)	C09AA	Triglycerides	ACE INHIBITORS, PLAIN	6.55072	FALSE	19.5073
TG(18:0_36:2)	C09B	Triglycerides	ACE INHIBITORS, COMBINATIONS	1.18385	FALSE	19.5073
TG(18:0_36:2)	C09CA	Triglycerides	ANGIOTENSIN II RECEPTOR BLOCKERS (ARBS), PLAIN	0.717881	FALSE	19.5073
TG(18:0_36:2)	C10AA	Triglycerides	HMG COA REDUCTASE INHIBITORS	19.0412	FALSE	19.5073
TG(18:0_36:2)	C10AB	Triglycerides	FIBRATES	1.23088	FALSE	19.5073
TG(18:0_36:2)	C10AD	Triglycerides	NICOTINIC ACID AND DERIVATIVES	0.26521	FALSE	19.5073
TG(18:0_36:2)	C10AX	Triglycerides	OTHER LIPID MODIFYING AGENTS	2.04196	FALSE	19.5073
TG(18:0_36:2)	C10AX06	Triglycerides	OMEGA-3-TRIGLYCERIDES INCL. OTHER ESTERS AND ACIDS	-0.0959852	FALSE	19.5073
TG(18:0_36:2)	C10BA02	Triglycerides	SIMVASTATIN AND EZETIMIBE	-0.0270378	FALSE	19.5073
TG(18:0_36:2)	D	Triglycerides	DERMATOLOGICALS	2.6426	FALSE	19.5073
TG(18:0_36:2)	D07A	Triglycerides	CORTICOSTEROIDS, PLAIN	4.31611	FALSE	19.5073
TG(18:0_36:2)	G03	Triglycerides	SEX HORMONES AND MODULATORS OF THE GENITAL SYSTEM	2.12366	FALSE	19.5073
TG(18:0_36:2)	G03BA	Triglycerides	3-OXOANDROSTEN (4) DERIVATIVES	-0.423345	FALSE	19.5073
TG(18:0_36:2)	G03C	Triglycerides	ESTROGENS	-0.946635	FALSE	19.5073
TG(18:0_36:2)	G03CA	Triglycerides	NATURAL AND SEMISYNTHETIC ESTROGENS, PLAIN	-0.370258	FALSE	19.5073
TG(18:0_36:2)	G03DA	Triglycerides	PREGNEN (4) DERIVATIVES	0.766687	FALSE	19.5073
TG(18:0_36:2)	G04BD	Triglycerides	DRUGS FOR URINARY FREQUENCY AND INCONTINENCE	-1.80472	FALSE	19.5073
TG(18:0_36:2)	G04BE	Triglycerides	DRUGS USED IN ERECTILE DYSFUNCTION	0.435343	FALSE	19.5073
TG(18:0_36:2)	G04CA	Triglycerides	ALPHA-ADRENORECEPTOR ANTAGONISTS	6.58267	FALSE	19.5073
TG(18:0_36:2)	G04CB	Triglycerides	TESTOSTERONE-5-ALPHA REDUCTASE INHIBITORS	0.552979	FALSE	19.5073
TG(18:0_36:2)	G04CX02	Triglycerides	SABALIS SERRULATAE FRUCTUS	1.39372	FALSE	19.5073
TG(18:0_36:2)	H	Triglycerides	SYSTEMIC HORMONAL PREPARATIONS, EXCL. SEX HORMONES AND INSULINS	0.551113	FALSE	19.5073
TG(18:0_36:2)	H03AA	Triglycerides	THYROID HORMONES	-0.533009	FALSE	19.5073
TG(18:0_36:2)	J01	Triglycerides	ANTIBACTERIALS FOR SYSTEMIC USE	2.13561	FALSE	19.5073
TG(18:0_36:2)	L	Triglycerides	ANTINEOPLASTIC AND IMMUNOMODULATING AGENTS	-1.11412	FALSE	19.5073
TG(18:0_36:2)	M	Triglycerides	MUSCULO-SKELETAL SYSTEM	-0.186616	FALSE	19.5073
TG(18:0_36:2)	M01AB	Triglycerides	ACETIC ACID DERIVATIVES AND RELATED SUBSTANCES	-0.794425	FALSE	19.5073
TG(18:0_36:2)	M01AC	Triglycerides	OXICAMS	-0.849069	FALSE	19.5073
TG(18:0_36:2)	M01AE	Triglycerides	PROPIONIC ACID DERIVATIVES	1.2685	FALSE	19.5073
TG(18:0_36:2)	M01AE01	Triglycerides	IBUPROFEN	-0.778165	FALSE	19.5073
TG(18:0_36:2)	M01AH	Triglycerides	COXIBS	2.10666	FALSE	19.5073
TG(18:0_36:2)	M01AX	Triglycerides	OTHER ANTIINFLAMMATORY AND ANTIRHEUMATIC AGENTS, NON-STEROIDS	1.34961	FALSE	19.5073
TG(18:0_36:2)	M04A	Triglycerides	ANTIGOUT PREPARATIONS	10.4547	FALSE	19.5073
TG(18:0_36:2)	M05BA	Triglycerides	BISPHOSPHONATES	0.749504	FALSE	19.5073
TG(18:0_36:2)	N	Triglycerides	NERVOUS SYSTEM	0.47768	FALSE	19.5073
TG(18:0_36:2)	N02	Triglycerides	ANALGESICS	-0.386624	FALSE	19.5073
TG(18:0_36:2)	N02BA	Triglycerides	SALICYLIC ACID AND DERIVATIVES	0.150211	FALSE	19.5073
TG(18:0_36:2)	N02BE	Triglycerides	ANILIDES	1.1575	FALSE	19.5073
TG(18:0_36:2)	N03AX	Triglycerides	OTHER ANTIEPILEPTICS	-0.387415	FALSE	19.5073
TG(18:0_36:2)	N05BA	Triglycerides	BENZODIAZEPINE DERIVATIVES	-1.23417	FALSE	19.5073
TG(18:0_36:2)	N05CF	Triglycerides	BENZODIAZEPINE RELATED DRUGS	-0.145438	FALSE	19.5073
TG(18:0_36:2)	N05CH	Triglycerides	MELATONIN RECEPTOR AGONISTS	0.747482	FALSE	19.5073
TG(18:0_36:2)	N06	Triglycerides	PSYCHOANALEPTICS	-0.489837	FALSE	19.5073
TG(18:0_36:2)	N06AB	Triglycerides	SELECTIVE SEROTONIN REUPTAKE INHIBITORS	0.345336	FALSE	19.5073
TG(18:0_36:2)	N06AX	Triglycerides	OTHER ANTIDEPRESSANTS	0.132672	FALSE	19.5073
TG(18:0_36:2)	R	Triglycerides	RESPIRATORY SYSTEM	2.56209	FALSE	19.5073
TG(18:0_36:2)	R01	Triglycerides	NASAL PREPARATIONS	-0.0327129	FALSE	19.5073
TG(18:0_36:2)	R01AD	Triglycerides	CORTICOSTEROIDS	1.57868	FALSE	19.5073
TG(18:0_36:2)	R03A	Triglycerides	ADRENERGICS, INHALANTS	2.02112	FALSE	19.5073
TG(18:0_36:2)	R03CC	Triglycerides	SELECTIVE BETA-2-ADRENORECEPTOR AGONISTS	-0.374783	FALSE	19.5073
TG(18:0_36:2)	R03DC	Triglycerides	LEUKOTRIENE RECEPTOR ANTAGONISTS	0.878689	FALSE	19.5073
TG(18:0_36:2)	R06A	Triglycerides	ANTIHISTAMINES FOR SYSTEMIC USE	1.49506	FALSE	19.5073
TG(18:0_36:2)	R06AE	Triglycerides	PIPERAZINE DERIVATIVES	-0.276281	FALSE	19.5073
TG(18:0_36:2)	R06AX	Triglycerides	OTHER ANTIHISTAMINES FOR SYSTEMIC USE	-1.57935	FALSE	19.5073
TG(18:0_36:2)	S01	Triglycerides	OPHTHALMOLOGICALS	-0.291317	FALSE	19.5073
TG(18:0_36:2)	S01ED	Triglycerides	BETA BLOCKING AGENTS	-0.437985	FALSE	19.5073
TG(18:0_36:2)	S01EE	Triglycerides	PROSTAGLANDIN ANALOGUES	0.45665	FALSE	19.5073
TG(18:0_36:2)	S01XA	Triglycerides	OTHER OPHTHALMOLOGICALS	-0.200785	FALSE	19.5073
TG(18:0_36:3)	A	Triglycerides	ALIMENTARY TRACT AND METABOLISM	0.0396241	FALSE	19.5073
TG(18:0_36:3)	A02BA	Triglycerides	H2-RECEPTOR ANTAGONISTS	0.317575	FALSE	19.5073
TG(18:0_36:3)	A02BC	Triglycerides	PROTON PUMP INHIBITORS	0.141796	FALSE	19.5073
TG(18:0_36:3)	A06A	Triglycerides	DRUGS FOR CONSTIPATION	-0.498987	FALSE	19.5073
TG(18:0_36:3)	A06AA	Triglycerides	SOFTENERS, EMOLLIENTS	-0.410337	FALSE	19.5073
TG(18:0_36:3)	A06AC	Triglycerides	BULK-FORMING LAXATIVES	0.901523	FALSE	19.5073
TG(18:0_36:3)	A06AC01	Triglycerides	ISPAGHULA (PSYLLA SEEDS)	0.785582	FALSE	19.5073
TG(18:0_36:3)	A07	Triglycerides	ANTIDIARRHEALS, INTESTINAL ANTIINFLAMMATORY/ANTIINFECTIVE AGENTS	-0.737468	FALSE	19.5073
TG(18:0_36:3)	A10	Triglycerides	DRUGS USED IN DIABETES	3.90272	FALSE	19.5073
TG(18:0_36:3)	A10BA	Triglycerides	BIGUANIDES	18.3471	FALSE	19.5073
TG(18:0_36:3)	A10BB	Triglycerides	SULFONYLUREAS	-0.453068	FALSE	19.5073
TG(18:0_36:3)	A11	Triglycerides	VITAMINS	-0.703339	FALSE	19.5073
TG(18:0_36:3)	A11B	Triglycerides	MULTIVITAMINS, PLAIN	-0.269076	FALSE	19.5073
TG(18:0_36:3)	A11G	Triglycerides	ASCORBIC ACID (VITAMIN C), INCL. COMBINATIONS	-0.132913	FALSE	19.5073
TG(18:0_36:3)	A12	Triglycerides	MINERALS	0.22397	FALSE	19.5073
TG(18:0_36:3)	A12BA	Triglycerides	POTASSIUM	-0.0484809	FALSE	19.5073
TG(18:0_36:3)	A12CB	Triglycerides	ZINC	7.61296	FALSE	19.5073
TG(18:0_36:3)	A12CE	Triglycerides	SELENIUM	0.894131	FALSE	19.5073
TG(18:0_36:3)	B01AA	Triglycerides	VITAMIN K ANTAGONISTS	0.800414	FALSE	19.5073
TG(18:0_36:3)	B01AC	Triglycerides	PLATELET AGGREGATION INHIBITORS EXCL. HEPARIN	-0.637979	FALSE	19.5073
TG(18:0_36:3)	B03A	Triglycerides	IRON PREPARATIONS	-2.32814	FALSE	19.5073
TG(18:0_36:3)	B03BA	Triglycerides	VITAMIN B12 (CYANOCOBALAMIN AND ANALOGUES)	-0.0441036	FALSE	19.5073
TG(18:0_36:3)	B03BB	Triglycerides	FOLIC ACID AND DERIVATIVES	0.0542076	FALSE	19.5073
TG(18:0_36:3)	C	Triglycerides	CARDIOVASCULAR SYSTEM	-0.233825	FALSE	19.5073
TG(18:0_36:3)	C01	Triglycerides	CARDIAC THERAPY	9.93763	FALSE	19.5073
TG(18:0_36:3)	C01DA	Triglycerides	ORGANIC NITRATES	-1.33944	FALSE	19.5073
TG(18:0_36:3)	C01EB	Triglycerides	OTHER CARDIAC PREPARATIONS	1.06327	FALSE	19.5073
TG(18:0_36:3)	C02	Triglycerides	ANTIHYPERTENSIVES	-0.982121	FALSE	19.5073
TG(18:0_36:3)	C03	Triglycerides	DIURETICS	-0.44027	FALSE	19.5073
TG(18:0_36:3)	C03AA	Triglycerides	THIAZIDES, PLAIN	9.828	FALSE	19.5073
TG(18:0_36:3)	C03CA	Triglycerides	SULFONAMIDES, PLAIN	-0.918515	FALSE	19.5073
TG(18:0_36:3)	C03EA	Triglycerides	LOW-CEILING DIURETICS AND POTASSIUM-SPARING AGENTS	0.104382	FALSE	19.5073
TG(18:0_36:3)	C07A	Triglycerides	BETA BLOCKING AGENTS	-0.398594	FALSE	19.5073
TG(18:0_36:3)	C07AB	Triglycerides	BETA BLOCKING AGENTS, SELECTIVE	13.5519	FALSE	19.5073
TG(18:0_36:3)	C08CA	Triglycerides	DIHYDROPYRIDINE DERIVATIVES	-0.416223	FALSE	19.5073
TG(18:0_36:3)	C08D	Triglycerides	SELECTIVE CALCIUM CHANNEL BLOCKERS WITH DIRECT CARDIAC EFFECTS	0.308218	FALSE	19.5073
TG(18:0_36:3)	C09AA	Triglycerides	ACE INHIBITORS, PLAIN	9.62336	FALSE	19.5073
TG(18:0_36:3)	C09B	Triglycerides	ACE INHIBITORS, COMBINATIONS	0.527453	FALSE	19.5073
TG(18:0_36:3)	C09CA	Triglycerides	ANGIOTENSIN II RECEPTOR BLOCKERS (ARBS), PLAIN	-0.50027	FALSE	19.5073
TG(18:0_36:3)	C10AA	Triglycerides	HMG COA REDUCTASE INHIBITORS	10.6516	FALSE	19.5073
TG(18:0_36:3)	C10AB	Triglycerides	FIBRATES	-0.436842	FALSE	19.5073
TG(18:0_36:3)	C10AD	Triglycerides	NICOTINIC ACID AND DERIVATIVES	0.594386	FALSE	19.5073
TG(18:0_36:3)	C10AX	Triglycerides	OTHER LIPID MODIFYING AGENTS	9.57514	FALSE	19.5073
TG(18:0_36:3)	C10AX06	Triglycerides	OMEGA-3-TRIGLYCERIDES INCL. OTHER ESTERS AND ACIDS	-0.231004	FALSE	19.5073
TG(18:0_36:3)	C10BA02	Triglycerides	SIMVASTATIN AND EZETIMIBE	-0.102886	FALSE	19.5073
TG(18:0_36:3)	D	Triglycerides	DERMATOLOGICALS	3.07438	FALSE	19.5073
TG(18:0_36:3)	D07A	Triglycerides	CORTICOSTEROIDS, PLAIN	3.80908	FALSE	19.5073
TG(18:0_36:3)	G03	Triglycerides	SEX HORMONES AND MODULATORS OF THE GENITAL SYSTEM	0.395862	FALSE	19.5073
TG(18:0_36:3)	G03BA	Triglycerides	3-OXOANDROSTEN (4) DERIVATIVES	-0.789261	FALSE	19.5073
TG(18:0_36:3)	G03C	Triglycerides	ESTROGENS	-1.04819	FALSE	19.5073
TG(18:0_36:3)	G03CA	Triglycerides	NATURAL AND SEMISYNTHETIC ESTROGENS, PLAIN	-0.522976	FALSE	19.5073
TG(18:0_36:3)	G03DA	Triglycerides	PREGNEN (4) DERIVATIVES	-1.12636	FALSE	19.5073
TG(18:0_36:3)	G04BD	Triglycerides	DRUGS FOR URINARY FREQUENCY AND INCONTINENCE	-0.151136	FALSE	19.5073
TG(18:0_36:3)	G04BE	Triglycerides	DRUGS USED IN ERECTILE DYSFUNCTION	0.291969	FALSE	19.5073
TG(18:0_36:3)	G04CA	Triglycerides	ALPHA-ADRENORECEPTOR ANTAGONISTS	2.05934	FALSE	19.5073
TG(18:0_36:3)	G04CB	Triglycerides	TESTOSTERONE-5-ALPHA REDUCTASE INHIBITORS	0.247971	FALSE	19.5073
TG(18:0_36:3)	G04CX02	Triglycerides	SABALIS SERRULATAE FRUCTUS	0.900907	FALSE	19.5073
TG(18:0_36:3)	H	Triglycerides	SYSTEMIC HORMONAL PREPARATIONS, EXCL. SEX HORMONES AND INSULINS	0.118609	FALSE	19.5073
TG(18:0_36:3)	H03AA	Triglycerides	THYROID HORMONES	0.306118	FALSE	19.5073
TG(18:0_36:3)	J01	Triglycerides	ANTIBACTERIALS FOR SYSTEMIC USE	3.19622	FALSE	19.5073
TG(18:0_36:3)	L	Triglycerides	ANTINEOPLASTIC AND IMMUNOMODULATING AGENTS	-1.07858	FALSE	19.5073
TG(18:0_36:3)	M	Triglycerides	MUSCULO-SKELETAL SYSTEM	1.76898	FALSE	19.5073
TG(18:0_36:3)	M01AB	Triglycerides	ACETIC ACID DERIVATIVES AND RELATED SUBSTANCES	-1.82926	FALSE	19.5073
TG(18:0_36:3)	M01AC	Triglycerides	OXICAMS	-1.18114	FALSE	19.5073
TG(18:0_36:3)	M01AE	Triglycerides	PROPIONIC ACID DERIVATIVES	1.24245	FALSE	19.5073
TG(18:0_36:3)	M01AE01	Triglycerides	IBUPROFEN	-0.950689	FALSE	19.5073
TG(18:0_36:3)	M01AH	Triglycerides	COXIBS	1.37645	FALSE	19.5073
TG(18:0_36:3)	M01AX	Triglycerides	OTHER ANTIINFLAMMATORY AND ANTIRHEUMATIC AGENTS, NON-STEROIDS	0.896007	FALSE	19.5073
TG(18:0_36:3)	M04A	Triglycerides	ANTIGOUT PREPARATIONS	3.58629	FALSE	19.5073
TG(18:0_36:3)	M05BA	Triglycerides	BISPHOSPHONATES	1.37728	FALSE	19.5073
TG(18:0_36:3)	N	Triglycerides	NERVOUS SYSTEM	-0.0204117	FALSE	19.5073
TG(18:0_36:3)	N02	Triglycerides	ANALGESICS	-1.09073	FALSE	19.5073
TG(18:0_36:3)	N02BA	Triglycerides	SALICYLIC ACID AND DERIVATIVES	-0.121195	FALSE	19.5073
TG(18:0_36:3)	N02BE	Triglycerides	ANILIDES	3.21382	FALSE	19.5073
TG(18:0_36:3)	N03AX	Triglycerides	OTHER ANTIEPILEPTICS	-0.489696	FALSE	19.5073
TG(18:0_36:3)	N05BA	Triglycerides	BENZODIAZEPINE DERIVATIVES	-0.605553	FALSE	19.5073
TG(18:0_36:3)	N05CF	Triglycerides	BENZODIAZEPINE RELATED DRUGS	-0.360718	FALSE	19.5073
TG(18:0_36:3)	N05CH	Triglycerides	MELATONIN RECEPTOR AGONISTS	0.266225	FALSE	19.5073
TG(18:0_36:3)	N06	Triglycerides	PSYCHOANALEPTICS	-0.0148203	FALSE	19.5073
TG(18:0_36:3)	N06AB	Triglycerides	SELECTIVE SEROTONIN REUPTAKE INHIBITORS	0.594321	FALSE	19.5073
TG(18:0_36:3)	N06AX	Triglycerides	OTHER ANTIDEPRESSANTS	0.537322	FALSE	19.5073
TG(18:0_36:3)	R	Triglycerides	RESPIRATORY SYSTEM	8.93807	FALSE	19.5073
TG(18:0_36:3)	R01	Triglycerides	NASAL PREPARATIONS	0.788281	FALSE	19.5073
TG(18:0_36:3)	R01AD	Triglycerides	CORTICOSTEROIDS	0.790825	FALSE	19.5073
TG(18:0_36:3)	R03A	Triglycerides	ADRENERGICS, INHALANTS	0.196831	FALSE	19.5073
TG(18:0_36:3)	R03CC	Triglycerides	SELECTIVE BETA-2-ADRENORECEPTOR AGONISTS	-0.0118259	FALSE	19.5073
TG(18:0_36:3)	R03DC	Triglycerides	LEUKOTRIENE RECEPTOR ANTAGONISTS	-0.370241	FALSE	19.5073
TG(18:0_36:3)	R06A	Triglycerides	ANTIHISTAMINES FOR SYSTEMIC USE	-0.190143	FALSE	19.5073
TG(18:0_36:3)	R06AE	Triglycerides	PIPERAZINE DERIVATIVES	-0.240736	FALSE	19.5073
TG(18:0_36:3)	R06AX	Triglycerides	OTHER ANTIHISTAMINES FOR SYSTEMIC USE	-1.00497	FALSE	19.5073
TG(18:0_36:3)	S01	Triglycerides	OPHTHALMOLOGICALS	-0.932003	FALSE	19.5073
TG(18:0_36:3)	S01ED	Triglycerides	BETA BLOCKING AGENTS	-0.438134	FALSE	19.5073
TG(18:0_36:3)	S01EE	Triglycerides	PROSTAGLANDIN ANALOGUES	0.00176343	FALSE	19.5073
TG(18:0_36:3)	S01XA	Triglycerides	OTHER OPHTHALMOLOGICALS	-0.165188	FALSE	19.5073
TG(18:0_36:4)	A	Triglycerides	ALIMENTARY TRACT AND METABOLISM	0.262712	FALSE	19.5073
TG(18:0_36:4)	A02BA	Triglycerides	H2-RECEPTOR ANTAGONISTS	0.181459	FALSE	19.5073
TG(18:0_36:4)	A02BC	Triglycerides	PROTON PUMP INHIBITORS	0.701564	FALSE	19.5073
TG(18:0_36:4)	A06A	Triglycerides	DRUGS FOR CONSTIPATION	-1.12833	FALSE	19.5073
TG(18:0_36:4)	A06AA	Triglycerides	SOFTENERS, EMOLLIENTS	0.131414	FALSE	19.5073
TG(18:0_36:4)	A06AC	Triglycerides	BULK-FORMING LAXATIVES	1.16541	FALSE	19.5073
TG(18:0_36:4)	A06AC01	Triglycerides	ISPAGHULA (PSYLLA SEEDS)	0.0470443	FALSE	19.5073
TG(18:0_36:4)	A07	Triglycerides	ANTIDIARRHEALS, INTESTINAL ANTIINFLAMMATORY/ANTIINFECTIVE AGENTS	0.0816731	FALSE	19.5073
TG(18:0_36:4)	A10	Triglycerides	DRUGS USED IN DIABETES	-0.0695718	FALSE	19.5073
TG(18:0_36:4)	A10BA	Triglycerides	BIGUANIDES	10.0559	FALSE	19.5073
TG(18:0_36:4)	A10BB	Triglycerides	SULFONYLUREAS	-1.78694	FALSE	19.5073
TG(18:0_36:4)	A11	Triglycerides	VITAMINS	0.849192	FALSE	19.5073
TG(18:0_36:4)	A11B	Triglycerides	MULTIVITAMINS, PLAIN	-0.460613	FALSE	19.5073
TG(18:0_36:4)	A11G	Triglycerides	ASCORBIC ACID (VITAMIN C), INCL. COMBINATIONS	0.101023	FALSE	19.5073
TG(18:0_36:4)	A12	Triglycerides	MINERALS	0.458447	FALSE	19.5073
TG(18:0_36:4)	A12BA	Triglycerides	POTASSIUM	-0.00788287	FALSE	19.5073
TG(18:0_36:4)	A12CB	Triglycerides	ZINC	1.291	FALSE	19.5073
TG(18:0_36:4)	A12CE	Triglycerides	SELENIUM	0.0269597	FALSE	19.5073
TG(18:0_36:4)	B01AA	Triglycerides	VITAMIN K ANTAGONISTS	-0.644822	FALSE	19.5073
TG(18:0_36:4)	B01AC	Triglycerides	PLATELET AGGREGATION INHIBITORS EXCL. HEPARIN	-0.304122	FALSE	19.5073
TG(18:0_36:4)	B03A	Triglycerides	IRON PREPARATIONS	-2.37403	FALSE	19.5073
TG(18:0_36:4)	B03BA	Triglycerides	VITAMIN B12 (CYANOCOBALAMIN AND ANALOGUES)	-0.549985	FALSE	19.5073
TG(18:0_36:4)	B03BB	Triglycerides	FOLIC ACID AND DERIVATIVES	-0.0857899	FALSE	19.5073
TG(18:0_36:4)	C	Triglycerides	CARDIOVASCULAR SYSTEM	-1.08267	FALSE	19.5073
TG(18:0_36:4)	C01	Triglycerides	CARDIAC THERAPY	2.85367	FALSE	19.5073
TG(18:0_36:4)	C01DA	Triglycerides	ORGANIC NITRATES	-1.83385	FALSE	19.5073
TG(18:0_36:4)	C01EB	Triglycerides	OTHER CARDIAC PREPARATIONS	1.07176	FALSE	19.5073
TG(18:0_36:4)	C02	Triglycerides	ANTIHYPERTENSIVES	-0.414944	FALSE	19.5073
TG(18:0_36:4)	C03	Triglycerides	DIURETICS	0.241089	FALSE	19.5073
TG(18:0_36:4)	C03AA	Triglycerides	THIAZIDES, PLAIN	1.31941	FALSE	19.5073
TG(18:0_36:4)	C03CA	Triglycerides	SULFONAMIDES, PLAIN	-1.39041	FALSE	19.5073
TG(18:0_36:4)	C03EA	Triglycerides	LOW-CEILING DIURETICS AND POTASSIUM-SPARING AGENTS	-0.635225	FALSE	19.5073
TG(18:0_36:4)	C07A	Triglycerides	BETA BLOCKING AGENTS	-1.00227	FALSE	19.5073
TG(18:0_36:4)	C07AB	Triglycerides	BETA BLOCKING AGENTS, SELECTIVE	1.45587	FALSE	19.5073
TG(18:0_36:4)	C08CA	Triglycerides	DIHYDROPYRIDINE DERIVATIVES	-0.66746	FALSE	19.5073
TG(18:0_36:4)	C08D	Triglycerides	SELECTIVE CALCIUM CHANNEL BLOCKERS WITH DIRECT CARDIAC EFFECTS	0.0621434	FALSE	19.5073
TG(18:0_36:4)	C09AA	Triglycerides	ACE INHIBITORS, PLAIN	10.6388	FALSE	19.5073
TG(18:0_36:4)	C09B	Triglycerides	ACE INHIBITORS, COMBINATIONS	-0.355505	FALSE	19.5073
TG(18:0_36:4)	C09CA	Triglycerides	ANGIOTENSIN II RECEPTOR BLOCKERS (ARBS), PLAIN	-0.625507	FALSE	19.5073
TG(18:0_36:4)	C10AA	Triglycerides	HMG COA REDUCTASE INHIBITORS	0.433519	FALSE	19.5073
TG(18:0_36:4)	C10AB	Triglycerides	FIBRATES	-0.641984	FALSE	19.5073
TG(18:0_36:4)	C10AD	Triglycerides	NICOTINIC ACID AND DERIVATIVES	-0.615884	FALSE	19.5073
TG(18:0_36:4)	C10AX	Triglycerides	OTHER LIPID MODIFYING AGENTS	0.86571	FALSE	19.5073
TG(18:0_36:4)	C10AX06	Triglycerides	OMEGA-3-TRIGLYCERIDES INCL. OTHER ESTERS AND ACIDS	0.54656	FALSE	19.5073
TG(18:0_36:4)	C10BA02	Triglycerides	SIMVASTATIN AND EZETIMIBE	-0.060091	FALSE	19.5073
TG(18:0_36:4)	D	Triglycerides	DERMATOLOGICALS	8.14537	FALSE	19.5073
TG(18:0_36:4)	D07A	Triglycerides	CORTICOSTEROIDS, PLAIN	1.44391	FALSE	19.5073
TG(18:0_36:4)	G03	Triglycerides	SEX HORMONES AND MODULATORS OF THE GENITAL SYSTEM	-0.420009	FALSE	19.5073
TG(18:0_36:4)	G03BA	Triglycerides	3-OXOANDROSTEN (4) DERIVATIVES	-0.893739	FALSE	19.5073
TG(18:0_36:4)	G03C	Triglycerides	ESTROGENS	-0.940029	FALSE	19.5073
TG(18:0_36:4)	G03CA	Triglycerides	NATURAL AND SEMISYNTHETIC ESTROGENS, PLAIN	-0.264473	FALSE	19.5073
TG(18:0_36:4)	G03DA	Triglycerides	PREGNEN (4) DERIVATIVES	-0.729647	FALSE	19.5073
TG(18:0_36:4)	G04BD	Triglycerides	DRUGS FOR URINARY FREQUENCY AND INCONTINENCE	-0.301353	FALSE	19.5073
TG(18:0_36:4)	G04BE	Triglycerides	DRUGS USED IN ERECTILE DYSFUNCTION	-0.055681	FALSE	19.5073
TG(18:0_36:4)	G04CA	Triglycerides	ALPHA-ADRENORECEPTOR ANTAGONISTS	1.98754	FALSE	19.5073
TG(18:0_36:4)	G04CB	Triglycerides	TESTOSTERONE-5-ALPHA REDUCTASE INHIBITORS	0.704234	FALSE	19.5073
TG(18:0_36:4)	G04CX02	Triglycerides	SABALIS SERRULATAE FRUCTUS	0.166672	FALSE	19.5073
TG(18:0_36:4)	H	Triglycerides	SYSTEMIC HORMONAL PREPARATIONS, EXCL. SEX HORMONES AND INSULINS	-0.25048	FALSE	19.5073
TG(18:0_36:4)	H03AA	Triglycerides	THYROID HORMONES	-0.229319	FALSE	19.5073
TG(18:0_36:4)	J01	Triglycerides	ANTIBACTERIALS FOR SYSTEMIC USE	0.604295	FALSE	19.5073
TG(18:0_36:4)	L	Triglycerides	ANTINEOPLASTIC AND IMMUNOMODULATING AGENTS	-0.732202	FALSE	19.5073
TG(18:0_36:4)	M	Triglycerides	MUSCULO-SKELETAL SYSTEM	2.45817	FALSE	19.5073
TG(18:0_36:4)	M01AB	Triglycerides	ACETIC ACID DERIVATIVES AND RELATED SUBSTANCES	-1.07962	FALSE	19.5073
TG(18:0_36:4)	M01AC	Triglycerides	OXICAMS	-1.14169	FALSE	19.5073
TG(18:0_36:4)	M01AE	Triglycerides	PROPIONIC ACID DERIVATIVES	1.33497	FALSE	19.5073
TG(18:0_36:4)	M01AE01	Triglycerides	IBUPROFEN	-0.388668	FALSE	19.5073
TG(18:0_36:4)	M01AH	Triglycerides	COXIBS	0.132911	FALSE	19.5073
TG(18:0_36:4)	M01AX	Triglycerides	OTHER ANTIINFLAMMATORY AND ANTIRHEUMATIC AGENTS, NON-STEROIDS	1.02085	FALSE	19.5073
TG(18:0_36:4)	M04A	Triglycerides	ANTIGOUT PREPARATIONS	0.338045	FALSE	19.5073
TG(18:0_36:4)	M05BA	Triglycerides	BISPHOSPHONATES	2.50256	FALSE	19.5073
TG(18:0_36:4)	N	Triglycerides	NERVOUS SYSTEM	0.702809	FALSE	19.5073
TG(18:0_36:4)	N02	Triglycerides	ANALGESICS	-1.69133	FALSE	19.5073
TG(18:0_36:4)	N02BA	Triglycerides	SALICYLIC ACID AND DERIVATIVES	0.164255	FALSE	19.5073
TG(18:0_36:4)	N02BE	Triglycerides	ANILIDES	14.2056	FALSE	19.5073
TG(18:0_36:4)	N03AX	Triglycerides	OTHER ANTIEPILEPTICS	-0.511705	FALSE	19.5073
TG(18:0_36:4)	N05BA	Triglycerides	BENZODIAZEPINE DERIVATIVES	-0.0929238	FALSE	19.5073
TG(18:0_36:4)	N05CF	Triglycerides	BENZODIAZEPINE RELATED DRUGS	-0.320575	FALSE	19.5073
TG(18:0_36:4)	N05CH	Triglycerides	MELATONIN RECEPTOR AGONISTS	-0.203009	FALSE	19.5073
TG(18:0_36:4)	N06	Triglycerides	PSYCHOANALEPTICS	-0.444441	FALSE	19.5073
TG(18:0_36:4)	N06AB	Triglycerides	SELECTIVE SEROTONIN REUPTAKE INHIBITORS	-0.0882283	FALSE	19.5073
TG(18:0_36:4)	N06AX	Triglycerides	OTHER ANTIDEPRESSANTS	0.0343657	FALSE	19.5073
TG(18:0_36:4)	R	Triglycerides	RESPIRATORY SYSTEM	1.48881	FALSE	19.5073
TG(18:0_36:4)	R01	Triglycerides	NASAL PREPARATIONS	1.03041	FALSE	19.5073
TG(18:0_36:4)	R01AD	Triglycerides	CORTICOSTEROIDS	0.587603	FALSE	19.5073
TG(18:0_36:4)	R03A	Triglycerides	ADRENERGICS, INHALANTS	-1.31764	FALSE	19.5073
TG(18:0_36:4)	R03CC	Triglycerides	SELECTIVE BETA-2-ADRENORECEPTOR AGONISTS	0.686934	FALSE	19.5073
TG(18:0_36:4)	R03DC	Triglycerides	LEUKOTRIENE RECEPTOR ANTAGONISTS	-0.692582	FALSE	19.5073
TG(18:0_36:4)	R06A	Triglycerides	ANTIHISTAMINES FOR SYSTEMIC USE	-0.756602	FALSE	19.5073
TG(18:0_36:4)	R06AE	Triglycerides	PIPERAZINE DERIVATIVES	0.250209	FALSE	19.5073
TG(18:0_36:4)	R06AX	Triglycerides	OTHER ANTIHISTAMINES FOR SYSTEMIC USE	-0.141121	FALSE	19.5073
TG(18:0_36:4)	S01	Triglycerides	OPHTHALMOLOGICALS	0.09587	FALSE	19.5073
TG(18:0_36:4)	S01ED	Triglycerides	BETA BLOCKING AGENTS	-0.532936	FALSE	19.5073
TG(18:0_36:4)	S01EE	Triglycerides	PROSTAGLANDIN ANALOGUES	0.84186	FALSE	19.5073
TG(18:0_36:4)	S01XA	Triglycerides	OTHER OPHTHALMOLOGICALS	0.322856	FALSE	19.5073
TG(18:0_36:5)	A	Triglycerides	ALIMENTARY TRACT AND METABOLISM	0.87433	FALSE	19.5073
TG(18:0_36:5)	A02BA	Triglycerides	H2-RECEPTOR ANTAGONISTS	-1.22074	FALSE	19.5073
TG(18:0_36:5)	A02BC	Triglycerides	PROTON PUMP INHIBITORS	-0.312836	FALSE	19.5073
TG(18:0_36:5)	A06A	Triglycerides	DRUGS FOR CONSTIPATION	-1.13614	FALSE	19.5073
TG(18:0_36:5)	A06AA	Triglycerides	SOFTENERS, EMOLLIENTS	1.12342	FALSE	19.5073
TG(18:0_36:5)	A06AC	Triglycerides	BULK-FORMING LAXATIVES	3.84941	FALSE	19.5073
TG(18:0_36:5)	A06AC01	Triglycerides	ISPAGHULA (PSYLLA SEEDS)	0.37491	FALSE	19.5073
TG(18:0_36:5)	A07	Triglycerides	ANTIDIARRHEALS, INTESTINAL ANTIINFLAMMATORY/ANTIINFECTIVE AGENTS	-0.201246	FALSE	19.5073
TG(18:0_36:5)	A10	Triglycerides	DRUGS USED IN DIABETES	0.896549	FALSE	19.5073
TG(18:0_36:5)	A10BA	Triglycerides	BIGUANIDES	6.44087	FALSE	19.5073
TG(18:0_36:5)	A10BB	Triglycerides	SULFONYLUREAS	0.016881	FALSE	19.5073
TG(18:0_36:5)	A11	Triglycerides	VITAMINS	1.78823	FALSE	19.5073
TG(18:0_36:5)	A11B	Triglycerides	MULTIVITAMINS, PLAIN	0.421792	FALSE	19.5073
TG(18:0_36:5)	A11G	Triglycerides	ASCORBIC ACID (VITAMIN C), INCL. COMBINATIONS	0.52978	FALSE	19.5073
TG(18:0_36:5)	A12	Triglycerides	MINERALS	0.259791	FALSE	19.5073
TG(18:0_36:5)	A12BA	Triglycerides	POTASSIUM	-0.763497	FALSE	19.5073
TG(18:0_36:5)	A12CB	Triglycerides	ZINC	1.15066	FALSE	19.5073
TG(18:0_36:5)	A12CE	Triglycerides	SELENIUM	-0.0114608	FALSE	19.5073
TG(18:0_36:5)	B01AA	Triglycerides	VITAMIN K ANTAGONISTS	-0.655273	FALSE	19.5073
TG(18:0_36:5)	B01AC	Triglycerides	PLATELET AGGREGATION INHIBITORS EXCL. HEPARIN	-0.570667	FALSE	19.5073
TG(18:0_36:5)	B03A	Triglycerides	IRON PREPARATIONS	-0.139134	FALSE	19.5073
TG(18:0_36:5)	B03BA	Triglycerides	VITAMIN B12 (CYANOCOBALAMIN AND ANALOGUES)	-0.434253	FALSE	19.5073
TG(18:0_36:5)	B03BB	Triglycerides	FOLIC ACID AND DERIVATIVES	-0.160926	FALSE	19.5073
TG(18:0_36:5)	C	Triglycerides	CARDIOVASCULAR SYSTEM	-2.49044	FALSE	19.5073
TG(18:0_36:5)	C01	Triglycerides	CARDIAC THERAPY	1.86949	FALSE	19.5073
TG(18:0_36:5)	C01DA	Triglycerides	ORGANIC NITRATES	-1.90805	FALSE	19.5073
TG(18:0_36:5)	C01EB	Triglycerides	OTHER CARDIAC PREPARATIONS	0.948198	FALSE	19.5073
TG(18:0_36:5)	C02	Triglycerides	ANTIHYPERTENSIVES	-0.0955096	FALSE	19.5073
TG(18:0_36:5)	C03	Triglycerides	DIURETICS	-0.424215	FALSE	19.5073
TG(18:0_36:5)	C03AA	Triglycerides	THIAZIDES, PLAIN	0.996512	FALSE	19.5073
TG(18:0_36:5)	C03CA	Triglycerides	SULFONAMIDES, PLAIN	-0.394976	FALSE	19.5073
TG(18:0_36:5)	C03EA	Triglycerides	LOW-CEILING DIURETICS AND POTASSIUM-SPARING AGENTS	-0.653995	FALSE	19.5073
TG(18:0_36:5)	C07A	Triglycerides	BETA BLOCKING AGENTS	-0.698964	FALSE	19.5073
TG(18:0_36:5)	C07AB	Triglycerides	BETA BLOCKING AGENTS, SELECTIVE	-0.17514	FALSE	19.5073
TG(18:0_36:5)	C08CA	Triglycerides	DIHYDROPYRIDINE DERIVATIVES	-0.288258	FALSE	19.5073
TG(18:0_36:5)	C08D	Triglycerides	SELECTIVE CALCIUM CHANNEL BLOCKERS WITH DIRECT CARDIAC EFFECTS	-0.689595	FALSE	19.5073
TG(18:0_36:5)	C09AA	Triglycerides	ACE INHIBITORS, PLAIN	7.50525	FALSE	19.5073
TG(18:0_36:5)	C09B	Triglycerides	ACE INHIBITORS, COMBINATIONS	-0.852575	FALSE	19.5073
TG(18:0_36:5)	C09CA	Triglycerides	ANGIOTENSIN II RECEPTOR BLOCKERS (ARBS), PLAIN	-0.315786	FALSE	19.5073
TG(18:0_36:5)	C10AA	Triglycerides	HMG COA REDUCTASE INHIBITORS	14.1357	FALSE	19.5073
TG(18:0_36:5)	C10AB	Triglycerides	FIBRATES	-0.273524	FALSE	19.5073
TG(18:0_36:5)	C10AD	Triglycerides	NICOTINIC ACID AND DERIVATIVES	0.19009	FALSE	19.5073
TG(18:0_36:5)	C10AX	Triglycerides	OTHER LIPID MODIFYING AGENTS	2.30741	FALSE	19.5073
TG(18:0_36:5)	C10AX06	Triglycerides	OMEGA-3-TRIGLYCERIDES INCL. OTHER ESTERS AND ACIDS	0.725503	FALSE	19.5073
TG(18:0_36:5)	C10BA02	Triglycerides	SIMVASTATIN AND EZETIMIBE	2.59079	FALSE	19.5073
TG(18:0_36:5)	D	Triglycerides	DERMATOLOGICALS	2.3312	FALSE	19.5073
TG(18:0_36:5)	D07A	Triglycerides	CORTICOSTEROIDS, PLAIN	8.38493	FALSE	19.5073
TG(18:0_36:5)	G03	Triglycerides	SEX HORMONES AND MODULATORS OF THE GENITAL SYSTEM	-1.08251	FALSE	19.5073
TG(18:0_36:5)	G03BA	Triglycerides	3-OXOANDROSTEN (4) DERIVATIVES	-0.121264	FALSE	19.5073
TG(18:0_36:5)	G03C	Triglycerides	ESTROGENS	0.458943	FALSE	19.5073
TG(18:0_36:5)	G03CA	Triglycerides	NATURAL AND SEMISYNTHETIC ESTROGENS, PLAIN	0.46101	FALSE	19.5073
TG(18:0_36:5)	G03DA	Triglycerides	PREGNEN (4) DERIVATIVES	-1.95735	FALSE	19.5073
TG(18:0_36:5)	G04BD	Triglycerides	DRUGS FOR URINARY FREQUENCY AND INCONTINENCE	-0.60484	FALSE	19.5073
TG(18:0_36:5)	G04BE	Triglycerides	DRUGS USED IN ERECTILE DYSFUNCTION	1.38918	FALSE	19.5073
TG(18:0_36:5)	G04CA	Triglycerides	ALPHA-ADRENORECEPTOR ANTAGONISTS	9.64215	FALSE	19.5073
TG(18:0_36:5)	G04CB	Triglycerides	TESTOSTERONE-5-ALPHA REDUCTASE INHIBITORS	0.744455	FALSE	19.5073
TG(18:0_36:5)	G04CX02	Triglycerides	SABALIS SERRULATAE FRUCTUS	0.0340079	FALSE	19.5073
TG(18:0_36:5)	H	Triglycerides	SYSTEMIC HORMONAL PREPARATIONS, EXCL. SEX HORMONES AND INSULINS	0.0763588	FALSE	19.5073
TG(18:0_36:5)	H03AA	Triglycerides	THYROID HORMONES	0.269142	FALSE	19.5073
TG(18:0_36:5)	J01	Triglycerides	ANTIBACTERIALS FOR SYSTEMIC USE	0.689106	FALSE	19.5073
TG(18:0_36:5)	L	Triglycerides	ANTINEOPLASTIC AND IMMUNOMODULATING AGENTS	-0.934124	FALSE	19.5073
TG(18:0_36:5)	M	Triglycerides	MUSCULO-SKELETAL SYSTEM	1.37514	FALSE	19.5073
TG(18:0_36:5)	M01AB	Triglycerides	ACETIC ACID DERIVATIVES AND RELATED SUBSTANCES	-0.910895	FALSE	19.5073
TG(18:0_36:5)	M01AC	Triglycerides	OXICAMS	1.09885	FALSE	19.5073
TG(18:0_36:5)	M01AE	Triglycerides	PROPIONIC ACID DERIVATIVES	0.838162	FALSE	19.5073
TG(18:0_36:5)	M01AE01	Triglycerides	IBUPROFEN	-0.802102	FALSE	19.5073
TG(18:0_36:5)	M01AH	Triglycerides	COXIBS	-0.474363	FALSE	19.5073
TG(18:0_36:5)	M01AX	Triglycerides	OTHER ANTIINFLAMMATORY AND ANTIRHEUMATIC AGENTS, NON-STEROIDS	0.795884	FALSE	19.5073
TG(18:0_36:5)	M04A	Triglycerides	ANTIGOUT PREPARATIONS	-1.34063	FALSE	19.5073
TG(18:0_36:5)	M05BA	Triglycerides	BISPHOSPHONATES	14.4195	FALSE	19.5073
TG(18:0_36:5)	N	Triglycerides	NERVOUS SYSTEM	0.604523	FALSE	19.5073
TG(18:0_36:5)	N02	Triglycerides	ANALGESICS	-1.72844	FALSE	19.5073
TG(18:0_36:5)	N02BA	Triglycerides	SALICYLIC ACID AND DERIVATIVES	1.3907	FALSE	19.5073
TG(18:0_36:5)	N02BE	Triglycerides	ANILIDES	0.956622	FALSE	19.5073
TG(18:0_36:5)	N03AX	Triglycerides	OTHER ANTIEPILEPTICS	-0.532591	FALSE	19.5073
TG(18:0_36:5)	N05BA	Triglycerides	BENZODIAZEPINE DERIVATIVES	0.738734	FALSE	19.5073
TG(18:0_36:5)	N05CF	Triglycerides	BENZODIAZEPINE RELATED DRUGS	-0.355695	FALSE	19.5073
TG(18:0_36:5)	N05CH	Triglycerides	MELATONIN RECEPTOR AGONISTS	0.367689	FALSE	19.5073
TG(18:0_36:5)	N06	Triglycerides	PSYCHOANALEPTICS	-0.390062	FALSE	19.5073
TG(18:0_36:5)	N06AB	Triglycerides	SELECTIVE SEROTONIN REUPTAKE INHIBITORS	0.521742	FALSE	19.5073
TG(18:0_36:5)	N06AX	Triglycerides	OTHER ANTIDEPRESSANTS	-0.124046	FALSE	19.5073
TG(18:0_36:5)	R	Triglycerides	RESPIRATORY SYSTEM	-0.172632	FALSE	19.5073
TG(18:0_36:5)	R01	Triglycerides	NASAL PREPARATIONS	0.804135	FALSE	19.5073
TG(18:0_36:5)	R01AD	Triglycerides	CORTICOSTEROIDS	0.0993894	FALSE	19.5073
TG(18:0_36:5)	R03A	Triglycerides	ADRENERGICS, INHALANTS	-1.12279	FALSE	19.5073
TG(18:0_36:5)	R03CC	Triglycerides	SELECTIVE BETA-2-ADRENORECEPTOR AGONISTS	0.63648	FALSE	19.5073
TG(18:0_36:5)	R03DC	Triglycerides	LEUKOTRIENE RECEPTOR ANTAGONISTS	-0.412411	FALSE	19.5073
TG(18:0_36:5)	R06A	Triglycerides	ANTIHISTAMINES FOR SYSTEMIC USE	0.981392	FALSE	19.5073
TG(18:0_36:5)	R06AE	Triglycerides	PIPERAZINE DERIVATIVES	0.698918	FALSE	19.5073
TG(18:0_36:5)	R06AX	Triglycerides	OTHER ANTIHISTAMINES FOR SYSTEMIC USE	-0.216462	FALSE	19.5073
TG(18:0_36:5)	S01	Triglycerides	OPHTHALMOLOGICALS	0.759932	FALSE	19.5073
TG(18:0_36:5)	S01ED	Triglycerides	BETA BLOCKING AGENTS	-0.593393	FALSE	19.5073
TG(18:0_36:5)	S01EE	Triglycerides	PROSTAGLANDIN ANALOGUES	-0.353866	FALSE	19.5073
TG(18:0_36:5)	S01XA	Triglycerides	OTHER OPHTHALMOLOGICALS	0.693996	FALSE	19.5073
TG(18:0_38:6)	A	Triglycerides	ALIMENTARY TRACT AND METABOLISM	0.044771	FALSE	19.5073
TG(18:0_38:6)	A02BA	Triglycerides	H2-RECEPTOR ANTAGONISTS	-0.580591	FALSE	19.5073
TG(18:0_38:6)	A02BC	Triglycerides	PROTON PUMP INHIBITORS	0.193927	FALSE	19.5073
TG(18:0_38:6)	A06A	Triglycerides	DRUGS FOR CONSTIPATION	-0.481904	FALSE	19.5073
TG(18:0_38:6)	A06AA	Triglycerides	SOFTENERS, EMOLLIENTS	0.673499	FALSE	19.5073
TG(18:0_38:6)	A06AC	Triglycerides	BULK-FORMING LAXATIVES	1.29252	FALSE	19.5073
TG(18:0_38:6)	A06AC01	Triglycerides	ISPAGHULA (PSYLLA SEEDS)	0.269334	FALSE	19.5073
TG(18:0_38:6)	A07	Triglycerides	ANTIDIARRHEALS, INTESTINAL ANTIINFLAMMATORY/ANTIINFECTIVE AGENTS	-0.653563	FALSE	19.5073
TG(18:0_38:6)	A10	Triglycerides	DRUGS USED IN DIABETES	0.455592	FALSE	19.5073
TG(18:0_38:6)	A10BA	Triglycerides	BIGUANIDES	16.2595	FALSE	19.5073
TG(18:0_38:6)	A10BB	Triglycerides	SULFONYLUREAS	-0.535008	FALSE	19.5073
TG(18:0_38:6)	A11	Triglycerides	VITAMINS	0.886804	FALSE	19.5073
TG(18:0_38:6)	A11B	Triglycerides	MULTIVITAMINS, PLAIN	-0.531012	FALSE	19.5073
TG(18:0_38:6)	A11G	Triglycerides	ASCORBIC ACID (VITAMIN C), INCL. COMBINATIONS	0.0636847	FALSE	19.5073
TG(18:0_38:6)	A12	Triglycerides	MINERALS	3.53231	FALSE	19.5073
TG(18:0_38:6)	A12BA	Triglycerides	POTASSIUM	-0.653166	FALSE	19.5073
TG(18:0_38:6)	A12CB	Triglycerides	ZINC	0.138019	FALSE	19.5073
TG(18:0_38:6)	A12CE	Triglycerides	SELENIUM	0.83153	FALSE	19.5073
TG(18:0_38:6)	B01AA	Triglycerides	VITAMIN K ANTAGONISTS	-0.0531541	FALSE	19.5073
TG(18:0_38:6)	B01AC	Triglycerides	PLATELET AGGREGATION INHIBITORS EXCL. HEPARIN	-1.83224	FALSE	19.5073
TG(18:0_38:6)	B03A	Triglycerides	IRON PREPARATIONS	0.396882	FALSE	19.5073
TG(18:0_38:6)	B03BA	Triglycerides	VITAMIN B12 (CYANOCOBALAMIN AND ANALOGUES)	-0.20334	FALSE	19.5073
TG(18:0_38:6)	B03BB	Triglycerides	FOLIC ACID AND DERIVATIVES	0.192715	FALSE	19.5073
TG(18:0_38:6)	C	Triglycerides	CARDIOVASCULAR SYSTEM	-0.391675	FALSE	19.5073
TG(18:0_38:6)	C01	Triglycerides	CARDIAC THERAPY	12.0089	FALSE	19.5073
TG(18:0_38:6)	C01DA	Triglycerides	ORGANIC NITRATES	-0.272648	FALSE	19.5073
TG(18:0_38:6)	C01EB	Triglycerides	OTHER CARDIAC PREPARATIONS	1.59969	FALSE	19.5073
TG(18:0_38:6)	C02	Triglycerides	ANTIHYPERTENSIVES	0.450039	FALSE	19.5073
TG(18:0_38:6)	C03	Triglycerides	DIURETICS	-0.288759	FALSE	19.5073
TG(18:0_38:6)	C03AA	Triglycerides	THIAZIDES, PLAIN	1.4227	FALSE	19.5073
TG(18:0_38:6)	C03CA	Triglycerides	SULFONAMIDES, PLAIN	-0.560338	FALSE	19.5073
TG(18:0_38:6)	C03EA	Triglycerides	LOW-CEILING DIURETICS AND POTASSIUM-SPARING AGENTS	0.932282	FALSE	19.5073
TG(18:0_38:6)	C07A	Triglycerides	BETA BLOCKING AGENTS	-0.853637	FALSE	19.5073
TG(18:0_38:6)	C07AB	Triglycerides	BETA BLOCKING AGENTS, SELECTIVE	0.318018	FALSE	19.5073
TG(18:0_38:6)	C08CA	Triglycerides	DIHYDROPYRIDINE DERIVATIVES	-0.914792	FALSE	19.5073
TG(18:0_38:6)	C08D	Triglycerides	SELECTIVE CALCIUM CHANNEL BLOCKERS WITH DIRECT CARDIAC EFFECTS	1.2196	FALSE	19.5073
TG(18:0_38:6)	C09AA	Triglycerides	ACE INHIBITORS, PLAIN	0.554009	FALSE	19.5073
TG(18:0_38:6)	C09B	Triglycerides	ACE INHIBITORS, COMBINATIONS	1.32187	FALSE	19.5073
TG(18:0_38:6)	C09CA	Triglycerides	ANGIOTENSIN II RECEPTOR BLOCKERS (ARBS), PLAIN	0.35081	FALSE	19.5073
TG(18:0_38:6)	C10AA	Triglycerides	HMG COA REDUCTASE INHIBITORS	3.69028	FALSE	19.5073
TG(18:0_38:6)	C10AB	Triglycerides	FIBRATES	-0.152464	FALSE	19.5073
TG(18:0_38:6)	C10AD	Triglycerides	NICOTINIC ACID AND DERIVATIVES	-0.838405	FALSE	19.5073
TG(18:0_38:6)	C10AX	Triglycerides	OTHER LIPID MODIFYING AGENTS	-0.563329	FALSE	19.5073
TG(18:0_38:6)	C10AX06	Triglycerides	OMEGA-3-TRIGLYCERIDES INCL. OTHER ESTERS AND ACIDS	2.93527	FALSE	19.5073
TG(18:0_38:6)	C10BA02	Triglycerides	SIMVASTATIN AND EZETIMIBE	0.264902	FALSE	19.5073
TG(18:0_38:6)	D	Triglycerides	DERMATOLOGICALS	0.15025	FALSE	19.5073
TG(18:0_38:6)	D07A	Triglycerides	CORTICOSTEROIDS, PLAIN	-0.497414	FALSE	19.5073
TG(18:0_38:6)	G03	Triglycerides	SEX HORMONES AND MODULATORS OF THE GENITAL SYSTEM	0.245611	FALSE	19.5073
TG(18:0_38:6)	G03BA	Triglycerides	3-OXOANDROSTEN (4) DERIVATIVES	-0.643468	FALSE	19.5073
TG(18:0_38:6)	G03C	Triglycerides	ESTROGENS	10.9393	FALSE	19.5073
TG(18:0_38:6)	G03CA	Triglycerides	NATURAL AND SEMISYNTHETIC ESTROGENS, PLAIN	0.663664	FALSE	19.5073
TG(18:0_38:6)	G03DA	Triglycerides	PREGNEN (4) DERIVATIVES	-0.777188	FALSE	19.5073
TG(18:0_38:6)	G04BD	Triglycerides	DRUGS FOR URINARY FREQUENCY AND INCONTINENCE	-0.0368521	FALSE	19.5073
TG(18:0_38:6)	G04BE	Triglycerides	DRUGS USED IN ERECTILE DYSFUNCTION	0.805886	FALSE	19.5073
TG(18:0_38:6)	G04CA	Triglycerides	ALPHA-ADRENORECEPTOR ANTAGONISTS	18.4649	FALSE	19.5073
TG(18:0_38:6)	G04CB	Triglycerides	TESTOSTERONE-5-ALPHA REDUCTASE INHIBITORS	0.599669	FALSE	19.5073
TG(18:0_38:6)	G04CX02	Triglycerides	SABALIS SERRULATAE FRUCTUS	0.260646	FALSE	19.5073
TG(18:0_38:6)	H	Triglycerides	SYSTEMIC HORMONAL PREPARATIONS, EXCL. SEX HORMONES AND INSULINS	-0.519421	FALSE	19.5073
TG(18:0_38:6)	H03AA	Triglycerides	THYROID HORMONES	0.312786	FALSE	19.5073
TG(18:0_38:6)	J01	Triglycerides	ANTIBACTERIALS FOR SYSTEMIC USE	-1.17792	FALSE	19.5073
TG(18:0_38:6)	L	Triglycerides	ANTINEOPLASTIC AND IMMUNOMODULATING AGENTS	-0.372065	FALSE	19.5073
TG(18:0_38:6)	M	Triglycerides	MUSCULO-SKELETAL SYSTEM	1.67712	FALSE	19.5073
TG(18:0_38:6)	M01AB	Triglycerides	ACETIC ACID DERIVATIVES AND RELATED SUBSTANCES	-0.592346	FALSE	19.5073
TG(18:0_38:6)	M01AC	Triglycerides	OXICAMS	-0.670141	FALSE	19.5073
TG(18:0_38:6)	M01AE	Triglycerides	PROPIONIC ACID DERIVATIVES	2.46653	FALSE	19.5073
TG(18:0_38:6)	M01AE01	Triglycerides	IBUPROFEN	-1.12906	FALSE	19.5073
TG(18:0_38:6)	M01AH	Triglycerides	COXIBS	-0.787554	FALSE	19.5073
TG(18:0_38:6)	M01AX	Triglycerides	OTHER ANTIINFLAMMATORY AND ANTIRHEUMATIC AGENTS, NON-STEROIDS	0.69598	FALSE	19.5073
TG(18:0_38:6)	M04A	Triglycerides	ANTIGOUT PREPARATIONS	0.156008	FALSE	19.5073
TG(18:0_38:6)	M05BA	Triglycerides	BISPHOSPHONATES	19.8933	TRUE	19.5073
TG(18:0_38:6)	N	Triglycerides	NERVOUS SYSTEM	-1.14052	FALSE	19.5073
TG(18:0_38:6)	N02	Triglycerides	ANALGESICS	-1.18825	FALSE	19.5073
TG(18:0_38:6)	N02BA	Triglycerides	SALICYLIC ACID AND DERIVATIVES	0.15271	FALSE	19.5073
TG(18:0_38:6)	N02BE	Triglycerides	ANILIDES	1.92996	FALSE	19.5073
TG(18:0_38:6)	N03AX	Triglycerides	OTHER ANTIEPILEPTICS	-0.189183	FALSE	19.5073
TG(18:0_38:6)	N05BA	Triglycerides	BENZODIAZEPINE DERIVATIVES	-0.859194	FALSE	19.5073
TG(18:0_38:6)	N05CF	Triglycerides	BENZODIAZEPINE RELATED DRUGS	-0.0401022	FALSE	19.5073
TG(18:0_38:6)	N05CH	Triglycerides	MELATONIN RECEPTOR AGONISTS	-0.682519	FALSE	19.5073
TG(18:0_38:6)	N06	Triglycerides	PSYCHOANALEPTICS	-0.952831	FALSE	19.5073
TG(18:0_38:6)	N06AB	Triglycerides	SELECTIVE SEROTONIN REUPTAKE INHIBITORS	0.48679	FALSE	19.5073
TG(18:0_38:6)	N06AX	Triglycerides	OTHER ANTIDEPRESSANTS	-0.382187	FALSE	19.5073
TG(18:0_38:6)	R	Triglycerides	RESPIRATORY SYSTEM	1.49918	FALSE	19.5073
TG(18:0_38:6)	R01	Triglycerides	NASAL PREPARATIONS	0.0616633	FALSE	19.5073
TG(18:0_38:6)	R01AD	Triglycerides	CORTICOSTEROIDS	0.930045	FALSE	19.5073
TG(18:0_38:6)	R03A	Triglycerides	ADRENERGICS, INHALANTS	-0.902994	FALSE	19.5073
TG(18:0_38:6)	R03CC	Triglycerides	SELECTIVE BETA-2-ADRENORECEPTOR AGONISTS	-0.149038	FALSE	19.5073
TG(18:0_38:6)	R03DC	Triglycerides	LEUKOTRIENE RECEPTOR ANTAGONISTS	-1.66973	FALSE	19.5073
TG(18:0_38:6)	R06A	Triglycerides	ANTIHISTAMINES FOR SYSTEMIC USE	1.56753	FALSE	19.5073
TG(18:0_38:6)	R06AE	Triglycerides	PIPERAZINE DERIVATIVES	1.20924	FALSE	19.5073
TG(18:0_38:6)	R06AX	Triglycerides	OTHER ANTIHISTAMINES FOR SYSTEMIC USE	-1.00781	FALSE	19.5073
TG(18:0_38:6)	S01	Triglycerides	OPHTHALMOLOGICALS	0.744436	FALSE	19.5073
TG(18:0_38:6)	S01ED	Triglycerides	BETA BLOCKING AGENTS	-0.305721	FALSE	19.5073
TG(18:0_38:6)	S01EE	Triglycerides	PROSTAGLANDIN ANALOGUES	0.185632	FALSE	19.5073
TG(18:0_38:6)	S01XA	Triglycerides	OTHER OPHTHALMOLOGICALS	0.957345	FALSE	19.5073
TG(18:0_38:7)	A	Triglycerides	ALIMENTARY TRACT AND METABOLISM	0.306429	FALSE	19.5073
TG(18:0_38:7)	A02BA	Triglycerides	H2-RECEPTOR ANTAGONISTS	1.48374	FALSE	19.5073
TG(18:0_38:7)	A02BC	Triglycerides	PROTON PUMP INHIBITORS	1.3349	FALSE	19.5073
TG(18:0_38:7)	A06A	Triglycerides	DRUGS FOR CONSTIPATION	-0.268563	FALSE	19.5073
TG(18:0_38:7)	A06AA	Triglycerides	SOFTENERS, EMOLLIENTS	1.0545	FALSE	19.5073
TG(18:0_38:7)	A06AC	Triglycerides	BULK-FORMING LAXATIVES	2.09875	FALSE	19.5073
TG(18:0_38:7)	A06AC01	Triglycerides	ISPAGHULA (PSYLLA SEEDS)	-0.240471	FALSE	19.5073
TG(18:0_38:7)	A07	Triglycerides	ANTIDIARRHEALS, INTESTINAL ANTIINFLAMMATORY/ANTIINFECTIVE AGENTS	0.428549	FALSE	19.5073
TG(18:0_38:7)	A10	Triglycerides	DRUGS USED IN DIABETES	-0.609613	FALSE	19.5073
TG(18:0_38:7)	A10BA	Triglycerides	BIGUANIDES	13.2716	FALSE	19.5073
TG(18:0_38:7)	A10BB	Triglycerides	SULFONYLUREAS	2.06854	FALSE	19.5073
TG(18:0_38:7)	A11	Triglycerides	VITAMINS	0.920226	FALSE	19.5073
TG(18:0_38:7)	A11B	Triglycerides	MULTIVITAMINS, PLAIN	-0.0630741	FALSE	19.5073
TG(18:0_38:7)	A11G	Triglycerides	ASCORBIC ACID (VITAMIN C), INCL. COMBINATIONS	0.884089	FALSE	19.5073
TG(18:0_38:7)	A12	Triglycerides	MINERALS	0.720748	FALSE	19.5073
TG(18:0_38:7)	A12BA	Triglycerides	POTASSIUM	-0.369759	FALSE	19.5073
TG(18:0_38:7)	A12CB	Triglycerides	ZINC	0.771498	FALSE	19.5073
TG(18:0_38:7)	A12CE	Triglycerides	SELENIUM	0.966719	FALSE	19.5073
TG(18:0_38:7)	B01AA	Triglycerides	VITAMIN K ANTAGONISTS	0.467253	FALSE	19.5073
TG(18:0_38:7)	B01AC	Triglycerides	PLATELET AGGREGATION INHIBITORS EXCL. HEPARIN	0.28872	FALSE	19.5073
TG(18:0_38:7)	B03A	Triglycerides	IRON PREPARATIONS	-0.94386	FALSE	19.5073
TG(18:0_38:7)	B03BA	Triglycerides	VITAMIN B12 (CYANOCOBALAMIN AND ANALOGUES)	0.230603	FALSE	19.5073
TG(18:0_38:7)	B03BB	Triglycerides	FOLIC ACID AND DERIVATIVES	2.70576	FALSE	19.5073
TG(18:0_38:7)	C	Triglycerides	CARDIOVASCULAR SYSTEM	-0.388776	FALSE	19.5073
TG(18:0_38:7)	C01	Triglycerides	CARDIAC THERAPY	-0.505469	FALSE	19.5073
TG(18:0_38:7)	C01DA	Triglycerides	ORGANIC NITRATES	1.64532	FALSE	19.5073
TG(18:0_38:7)	C01EB	Triglycerides	OTHER CARDIAC PREPARATIONS	1.02933	FALSE	19.5073
TG(18:0_38:7)	C02	Triglycerides	ANTIHYPERTENSIVES	-0.293181	FALSE	19.5073
TG(18:0_38:7)	C03	Triglycerides	DIURETICS	-0.250535	FALSE	19.5073
TG(18:0_38:7)	C03AA	Triglycerides	THIAZIDES, PLAIN	3.80997	FALSE	19.5073
TG(18:0_38:7)	C03CA	Triglycerides	SULFONAMIDES, PLAIN	-0.00478941	FALSE	19.5073
TG(18:0_38:7)	C03EA	Triglycerides	LOW-CEILING DIURETICS AND POTASSIUM-SPARING AGENTS	3.16903	FALSE	19.5073
TG(18:0_38:7)	C07A	Triglycerides	BETA BLOCKING AGENTS	-1.3115	FALSE	19.5073
TG(18:0_38:7)	C07AB	Triglycerides	BETA BLOCKING AGENTS, SELECTIVE	-0.00516655	FALSE	19.5073
TG(18:0_38:7)	C08CA	Triglycerides	DIHYDROPYRIDINE DERIVATIVES	-0.698419	FALSE	19.5073
TG(18:0_38:7)	C08D	Triglycerides	SELECTIVE CALCIUM CHANNEL BLOCKERS WITH DIRECT CARDIAC EFFECTS	0.487228	FALSE	19.5073
TG(18:0_38:7)	C09AA	Triglycerides	ACE INHIBITORS, PLAIN	0.916595	FALSE	19.5073
TG(18:0_38:7)	C09B	Triglycerides	ACE INHIBITORS, COMBINATIONS	-0.114863	FALSE	19.5073
TG(18:0_38:7)	C09CA	Triglycerides	ANGIOTENSIN II RECEPTOR BLOCKERS (ARBS), PLAIN	2.00812	FALSE	19.5073
TG(18:0_38:7)	C10AA	Triglycerides	HMG COA REDUCTASE INHIBITORS	34.7977	TRUE	19.5073
TG(18:0_38:7)	C10AB	Triglycerides	FIBRATES	-0.513279	FALSE	19.5073
TG(18:0_38:7)	C10AD	Triglycerides	NICOTINIC ACID AND DERIVATIVES	0.39613	FALSE	19.5073
TG(18:0_38:7)	C10AX	Triglycerides	OTHER LIPID MODIFYING AGENTS	1.57237	FALSE	19.5073
TG(18:0_38:7)	C10AX06	Triglycerides	OMEGA-3-TRIGLYCERIDES INCL. OTHER ESTERS AND ACIDS	0.248145	FALSE	19.5073
TG(18:0_38:7)	C10BA02	Triglycerides	SIMVASTATIN AND EZETIMIBE	13.9918	FALSE	19.5073
TG(18:0_38:7)	D	Triglycerides	DERMATOLOGICALS	0.683668	FALSE	19.5073
TG(18:0_38:7)	D07A	Triglycerides	CORTICOSTEROIDS, PLAIN	0.179928	FALSE	19.5073
TG(18:0_38:7)	G03	Triglycerides	SEX HORMONES AND MODULATORS OF THE GENITAL SYSTEM	15.8449	FALSE	19.5073
TG(18:0_38:7)	G03BA	Triglycerides	3-OXOANDROSTEN (4) DERIVATIVES	-0.266233	FALSE	19.5073
TG(18:0_38:7)	G03C	Triglycerides	ESTROGENS	21.1106	TRUE	19.5073
TG(18:0_38:7)	G03CA	Triglycerides	NATURAL AND SEMISYNTHETIC ESTROGENS, PLAIN	13.2661	FALSE	19.5073
TG(18:0_38:7)	G03DA	Triglycerides	PREGNEN (4) DERIVATIVES	-1.45562	FALSE	19.5073
TG(18:0_38:7)	G04BD	Triglycerides	DRUGS FOR URINARY FREQUENCY AND INCONTINENCE	0.225096	FALSE	19.5073
TG(18:0_38:7)	G04BE	Triglycerides	DRUGS USED IN ERECTILE DYSFUNCTION	1.75184	FALSE	19.5073
TG(18:0_38:7)	G04CA	Triglycerides	ALPHA-ADRENORECEPTOR ANTAGONISTS	19.6434	TRUE	19.5073
TG(18:0_38:7)	G04CB	Triglycerides	TESTOSTERONE-5-ALPHA REDUCTASE INHIBITORS	0.516363	FALSE	19.5073
TG(18:0_38:7)	G04CX02	Triglycerides	SABALIS SERRULATAE FRUCTUS	-0.105968	FALSE	19.5073
TG(18:0_38:7)	H	Triglycerides	SYSTEMIC HORMONAL PREPARATIONS, EXCL. SEX HORMONES AND INSULINS	-2.01818	FALSE	19.5073
TG(18:0_38:7)	H03AA	Triglycerides	THYROID HORMONES	1.02326	FALSE	19.5073
TG(18:0_38:7)	J01	Triglycerides	ANTIBACTERIALS FOR SYSTEMIC USE	0.465152	FALSE	19.5073
TG(18:0_38:7)	L	Triglycerides	ANTINEOPLASTIC AND IMMUNOMODULATING AGENTS	-0.06985	FALSE	19.5073
TG(18:0_38:7)	M	Triglycerides	MUSCULO-SKELETAL SYSTEM	-0.194553	FALSE	19.5073
TG(18:0_38:7)	M01AB	Triglycerides	ACETIC ACID DERIVATIVES AND RELATED SUBSTANCES	1.09996	FALSE	19.5073
TG(18:0_38:7)	M01AC	Triglycerides	OXICAMS	0.271159	FALSE	19.5073
TG(18:0_38:7)	M01AE	Triglycerides	PROPIONIC ACID DERIVATIVES	-0.117879	FALSE	19.5073
TG(18:0_38:7)	M01AE01	Triglycerides	IBUPROFEN	-0.277104	FALSE	19.5073
TG(18:0_38:7)	M01AH	Triglycerides	COXIBS	-0.228031	FALSE	19.5073
TG(18:0_38:7)	M01AX	Triglycerides	OTHER ANTIINFLAMMATORY AND ANTIRHEUMATIC AGENTS, NON-STEROIDS	0.289472	FALSE	19.5073
TG(18:0_38:7)	M04A	Triglycerides	ANTIGOUT PREPARATIONS	0.22026	FALSE	19.5073
TG(18:0_38:7)	M05BA	Triglycerides	BISPHOSPHONATES	8.91998	FALSE	19.5073
TG(18:0_38:7)	N	Triglycerides	NERVOUS SYSTEM	-1.27652	FALSE	19.5073
TG(18:0_38:7)	N02	Triglycerides	ANALGESICS	0.2435	FALSE	19.5073
TG(18:0_38:7)	N02BA	Triglycerides	SALICYLIC ACID AND DERIVATIVES	-0.264504	FALSE	19.5073
TG(18:0_38:7)	N02BE	Triglycerides	ANILIDES	0.243396	FALSE	19.5073
TG(18:0_38:7)	N03AX	Triglycerides	OTHER ANTIEPILEPTICS	-0.533873	FALSE	19.5073
TG(18:0_38:7)	N05BA	Triglycerides	BENZODIAZEPINE DERIVATIVES	-1.20235	FALSE	19.5073
TG(18:0_38:7)	N05CF	Triglycerides	BENZODIAZEPINE RELATED DRUGS	0.933478	FALSE	19.5073
TG(18:0_38:7)	N05CH	Triglycerides	MELATONIN RECEPTOR AGONISTS	-0.664576	FALSE	19.5073
TG(18:0_38:7)	N06	Triglycerides	PSYCHOANALEPTICS	0.634912	FALSE	19.5073
TG(18:0_38:7)	N06AB	Triglycerides	SELECTIVE SEROTONIN REUPTAKE INHIBITORS	-0.661106	FALSE	19.5073
TG(18:0_38:7)	N06AX	Triglycerides	OTHER ANTIDEPRESSANTS	-0.501229	FALSE	19.5073
TG(18:0_38:7)	R	Triglycerides	RESPIRATORY SYSTEM	1.13885	FALSE	19.5073
TG(18:0_38:7)	R01	Triglycerides	NASAL PREPARATIONS	-0.665578	FALSE	19.5073
TG(18:0_38:7)	R01AD	Triglycerides	CORTICOSTEROIDS	0.992161	FALSE	19.5073
TG(18:0_38:7)	R03A	Triglycerides	ADRENERGICS, INHALANTS	-0.96066	FALSE	19.5073
TG(18:0_38:7)	R03CC	Triglycerides	SELECTIVE BETA-2-ADRENORECEPTOR AGONISTS	1.83675	FALSE	19.5073
TG(18:0_38:7)	R03DC	Triglycerides	LEUKOTRIENE RECEPTOR ANTAGONISTS	-0.42734	FALSE	19.5073
TG(18:0_38:7)	R06A	Triglycerides	ANTIHISTAMINES FOR SYSTEMIC USE	0.330703	FALSE	19.5073
TG(18:0_38:7)	R06AE	Triglycerides	PIPERAZINE DERIVATIVES	-0.079825	FALSE	19.5073
TG(18:0_38:7)	R06AX	Triglycerides	OTHER ANTIHISTAMINES FOR SYSTEMIC USE	0.360704	FALSE	19.5073
TG(18:0_38:7)	S01	Triglycerides	OPHTHALMOLOGICALS	-0.43596	FALSE	19.5073
TG(18:0_38:7)	S01ED	Triglycerides	BETA BLOCKING AGENTS	-0.38943	FALSE	19.5073
TG(18:0_38:7)	S01EE	Triglycerides	PROSTAGLANDIN ANALOGUES	0.613901	FALSE	19.5073
TG(18:0_38:7)	S01XA	Triglycerides	OTHER OPHTHALMOLOGICALS	0.815425	FALSE	19.5073
TG(18:1_26:0)	A	Triglycerides	ALIMENTARY TRACT AND METABOLISM	0.322984	FALSE	19.5073
TG(18:1_26:0)	A02BA	Triglycerides	H2-RECEPTOR ANTAGONISTS	-0.610903	FALSE	19.5073
TG(18:1_26:0)	A02BC	Triglycerides	PROTON PUMP INHIBITORS	0.289289	FALSE	19.5073
TG(18:1_26:0)	A06A	Triglycerides	DRUGS FOR CONSTIPATION	0.526729	FALSE	19.5073
TG(18:1_26:0)	A06AA	Triglycerides	SOFTENERS, EMOLLIENTS	-0.889968	FALSE	19.5073
TG(18:1_26:0)	A06AC	Triglycerides	BULK-FORMING LAXATIVES	-0.548929	FALSE	19.5073
TG(18:1_26:0)	A06AC01	Triglycerides	ISPAGHULA (PSYLLA SEEDS)	0.86777	FALSE	19.5073
TG(18:1_26:0)	A07	Triglycerides	ANTIDIARRHEALS, INTESTINAL ANTIINFLAMMATORY/ANTIINFECTIVE AGENTS	-0.275703	FALSE	19.5073
TG(18:1_26:0)	A10	Triglycerides	DRUGS USED IN DIABETES	-1.4472	FALSE	19.5073
TG(18:1_26:0)	A10BA	Triglycerides	BIGUANIDES	12.9196	FALSE	19.5073
TG(18:1_26:0)	A10BB	Triglycerides	SULFONYLUREAS	-0.996547	FALSE	19.5073
TG(18:1_26:0)	A11	Triglycerides	VITAMINS	-0.49744	FALSE	19.5073
TG(18:1_26:0)	A11B	Triglycerides	MULTIVITAMINS, PLAIN	1.10134	FALSE	19.5073
TG(18:1_26:0)	A11G	Triglycerides	ASCORBIC ACID (VITAMIN C), INCL. COMBINATIONS	1.43158	FALSE	19.5073
TG(18:1_26:0)	A12	Triglycerides	MINERALS	-0.334342	FALSE	19.5073
TG(18:1_26:0)	A12BA	Triglycerides	POTASSIUM	1.38771	FALSE	19.5073
TG(18:1_26:0)	A12CB	Triglycerides	ZINC	2.39451	FALSE	19.5073
TG(18:1_26:0)	A12CE	Triglycerides	SELENIUM	0.0443274	FALSE	19.5073
TG(18:1_26:0)	B01AA	Triglycerides	VITAMIN K ANTAGONISTS	18.2169	FALSE	19.5073
TG(18:1_26:0)	B01AC	Triglycerides	PLATELET AGGREGATION INHIBITORS EXCL. HEPARIN	-0.439956	FALSE	19.5073
TG(18:1_26:0)	B03A	Triglycerides	IRON PREPARATIONS	-0.373112	FALSE	19.5073
TG(18:1_26:0)	B03BA	Triglycerides	VITAMIN B12 (CYANOCOBALAMIN AND ANALOGUES)	-0.565843	FALSE	19.5073
TG(18:1_26:0)	B03BB	Triglycerides	FOLIC ACID AND DERIVATIVES	-0.683628	FALSE	19.5073
TG(18:1_26:0)	C	Triglycerides	CARDIOVASCULAR SYSTEM	-1.39538	FALSE	19.5073
TG(18:1_26:0)	C01	Triglycerides	CARDIAC THERAPY	1.14251	FALSE	19.5073
TG(18:1_26:0)	C01DA	Triglycerides	ORGANIC NITRATES	0.163957	FALSE	19.5073
TG(18:1_26:0)	C01EB	Triglycerides	OTHER CARDIAC PREPARATIONS	0.932939	FALSE	19.5073
TG(18:1_26:0)	C02	Triglycerides	ANTIHYPERTENSIVES	-0.164005	FALSE	19.5073
TG(18:1_26:0)	C03	Triglycerides	DIURETICS	-1.77683	FALSE	19.5073
TG(18:1_26:0)	C03AA	Triglycerides	THIAZIDES, PLAIN	0.891344	FALSE	19.5073
TG(18:1_26:0)	C03CA	Triglycerides	SULFONAMIDES, PLAIN	-0.707044	FALSE	19.5073
TG(18:1_26:0)	C03EA	Triglycerides	LOW-CEILING DIURETICS AND POTASSIUM-SPARING AGENTS	0.840808	FALSE	19.5073
TG(18:1_26:0)	C07A	Triglycerides	BETA BLOCKING AGENTS	0.124026	FALSE	19.5073
TG(18:1_26:0)	C07AB	Triglycerides	BETA BLOCKING AGENTS, SELECTIVE	-0.233117	FALSE	19.5073
TG(18:1_26:0)	C08CA	Triglycerides	DIHYDROPYRIDINE DERIVATIVES	0.354326	FALSE	19.5073
TG(18:1_26:0)	C08D	Triglycerides	SELECTIVE CALCIUM CHANNEL BLOCKERS WITH DIRECT CARDIAC EFFECTS	-0.156008	FALSE	19.5073
TG(18:1_26:0)	C09AA	Triglycerides	ACE INHIBITORS, PLAIN	0.483589	FALSE	19.5073
TG(18:1_26:0)	C09B	Triglycerides	ACE INHIBITORS, COMBINATIONS	-0.209061	FALSE	19.5073
TG(18:1_26:0)	C09CA	Triglycerides	ANGIOTENSIN II RECEPTOR BLOCKERS (ARBS), PLAIN	0.548419	FALSE	19.5073
TG(18:1_26:0)	C10AA	Triglycerides	HMG COA REDUCTASE INHIBITORS	1.09653	FALSE	19.5073
TG(18:1_26:0)	C10AB	Triglycerides	FIBRATES	1.68643	FALSE	19.5073
TG(18:1_26:0)	C10AD	Triglycerides	NICOTINIC ACID AND DERIVATIVES	-0.697732	FALSE	19.5073
TG(18:1_26:0)	C10AX	Triglycerides	OTHER LIPID MODIFYING AGENTS	1.76267	FALSE	19.5073
TG(18:1_26:0)	C10AX06	Triglycerides	OMEGA-3-TRIGLYCERIDES INCL. OTHER ESTERS AND ACIDS	-0.771652	FALSE	19.5073
TG(18:1_26:0)	C10BA02	Triglycerides	SIMVASTATIN AND EZETIMIBE	-0.799926	FALSE	19.5073
TG(18:1_26:0)	D	Triglycerides	DERMATOLOGICALS	1.63518	FALSE	19.5073
TG(18:1_26:0)	D07A	Triglycerides	CORTICOSTEROIDS, PLAIN	3.36318	FALSE	19.5073
TG(18:1_26:0)	G03	Triglycerides	SEX HORMONES AND MODULATORS OF THE GENITAL SYSTEM	-1.31367	FALSE	19.5073
TG(18:1_26:0)	G03BA	Triglycerides	3-OXOANDROSTEN (4) DERIVATIVES	-1.18531	FALSE	19.5073
TG(18:1_26:0)	G03C	Triglycerides	ESTROGENS	-0.380002	FALSE	19.5073
TG(18:1_26:0)	G03CA	Triglycerides	NATURAL AND SEMISYNTHETIC ESTROGENS, PLAIN	-0.823545	FALSE	19.5073
TG(18:1_26:0)	G03DA	Triglycerides	PREGNEN (4) DERIVATIVES	-0.862591	FALSE	19.5073
TG(18:1_26:0)	G04BD	Triglycerides	DRUGS FOR URINARY FREQUENCY AND INCONTINENCE	0.606963	FALSE	19.5073
TG(18:1_26:0)	G04BE	Triglycerides	DRUGS USED IN ERECTILE DYSFUNCTION	-0.675633	FALSE	19.5073
TG(18:1_26:0)	G04CA	Triglycerides	ALPHA-ADRENORECEPTOR ANTAGONISTS	0.0904701	FALSE	19.5073
TG(18:1_26:0)	G04CB	Triglycerides	TESTOSTERONE-5-ALPHA REDUCTASE INHIBITORS	0.628147	FALSE	19.5073
TG(18:1_26:0)	G04CX02	Triglycerides	SABALIS SERRULATAE FRUCTUS	-0.696064	FALSE	19.5073
TG(18:1_26:0)	H	Triglycerides	SYSTEMIC HORMONAL PREPARATIONS, EXCL. SEX HORMONES AND INSULINS	1.81597	FALSE	19.5073
TG(18:1_26:0)	H03AA	Triglycerides	THYROID HORMONES	0.630284	FALSE	19.5073
TG(18:1_26:0)	J01	Triglycerides	ANTIBACTERIALS FOR SYSTEMIC USE	3.54588	FALSE	19.5073
TG(18:1_26:0)	L	Triglycerides	ANTINEOPLASTIC AND IMMUNOMODULATING AGENTS	-1.02559	FALSE	19.5073
TG(18:1_26:0)	M	Triglycerides	MUSCULO-SKELETAL SYSTEM	-0.719521	FALSE	19.5073
TG(18:1_26:0)	M01AB	Triglycerides	ACETIC ACID DERIVATIVES AND RELATED SUBSTANCES	0.770828	FALSE	19.5073
TG(18:1_26:0)	M01AC	Triglycerides	OXICAMS	-0.2697	FALSE	19.5073
TG(18:1_26:0)	M01AE	Triglycerides	PROPIONIC ACID DERIVATIVES	0.733751	FALSE	19.5073
TG(18:1_26:0)	M01AE01	Triglycerides	IBUPROFEN	-1.6092	FALSE	19.5073
TG(18:1_26:0)	M01AH	Triglycerides	COXIBS	-0.0143825	FALSE	19.5073
TG(18:1_26:0)	M01AX	Triglycerides	OTHER ANTIINFLAMMATORY AND ANTIRHEUMATIC AGENTS, NON-STEROIDS	1.65827	FALSE	19.5073
TG(18:1_26:0)	M04A	Triglycerides	ANTIGOUT PREPARATIONS	1.88851	FALSE	19.5073
TG(18:1_26:0)	M05BA	Triglycerides	BISPHOSPHONATES	0.00121747	FALSE	19.5073
TG(18:1_26:0)	N	Triglycerides	NERVOUS SYSTEM	0.25273	FALSE	19.5073
TG(18:1_26:0)	N02	Triglycerides	ANALGESICS	-0.1399	FALSE	19.5073
TG(18:1_26:0)	N02BA	Triglycerides	SALICYLIC ACID AND DERIVATIVES	1.05674	FALSE	19.5073
TG(18:1_26:0)	N02BE	Triglycerides	ANILIDES	0.0250499	FALSE	19.5073
TG(18:1_26:0)	N03AX	Triglycerides	OTHER ANTIEPILEPTICS	-0.14195	FALSE	19.5073
TG(18:1_26:0)	N05BA	Triglycerides	BENZODIAZEPINE DERIVATIVES	-0.921088	FALSE	19.5073
TG(18:1_26:0)	N05CF	Triglycerides	BENZODIAZEPINE RELATED DRUGS	-0.405896	FALSE	19.5073
TG(18:1_26:0)	N05CH	Triglycerides	MELATONIN RECEPTOR AGONISTS	0.427558	FALSE	19.5073
TG(18:1_26:0)	N06	Triglycerides	PSYCHOANALEPTICS	-0.436467	FALSE	19.5073
TG(18:1_26:0)	N06AB	Triglycerides	SELECTIVE SEROTONIN REUPTAKE INHIBITORS	1.95957	FALSE	19.5073
TG(18:1_26:0)	N06AX	Triglycerides	OTHER ANTIDEPRESSANTS	0.818887	FALSE	19.5073
TG(18:1_26:0)	R	Triglycerides	RESPIRATORY SYSTEM	-0.995703	FALSE	19.5073
TG(18:1_26:0)	R01	Triglycerides	NASAL PREPARATIONS	-0.0434417	FALSE	19.5073
TG(18:1_26:0)	R01AD	Triglycerides	CORTICOSTEROIDS	0.163879	FALSE	19.5073
TG(18:1_26:0)	R03A	Triglycerides	ADRENERGICS, INHALANTS	-0.56473	FALSE	19.5073
TG(18:1_26:0)	R03CC	Triglycerides	SELECTIVE BETA-2-ADRENORECEPTOR AGONISTS	-1.51004	FALSE	19.5073
TG(18:1_26:0)	R03DC	Triglycerides	LEUKOTRIENE RECEPTOR ANTAGONISTS	-0.947807	FALSE	19.5073
TG(18:1_26:0)	R06A	Triglycerides	ANTIHISTAMINES FOR SYSTEMIC USE	5.63633	FALSE	19.5073
TG(18:1_26:0)	R06AE	Triglycerides	PIPERAZINE DERIVATIVES	0.011256	FALSE	19.5073
TG(18:1_26:0)	R06AX	Triglycerides	OTHER ANTIHISTAMINES FOR SYSTEMIC USE	-1.12396	FALSE	19.5073
TG(18:1_26:0)	S01	Triglycerides	OPHTHALMOLOGICALS	0.091067	FALSE	19.5073
TG(18:1_26:0)	S01ED	Triglycerides	BETA BLOCKING AGENTS	0.82937	FALSE	19.5073
TG(18:1_26:0)	S01EE	Triglycerides	PROSTAGLANDIN ANALOGUES	-0.359325	FALSE	19.5073
TG(18:1_26:0)	S01XA	Triglycerides	OTHER OPHTHALMOLOGICALS	-1.70715	FALSE	19.5073
TG(18:1_28:1)	A	Triglycerides	ALIMENTARY TRACT AND METABOLISM	1.03124	FALSE	19.5073
TG(18:1_28:1)	A02BA	Triglycerides	H2-RECEPTOR ANTAGONISTS	-0.467236	FALSE	19.5073
TG(18:1_28:1)	A02BC	Triglycerides	PROTON PUMP INHIBITORS	1.00102	FALSE	19.5073
TG(18:1_28:1)	A06A	Triglycerides	DRUGS FOR CONSTIPATION	0.43893	FALSE	19.5073
TG(18:1_28:1)	A06AA	Triglycerides	SOFTENERS, EMOLLIENTS	-1.27643	FALSE	19.5073
TG(18:1_28:1)	A06AC	Triglycerides	BULK-FORMING LAXATIVES	0.274585	FALSE	19.5073
TG(18:1_28:1)	A06AC01	Triglycerides	ISPAGHULA (PSYLLA SEEDS)	1.23846	FALSE	19.5073
TG(18:1_28:1)	A07	Triglycerides	ANTIDIARRHEALS, INTESTINAL ANTIINFLAMMATORY/ANTIINFECTIVE AGENTS	-1.04692	FALSE	19.5073
TG(18:1_28:1)	A10	Triglycerides	DRUGS USED IN DIABETES	-0.396589	FALSE	19.5073
TG(18:1_28:1)	A10BA	Triglycerides	BIGUANIDES	7.72073	FALSE	19.5073
TG(18:1_28:1)	A10BB	Triglycerides	SULFONYLUREAS	0.48425	FALSE	19.5073
TG(18:1_28:1)	A11	Triglycerides	VITAMINS	0.175927	FALSE	19.5073
TG(18:1_28:1)	A11B	Triglycerides	MULTIVITAMINS, PLAIN	0.933401	FALSE	19.5073
TG(18:1_28:1)	A11G	Triglycerides	ASCORBIC ACID (VITAMIN C), INCL. COMBINATIONS	2.65062	FALSE	19.5073
TG(18:1_28:1)	A12	Triglycerides	MINERALS	-0.541914	FALSE	19.5073
TG(18:1_28:1)	A12BA	Triglycerides	POTASSIUM	8.46993	FALSE	19.5073
TG(18:1_28:1)	A12CB	Triglycerides	ZINC	4.8185	FALSE	19.5073
TG(18:1_28:1)	A12CE	Triglycerides	SELENIUM	-0.287725	FALSE	19.5073
TG(18:1_28:1)	B01AA	Triglycerides	VITAMIN K ANTAGONISTS	10.708	FALSE	19.5073
TG(18:1_28:1)	B01AC	Triglycerides	PLATELET AGGREGATION INHIBITORS EXCL. HEPARIN	-0.25479	FALSE	19.5073
TG(18:1_28:1)	B03A	Triglycerides	IRON PREPARATIONS	-0.565506	FALSE	19.5073
TG(18:1_28:1)	B03BA	Triglycerides	VITAMIN B12 (CYANOCOBALAMIN AND ANALOGUES)	-0.0712373	FALSE	19.5073
TG(18:1_28:1)	B03BB	Triglycerides	FOLIC ACID AND DERIVATIVES	-0.764225	FALSE	19.5073
TG(18:1_28:1)	C	Triglycerides	CARDIOVASCULAR SYSTEM	-0.771444	FALSE	19.5073
TG(18:1_28:1)	C01	Triglycerides	CARDIAC THERAPY	2.13921	FALSE	19.5073
TG(18:1_28:1)	C01DA	Triglycerides	ORGANIC NITRATES	0.103964	FALSE	19.5073
TG(18:1_28:1)	C01EB	Triglycerides	OTHER CARDIAC PREPARATIONS	1.23883	FALSE	19.5073
TG(18:1_28:1)	C02	Triglycerides	ANTIHYPERTENSIVES	0.108901	FALSE	19.5073
TG(18:1_28:1)	C03	Triglycerides	DIURETICS	-1.41882	FALSE	19.5073
TG(18:1_28:1)	C03AA	Triglycerides	THIAZIDES, PLAIN	2.81906	FALSE	19.5073
TG(18:1_28:1)	C03CA	Triglycerides	SULFONAMIDES, PLAIN	-1.23576	FALSE	19.5073
TG(18:1_28:1)	C03EA	Triglycerides	LOW-CEILING DIURETICS AND POTASSIUM-SPARING AGENTS	1.38822	FALSE	19.5073
TG(18:1_28:1)	C07A	Triglycerides	BETA BLOCKING AGENTS	-0.281124	FALSE	19.5073
TG(18:1_28:1)	C07AB	Triglycerides	BETA BLOCKING AGENTS, SELECTIVE	0.818382	FALSE	19.5073
TG(18:1_28:1)	C08CA	Triglycerides	DIHYDROPYRIDINE DERIVATIVES	0.510497	FALSE	19.5073
TG(18:1_28:1)	C08D	Triglycerides	SELECTIVE CALCIUM CHANNEL BLOCKERS WITH DIRECT CARDIAC EFFECTS	-0.376734	FALSE	19.5073
TG(18:1_28:1)	C09AA	Triglycerides	ACE INHIBITORS, PLAIN	-0.255079	FALSE	19.5073
TG(18:1_28:1)	C09B	Triglycerides	ACE INHIBITORS, COMBINATIONS	-0.508374	FALSE	19.5073
TG(18:1_28:1)	C09CA	Triglycerides	ANGIOTENSIN II RECEPTOR BLOCKERS (ARBS), PLAIN	1.30075	FALSE	19.5073
TG(18:1_28:1)	C10AA	Triglycerides	HMG COA REDUCTASE INHIBITORS	0.952775	FALSE	19.5073
TG(18:1_28:1)	C10AB	Triglycerides	FIBRATES	2.43126	FALSE	19.5073
TG(18:1_28:1)	C10AD	Triglycerides	NICOTINIC ACID AND DERIVATIVES	-0.677118	FALSE	19.5073
TG(18:1_28:1)	C10AX	Triglycerides	OTHER LIPID MODIFYING AGENTS	1.85316	FALSE	19.5073
TG(18:1_28:1)	C10AX06	Triglycerides	OMEGA-3-TRIGLYCERIDES INCL. OTHER ESTERS AND ACIDS	-0.00493981	FALSE	19.5073
TG(18:1_28:1)	C10BA02	Triglycerides	SIMVASTATIN AND EZETIMIBE	-0.497779	FALSE	19.5073
TG(18:1_28:1)	D	Triglycerides	DERMATOLOGICALS	1.49649	FALSE	19.5073
TG(18:1_28:1)	D07A	Triglycerides	CORTICOSTEROIDS, PLAIN	3.08193	FALSE	19.5073
TG(18:1_28:1)	G03	Triglycerides	SEX HORMONES AND MODULATORS OF THE GENITAL SYSTEM	-0.841004	FALSE	19.5073
TG(18:1_28:1)	G03BA	Triglycerides	3-OXOANDROSTEN (4) DERIVATIVES	-1.12809	FALSE	19.5073
TG(18:1_28:1)	G03C	Triglycerides	ESTROGENS	-0.515652	FALSE	19.5073
TG(18:1_28:1)	G03CA	Triglycerides	NATURAL AND SEMISYNTHETIC ESTROGENS, PLAIN	-1.26192	FALSE	19.5073
TG(18:1_28:1)	G03DA	Triglycerides	PREGNEN (4) DERIVATIVES	-0.171683	FALSE	19.5073
TG(18:1_28:1)	G04BD	Triglycerides	DRUGS FOR URINARY FREQUENCY AND INCONTINENCE	-1.21697	FALSE	19.5073
TG(18:1_28:1)	G04BE	Triglycerides	DRUGS USED IN ERECTILE DYSFUNCTION	-0.782955	FALSE	19.5073
TG(18:1_28:1)	G04CA	Triglycerides	ALPHA-ADRENORECEPTOR ANTAGONISTS	0.65406	FALSE	19.5073
TG(18:1_28:1)	G04CB	Triglycerides	TESTOSTERONE-5-ALPHA REDUCTASE INHIBITORS	0.686651	FALSE	19.5073
TG(18:1_28:1)	G04CX02	Triglycerides	SABALIS SERRULATAE FRUCTUS	-0.660043	FALSE	19.5073
TG(18:1_28:1)	H	Triglycerides	SYSTEMIC HORMONAL PREPARATIONS, EXCL. SEX HORMONES AND INSULINS	2.55069	FALSE	19.5073
TG(18:1_28:1)	H03AA	Triglycerides	THYROID HORMONES	-0.0718417	FALSE	19.5073
TG(18:1_28:1)	J01	Triglycerides	ANTIBACTERIALS FOR SYSTEMIC USE	15.2389	FALSE	19.5073
TG(18:1_28:1)	L	Triglycerides	ANTINEOPLASTIC AND IMMUNOMODULATING AGENTS	-0.797934	FALSE	19.5073
TG(18:1_28:1)	M	Triglycerides	MUSCULO-SKELETAL SYSTEM	-0.967032	FALSE	19.5073
TG(18:1_28:1)	M01AB	Triglycerides	ACETIC ACID DERIVATIVES AND RELATED SUBSTANCES	-0.880538	FALSE	19.5073
TG(18:1_28:1)	M01AC	Triglycerides	OXICAMS	0.41716	FALSE	19.5073
TG(18:1_28:1)	M01AE	Triglycerides	PROPIONIC ACID DERIVATIVES	0.389857	FALSE	19.5073
TG(18:1_28:1)	M01AE01	Triglycerides	IBUPROFEN	-1.71952	FALSE	19.5073
TG(18:1_28:1)	M01AH	Triglycerides	COXIBS	0.131037	FALSE	19.5073
TG(18:1_28:1)	M01AX	Triglycerides	OTHER ANTIINFLAMMATORY AND ANTIRHEUMATIC AGENTS, NON-STEROIDS	1.79824	FALSE	19.5073
TG(18:1_28:1)	M04A	Triglycerides	ANTIGOUT PREPARATIONS	11.081	FALSE	19.5073
TG(18:1_28:1)	M05BA	Triglycerides	BISPHOSPHONATES	0.788103	FALSE	19.5073
TG(18:1_28:1)	N	Triglycerides	NERVOUS SYSTEM	0.104125	FALSE	19.5073
TG(18:1_28:1)	N02	Triglycerides	ANALGESICS	0.711615	FALSE	19.5073
TG(18:1_28:1)	N02BA	Triglycerides	SALICYLIC ACID AND DERIVATIVES	0.856354	FALSE	19.5073
TG(18:1_28:1)	N02BE	Triglycerides	ANILIDES	0.0365738	FALSE	19.5073
TG(18:1_28:1)	N03AX	Triglycerides	OTHER ANTIEPILEPTICS	0.35304	FALSE	19.5073
TG(18:1_28:1)	N05BA	Triglycerides	BENZODIAZEPINE DERIVATIVES	-0.457324	FALSE	19.5073
TG(18:1_28:1)	N05CF	Triglycerides	BENZODIAZEPINE RELATED DRUGS	0.41002	FALSE	19.5073
TG(18:1_28:1)	N05CH	Triglycerides	MELATONIN RECEPTOR AGONISTS	-0.126001	FALSE	19.5073
TG(18:1_28:1)	N06	Triglycerides	PSYCHOANALEPTICS	-0.420082	FALSE	19.5073
TG(18:1_28:1)	N06AB	Triglycerides	SELECTIVE SEROTONIN REUPTAKE INHIBITORS	16.6131	FALSE	19.5073
TG(18:1_28:1)	N06AX	Triglycerides	OTHER ANTIDEPRESSANTS	-0.610215	FALSE	19.5073
TG(18:1_28:1)	R	Triglycerides	RESPIRATORY SYSTEM	-0.651057	FALSE	19.5073
TG(18:1_28:1)	R01	Triglycerides	NASAL PREPARATIONS	0.231531	FALSE	19.5073
TG(18:1_28:1)	R01AD	Triglycerides	CORTICOSTEROIDS	1.75993	FALSE	19.5073
TG(18:1_28:1)	R03A	Triglycerides	ADRENERGICS, INHALANTS	0.569319	FALSE	19.5073
TG(18:1_28:1)	R03CC	Triglycerides	SELECTIVE BETA-2-ADRENORECEPTOR AGONISTS	-0.770405	FALSE	19.5073
TG(18:1_28:1)	R03DC	Triglycerides	LEUKOTRIENE RECEPTOR ANTAGONISTS	0.717261	FALSE	19.5073
TG(18:1_28:1)	R06A	Triglycerides	ANTIHISTAMINES FOR SYSTEMIC USE	13.3534	FALSE	19.5073
TG(18:1_28:1)	R06AE	Triglycerides	PIPERAZINE DERIVATIVES	-0.497121	FALSE	19.5073
TG(18:1_28:1)	R06AX	Triglycerides	OTHER ANTIHISTAMINES FOR SYSTEMIC USE	-1.77539	FALSE	19.5073
TG(18:1_28:1)	S01	Triglycerides	OPHTHALMOLOGICALS	-0.473365	FALSE	19.5073
TG(18:1_28:1)	S01ED	Triglycerides	BETA BLOCKING AGENTS	1.30587	FALSE	19.5073
TG(18:1_28:1)	S01EE	Triglycerides	PROSTAGLANDIN ANALOGUES	-0.0644911	FALSE	19.5073
TG(18:1_28:1)	S01XA	Triglycerides	OTHER OPHTHALMOLOGICALS	-0.701624	FALSE	19.5073
TG(18:1_30:0)	A	Triglycerides	ALIMENTARY TRACT AND METABOLISM	0.912826	FALSE	19.5073
TG(18:1_30:0)	A02BA	Triglycerides	H2-RECEPTOR ANTAGONISTS	-0.135051	FALSE	19.5073
TG(18:1_30:0)	A02BC	Triglycerides	PROTON PUMP INHIBITORS	14.2588	FALSE	19.5073
TG(18:1_30:0)	A06A	Triglycerides	DRUGS FOR CONSTIPATION	0.136183	FALSE	19.5073
TG(18:1_30:0)	A06AA	Triglycerides	SOFTENERS, EMOLLIENTS	-0.493085	FALSE	19.5073
TG(18:1_30:0)	A06AC	Triglycerides	BULK-FORMING LAXATIVES	0.445942	FALSE	19.5073
TG(18:1_30:0)	A06AC01	Triglycerides	ISPAGHULA (PSYLLA SEEDS)	0.677432	FALSE	19.5073
TG(18:1_30:0)	A07	Triglycerides	ANTIDIARRHEALS, INTESTINAL ANTIINFLAMMATORY/ANTIINFECTIVE AGENTS	-1.16331	FALSE	19.5073
TG(18:1_30:0)	A10	Triglycerides	DRUGS USED IN DIABETES	0.397509	FALSE	19.5073
TG(18:1_30:0)	A10BA	Triglycerides	BIGUANIDES	14.8161	FALSE	19.5073
TG(18:1_30:0)	A10BB	Triglycerides	SULFONYLUREAS	-1.003	FALSE	19.5073
TG(18:1_30:0)	A11	Triglycerides	VITAMINS	-0.0776073	FALSE	19.5073
TG(18:1_30:0)	A11B	Triglycerides	MULTIVITAMINS, PLAIN	0.284171	FALSE	19.5073
TG(18:1_30:0)	A11G	Triglycerides	ASCORBIC ACID (VITAMIN C), INCL. COMBINATIONS	7.59569	FALSE	19.5073
TG(18:1_30:0)	A12	Triglycerides	MINERALS	-0.33007	FALSE	19.5073
TG(18:1_30:0)	A12BA	Triglycerides	POTASSIUM	1.15832	FALSE	19.5073
TG(18:1_30:0)	A12CB	Triglycerides	ZINC	2.14852	FALSE	19.5073
TG(18:1_30:0)	A12CE	Triglycerides	SELENIUM	-0.703598	FALSE	19.5073
TG(18:1_30:0)	B01AA	Triglycerides	VITAMIN K ANTAGONISTS	15.2668	FALSE	19.5073
TG(18:1_30:0)	B01AC	Triglycerides	PLATELET AGGREGATION INHIBITORS EXCL. HEPARIN	-0.457309	FALSE	19.5073
TG(18:1_30:0)	B03A	Triglycerides	IRON PREPARATIONS	-0.623166	FALSE	19.5073
TG(18:1_30:0)	B03BA	Triglycerides	VITAMIN B12 (CYANOCOBALAMIN AND ANALOGUES)	-0.887106	FALSE	19.5073
TG(18:1_30:0)	B03BB	Triglycerides	FOLIC ACID AND DERIVATIVES	-0.892448	FALSE	19.5073
TG(18:1_30:0)	C	Triglycerides	CARDIOVASCULAR SYSTEM	-1.21933	FALSE	19.5073
TG(18:1_30:0)	C01	Triglycerides	CARDIAC THERAPY	0.445228	FALSE	19.5073
TG(18:1_30:0)	C01DA	Triglycerides	ORGANIC NITRATES	-0.390847	FALSE	19.5073
TG(18:1_30:0)	C01EB	Triglycerides	OTHER CARDIAC PREPARATIONS	0.675575	FALSE	19.5073
TG(18:1_30:0)	C02	Triglycerides	ANTIHYPERTENSIVES	-0.528218	FALSE	19.5073
TG(18:1_30:0)	C03	Triglycerides	DIURETICS	-0.915982	FALSE	19.5073
TG(18:1_30:0)	C03AA	Triglycerides	THIAZIDES, PLAIN	7.80581	FALSE	19.5073
TG(18:1_30:0)	C03CA	Triglycerides	SULFONAMIDES, PLAIN	-0.124584	FALSE	19.5073
TG(18:1_30:0)	C03EA	Triglycerides	LOW-CEILING DIURETICS AND POTASSIUM-SPARING AGENTS	0.488011	FALSE	19.5073
TG(18:1_30:0)	C07A	Triglycerides	BETA BLOCKING AGENTS	-0.197728	FALSE	19.5073
TG(18:1_30:0)	C07AB	Triglycerides	BETA BLOCKING AGENTS, SELECTIVE	0.504231	FALSE	19.5073
TG(18:1_30:0)	C08CA	Triglycerides	DIHYDROPYRIDINE DERIVATIVES	0.958399	FALSE	19.5073
TG(18:1_30:0)	C08D	Triglycerides	SELECTIVE CALCIUM CHANNEL BLOCKERS WITH DIRECT CARDIAC EFFECTS	-0.723877	FALSE	19.5073
TG(18:1_30:0)	C09AA	Triglycerides	ACE INHIBITORS, PLAIN	0.715124	FALSE	19.5073
TG(18:1_30:0)	C09B	Triglycerides	ACE INHIBITORS, COMBINATIONS	-0.738973	FALSE	19.5073
TG(18:1_30:0)	C09CA	Triglycerides	ANGIOTENSIN II RECEPTOR BLOCKERS (ARBS), PLAIN	0.432662	FALSE	19.5073
TG(18:1_30:0)	C10AA	Triglycerides	HMG COA REDUCTASE INHIBITORS	0.588502	FALSE	19.5073
TG(18:1_30:0)	C10AB	Triglycerides	FIBRATES	18.5083	FALSE	19.5073
TG(18:1_30:0)	C10AD	Triglycerides	NICOTINIC ACID AND DERIVATIVES	-0.513753	FALSE	19.5073
TG(18:1_30:0)	C10AX	Triglycerides	OTHER LIPID MODIFYING AGENTS	1.01615	FALSE	19.5073
TG(18:1_30:0)	C10AX06	Triglycerides	OMEGA-3-TRIGLYCERIDES INCL. OTHER ESTERS AND ACIDS	0.646893	FALSE	19.5073
TG(18:1_30:0)	C10BA02	Triglycerides	SIMVASTATIN AND EZETIMIBE	0.34988	FALSE	19.5073
TG(18:1_30:0)	D	Triglycerides	DERMATOLOGICALS	0.00636968	FALSE	19.5073
TG(18:1_30:0)	D07A	Triglycerides	CORTICOSTEROIDS, PLAIN	7.98964	FALSE	19.5073
TG(18:1_30:0)	G03	Triglycerides	SEX HORMONES AND MODULATORS OF THE GENITAL SYSTEM	-0.741574	FALSE	19.5073
TG(18:1_30:0)	G03BA	Triglycerides	3-OXOANDROSTEN (4) DERIVATIVES	-1.5092	FALSE	19.5073
TG(18:1_30:0)	G03C	Triglycerides	ESTROGENS	-2.04579	FALSE	19.5073
TG(18:1_30:0)	G03CA	Triglycerides	NATURAL AND SEMISYNTHETIC ESTROGENS, PLAIN	-1.36638	FALSE	19.5073
TG(18:1_30:0)	G03DA	Triglycerides	PREGNEN (4) DERIVATIVES	0.516566	FALSE	19.5073
TG(18:1_30:0)	G04BD	Triglycerides	DRUGS FOR URINARY FREQUENCY AND INCONTINENCE	-0.140851	FALSE	19.5073
TG(18:1_30:0)	G04BE	Triglycerides	DRUGS USED IN ERECTILE DYSFUNCTION	-1.27471	FALSE	19.5073
TG(18:1_30:0)	G04CA	Triglycerides	ALPHA-ADRENORECEPTOR ANTAGONISTS	7.30654	FALSE	19.5073
TG(18:1_30:0)	G04CB	Triglycerides	TESTOSTERONE-5-ALPHA REDUCTASE INHIBITORS	1.0346	FALSE	19.5073
TG(18:1_30:0)	G04CX02	Triglycerides	SABALIS SERRULATAE FRUCTUS	-0.17485	FALSE	19.5073
TG(18:1_30:0)	H	Triglycerides	SYSTEMIC HORMONAL PREPARATIONS, EXCL. SEX HORMONES AND INSULINS	10.1579	FALSE	19.5073
TG(18:1_30:0)	H03AA	Triglycerides	THYROID HORMONES	0.319515	FALSE	19.5073
TG(18:1_30:0)	J01	Triglycerides	ANTIBACTERIALS FOR SYSTEMIC USE	5.70718	FALSE	19.5073
TG(18:1_30:0)	L	Triglycerides	ANTINEOPLASTIC AND IMMUNOMODULATING AGENTS	-0.424213	FALSE	19.5073
TG(18:1_30:0)	M	Triglycerides	MUSCULO-SKELETAL SYSTEM	-0.592809	FALSE	19.5073
TG(18:1_30:0)	M01AB	Triglycerides	ACETIC ACID DERIVATIVES AND RELATED SUBSTANCES	-0.445631	FALSE	19.5073
TG(18:1_30:0)	M01AC	Triglycerides	OXICAMS	-0.259354	FALSE	19.5073
TG(18:1_30:0)	M01AE	Triglycerides	PROPIONIC ACID DERIVATIVES	-0.280169	FALSE	19.5073
TG(18:1_30:0)	M01AE01	Triglycerides	IBUPROFEN	-1.73553	FALSE	19.5073
TG(18:1_30:0)	M01AH	Triglycerides	COXIBS	0.538017	FALSE	19.5073
TG(18:1_30:0)	M01AX	Triglycerides	OTHER ANTIINFLAMMATORY AND ANTIRHEUMATIC AGENTS, NON-STEROIDS	0.220094	FALSE	19.5073
TG(18:1_30:0)	M04A	Triglycerides	ANTIGOUT PREPARATIONS	2.02539	FALSE	19.5073
TG(18:1_30:0)	M05BA	Triglycerides	BISPHOSPHONATES	-0.705444	FALSE	19.5073
TG(18:1_30:0)	N	Triglycerides	NERVOUS SYSTEM	0.0488555	FALSE	19.5073
TG(18:1_30:0)	N02	Triglycerides	ANALGESICS	0.755872	FALSE	19.5073
TG(18:1_30:0)	N02BA	Triglycerides	SALICYLIC ACID AND DERIVATIVES	0.347751	FALSE	19.5073
TG(18:1_30:0)	N02BE	Triglycerides	ANILIDES	0.402434	FALSE	19.5073
TG(18:1_30:0)	N03AX	Triglycerides	OTHER ANTIEPILEPTICS	0.282986	FALSE	19.5073
TG(18:1_30:0)	N05BA	Triglycerides	BENZODIAZEPINE DERIVATIVES	-0.968274	FALSE	19.5073
TG(18:1_30:0)	N05CF	Triglycerides	BENZODIAZEPINE RELATED DRUGS	-0.760715	FALSE	19.5073
TG(18:1_30:0)	N05CH	Triglycerides	MELATONIN RECEPTOR AGONISTS	-0.310047	FALSE	19.5073
TG(18:1_30:0)	N06	Triglycerides	PSYCHOANALEPTICS	-0.336627	FALSE	19.5073
TG(18:1_30:0)	N06AB	Triglycerides	SELECTIVE SEROTONIN REUPTAKE INHIBITORS	0.442836	FALSE	19.5073
TG(18:1_30:0)	N06AX	Triglycerides	OTHER ANTIDEPRESSANTS	-1.29907	FALSE	19.5073
TG(18:1_30:0)	R	Triglycerides	RESPIRATORY SYSTEM	-0.994783	FALSE	19.5073
TG(18:1_30:0)	R01	Triglycerides	NASAL PREPARATIONS	-0.903307	FALSE	19.5073
TG(18:1_30:0)	R01AD	Triglycerides	CORTICOSTEROIDS	1.67926	FALSE	19.5073
TG(18:1_30:0)	R03A	Triglycerides	ADRENERGICS, INHALANTS	-0.00710366	FALSE	19.5073
TG(18:1_30:0)	R03CC	Triglycerides	SELECTIVE BETA-2-ADRENORECEPTOR AGONISTS	-0.933954	FALSE	19.5073
TG(18:1_30:0)	R03DC	Triglycerides	LEUKOTRIENE RECEPTOR ANTAGONISTS	0.529005	FALSE	19.5073
TG(18:1_30:0)	R06A	Triglycerides	ANTIHISTAMINES FOR SYSTEMIC USE	11.7497	FALSE	19.5073
TG(18:1_30:0)	R06AE	Triglycerides	PIPERAZINE DERIVATIVES	-0.845036	FALSE	19.5073
TG(18:1_30:0)	R06AX	Triglycerides	OTHER ANTIHISTAMINES FOR SYSTEMIC USE	-0.947212	FALSE	19.5073
TG(18:1_30:0)	S01	Triglycerides	OPHTHALMOLOGICALS	0.295312	FALSE	19.5073
TG(18:1_30:0)	S01ED	Triglycerides	BETA BLOCKING AGENTS	1.30442	FALSE	19.5073
TG(18:1_30:0)	S01EE	Triglycerides	PROSTAGLANDIN ANALOGUES	0.173272	FALSE	19.5073
TG(18:1_30:0)	S01XA	Triglycerides	OTHER OPHTHALMOLOGICALS	-0.847664	FALSE	19.5073
TG(18:1_30:1)	A	Triglycerides	ALIMENTARY TRACT AND METABOLISM	2.29172	FALSE	19.5073
TG(18:1_30:1)	A02BA	Triglycerides	H2-RECEPTOR ANTAGONISTS	-0.0982495	FALSE	19.5073
TG(18:1_30:1)	A02BC	Triglycerides	PROTON PUMP INHIBITORS	0.315765	FALSE	19.5073
TG(18:1_30:1)	A06A	Triglycerides	DRUGS FOR CONSTIPATION	-0.545654	FALSE	19.5073
TG(18:1_30:1)	A06AA	Triglycerides	SOFTENERS, EMOLLIENTS	-0.602439	FALSE	19.5073
TG(18:1_30:1)	A06AC	Triglycerides	BULK-FORMING LAXATIVES	0.306461	FALSE	19.5073
TG(18:1_30:1)	A06AC01	Triglycerides	ISPAGHULA (PSYLLA SEEDS)	0.905337	FALSE	19.5073
TG(18:1_30:1)	A07	Triglycerides	ANTIDIARRHEALS, INTESTINAL ANTIINFLAMMATORY/ANTIINFECTIVE AGENTS	-1.14397	FALSE	19.5073
TG(18:1_30:1)	A10	Triglycerides	DRUGS USED IN DIABETES	0.0770645	FALSE	19.5073
TG(18:1_30:1)	A10BA	Triglycerides	BIGUANIDES	12.0518	FALSE	19.5073
TG(18:1_30:1)	A10BB	Triglycerides	SULFONYLUREAS	0.124224	FALSE	19.5073
TG(18:1_30:1)	A11	Triglycerides	VITAMINS	0.069573	FALSE	19.5073
TG(18:1_30:1)	A11B	Triglycerides	MULTIVITAMINS, PLAIN	-0.245019	FALSE	19.5073
TG(18:1_30:1)	A11G	Triglycerides	ASCORBIC ACID (VITAMIN C), INCL. COMBINATIONS	2.64363	FALSE	19.5073
TG(18:1_30:1)	A12	Triglycerides	MINERALS	0.541943	FALSE	19.5073
TG(18:1_30:1)	A12BA	Triglycerides	POTASSIUM	1.59027	FALSE	19.5073
TG(18:1_30:1)	A12CB	Triglycerides	ZINC	9.17567	FALSE	19.5073
TG(18:1_30:1)	A12CE	Triglycerides	SELENIUM	-0.196891	FALSE	19.5073
TG(18:1_30:1)	B01AA	Triglycerides	VITAMIN K ANTAGONISTS	11.3373	FALSE	19.5073
TG(18:1_30:1)	B01AC	Triglycerides	PLATELET AGGREGATION INHIBITORS EXCL. HEPARIN	-0.822692	FALSE	19.5073
TG(18:1_30:1)	B03A	Triglycerides	IRON PREPARATIONS	-0.227058	FALSE	19.5073
TG(18:1_30:1)	B03BA	Triglycerides	VITAMIN B12 (CYANOCOBALAMIN AND ANALOGUES)	-0.428151	FALSE	19.5073
TG(18:1_30:1)	B03BB	Triglycerides	FOLIC ACID AND DERIVATIVES	-0.189708	FALSE	19.5073
TG(18:1_30:1)	C	Triglycerides	CARDIOVASCULAR SYSTEM	-1.8461	FALSE	19.5073
TG(18:1_30:1)	C01	Triglycerides	CARDIAC THERAPY	1.83318	FALSE	19.5073
TG(18:1_30:1)	C01DA	Triglycerides	ORGANIC NITRATES	-0.315255	FALSE	19.5073
TG(18:1_30:1)	C01EB	Triglycerides	OTHER CARDIAC PREPARATIONS	0.932242	FALSE	19.5073
TG(18:1_30:1)	C02	Triglycerides	ANTIHYPERTENSIVES	0.012763	FALSE	19.5073
TG(18:1_30:1)	C03	Triglycerides	DIURETICS	-0.893099	FALSE	19.5073
TG(18:1_30:1)	C03AA	Triglycerides	THIAZIDES, PLAIN	8.78444	FALSE	19.5073
TG(18:1_30:1)	C03CA	Triglycerides	SULFONAMIDES, PLAIN	-0.947068	FALSE	19.5073
TG(18:1_30:1)	C03EA	Triglycerides	LOW-CEILING DIURETICS AND POTASSIUM-SPARING AGENTS	1.51561	FALSE	19.5073
TG(18:1_30:1)	C07A	Triglycerides	BETA BLOCKING AGENTS	0.690396	FALSE	19.5073
TG(18:1_30:1)	C07AB	Triglycerides	BETA BLOCKING AGENTS, SELECTIVE	1.33183	FALSE	19.5073
TG(18:1_30:1)	C08CA	Triglycerides	DIHYDROPYRIDINE DERIVATIVES	0.729885	FALSE	19.5073
TG(18:1_30:1)	C08D	Triglycerides	SELECTIVE CALCIUM CHANNEL BLOCKERS WITH DIRECT CARDIAC EFFECTS	-0.902831	FALSE	19.5073
TG(18:1_30:1)	C09AA	Triglycerides	ACE INHIBITORS, PLAIN	0.436547	FALSE	19.5073
TG(18:1_30:1)	C09B	Triglycerides	ACE INHIBITORS, COMBINATIONS	-0.711177	FALSE	19.5073
TG(18:1_30:1)	C09CA	Triglycerides	ANGIOTENSIN II RECEPTOR BLOCKERS (ARBS), PLAIN	1.22303	FALSE	19.5073
TG(18:1_30:1)	C10AA	Triglycerides	HMG COA REDUCTASE INHIBITORS	6.29764	FALSE	19.5073
TG(18:1_30:1)	C10AB	Triglycerides	FIBRATES	10.1326	FALSE	19.5073
TG(18:1_30:1)	C10AD	Triglycerides	NICOTINIC ACID AND DERIVATIVES	-1.14371	FALSE	19.5073
TG(18:1_30:1)	C10AX	Triglycerides	OTHER LIPID MODIFYING AGENTS	1.98	FALSE	19.5073
TG(18:1_30:1)	C10AX06	Triglycerides	OMEGA-3-TRIGLYCERIDES INCL. OTHER ESTERS AND ACIDS	1.56314	FALSE	19.5073
TG(18:1_30:1)	C10BA02	Triglycerides	SIMVASTATIN AND EZETIMIBE	-0.184575	FALSE	19.5073
TG(18:1_30:1)	D	Triglycerides	DERMATOLOGICALS	0.796256	FALSE	19.5073
TG(18:1_30:1)	D07A	Triglycerides	CORTICOSTEROIDS, PLAIN	7.11255	FALSE	19.5073
TG(18:1_30:1)	G03	Triglycerides	SEX HORMONES AND MODULATORS OF THE GENITAL SYSTEM	-0.0684805	FALSE	19.5073
TG(18:1_30:1)	G03BA	Triglycerides	3-OXOANDROSTEN (4) DERIVATIVES	-1.07086	FALSE	19.5073
TG(18:1_30:1)	G03C	Triglycerides	ESTROGENS	-1.38538	FALSE	19.5073
TG(18:1_30:1)	G03CA	Triglycerides	NATURAL AND SEMISYNTHETIC ESTROGENS, PLAIN	-1.01462	FALSE	19.5073
TG(18:1_30:1)	G03DA	Triglycerides	PREGNEN (4) DERIVATIVES	-0.226397	FALSE	19.5073
TG(18:1_30:1)	G04BD	Triglycerides	DRUGS FOR URINARY FREQUENCY AND INCONTINENCE	-1.39277	FALSE	19.5073
TG(18:1_30:1)	G04BE	Triglycerides	DRUGS USED IN ERECTILE DYSFUNCTION	-0.128616	FALSE	19.5073
TG(18:1_30:1)	G04CA	Triglycerides	ALPHA-ADRENORECEPTOR ANTAGONISTS	1.40476	FALSE	19.5073
TG(18:1_30:1)	G04CB	Triglycerides	TESTOSTERONE-5-ALPHA REDUCTASE INHIBITORS	0.874796	FALSE	19.5073
TG(18:1_30:1)	G04CX02	Triglycerides	SABALIS SERRULATAE FRUCTUS	-0.773215	FALSE	19.5073
TG(18:1_30:1)	H	Triglycerides	SYSTEMIC HORMONAL PREPARATIONS, EXCL. SEX HORMONES AND INSULINS	12.1563	FALSE	19.5073
TG(18:1_30:1)	H03AA	Triglycerides	THYROID HORMONES	1.0849	FALSE	19.5073
TG(18:1_30:1)	J01	Triglycerides	ANTIBACTERIALS FOR SYSTEMIC USE	7.06898	FALSE	19.5073
TG(18:1_30:1)	L	Triglycerides	ANTINEOPLASTIC AND IMMUNOMODULATING AGENTS	-0.942389	FALSE	19.5073
TG(18:1_30:1)	M	Triglycerides	MUSCULO-SKELETAL SYSTEM	-0.276776	FALSE	19.5073
TG(18:1_30:1)	M01AB	Triglycerides	ACETIC ACID DERIVATIVES AND RELATED SUBSTANCES	-0.451546	FALSE	19.5073
TG(18:1_30:1)	M01AC	Triglycerides	OXICAMS	-0.0192171	FALSE	19.5073
TG(18:1_30:1)	M01AE	Triglycerides	PROPIONIC ACID DERIVATIVES	0.371895	FALSE	19.5073
TG(18:1_30:1)	M01AE01	Triglycerides	IBUPROFEN	-2.18422	FALSE	19.5073
TG(18:1_30:1)	M01AH	Triglycerides	COXIBS	-0.0948033	FALSE	19.5073
TG(18:1_30:1)	M01AX	Triglycerides	OTHER ANTIINFLAMMATORY AND ANTIRHEUMATIC AGENTS, NON-STEROIDS	0.262515	FALSE	19.5073
TG(18:1_30:1)	M04A	Triglycerides	ANTIGOUT PREPARATIONS	4.88359	FALSE	19.5073
TG(18:1_30:1)	M05BA	Triglycerides	BISPHOSPHONATES	0.471097	FALSE	19.5073
TG(18:1_30:1)	N	Triglycerides	NERVOUS SYSTEM	0.277131	FALSE	19.5073
TG(18:1_30:1)	N02	Triglycerides	ANALGESICS	0.992388	FALSE	19.5073
TG(18:1_30:1)	N02BA	Triglycerides	SALICYLIC ACID AND DERIVATIVES	0.523071	FALSE	19.5073
TG(18:1_30:1)	N02BE	Triglycerides	ANILIDES	0.50808	FALSE	19.5073
TG(18:1_30:1)	N03AX	Triglycerides	OTHER ANTIEPILEPTICS	-0.395503	FALSE	19.5073
TG(18:1_30:1)	N05BA	Triglycerides	BENZODIAZEPINE DERIVATIVES	0.0663205	FALSE	19.5073
TG(18:1_30:1)	N05CF	Triglycerides	BENZODIAZEPINE RELATED DRUGS	-0.389531	FALSE	19.5073
TG(18:1_30:1)	N05CH	Triglycerides	MELATONIN RECEPTOR AGONISTS	-0.531917	FALSE	19.5073
TG(18:1_30:1)	N06	Triglycerides	PSYCHOANALEPTICS	-0.664212	FALSE	19.5073
TG(18:1_30:1)	N06AB	Triglycerides	SELECTIVE SEROTONIN REUPTAKE INHIBITORS	1.67174	FALSE	19.5073
TG(18:1_30:1)	N06AX	Triglycerides	OTHER ANTIDEPRESSANTS	-0.379817	FALSE	19.5073
TG(18:1_30:1)	R	Triglycerides	RESPIRATORY SYSTEM	-0.749167	FALSE	19.5073
TG(18:1_30:1)	R01	Triglycerides	NASAL PREPARATIONS	-0.556594	FALSE	19.5073
TG(18:1_30:1)	R01AD	Triglycerides	CORTICOSTEROIDS	1.3011	FALSE	19.5073
TG(18:1_30:1)	R03A	Triglycerides	ADRENERGICS, INHALANTS	0.154177	FALSE	19.5073
TG(18:1_30:1)	R03CC	Triglycerides	SELECTIVE BETA-2-ADRENORECEPTOR AGONISTS	-0.133978	FALSE	19.5073
TG(18:1_30:1)	R03DC	Triglycerides	LEUKOTRIENE RECEPTOR ANTAGONISTS	0.407886	FALSE	19.5073
TG(18:1_30:1)	R06A	Triglycerides	ANTIHISTAMINES FOR SYSTEMIC USE	9.92418	FALSE	19.5073
TG(18:1_30:1)	R06AE	Triglycerides	PIPERAZINE DERIVATIVES	-0.328416	FALSE	19.5073
TG(18:1_30:1)	R06AX	Triglycerides	OTHER ANTIHISTAMINES FOR SYSTEMIC USE	-0.967134	FALSE	19.5073
TG(18:1_30:1)	S01	Triglycerides	OPHTHALMOLOGICALS	0.522242	FALSE	19.5073
TG(18:1_30:1)	S01ED	Triglycerides	BETA BLOCKING AGENTS	1.0819	FALSE	19.5073
TG(18:1_30:1)	S01EE	Triglycerides	PROSTAGLANDIN ANALOGUES	0.419885	FALSE	19.5073
TG(18:1_30:1)	S01XA	Triglycerides	OTHER OPHTHALMOLOGICALS	-1.23619	FALSE	19.5073
TG(18:1_30:2)	A	Triglycerides	ALIMENTARY TRACT AND METABOLISM	1.22247	FALSE	19.5073
TG(18:1_30:2)	A02BA	Triglycerides	H2-RECEPTOR ANTAGONISTS	-0.437456	FALSE	19.5073
TG(18:1_30:2)	A02BC	Triglycerides	PROTON PUMP INHIBITORS	0.240762	FALSE	19.5073
TG(18:1_30:2)	A06A	Triglycerides	DRUGS FOR CONSTIPATION	-0.468552	FALSE	19.5073
TG(18:1_30:2)	A06AA	Triglycerides	SOFTENERS, EMOLLIENTS	-1.33965	FALSE	19.5073
TG(18:1_30:2)	A06AC	Triglycerides	BULK-FORMING LAXATIVES	1.50057	FALSE	19.5073
TG(18:1_30:2)	A06AC01	Triglycerides	ISPAGHULA (PSYLLA SEEDS)	0.761719	FALSE	19.5073
TG(18:1_30:2)	A07	Triglycerides	ANTIDIARRHEALS, INTESTINAL ANTIINFLAMMATORY/ANTIINFECTIVE AGENTS	-0.141087	FALSE	19.5073
TG(18:1_30:2)	A10	Triglycerides	DRUGS USED IN DIABETES	-0.345143	FALSE	19.5073
TG(18:1_30:2)	A10BA	Triglycerides	BIGUANIDES	10.2639	FALSE	19.5073
TG(18:1_30:2)	A10BB	Triglycerides	SULFONYLUREAS	0.240169	FALSE	19.5073
TG(18:1_30:2)	A11	Triglycerides	VITAMINS	-1.35065	FALSE	19.5073
TG(18:1_30:2)	A11B	Triglycerides	MULTIVITAMINS, PLAIN	0.745551	FALSE	19.5073
TG(18:1_30:2)	A11G	Triglycerides	ASCORBIC ACID (VITAMIN C), INCL. COMBINATIONS	1.89564	FALSE	19.5073
TG(18:1_30:2)	A12	Triglycerides	MINERALS	0.557804	FALSE	19.5073
TG(18:1_30:2)	A12BA	Triglycerides	POTASSIUM	1.85162	FALSE	19.5073
TG(18:1_30:2)	A12CB	Triglycerides	ZINC	9.01591	FALSE	19.5073
TG(18:1_30:2)	A12CE	Triglycerides	SELENIUM	-0.390173	FALSE	19.5073
TG(18:1_30:2)	B01AA	Triglycerides	VITAMIN K ANTAGONISTS	1.23554	FALSE	19.5073
TG(18:1_30:2)	B01AC	Triglycerides	PLATELET AGGREGATION INHIBITORS EXCL. HEPARIN	-0.188287	FALSE	19.5073
TG(18:1_30:2)	B03A	Triglycerides	IRON PREPARATIONS	0.27771	FALSE	19.5073
TG(18:1_30:2)	B03BA	Triglycerides	VITAMIN B12 (CYANOCOBALAMIN AND ANALOGUES)	-0.372458	FALSE	19.5073
TG(18:1_30:2)	B03BB	Triglycerides	FOLIC ACID AND DERIVATIVES	0.351317	FALSE	19.5073
TG(18:1_30:2)	C	Triglycerides	CARDIOVASCULAR SYSTEM	-1.00733	FALSE	19.5073
TG(18:1_30:2)	C01	Triglycerides	CARDIAC THERAPY	3.68818	FALSE	19.5073
TG(18:1_30:2)	C01DA	Triglycerides	ORGANIC NITRATES	0.425961	FALSE	19.5073
TG(18:1_30:2)	C01EB	Triglycerides	OTHER CARDIAC PREPARATIONS	0.162314	FALSE	19.5073
TG(18:1_30:2)	C02	Triglycerides	ANTIHYPERTENSIVES	-0.245487	FALSE	19.5073
TG(18:1_30:2)	C03	Triglycerides	DIURETICS	-1.29884	FALSE	19.5073
TG(18:1_30:2)	C03AA	Triglycerides	THIAZIDES, PLAIN	3.18753	FALSE	19.5073
TG(18:1_30:2)	C03CA	Triglycerides	SULFONAMIDES, PLAIN	-0.772489	FALSE	19.5073
TG(18:1_30:2)	C03EA	Triglycerides	LOW-CEILING DIURETICS AND POTASSIUM-SPARING AGENTS	1.6766	FALSE	19.5073
TG(18:1_30:2)	C07A	Triglycerides	BETA BLOCKING AGENTS	-0.193514	FALSE	19.5073
TG(18:1_30:2)	C07AB	Triglycerides	BETA BLOCKING AGENTS, SELECTIVE	2.80297	FALSE	19.5073
TG(18:1_30:2)	C08CA	Triglycerides	DIHYDROPYRIDINE DERIVATIVES	-0.684204	FALSE	19.5073
TG(18:1_30:2)	C08D	Triglycerides	SELECTIVE CALCIUM CHANNEL BLOCKERS WITH DIRECT CARDIAC EFFECTS	-0.53162	FALSE	19.5073
TG(18:1_30:2)	C09AA	Triglycerides	ACE INHIBITORS, PLAIN	1.69075	FALSE	19.5073
TG(18:1_30:2)	C09B	Triglycerides	ACE INHIBITORS, COMBINATIONS	-0.870926	FALSE	19.5073
TG(18:1_30:2)	C09CA	Triglycerides	ANGIOTENSIN II RECEPTOR BLOCKERS (ARBS), PLAIN	0.854009	FALSE	19.5073
TG(18:1_30:2)	C10AA	Triglycerides	HMG COA REDUCTASE INHIBITORS	1.30528	FALSE	19.5073
TG(18:1_30:2)	C10AB	Triglycerides	FIBRATES	0.130718	FALSE	19.5073
TG(18:1_30:2)	C10AD	Triglycerides	NICOTINIC ACID AND DERIVATIVES	-0.810665	FALSE	19.5073
TG(18:1_30:2)	C10AX	Triglycerides	OTHER LIPID MODIFYING AGENTS	9.88056	FALSE	19.5073
TG(18:1_30:2)	C10AX06	Triglycerides	OMEGA-3-TRIGLYCERIDES INCL. OTHER ESTERS AND ACIDS	0.381452	FALSE	19.5073
TG(18:1_30:2)	C10BA02	Triglycerides	SIMVASTATIN AND EZETIMIBE	0.0449397	FALSE	19.5073
TG(18:1_30:2)	D	Triglycerides	DERMATOLOGICALS	0.354002	FALSE	19.5073
TG(18:1_30:2)	D07A	Triglycerides	CORTICOSTEROIDS, PLAIN	6.89692	FALSE	19.5073
TG(18:1_30:2)	G03	Triglycerides	SEX HORMONES AND MODULATORS OF THE GENITAL SYSTEM	-0.374136	FALSE	19.5073
TG(18:1_30:2)	G03BA	Triglycerides	3-OXOANDROSTEN (4) DERIVATIVES	-0.60555	FALSE	19.5073
TG(18:1_30:2)	G03C	Triglycerides	ESTROGENS	0.414966	FALSE	19.5073
TG(18:1_30:2)	G03CA	Triglycerides	NATURAL AND SEMISYNTHETIC ESTROGENS, PLAIN	-1.17224	FALSE	19.5073
TG(18:1_30:2)	G03DA	Triglycerides	PREGNEN (4) DERIVATIVES	-0.764342	FALSE	19.5073
TG(18:1_30:2)	G04BD	Triglycerides	DRUGS FOR URINARY FREQUENCY AND INCONTINENCE	-1.20297	FALSE	19.5073
TG(18:1_30:2)	G04BE	Triglycerides	DRUGS USED IN ERECTILE DYSFUNCTION	0.040992	FALSE	19.5073
TG(18:1_30:2)	G04CA	Triglycerides	ALPHA-ADRENORECEPTOR ANTAGONISTS	0.219125	FALSE	19.5073
TG(18:1_30:2)	G04CB	Triglycerides	TESTOSTERONE-5-ALPHA REDUCTASE INHIBITORS	0.328862	FALSE	19.5073
TG(18:1_30:2)	G04CX02	Triglycerides	SABALIS SERRULATAE FRUCTUS	-0.979475	FALSE	19.5073
TG(18:1_30:2)	H	Triglycerides	SYSTEMIC HORMONAL PREPARATIONS, EXCL. SEX HORMONES AND INSULINS	1.63494	FALSE	19.5073
TG(18:1_30:2)	H03AA	Triglycerides	THYROID HORMONES	-0.0150732	FALSE	19.5073
TG(18:1_30:2)	J01	Triglycerides	ANTIBACTERIALS FOR SYSTEMIC USE	15.5463	FALSE	19.5073
TG(18:1_30:2)	L	Triglycerides	ANTINEOPLASTIC AND IMMUNOMODULATING AGENTS	-0.694555	FALSE	19.5073
TG(18:1_30:2)	M	Triglycerides	MUSCULO-SKELETAL SYSTEM	0.11148	FALSE	19.5073
TG(18:1_30:2)	M01AB	Triglycerides	ACETIC ACID DERIVATIVES AND RELATED SUBSTANCES	-0.113642	FALSE	19.5073
TG(18:1_30:2)	M01AC	Triglycerides	OXICAMS	-0.378539	FALSE	19.5073
TG(18:1_30:2)	M01AE	Triglycerides	PROPIONIC ACID DERIVATIVES	0.987515	FALSE	19.5073
TG(18:1_30:2)	M01AE01	Triglycerides	IBUPROFEN	-1.53258	FALSE	19.5073
TG(18:1_30:2)	M01AH	Triglycerides	COXIBS	-0.00164317	FALSE	19.5073
TG(18:1_30:2)	M01AX	Triglycerides	OTHER ANTIINFLAMMATORY AND ANTIRHEUMATIC AGENTS, NON-STEROIDS	1.20146	FALSE	19.5073
TG(18:1_30:2)	M04A	Triglycerides	ANTIGOUT PREPARATIONS	0.777527	FALSE	19.5073
TG(18:1_30:2)	M05BA	Triglycerides	BISPHOSPHONATES	1.05886	FALSE	19.5073
TG(18:1_30:2)	N	Triglycerides	NERVOUS SYSTEM	0.308979	FALSE	19.5073
TG(18:1_30:2)	N02	Triglycerides	ANALGESICS	0.375011	FALSE	19.5073
TG(18:1_30:2)	N02BA	Triglycerides	SALICYLIC ACID AND DERIVATIVES	-0.00621854	FALSE	19.5073
TG(18:1_30:2)	N02BE	Triglycerides	ANILIDES	1.52683	FALSE	19.5073
TG(18:1_30:2)	N03AX	Triglycerides	OTHER ANTIEPILEPTICS	-0.410354	FALSE	19.5073
TG(18:1_30:2)	N05BA	Triglycerides	BENZODIAZEPINE DERIVATIVES	-0.675207	FALSE	19.5073
TG(18:1_30:2)	N05CF	Triglycerides	BENZODIAZEPINE RELATED DRUGS	-0.460443	FALSE	19.5073
TG(18:1_30:2)	N05CH	Triglycerides	MELATONIN RECEPTOR AGONISTS	-0.206648	FALSE	19.5073
TG(18:1_30:2)	N06	Triglycerides	PSYCHOANALEPTICS	-0.117689	FALSE	19.5073
TG(18:1_30:2)	N06AB	Triglycerides	SELECTIVE SEROTONIN REUPTAKE INHIBITORS	17.3597	FALSE	19.5073
TG(18:1_30:2)	N06AX	Triglycerides	OTHER ANTIDEPRESSANTS	0.122044	FALSE	19.5073
TG(18:1_30:2)	R	Triglycerides	RESPIRATORY SYSTEM	-0.651239	FALSE	19.5073
TG(18:1_30:2)	R01	Triglycerides	NASAL PREPARATIONS	-0.418072	FALSE	19.5073
TG(18:1_30:2)	R01AD	Triglycerides	CORTICOSTEROIDS	0.964033	FALSE	19.5073
TG(18:1_30:2)	R03A	Triglycerides	ADRENERGICS, INHALANTS	-0.74465	FALSE	19.5073
TG(18:1_30:2)	R03CC	Triglycerides	SELECTIVE BETA-2-ADRENORECEPTOR AGONISTS	-0.0151729	FALSE	19.5073
TG(18:1_30:2)	R03DC	Triglycerides	LEUKOTRIENE RECEPTOR ANTAGONISTS	-0.333267	FALSE	19.5073
TG(18:1_30:2)	R06A	Triglycerides	ANTIHISTAMINES FOR SYSTEMIC USE	2.29762	FALSE	19.5073
TG(18:1_30:2)	R06AE	Triglycerides	PIPERAZINE DERIVATIVES	0.339398	FALSE	19.5073
TG(18:1_30:2)	R06AX	Triglycerides	OTHER ANTIHISTAMINES FOR SYSTEMIC USE	-0.814992	FALSE	19.5073
TG(18:1_30:2)	S01	Triglycerides	OPHTHALMOLOGICALS	0.980867	FALSE	19.5073
TG(18:1_30:2)	S01ED	Triglycerides	BETA BLOCKING AGENTS	-0.238935	FALSE	19.5073
TG(18:1_30:2)	S01EE	Triglycerides	PROSTAGLANDIN ANALOGUES	-0.0689174	FALSE	19.5073
TG(18:1_30:2)	S01XA	Triglycerides	OTHER OPHTHALMOLOGICALS	-0.577021	FALSE	19.5073
TG(18:1_31:0)	A	Triglycerides	ALIMENTARY TRACT AND METABOLISM	0.576886	FALSE	19.5073
TG(18:1_31:0)	A02BA	Triglycerides	H2-RECEPTOR ANTAGONISTS	-0.430299	FALSE	19.5073
TG(18:1_31:0)	A02BC	Triglycerides	PROTON PUMP INHIBITORS	2.21122	FALSE	19.5073
TG(18:1_31:0)	A06A	Triglycerides	DRUGS FOR CONSTIPATION	0.732229	FALSE	19.5073
TG(18:1_31:0)	A06AA	Triglycerides	SOFTENERS, EMOLLIENTS	0.0679465	FALSE	19.5073
TG(18:1_31:0)	A06AC	Triglycerides	BULK-FORMING LAXATIVES	0.313953	FALSE	19.5073
TG(18:1_31:0)	A06AC01	Triglycerides	ISPAGHULA (PSYLLA SEEDS)	1.30247	FALSE	19.5073
TG(18:1_31:0)	A07	Triglycerides	ANTIDIARRHEALS, INTESTINAL ANTIINFLAMMATORY/ANTIINFECTIVE AGENTS	-0.142085	FALSE	19.5073
TG(18:1_31:0)	A10	Triglycerides	DRUGS USED IN DIABETES	-0.225873	FALSE	19.5073
TG(18:1_31:0)	A10BA	Triglycerides	BIGUANIDES	14.5954	FALSE	19.5073
TG(18:1_31:0)	A10BB	Triglycerides	SULFONYLUREAS	0.43089	FALSE	19.5073
TG(18:1_31:0)	A11	Triglycerides	VITAMINS	-0.756824	FALSE	19.5073
TG(18:1_31:0)	A11B	Triglycerides	MULTIVITAMINS, PLAIN	0.224349	FALSE	19.5073
TG(18:1_31:0)	A11G	Triglycerides	ASCORBIC ACID (VITAMIN C), INCL. COMBINATIONS	11.9572	FALSE	19.5073
TG(18:1_31:0)	A12	Triglycerides	MINERALS	0.50756	FALSE	19.5073
TG(18:1_31:0)	A12BA	Triglycerides	POTASSIUM	1.65411	FALSE	19.5073
TG(18:1_31:0)	A12CB	Triglycerides	ZINC	1.13948	FALSE	19.5073
TG(18:1_31:0)	A12CE	Triglycerides	SELENIUM	-0.658381	FALSE	19.5073
TG(18:1_31:0)	B01AA	Triglycerides	VITAMIN K ANTAGONISTS	11.3607	FALSE	19.5073
TG(18:1_31:0)	B01AC	Triglycerides	PLATELET AGGREGATION INHIBITORS EXCL. HEPARIN	-0.442177	FALSE	19.5073
TG(18:1_31:0)	B03A	Triglycerides	IRON PREPARATIONS	-0.984437	FALSE	19.5073
TG(18:1_31:0)	B03BA	Triglycerides	VITAMIN B12 (CYANOCOBALAMIN AND ANALOGUES)	-1.00393	FALSE	19.5073
TG(18:1_31:0)	B03BB	Triglycerides	FOLIC ACID AND DERIVATIVES	-1.02817	FALSE	19.5073
TG(18:1_31:0)	C	Triglycerides	CARDIOVASCULAR SYSTEM	-0.924538	FALSE	19.5073
TG(18:1_31:0)	C01	Triglycerides	CARDIAC THERAPY	7.03191	FALSE	19.5073
TG(18:1_31:0)	C01DA	Triglycerides	ORGANIC NITRATES	-0.927036	FALSE	19.5073
TG(18:1_31:0)	C01EB	Triglycerides	OTHER CARDIAC PREPARATIONS	0.0531757	FALSE	19.5073
TG(18:1_31:0)	C02	Triglycerides	ANTIHYPERTENSIVES	-0.129893	FALSE	19.5073
TG(18:1_31:0)	C03	Triglycerides	DIURETICS	-1.23923	FALSE	19.5073
TG(18:1_31:0)	C03AA	Triglycerides	THIAZIDES, PLAIN	13.5173	FALSE	19.5073
TG(18:1_31:0)	C03CA	Triglycerides	SULFONAMIDES, PLAIN	1.32661	FALSE	19.5073
TG(18:1_31:0)	C03EA	Triglycerides	LOW-CEILING DIURETICS AND POTASSIUM-SPARING AGENTS	0.851207	FALSE	19.5073
TG(18:1_31:0)	C07A	Triglycerides	BETA BLOCKING AGENTS	1.72023	FALSE	19.5073
TG(18:1_31:0)	C07AB	Triglycerides	BETA BLOCKING AGENTS, SELECTIVE	0.555656	FALSE	19.5073
TG(18:1_31:0)	C08CA	Triglycerides	DIHYDROPYRIDINE DERIVATIVES	1.0012	FALSE	19.5073
TG(18:1_31:0)	C08D	Triglycerides	SELECTIVE CALCIUM CHANNEL BLOCKERS WITH DIRECT CARDIAC EFFECTS	-0.337085	FALSE	19.5073
TG(18:1_31:0)	C09AA	Triglycerides	ACE INHIBITORS, PLAIN	0.445448	FALSE	19.5073
TG(18:1_31:0)	C09B	Triglycerides	ACE INHIBITORS, COMBINATIONS	-0.159295	FALSE	19.5073
TG(18:1_31:0)	C09CA	Triglycerides	ANGIOTENSIN II RECEPTOR BLOCKERS (ARBS), PLAIN	1.35833	FALSE	19.5073
TG(18:1_31:0)	C10AA	Triglycerides	HMG COA REDUCTASE INHIBITORS	0.610462	FALSE	19.5073
TG(18:1_31:0)	C10AB	Triglycerides	FIBRATES	16.5875	FALSE	19.5073
TG(18:1_31:0)	C10AD	Triglycerides	NICOTINIC ACID AND DERIVATIVES	-0.971106	FALSE	19.5073
TG(18:1_31:0)	C10AX	Triglycerides	OTHER LIPID MODIFYING AGENTS	0.829212	FALSE	19.5073
TG(18:1_31:0)	C10AX06	Triglycerides	OMEGA-3-TRIGLYCERIDES INCL. OTHER ESTERS AND ACIDS	0.112796	FALSE	19.5073
TG(18:1_31:0)	C10BA02	Triglycerides	SIMVASTATIN AND EZETIMIBE	0.977153	FALSE	19.5073
TG(18:1_31:0)	D	Triglycerides	DERMATOLOGICALS	0.575809	FALSE	19.5073
TG(18:1_31:0)	D07A	Triglycerides	CORTICOSTEROIDS, PLAIN	1.91495	FALSE	19.5073
TG(18:1_31:0)	G03	Triglycerides	SEX HORMONES AND MODULATORS OF THE GENITAL SYSTEM	-1.01142	FALSE	19.5073
TG(18:1_31:0)	G03BA	Triglycerides	3-OXOANDROSTEN (4) DERIVATIVES	-0.740112	FALSE	19.5073
TG(18:1_31:0)	G03C	Triglycerides	ESTROGENS	-0.850329	FALSE	19.5073
TG(18:1_31:0)	G03CA	Triglycerides	NATURAL AND SEMISYNTHETIC ESTROGENS, PLAIN	-0.0846003	FALSE	19.5073
TG(18:1_31:0)	G03DA	Triglycerides	PREGNEN (4) DERIVATIVES	5.6195	FALSE	19.5073
TG(18:1_31:0)	G04BD	Triglycerides	DRUGS FOR URINARY FREQUENCY AND INCONTINENCE	-0.260269	FALSE	19.5073
TG(18:1_31:0)	G04BE	Triglycerides	DRUGS USED IN ERECTILE DYSFUNCTION	0.0848434	FALSE	19.5073
TG(18:1_31:0)	G04CA	Triglycerides	ALPHA-ADRENORECEPTOR ANTAGONISTS	1.51977	FALSE	19.5073
TG(18:1_31:0)	G04CB	Triglycerides	TESTOSTERONE-5-ALPHA REDUCTASE INHIBITORS	1.48002	FALSE	19.5073
TG(18:1_31:0)	G04CX02	Triglycerides	SABALIS SERRULATAE FRUCTUS	-0.132809	FALSE	19.5073
TG(18:1_31:0)	H	Triglycerides	SYSTEMIC HORMONAL PREPARATIONS, EXCL. SEX HORMONES AND INSULINS	1.28776	FALSE	19.5073
TG(18:1_31:0)	H03AA	Triglycerides	THYROID HORMONES	0.765914	FALSE	19.5073
TG(18:1_31:0)	J01	Triglycerides	ANTIBACTERIALS FOR SYSTEMIC USE	1.38546	FALSE	19.5073
TG(18:1_31:0)	L	Triglycerides	ANTINEOPLASTIC AND IMMUNOMODULATING AGENTS	-0.776764	FALSE	19.5073
TG(18:1_31:0)	M	Triglycerides	MUSCULO-SKELETAL SYSTEM	-1.03406	FALSE	19.5073
TG(18:1_31:0)	M01AB	Triglycerides	ACETIC ACID DERIVATIVES AND RELATED SUBSTANCES	0.607851	FALSE	19.5073
TG(18:1_31:0)	M01AC	Triglycerides	OXICAMS	-0.585615	FALSE	19.5073
TG(18:1_31:0)	M01AE	Triglycerides	PROPIONIC ACID DERIVATIVES	0.0306205	FALSE	19.5073
TG(18:1_31:0)	M01AE01	Triglycerides	IBUPROFEN	-1.15069	FALSE	19.5073
TG(18:1_31:0)	M01AH	Triglycerides	COXIBS	0.647773	FALSE	19.5073
TG(18:1_31:0)	M01AX	Triglycerides	OTHER ANTIINFLAMMATORY AND ANTIRHEUMATIC AGENTS, NON-STEROIDS	0.111988	FALSE	19.5073
TG(18:1_31:0)	M04A	Triglycerides	ANTIGOUT PREPARATIONS	8.11761	FALSE	19.5073
TG(18:1_31:0)	M05BA	Triglycerides	BISPHOSPHONATES	-0.404404	FALSE	19.5073
TG(18:1_31:0)	N	Triglycerides	NERVOUS SYSTEM	0.190923	FALSE	19.5073
TG(18:1_31:0)	N02	Triglycerides	ANALGESICS	0.904483	FALSE	19.5073
TG(18:1_31:0)	N02BA	Triglycerides	SALICYLIC ACID AND DERIVATIVES	1.14502	FALSE	19.5073
TG(18:1_31:0)	N02BE	Triglycerides	ANILIDES	0.77779	FALSE	19.5073
TG(18:1_31:0)	N03AX	Triglycerides	OTHER ANTIEPILEPTICS	-0.46896	FALSE	19.5073
TG(18:1_31:0)	N05BA	Triglycerides	BENZODIAZEPINE DERIVATIVES	-0.387437	FALSE	19.5073
TG(18:1_31:0)	N05CF	Triglycerides	BENZODIAZEPINE RELATED DRUGS	-1.19289	FALSE	19.5073
TG(18:1_31:0)	N05CH	Triglycerides	MELATONIN RECEPTOR AGONISTS	-0.0851578	FALSE	19.5073
TG(18:1_31:0)	N06	Triglycerides	PSYCHOANALEPTICS	-0.27329	FALSE	19.5073
TG(18:1_31:0)	N06AB	Triglycerides	SELECTIVE SEROTONIN REUPTAKE INHIBITORS	0.263019	FALSE	19.5073
TG(18:1_31:0)	N06AX	Triglycerides	OTHER ANTIDEPRESSANTS	-0.131188	FALSE	19.5073
TG(18:1_31:0)	R	Triglycerides	RESPIRATORY SYSTEM	-0.0342648	FALSE	19.5073
TG(18:1_31:0)	R01	Triglycerides	NASAL PREPARATIONS	-0.219254	FALSE	19.5073
TG(18:1_31:0)	R01AD	Triglycerides	CORTICOSTEROIDS	1.42741	FALSE	19.5073
TG(18:1_31:0)	R03A	Triglycerides	ADRENERGICS, INHALANTS	-0.172538	FALSE	19.5073
TG(18:1_31:0)	R03CC	Triglycerides	SELECTIVE BETA-2-ADRENORECEPTOR AGONISTS	-0.263519	FALSE	19.5073
TG(18:1_31:0)	R03DC	Triglycerides	LEUKOTRIENE RECEPTOR ANTAGONISTS	0.399341	FALSE	19.5073
TG(18:1_31:0)	R06A	Triglycerides	ANTIHISTAMINES FOR SYSTEMIC USE	10.7519	FALSE	19.5073
TG(18:1_31:0)	R06AE	Triglycerides	PIPERAZINE DERIVATIVES	-1.33326	FALSE	19.5073
TG(18:1_31:0)	R06AX	Triglycerides	OTHER ANTIHISTAMINES FOR SYSTEMIC USE	-0.287384	FALSE	19.5073
TG(18:1_31:0)	S01	Triglycerides	OPHTHALMOLOGICALS	-0.278762	FALSE	19.5073
TG(18:1_31:0)	S01ED	Triglycerides	BETA BLOCKING AGENTS	0.0440264	FALSE	19.5073
TG(18:1_31:0)	S01EE	Triglycerides	PROSTAGLANDIN ANALOGUES	-0.43254	FALSE	19.5073
TG(18:1_31:0)	S01XA	Triglycerides	OTHER OPHTHALMOLOGICALS	-1.31024	FALSE	19.5073
TG(18:1_32:0)	A	Triglycerides	ALIMENTARY TRACT AND METABOLISM	0.386259	FALSE	19.5073
TG(18:1_32:0)	A02BA	Triglycerides	H2-RECEPTOR ANTAGONISTS	-0.361046	FALSE	19.5073
TG(18:1_32:0)	A02BC	Triglycerides	PROTON PUMP INHIBITORS	1.43308	FALSE	19.5073
TG(18:1_32:0)	A06A	Triglycerides	DRUGS FOR CONSTIPATION	0.0183688	FALSE	19.5073
TG(18:1_32:0)	A06AA	Triglycerides	SOFTENERS, EMOLLIENTS	-0.0814189	FALSE	19.5073
TG(18:1_32:0)	A06AC	Triglycerides	BULK-FORMING LAXATIVES	0.71084	FALSE	19.5073
TG(18:1_32:0)	A06AC01	Triglycerides	ISPAGHULA (PSYLLA SEEDS)	1.21063	FALSE	19.5073
TG(18:1_32:0)	A07	Triglycerides	ANTIDIARRHEALS, INTESTINAL ANTIINFLAMMATORY/ANTIINFECTIVE AGENTS	0.448743	FALSE	19.5073
TG(18:1_32:0)	A10	Triglycerides	DRUGS USED IN DIABETES	-0.496535	FALSE	19.5073
TG(18:1_32:0)	A10BA	Triglycerides	BIGUANIDES	14.2417	FALSE	19.5073
TG(18:1_32:0)	A10BB	Triglycerides	SULFONYLUREAS	0.0187609	FALSE	19.5073
TG(18:1_32:0)	A11	Triglycerides	VITAMINS	0.281322	FALSE	19.5073
TG(18:1_32:0)	A11B	Triglycerides	MULTIVITAMINS, PLAIN	-0.586647	FALSE	19.5073
TG(18:1_32:0)	A11G	Triglycerides	ASCORBIC ACID (VITAMIN C), INCL. COMBINATIONS	12.2112	FALSE	19.5073
TG(18:1_32:0)	A12	Triglycerides	MINERALS	0.613493	FALSE	19.5073
TG(18:1_32:0)	A12BA	Triglycerides	POTASSIUM	0.380332	FALSE	19.5073
TG(18:1_32:0)	A12CB	Triglycerides	ZINC	1.36653	FALSE	19.5073
TG(18:1_32:0)	A12CE	Triglycerides	SELENIUM	-0.790895	FALSE	19.5073
TG(18:1_32:0)	B01AA	Triglycerides	VITAMIN K ANTAGONISTS	18.7045	FALSE	19.5073
TG(18:1_32:0)	B01AC	Triglycerides	PLATELET AGGREGATION INHIBITORS EXCL. HEPARIN	-0.201	FALSE	19.5073
TG(18:1_32:0)	B03A	Triglycerides	IRON PREPARATIONS	-0.973005	FALSE	19.5073
TG(18:1_32:0)	B03BA	Triglycerides	VITAMIN B12 (CYANOCOBALAMIN AND ANALOGUES)	-0.431634	FALSE	19.5073
TG(18:1_32:0)	B03BB	Triglycerides	FOLIC ACID AND DERIVATIVES	-0.86506	FALSE	19.5073
TG(18:1_32:0)	C	Triglycerides	CARDIOVASCULAR SYSTEM	-0.392485	FALSE	19.5073
TG(18:1_32:0)	C01	Triglycerides	CARDIAC THERAPY	0.968791	FALSE	19.5073
TG(18:1_32:0)	C01DA	Triglycerides	ORGANIC NITRATES	-1.52193	FALSE	19.5073
TG(18:1_32:0)	C01EB	Triglycerides	OTHER CARDIAC PREPARATIONS	0.483258	FALSE	19.5073
TG(18:1_32:0)	C02	Triglycerides	ANTIHYPERTENSIVES	-0.695578	FALSE	19.5073
TG(18:1_32:0)	C03	Triglycerides	DIURETICS	0.6433	FALSE	19.5073
TG(18:1_32:0)	C03AA	Triglycerides	THIAZIDES, PLAIN	2.63039	FALSE	19.5073
TG(18:1_32:0)	C03CA	Triglycerides	SULFONAMIDES, PLAIN	-0.706144	FALSE	19.5073
TG(18:1_32:0)	C03EA	Triglycerides	LOW-CEILING DIURETICS AND POTASSIUM-SPARING AGENTS	5.60443	FALSE	19.5073
TG(18:1_32:0)	C07A	Triglycerides	BETA BLOCKING AGENTS	0.165723	FALSE	19.5073
TG(18:1_32:0)	C07AB	Triglycerides	BETA BLOCKING AGENTS, SELECTIVE	0.210182	FALSE	19.5073
TG(18:1_32:0)	C08CA	Triglycerides	DIHYDROPYRIDINE DERIVATIVES	1.05312	FALSE	19.5073
TG(18:1_32:0)	C08D	Triglycerides	SELECTIVE CALCIUM CHANNEL BLOCKERS WITH DIRECT CARDIAC EFFECTS	0.230585	FALSE	19.5073
TG(18:1_32:0)	C09AA	Triglycerides	ACE INHIBITORS, PLAIN	0.996714	FALSE	19.5073
TG(18:1_32:0)	C09B	Triglycerides	ACE INHIBITORS, COMBINATIONS	-0.368009	FALSE	19.5073
TG(18:1_32:0)	C09CA	Triglycerides	ANGIOTENSIN II RECEPTOR BLOCKERS (ARBS), PLAIN	0.282483	FALSE	19.5073
TG(18:1_32:0)	C10AA	Triglycerides	HMG COA REDUCTASE INHIBITORS	0.611446	FALSE	19.5073
TG(18:1_32:0)	C10AB	Triglycerides	FIBRATES	27.4726	TRUE	19.5073
TG(18:1_32:0)	C10AD	Triglycerides	NICOTINIC ACID AND DERIVATIVES	-0.541469	FALSE	19.5073
TG(18:1_32:0)	C10AX	Triglycerides	OTHER LIPID MODIFYING AGENTS	0.779241	FALSE	19.5073
TG(18:1_32:0)	C10AX06	Triglycerides	OMEGA-3-TRIGLYCERIDES INCL. OTHER ESTERS AND ACIDS	-0.663142	FALSE	19.5073
TG(18:1_32:0)	C10BA02	Triglycerides	SIMVASTATIN AND EZETIMIBE	0.0441444	FALSE	19.5073
TG(18:1_32:0)	D	Triglycerides	DERMATOLOGICALS	0.873165	FALSE	19.5073
TG(18:1_32:0)	D07A	Triglycerides	CORTICOSTEROIDS, PLAIN	6.71749	FALSE	19.5073
TG(18:1_32:0)	G03	Triglycerides	SEX HORMONES AND MODULATORS OF THE GENITAL SYSTEM	-0.653293	FALSE	19.5073
TG(18:1_32:0)	G03BA	Triglycerides	3-OXOANDROSTEN (4) DERIVATIVES	-0.647748	FALSE	19.5073
TG(18:1_32:0)	G03C	Triglycerides	ESTROGENS	-0.468349	FALSE	19.5073
TG(18:1_32:0)	G03CA	Triglycerides	NATURAL AND SEMISYNTHETIC ESTROGENS, PLAIN	-1.14021	FALSE	19.5073
TG(18:1_32:0)	G03DA	Triglycerides	PREGNEN (4) DERIVATIVES	0.77287	FALSE	19.5073
TG(18:1_32:0)	G04BD	Triglycerides	DRUGS FOR URINARY FREQUENCY AND INCONTINENCE	-0.680899	FALSE	19.5073
TG(18:1_32:0)	G04BE	Triglycerides	DRUGS USED IN ERECTILE DYSFUNCTION	-0.499061	FALSE	19.5073
TG(18:1_32:0)	G04CA	Triglycerides	ALPHA-ADRENORECEPTOR ANTAGONISTS	9.48504	FALSE	19.5073
TG(18:1_32:0)	G04CB	Triglycerides	TESTOSTERONE-5-ALPHA REDUCTASE INHIBITORS	0.214801	FALSE	19.5073
TG(18:1_32:0)	G04CX02	Triglycerides	SABALIS SERRULATAE FRUCTUS	0.74174	FALSE	19.5073
TG(18:1_32:0)	H	Triglycerides	SYSTEMIC HORMONAL PREPARATIONS, EXCL. SEX HORMONES AND INSULINS	1.67836	FALSE	19.5073
TG(18:1_32:0)	H03AA	Triglycerides	THYROID HORMONES	-0.0400007	FALSE	19.5073
TG(18:1_32:0)	J01	Triglycerides	ANTIBACTERIALS FOR SYSTEMIC USE	2.89405	FALSE	19.5073
TG(18:1_32:0)	L	Triglycerides	ANTINEOPLASTIC AND IMMUNOMODULATING AGENTS	0.3083	FALSE	19.5073
TG(18:1_32:0)	M	Triglycerides	MUSCULO-SKELETAL SYSTEM	-1.01386	FALSE	19.5073
TG(18:1_32:0)	M01AB	Triglycerides	ACETIC ACID DERIVATIVES AND RELATED SUBSTANCES	0.13312	FALSE	19.5073
TG(18:1_32:0)	M01AC	Triglycerides	OXICAMS	-0.177924	FALSE	19.5073
TG(18:1_32:0)	M01AE	Triglycerides	PROPIONIC ACID DERIVATIVES	-0.467582	FALSE	19.5073
TG(18:1_32:0)	M01AE01	Triglycerides	IBUPROFEN	-0.933884	FALSE	19.5073
TG(18:1_32:0)	M01AH	Triglycerides	COXIBS	0.0979903	FALSE	19.5073
TG(18:1_32:0)	M01AX	Triglycerides	OTHER ANTIINFLAMMATORY AND ANTIRHEUMATIC AGENTS, NON-STEROIDS	-0.730496	FALSE	19.5073
TG(18:1_32:0)	M04A	Triglycerides	ANTIGOUT PREPARATIONS	3.47611	FALSE	19.5073
TG(18:1_32:0)	M05BA	Triglycerides	BISPHOSPHONATES	-0.533911	FALSE	19.5073
TG(18:1_32:0)	N	Triglycerides	NERVOUS SYSTEM	0.210154	FALSE	19.5073
TG(18:1_32:0)	N02	Triglycerides	ANALGESICS	0.753366	FALSE	19.5073
TG(18:1_32:0)	N02BA	Triglycerides	SALICYLIC ACID AND DERIVATIVES	0.771523	FALSE	19.5073
TG(18:1_32:0)	N02BE	Triglycerides	ANILIDES	0.792959	FALSE	19.5073
TG(18:1_32:0)	N03AX	Triglycerides	OTHER ANTIEPILEPTICS	0.304767	FALSE	19.5073
TG(18:1_32:0)	N05BA	Triglycerides	BENZODIAZEPINE DERIVATIVES	-1.24015	FALSE	19.5073
TG(18:1_32:0)	N05CF	Triglycerides	BENZODIAZEPINE RELATED DRUGS	-0.630121	FALSE	19.5073
TG(18:1_32:0)	N05CH	Triglycerides	MELATONIN RECEPTOR AGONISTS	1.00815	FALSE	19.5073
TG(18:1_32:0)	N06	Triglycerides	PSYCHOANALEPTICS	-1.17155	FALSE	19.5073
TG(18:1_32:0)	N06AB	Triglycerides	SELECTIVE SEROTONIN REUPTAKE INHIBITORS	-0.933301	FALSE	19.5073
TG(18:1_32:0)	N06AX	Triglycerides	OTHER ANTIDEPRESSANTS	-0.76775	FALSE	19.5073
TG(18:1_32:0)	R	Triglycerides	RESPIRATORY SYSTEM	-0.083141	FALSE	19.5073
TG(18:1_32:0)	R01	Triglycerides	NASAL PREPARATIONS	-0.0683394	FALSE	19.5073
TG(18:1_32:0)	R01AD	Triglycerides	CORTICOSTEROIDS	0.741534	FALSE	19.5073
TG(18:1_32:0)	R03A	Triglycerides	ADRENERGICS, INHALANTS	0.580472	FALSE	19.5073
TG(18:1_32:0)	R03CC	Triglycerides	SELECTIVE BETA-2-ADRENORECEPTOR AGONISTS	-0.719319	FALSE	19.5073
TG(18:1_32:0)	R03DC	Triglycerides	LEUKOTRIENE RECEPTOR ANTAGONISTS	0.259143	FALSE	19.5073
TG(18:1_32:0)	R06A	Triglycerides	ANTIHISTAMINES FOR SYSTEMIC USE	19.909	TRUE	19.5073
TG(18:1_32:0)	R06AE	Triglycerides	PIPERAZINE DERIVATIVES	-1.14995	FALSE	19.5073
TG(18:1_32:0)	R06AX	Triglycerides	OTHER ANTIHISTAMINES FOR SYSTEMIC USE	-0.867209	FALSE	19.5073
TG(18:1_32:0)	S01	Triglycerides	OPHTHALMOLOGICALS	0.200853	FALSE	19.5073
TG(18:1_32:0)	S01ED	Triglycerides	BETA BLOCKING AGENTS	-0.409207	FALSE	19.5073
TG(18:1_32:0)	S01EE	Triglycerides	PROSTAGLANDIN ANALOGUES	0.012713	FALSE	19.5073
TG(18:1_32:0)	S01XA	Triglycerides	OTHER OPHTHALMOLOGICALS	-1.39328	FALSE	19.5073
TG(18:1_32:1)	A	Triglycerides	ALIMENTARY TRACT AND METABOLISM	0.77625	FALSE	19.5073
TG(18:1_32:1)	A02BA	Triglycerides	H2-RECEPTOR ANTAGONISTS	-0.147886	FALSE	19.5073
TG(18:1_32:1)	A02BC	Triglycerides	PROTON PUMP INHIBITORS	1.04918	FALSE	19.5073
TG(18:1_32:1)	A06A	Triglycerides	DRUGS FOR CONSTIPATION	-0.23721	FALSE	19.5073
TG(18:1_32:1)	A06AA	Triglycerides	SOFTENERS, EMOLLIENTS	0.476408	FALSE	19.5073
TG(18:1_32:1)	A06AC	Triglycerides	BULK-FORMING LAXATIVES	0.190477	FALSE	19.5073
TG(18:1_32:1)	A06AC01	Triglycerides	ISPAGHULA (PSYLLA SEEDS)	1.84254	FALSE	19.5073
TG(18:1_32:1)	A07	Triglycerides	ANTIDIARRHEALS, INTESTINAL ANTIINFLAMMATORY/ANTIINFECTIVE AGENTS	0.0334221	FALSE	19.5073
TG(18:1_32:1)	A10	Triglycerides	DRUGS USED IN DIABETES	0.0612177	FALSE	19.5073
TG(18:1_32:1)	A10BA	Triglycerides	BIGUANIDES	13.4896	FALSE	19.5073
TG(18:1_32:1)	A10BB	Triglycerides	SULFONYLUREAS	0.214619	FALSE	19.5073
TG(18:1_32:1)	A11	Triglycerides	VITAMINS	-0.0478963	FALSE	19.5073
TG(18:1_32:1)	A11B	Triglycerides	MULTIVITAMINS, PLAIN	-0.560322	FALSE	19.5073
TG(18:1_32:1)	A11G	Triglycerides	ASCORBIC ACID (VITAMIN C), INCL. COMBINATIONS	7.88681	FALSE	19.5073
TG(18:1_32:1)	A12	Triglycerides	MINERALS	1.09129	FALSE	19.5073
TG(18:1_32:1)	A12BA	Triglycerides	POTASSIUM	0.277247	FALSE	19.5073
TG(18:1_32:1)	A12CB	Triglycerides	ZINC	1.59368	FALSE	19.5073
TG(18:1_32:1)	A12CE	Triglycerides	SELENIUM	0.102848	FALSE	19.5073
TG(18:1_32:1)	B01AA	Triglycerides	VITAMIN K ANTAGONISTS	6.75347	FALSE	19.5073
TG(18:1_32:1)	B01AC	Triglycerides	PLATELET AGGREGATION INHIBITORS EXCL. HEPARIN	0.016395	FALSE	19.5073
TG(18:1_32:1)	B03A	Triglycerides	IRON PREPARATIONS	-1.21721	FALSE	19.5073
TG(18:1_32:1)	B03BA	Triglycerides	VITAMIN B12 (CYANOCOBALAMIN AND ANALOGUES)	0.0104381	FALSE	19.5073
TG(18:1_32:1)	B03BB	Triglycerides	FOLIC ACID AND DERIVATIVES	0.160932	FALSE	19.5073
TG(18:1_32:1)	C	Triglycerides	CARDIOVASCULAR SYSTEM	-1.15252	FALSE	19.5073
TG(18:1_32:1)	C01	Triglycerides	CARDIAC THERAPY	8.88355	FALSE	19.5073
TG(18:1_32:1)	C01DA	Triglycerides	ORGANIC NITRATES	-0.641566	FALSE	19.5073
TG(18:1_32:1)	C01EB	Triglycerides	OTHER CARDIAC PREPARATIONS	2.04454	FALSE	19.5073
TG(18:1_32:1)	C02	Triglycerides	ANTIHYPERTENSIVES	0.174935	FALSE	19.5073
TG(18:1_32:1)	C03	Triglycerides	DIURETICS	-0.721629	FALSE	19.5073
TG(18:1_32:1)	C03AA	Triglycerides	THIAZIDES, PLAIN	16.4123	FALSE	19.5073
TG(18:1_32:1)	C03CA	Triglycerides	SULFONAMIDES, PLAIN	-0.652582	FALSE	19.5073
TG(18:1_32:1)	C03EA	Triglycerides	LOW-CEILING DIURETICS AND POTASSIUM-SPARING AGENTS	0.174766	FALSE	19.5073
TG(18:1_32:1)	C07A	Triglycerides	BETA BLOCKING AGENTS	-0.114928	FALSE	19.5073
TG(18:1_32:1)	C07AB	Triglycerides	BETA BLOCKING AGENTS, SELECTIVE	0.46239	FALSE	19.5073
TG(18:1_32:1)	C08CA	Triglycerides	DIHYDROPYRIDINE DERIVATIVES	1.08434	FALSE	19.5073
TG(18:1_32:1)	C08D	Triglycerides	SELECTIVE CALCIUM CHANNEL BLOCKERS WITH DIRECT CARDIAC EFFECTS	-0.788046	FALSE	19.5073
TG(18:1_32:1)	C09AA	Triglycerides	ACE INHIBITORS, PLAIN	1.37841	FALSE	19.5073
TG(18:1_32:1)	C09B	Triglycerides	ACE INHIBITORS, COMBINATIONS	-0.234882	FALSE	19.5073
TG(18:1_32:1)	C09CA	Triglycerides	ANGIOTENSIN II RECEPTOR BLOCKERS (ARBS), PLAIN	0.225157	FALSE	19.5073
TG(18:1_32:1)	C10AA	Triglycerides	HMG COA REDUCTASE INHIBITORS	2.0319	FALSE	19.5073
TG(18:1_32:1)	C10AB	Triglycerides	FIBRATES	19.2045	FALSE	19.5073
TG(18:1_32:1)	C10AD	Triglycerides	NICOTINIC ACID AND DERIVATIVES	0.0829155	FALSE	19.5073
TG(18:1_32:1)	C10AX	Triglycerides	OTHER LIPID MODIFYING AGENTS	2.12318	FALSE	19.5073
TG(18:1_32:1)	C10AX06	Triglycerides	OMEGA-3-TRIGLYCERIDES INCL. OTHER ESTERS AND ACIDS	-0.249702	FALSE	19.5073
TG(18:1_32:1)	C10BA02	Triglycerides	SIMVASTATIN AND EZETIMIBE	-0.403969	FALSE	19.5073
TG(18:1_32:1)	D	Triglycerides	DERMATOLOGICALS	0.971112	FALSE	19.5073
TG(18:1_32:1)	D07A	Triglycerides	CORTICOSTEROIDS, PLAIN	2.97069	FALSE	19.5073
TG(18:1_32:1)	G03	Triglycerides	SEX HORMONES AND MODULATORS OF THE GENITAL SYSTEM	0.513852	FALSE	19.5073
TG(18:1_32:1)	G03BA	Triglycerides	3-OXOANDROSTEN (4) DERIVATIVES	-0.49856	FALSE	19.5073
TG(18:1_32:1)	G03C	Triglycerides	ESTROGENS	-0.187635	FALSE	19.5073
TG(18:1_32:1)	G03CA	Triglycerides	NATURAL AND SEMISYNTHETIC ESTROGENS, PLAIN	-0.854559	FALSE	19.5073
TG(18:1_32:1)	G03DA	Triglycerides	PREGNEN (4) DERIVATIVES	-0.0778169	FALSE	19.5073
TG(18:1_32:1)	G04BD	Triglycerides	DRUGS FOR URINARY FREQUENCY AND INCONTINENCE	-1.2585	FALSE	19.5073
TG(18:1_32:1)	G04BE	Triglycerides	DRUGS USED IN ERECTILE DYSFUNCTION	-0.669226	FALSE	19.5073
TG(18:1_32:1)	G04CA	Triglycerides	ALPHA-ADRENORECEPTOR ANTAGONISTS	10.7301	FALSE	19.5073
TG(18:1_32:1)	G04CB	Triglycerides	TESTOSTERONE-5-ALPHA REDUCTASE INHIBITORS	0.306711	FALSE	19.5073
TG(18:1_32:1)	G04CX02	Triglycerides	SABALIS SERRULATAE FRUCTUS	-1.54909	FALSE	19.5073
TG(18:1_32:1)	H	Triglycerides	SYSTEMIC HORMONAL PREPARATIONS, EXCL. SEX HORMONES AND INSULINS	5.4194	FALSE	19.5073
TG(18:1_32:1)	H03AA	Triglycerides	THYROID HORMONES	0.195594	FALSE	19.5073
TG(18:1_32:1)	J01	Triglycerides	ANTIBACTERIALS FOR SYSTEMIC USE	0.741511	FALSE	19.5073
TG(18:1_32:1)	L	Triglycerides	ANTINEOPLASTIC AND IMMUNOMODULATING AGENTS	-0.425654	FALSE	19.5073
TG(18:1_32:1)	M	Triglycerides	MUSCULO-SKELETAL SYSTEM	-0.51923	FALSE	19.5073
TG(18:1_32:1)	M01AB	Triglycerides	ACETIC ACID DERIVATIVES AND RELATED SUBSTANCES	1.21832	FALSE	19.5073
TG(18:1_32:1)	M01AC	Triglycerides	OXICAMS	0.211234	FALSE	19.5073
TG(18:1_32:1)	M01AE	Triglycerides	PROPIONIC ACID DERIVATIVES	0.143409	FALSE	19.5073
TG(18:1_32:1)	M01AE01	Triglycerides	IBUPROFEN	-0.784075	FALSE	19.5073
TG(18:1_32:1)	M01AH	Triglycerides	COXIBS	0.655907	FALSE	19.5073
TG(18:1_32:1)	M01AX	Triglycerides	OTHER ANTIINFLAMMATORY AND ANTIRHEUMATIC AGENTS, NON-STEROIDS	0.0394473	FALSE	19.5073
TG(18:1_32:1)	M04A	Triglycerides	ANTIGOUT PREPARATIONS	11.2147	FALSE	19.5073
TG(18:1_32:1)	M05BA	Triglycerides	BISPHOSPHONATES	1.22778	FALSE	19.5073
TG(18:1_32:1)	N	Triglycerides	NERVOUS SYSTEM	0.108987	FALSE	19.5073
TG(18:1_32:1)	N02	Triglycerides	ANALGESICS	1.36072	FALSE	19.5073
TG(18:1_32:1)	N02BA	Triglycerides	SALICYLIC ACID AND DERIVATIVES	0.688289	FALSE	19.5073
TG(18:1_32:1)	N02BE	Triglycerides	ANILIDES	0.634881	FALSE	19.5073
TG(18:1_32:1)	N03AX	Triglycerides	OTHER ANTIEPILEPTICS	0.155015	FALSE	19.5073
TG(18:1_32:1)	N05BA	Triglycerides	BENZODIAZEPINE DERIVATIVES	-0.7415	FALSE	19.5073
TG(18:1_32:1)	N05CF	Triglycerides	BENZODIAZEPINE RELATED DRUGS	-0.465258	FALSE	19.5073
TG(18:1_32:1)	N05CH	Triglycerides	MELATONIN RECEPTOR AGONISTS	-0.238199	FALSE	19.5073
TG(18:1_32:1)	N06	Triglycerides	PSYCHOANALEPTICS	-0.919889	FALSE	19.5073
TG(18:1_32:1)	N06AB	Triglycerides	SELECTIVE SEROTONIN REUPTAKE INHIBITORS	-0.143419	FALSE	19.5073
TG(18:1_32:1)	N06AX	Triglycerides	OTHER ANTIDEPRESSANTS	-1.17469	FALSE	19.5073
TG(18:1_32:1)	R	Triglycerides	RESPIRATORY SYSTEM	-0.864595	FALSE	19.5073
TG(18:1_32:1)	R01	Triglycerides	NASAL PREPARATIONS	-0.180288	FALSE	19.5073
TG(18:1_32:1)	R01AD	Triglycerides	CORTICOSTEROIDS	1.91659	FALSE	19.5073
TG(18:1_32:1)	R03A	Triglycerides	ADRENERGICS, INHALANTS	0.784616	FALSE	19.5073
TG(18:1_32:1)	R03CC	Triglycerides	SELECTIVE BETA-2-ADRENORECEPTOR AGONISTS	-0.426053	FALSE	19.5073
TG(18:1_32:1)	R03DC	Triglycerides	LEUKOTRIENE RECEPTOR ANTAGONISTS	0.13018	FALSE	19.5073
TG(18:1_32:1)	R06A	Triglycerides	ANTIHISTAMINES FOR SYSTEMIC USE	15.1765	FALSE	19.5073
TG(18:1_32:1)	R06AE	Triglycerides	PIPERAZINE DERIVATIVES	-0.739395	FALSE	19.5073
TG(18:1_32:1)	R06AX	Triglycerides	OTHER ANTIHISTAMINES FOR SYSTEMIC USE	-1.18125	FALSE	19.5073
TG(18:1_32:1)	S01	Triglycerides	OPHTHALMOLOGICALS	-0.568155	FALSE	19.5073
TG(18:1_32:1)	S01ED	Triglycerides	BETA BLOCKING AGENTS	-0.162831	FALSE	19.5073
TG(18:1_32:1)	S01EE	Triglycerides	PROSTAGLANDIN ANALOGUES	0.0807408	FALSE	19.5073
TG(18:1_32:1)	S01XA	Triglycerides	OTHER OPHTHALMOLOGICALS	-0.7897	FALSE	19.5073
TG(18:1_32:2)	A	Triglycerides	ALIMENTARY TRACT AND METABOLISM	1.10315	FALSE	19.5073
TG(18:1_32:2)	A02BA	Triglycerides	H2-RECEPTOR ANTAGONISTS	-0.694114	FALSE	19.5073
TG(18:1_32:2)	A02BC	Triglycerides	PROTON PUMP INHIBITORS	0.112748	FALSE	19.5073
TG(18:1_32:2)	A06A	Triglycerides	DRUGS FOR CONSTIPATION	-0.502844	FALSE	19.5073
TG(18:1_32:2)	A06AA	Triglycerides	SOFTENERS, EMOLLIENTS	-0.247502	FALSE	19.5073
TG(18:1_32:2)	A06AC	Triglycerides	BULK-FORMING LAXATIVES	0.878937	FALSE	19.5073
TG(18:1_32:2)	A06AC01	Triglycerides	ISPAGHULA (PSYLLA SEEDS)	1.84177	FALSE	19.5073
TG(18:1_32:2)	A07	Triglycerides	ANTIDIARRHEALS, INTESTINAL ANTIINFLAMMATORY/ANTIINFECTIVE AGENTS	0.431315	FALSE	19.5073
TG(18:1_32:2)	A10	Triglycerides	DRUGS USED IN DIABETES	0.820704	FALSE	19.5073
TG(18:1_32:2)	A10BA	Triglycerides	BIGUANIDES	3.78215	FALSE	19.5073
TG(18:1_32:2)	A10BB	Triglycerides	SULFONYLUREAS	-0.315097	FALSE	19.5073
TG(18:1_32:2)	A11	Triglycerides	VITAMINS	-0.357621	FALSE	19.5073
TG(18:1_32:2)	A11B	Triglycerides	MULTIVITAMINS, PLAIN	-0.227481	FALSE	19.5073
TG(18:1_32:2)	A11G	Triglycerides	ASCORBIC ACID (VITAMIN C), INCL. COMBINATIONS	0.700099	FALSE	19.5073
TG(18:1_32:2)	A12	Triglycerides	MINERALS	0.704915	FALSE	19.5073
TG(18:1_32:2)	A12BA	Triglycerides	POTASSIUM	0.491441	FALSE	19.5073
TG(18:1_32:2)	A12CB	Triglycerides	ZINC	6.67504	FALSE	19.5073
TG(18:1_32:2)	A12CE	Triglycerides	SELENIUM	0.335307	FALSE	19.5073
TG(18:1_32:2)	B01AA	Triglycerides	VITAMIN K ANTAGONISTS	-0.930339	FALSE	19.5073
TG(18:1_32:2)	B01AC	Triglycerides	PLATELET AGGREGATION INHIBITORS EXCL. HEPARIN	-0.767804	FALSE	19.5073
TG(18:1_32:2)	B03A	Triglycerides	IRON PREPARATIONS	-0.714211	FALSE	19.5073
TG(18:1_32:2)	B03BA	Triglycerides	VITAMIN B12 (CYANOCOBALAMIN AND ANALOGUES)	-0.479379	FALSE	19.5073
TG(18:1_32:2)	B03BB	Triglycerides	FOLIC ACID AND DERIVATIVES	1.29588	FALSE	19.5073
TG(18:1_32:2)	C	Triglycerides	CARDIOVASCULAR SYSTEM	-1.1097	FALSE	19.5073
TG(18:1_32:2)	C01	Triglycerides	CARDIAC THERAPY	2.3238	FALSE	19.5073
TG(18:1_32:2)	C01DA	Triglycerides	ORGANIC NITRATES	-0.0903266	FALSE	19.5073
TG(18:1_32:2)	C01EB	Triglycerides	OTHER CARDIAC PREPARATIONS	1.71223	FALSE	19.5073
TG(18:1_32:2)	C02	Triglycerides	ANTIHYPERTENSIVES	-0.602929	FALSE	19.5073
TG(18:1_32:2)	C03	Triglycerides	DIURETICS	-0.447915	FALSE	19.5073
TG(18:1_32:2)	C03AA	Triglycerides	THIAZIDES, PLAIN	12.1563	FALSE	19.5073
TG(18:1_32:2)	C03CA	Triglycerides	SULFONAMIDES, PLAIN	-0.521533	FALSE	19.5073
TG(18:1_32:2)	C03EA	Triglycerides	LOW-CEILING DIURETICS AND POTASSIUM-SPARING AGENTS	0.418707	FALSE	19.5073
TG(18:1_32:2)	C07A	Triglycerides	BETA BLOCKING AGENTS	-0.416742	FALSE	19.5073
TG(18:1_32:2)	C07AB	Triglycerides	BETA BLOCKING AGENTS, SELECTIVE	1.71064	FALSE	19.5073
TG(18:1_32:2)	C08CA	Triglycerides	DIHYDROPYRIDINE DERIVATIVES	-0.850652	FALSE	19.5073
TG(18:1_32:2)	C08D	Triglycerides	SELECTIVE CALCIUM CHANNEL BLOCKERS WITH DIRECT CARDIAC EFFECTS	-1.0462	FALSE	19.5073
TG(18:1_32:2)	C09AA	Triglycerides	ACE INHIBITORS, PLAIN	2.8049	FALSE	19.5073
TG(18:1_32:2)	C09B	Triglycerides	ACE INHIBITORS, COMBINATIONS	0.146644	FALSE	19.5073
TG(18:1_32:2)	C09CA	Triglycerides	ANGIOTENSIN II RECEPTOR BLOCKERS (ARBS), PLAIN	-0.340562	FALSE	19.5073
TG(18:1_32:2)	C10AA	Triglycerides	HMG COA REDUCTASE INHIBITORS	1.87401	FALSE	19.5073
TG(18:1_32:2)	C10AB	Triglycerides	FIBRATES	0.480572	FALSE	19.5073
TG(18:1_32:2)	C10AD	Triglycerides	NICOTINIC ACID AND DERIVATIVES	-0.637138	FALSE	19.5073
TG(18:1_32:2)	C10AX	Triglycerides	OTHER LIPID MODIFYING AGENTS	1.64242	FALSE	19.5073
TG(18:1_32:2)	C10AX06	Triglycerides	OMEGA-3-TRIGLYCERIDES INCL. OTHER ESTERS AND ACIDS	-0.508398	FALSE	19.5073
TG(18:1_32:2)	C10BA02	Triglycerides	SIMVASTATIN AND EZETIMIBE	0.00622205	FALSE	19.5073
TG(18:1_32:2)	D	Triglycerides	DERMATOLOGICALS	0.474316	FALSE	19.5073
TG(18:1_32:2)	D07A	Triglycerides	CORTICOSTEROIDS, PLAIN	2.28865	FALSE	19.5073
TG(18:1_32:2)	G03	Triglycerides	SEX HORMONES AND MODULATORS OF THE GENITAL SYSTEM	-0.499479	FALSE	19.5073
TG(18:1_32:2)	G03BA	Triglycerides	3-OXOANDROSTEN (4) DERIVATIVES	-0.978043	FALSE	19.5073
TG(18:1_32:2)	G03C	Triglycerides	ESTROGENS	-0.218983	FALSE	19.5073
TG(18:1_32:2)	G03CA	Triglycerides	NATURAL AND SEMISYNTHETIC ESTROGENS, PLAIN	-1.88021	FALSE	19.5073
TG(18:1_32:2)	G03DA	Triglycerides	PREGNEN (4) DERIVATIVES	-0.399635	FALSE	19.5073
TG(18:1_32:2)	G04BD	Triglycerides	DRUGS FOR URINARY FREQUENCY AND INCONTINENCE	-1.09716	FALSE	19.5073
TG(18:1_32:2)	G04BE	Triglycerides	DRUGS USED IN ERECTILE DYSFUNCTION	-0.915814	FALSE	19.5073
TG(18:1_32:2)	G04CA	Triglycerides	ALPHA-ADRENORECEPTOR ANTAGONISTS	1.805	FALSE	19.5073
TG(18:1_32:2)	G04CB	Triglycerides	TESTOSTERONE-5-ALPHA REDUCTASE INHIBITORS	0.197042	FALSE	19.5073
TG(18:1_32:2)	G04CX02	Triglycerides	SABALIS SERRULATAE FRUCTUS	-1.34835	FALSE	19.5073
TG(18:1_32:2)	H	Triglycerides	SYSTEMIC HORMONAL PREPARATIONS, EXCL. SEX HORMONES AND INSULINS	1.63392	FALSE	19.5073
TG(18:1_32:2)	H03AA	Triglycerides	THYROID HORMONES	-0.00697266	FALSE	19.5073
TG(18:1_32:2)	J01	Triglycerides	ANTIBACTERIALS FOR SYSTEMIC USE	2.05796	FALSE	19.5073
TG(18:1_32:2)	L	Triglycerides	ANTINEOPLASTIC AND IMMUNOMODULATING AGENTS	-0.207279	FALSE	19.5073
TG(18:1_32:2)	M	Triglycerides	MUSCULO-SKELETAL SYSTEM	1.48355	FALSE	19.5073
TG(18:1_32:2)	M01AB	Triglycerides	ACETIC ACID DERIVATIVES AND RELATED SUBSTANCES	-0.254126	FALSE	19.5073
TG(18:1_32:2)	M01AC	Triglycerides	OXICAMS	-0.45098	FALSE	19.5073
TG(18:1_32:2)	M01AE	Triglycerides	PROPIONIC ACID DERIVATIVES	0.0339661	FALSE	19.5073
TG(18:1_32:2)	M01AE01	Triglycerides	IBUPROFEN	-0.801194	FALSE	19.5073
TG(18:1_32:2)	M01AH	Triglycerides	COXIBS	1.60705	FALSE	19.5073
TG(18:1_32:2)	M01AX	Triglycerides	OTHER ANTIINFLAMMATORY AND ANTIRHEUMATIC AGENTS, NON-STEROIDS	0.134981	FALSE	19.5073
TG(18:1_32:2)	M04A	Triglycerides	ANTIGOUT PREPARATIONS	2.69797	FALSE	19.5073
TG(18:1_32:2)	M05BA	Triglycerides	BISPHOSPHONATES	1.09402	FALSE	19.5073
TG(18:1_32:2)	N	Triglycerides	NERVOUS SYSTEM	-0.636615	FALSE	19.5073
TG(18:1_32:2)	N02	Triglycerides	ANALGESICS	1.70124	FALSE	19.5073
TG(18:1_32:2)	N02BA	Triglycerides	SALICYLIC ACID AND DERIVATIVES	0.00862799	FALSE	19.5073
TG(18:1_32:2)	N02BE	Triglycerides	ANILIDES	8.00147	FALSE	19.5073
TG(18:1_32:2)	N03AX	Triglycerides	OTHER ANTIEPILEPTICS	-0.778563	FALSE	19.5073
TG(18:1_32:2)	N05BA	Triglycerides	BENZODIAZEPINE DERIVATIVES	-0.418373	FALSE	19.5073
TG(18:1_32:2)	N05CF	Triglycerides	BENZODIAZEPINE RELATED DRUGS	-1.0314	FALSE	19.5073
TG(18:1_32:2)	N05CH	Triglycerides	MELATONIN RECEPTOR AGONISTS	-0.391581	FALSE	19.5073
TG(18:1_32:2)	N06	Triglycerides	PSYCHOANALEPTICS	-0.100422	FALSE	19.5073
TG(18:1_32:2)	N06AB	Triglycerides	SELECTIVE SEROTONIN REUPTAKE INHIBITORS	0.350803	FALSE	19.5073
TG(18:1_32:2)	N06AX	Triglycerides	OTHER ANTIDEPRESSANTS	-1.12588	FALSE	19.5073
TG(18:1_32:2)	R	Triglycerides	RESPIRATORY SYSTEM	-0.571844	FALSE	19.5073
TG(18:1_32:2)	R01	Triglycerides	NASAL PREPARATIONS	0.0265434	FALSE	19.5073
TG(18:1_32:2)	R01AD	Triglycerides	CORTICOSTEROIDS	1.30965	FALSE	19.5073
TG(18:1_32:2)	R03A	Triglycerides	ADRENERGICS, INHALANTS	-0.656142	FALSE	19.5073
TG(18:1_32:2)	R03CC	Triglycerides	SELECTIVE BETA-2-ADRENORECEPTOR AGONISTS	0.0940217	FALSE	19.5073
TG(18:1_32:2)	R03DC	Triglycerides	LEUKOTRIENE RECEPTOR ANTAGONISTS	0.550306	FALSE	19.5073
TG(18:1_32:2)	R06A	Triglycerides	ANTIHISTAMINES FOR SYSTEMIC USE	1.7624	FALSE	19.5073
TG(18:1_32:2)	R06AE	Triglycerides	PIPERAZINE DERIVATIVES	-0.197325	FALSE	19.5073
TG(18:1_32:2)	R06AX	Triglycerides	OTHER ANTIHISTAMINES FOR SYSTEMIC USE	-1.06818	FALSE	19.5073
TG(18:1_32:2)	S01	Triglycerides	OPHTHALMOLOGICALS	0.0408206	FALSE	19.5073
TG(18:1_32:2)	S01ED	Triglycerides	BETA BLOCKING AGENTS	0.375523	FALSE	19.5073
TG(18:1_32:2)	S01EE	Triglycerides	PROSTAGLANDIN ANALOGUES	0.476878	FALSE	19.5073
TG(18:1_32:2)	S01XA	Triglycerides	OTHER OPHTHALMOLOGICALS	-0.0311063	FALSE	19.5073
TG(18:1_32:3)	A	Triglycerides	ALIMENTARY TRACT AND METABOLISM	0.90432	FALSE	19.5073
TG(18:1_32:3)	A02BA	Triglycerides	H2-RECEPTOR ANTAGONISTS	-0.494201	FALSE	19.5073
TG(18:1_32:3)	A02BC	Triglycerides	PROTON PUMP INHIBITORS	-0.0140013	FALSE	19.5073
TG(18:1_32:3)	A06A	Triglycerides	DRUGS FOR CONSTIPATION	-1.21551	FALSE	19.5073
TG(18:1_32:3)	A06AA	Triglycerides	SOFTENERS, EMOLLIENTS	-0.113345	FALSE	19.5073
TG(18:1_32:3)	A06AC	Triglycerides	BULK-FORMING LAXATIVES	0.98613	FALSE	19.5073
TG(18:1_32:3)	A06AC01	Triglycerides	ISPAGHULA (PSYLLA SEEDS)	3.52028	FALSE	19.5073
TG(18:1_32:3)	A07	Triglycerides	ANTIDIARRHEALS, INTESTINAL ANTIINFLAMMATORY/ANTIINFECTIVE AGENTS	-0.23365	FALSE	19.5073
TG(18:1_32:3)	A10	Triglycerides	DRUGS USED IN DIABETES	0.905063	FALSE	19.5073
TG(18:1_32:3)	A10BA	Triglycerides	BIGUANIDES	14.5469	FALSE	19.5073
TG(18:1_32:3)	A10BB	Triglycerides	SULFONYLUREAS	-1.13465	FALSE	19.5073
TG(18:1_32:3)	A11	Triglycerides	VITAMINS	0.755485	FALSE	19.5073
TG(18:1_32:3)	A11B	Triglycerides	MULTIVITAMINS, PLAIN	-0.0171927	FALSE	19.5073
TG(18:1_32:3)	A11G	Triglycerides	ASCORBIC ACID (VITAMIN C), INCL. COMBINATIONS	1.47917	FALSE	19.5073
TG(18:1_32:3)	A12	Triglycerides	MINERALS	0.848335	FALSE	19.5073
TG(18:1_32:3)	A12BA	Triglycerides	POTASSIUM	0.681013	FALSE	19.5073
TG(18:1_32:3)	A12CB	Triglycerides	ZINC	8.09339	FALSE	19.5073
TG(18:1_32:3)	A12CE	Triglycerides	SELENIUM	0.65207	FALSE	19.5073
TG(18:1_32:3)	B01AA	Triglycerides	VITAMIN K ANTAGONISTS	-0.997309	FALSE	19.5073
TG(18:1_32:3)	B01AC	Triglycerides	PLATELET AGGREGATION INHIBITORS EXCL. HEPARIN	-0.909692	FALSE	19.5073
TG(18:1_32:3)	B03A	Triglycerides	IRON PREPARATIONS	-1.21386	FALSE	19.5073
TG(18:1_32:3)	B03BA	Triglycerides	VITAMIN B12 (CYANOCOBALAMIN AND ANALOGUES)	-0.386872	FALSE	19.5073
TG(18:1_32:3)	B03BB	Triglycerides	FOLIC ACID AND DERIVATIVES	1.27374	FALSE	19.5073
TG(18:1_32:3)	C	Triglycerides	CARDIOVASCULAR SYSTEM	-0.256682	FALSE	19.5073
TG(18:1_32:3)	C01	Triglycerides	CARDIAC THERAPY	2.18945	FALSE	19.5073
TG(18:1_32:3)	C01DA	Triglycerides	ORGANIC NITRATES	1.16486	FALSE	19.5073
TG(18:1_32:3)	C01EB	Triglycerides	OTHER CARDIAC PREPARATIONS	2.47796	FALSE	19.5073
TG(18:1_32:3)	C02	Triglycerides	ANTIHYPERTENSIVES	-0.544178	FALSE	19.5073
TG(18:1_32:3)	C03	Triglycerides	DIURETICS	-1.36383	FALSE	19.5073
TG(18:1_32:3)	C03AA	Triglycerides	THIAZIDES, PLAIN	6.30609	FALSE	19.5073
TG(18:1_32:3)	C03CA	Triglycerides	SULFONAMIDES, PLAIN	-0.856207	FALSE	19.5073
TG(18:1_32:3)	C03EA	Triglycerides	LOW-CEILING DIURETICS AND POTASSIUM-SPARING AGENTS	1.2028	FALSE	19.5073
TG(18:1_32:3)	C07A	Triglycerides	BETA BLOCKING AGENTS	-0.341108	FALSE	19.5073
TG(18:1_32:3)	C07AB	Triglycerides	BETA BLOCKING AGENTS, SELECTIVE	1.83856	FALSE	19.5073
TG(18:1_32:3)	C08CA	Triglycerides	DIHYDROPYRIDINE DERIVATIVES	-0.624352	FALSE	19.5073
TG(18:1_32:3)	C08D	Triglycerides	SELECTIVE CALCIUM CHANNEL BLOCKERS WITH DIRECT CARDIAC EFFECTS	-0.574309	FALSE	19.5073
TG(18:1_32:3)	C09AA	Triglycerides	ACE INHIBITORS, PLAIN	11.5816	FALSE	19.5073
TG(18:1_32:3)	C09B	Triglycerides	ACE INHIBITORS, COMBINATIONS	-0.262863	FALSE	19.5073
TG(18:1_32:3)	C09CA	Triglycerides	ANGIOTENSIN II RECEPTOR BLOCKERS (ARBS), PLAIN	0.694991	FALSE	19.5073
TG(18:1_32:3)	C10AA	Triglycerides	HMG COA REDUCTASE INHIBITORS	9.0493	FALSE	19.5073
TG(18:1_32:3)	C10AB	Triglycerides	FIBRATES	-0.587631	FALSE	19.5073
TG(18:1_32:3)	C10AD	Triglycerides	NICOTINIC ACID AND DERIVATIVES	-1.34573	FALSE	19.5073
TG(18:1_32:3)	C10AX	Triglycerides	OTHER LIPID MODIFYING AGENTS	7.3866	FALSE	19.5073
TG(18:1_32:3)	C10AX06	Triglycerides	OMEGA-3-TRIGLYCERIDES INCL. OTHER ESTERS AND ACIDS	0.491312	FALSE	19.5073
TG(18:1_32:3)	C10BA02	Triglycerides	SIMVASTATIN AND EZETIMIBE	0.492656	FALSE	19.5073
TG(18:1_32:3)	D	Triglycerides	DERMATOLOGICALS	1.64591	FALSE	19.5073
TG(18:1_32:3)	D07A	Triglycerides	CORTICOSTEROIDS, PLAIN	6.00221	FALSE	19.5073
TG(18:1_32:3)	G03	Triglycerides	SEX HORMONES AND MODULATORS OF THE GENITAL SYSTEM	-0.135582	FALSE	19.5073
TG(18:1_32:3)	G03BA	Triglycerides	3-OXOANDROSTEN (4) DERIVATIVES	-0.50954	FALSE	19.5073
TG(18:1_32:3)	G03C	Triglycerides	ESTROGENS	-0.330553	FALSE	19.5073
TG(18:1_32:3)	G03CA	Triglycerides	NATURAL AND SEMISYNTHETIC ESTROGENS, PLAIN	-1.31496	FALSE	19.5073
TG(18:1_32:3)	G03DA	Triglycerides	PREGNEN (4) DERIVATIVES	-0.327251	FALSE	19.5073
TG(18:1_32:3)	G04BD	Triglycerides	DRUGS FOR URINARY FREQUENCY AND INCONTINENCE	-1.14107	FALSE	19.5073
TG(18:1_32:3)	G04BE	Triglycerides	DRUGS USED IN ERECTILE DYSFUNCTION	0.0406035	FALSE	19.5073
TG(18:1_32:3)	G04CA	Triglycerides	ALPHA-ADRENORECEPTOR ANTAGONISTS	5.26345	FALSE	19.5073
TG(18:1_32:3)	G04CB	Triglycerides	TESTOSTERONE-5-ALPHA REDUCTASE INHIBITORS	1.37768	FALSE	19.5073
TG(18:1_32:3)	G04CX02	Triglycerides	SABALIS SERRULATAE FRUCTUS	-1.27369	FALSE	19.5073
TG(18:1_32:3)	H	Triglycerides	SYSTEMIC HORMONAL PREPARATIONS, EXCL. SEX HORMONES AND INSULINS	9.64672	FALSE	19.5073
TG(18:1_32:3)	H03AA	Triglycerides	THYROID HORMONES	0.119918	FALSE	19.5073
TG(18:1_32:3)	J01	Triglycerides	ANTIBACTERIALS FOR SYSTEMIC USE	4.98764	FALSE	19.5073
TG(18:1_32:3)	L	Triglycerides	ANTINEOPLASTIC AND IMMUNOMODULATING AGENTS	-0.883268	FALSE	19.5073
TG(18:1_32:3)	M	Triglycerides	MUSCULO-SKELETAL SYSTEM	1.16173	FALSE	19.5073
TG(18:1_32:3)	M01AB	Triglycerides	ACETIC ACID DERIVATIVES AND RELATED SUBSTANCES	-0.186528	FALSE	19.5073
TG(18:1_32:3)	M01AC	Triglycerides	OXICAMS	-0.0354485	FALSE	19.5073
TG(18:1_32:3)	M01AE	Triglycerides	PROPIONIC ACID DERIVATIVES	0.528471	FALSE	19.5073
TG(18:1_32:3)	M01AE01	Triglycerides	IBUPROFEN	-1.27423	FALSE	19.5073
TG(18:1_32:3)	M01AH	Triglycerides	COXIBS	1.51282	FALSE	19.5073
TG(18:1_32:3)	M01AX	Triglycerides	OTHER ANTIINFLAMMATORY AND ANTIRHEUMATIC AGENTS, NON-STEROIDS	0.943086	FALSE	19.5073
TG(18:1_32:3)	M04A	Triglycerides	ANTIGOUT PREPARATIONS	1.22126	FALSE	19.5073
TG(18:1_32:3)	M05BA	Triglycerides	BISPHOSPHONATES	8.98154	FALSE	19.5073
TG(18:1_32:3)	N	Triglycerides	NERVOUS SYSTEM	0.276069	FALSE	19.5073
TG(18:1_32:3)	N02	Triglycerides	ANALGESICS	0.662511	FALSE	19.5073
TG(18:1_32:3)	N02BA	Triglycerides	SALICYLIC ACID AND DERIVATIVES	0.225833	FALSE	19.5073
TG(18:1_32:3)	N02BE	Triglycerides	ANILIDES	1.44849	FALSE	19.5073
TG(18:1_32:3)	N03AX	Triglycerides	OTHER ANTIEPILEPTICS	-0.470414	FALSE	19.5073
TG(18:1_32:3)	N05BA	Triglycerides	BENZODIAZEPINE DERIVATIVES	0.00332266	FALSE	19.5073
TG(18:1_32:3)	N05CF	Triglycerides	BENZODIAZEPINE RELATED DRUGS	-0.451901	FALSE	19.5073
TG(18:1_32:3)	N05CH	Triglycerides	MELATONIN RECEPTOR AGONISTS	-0.817098	FALSE	19.5073
TG(18:1_32:3)	N06	Triglycerides	PSYCHOANALEPTICS	-0.972266	FALSE	19.5073
TG(18:1_32:3)	N06AB	Triglycerides	SELECTIVE SEROTONIN REUPTAKE INHIBITORS	1.50061	FALSE	19.5073
TG(18:1_32:3)	N06AX	Triglycerides	OTHER ANTIDEPRESSANTS	-0.280923	FALSE	19.5073
TG(18:1_32:3)	R	Triglycerides	RESPIRATORY SYSTEM	-0.310408	FALSE	19.5073
TG(18:1_32:3)	R01	Triglycerides	NASAL PREPARATIONS	-0.784709	FALSE	19.5073
TG(18:1_32:3)	R01AD	Triglycerides	CORTICOSTEROIDS	1.2672	FALSE	19.5073
TG(18:1_32:3)	R03A	Triglycerides	ADRENERGICS, INHALANTS	0.209828	FALSE	19.5073
TG(18:1_32:3)	R03CC	Triglycerides	SELECTIVE BETA-2-ADRENORECEPTOR AGONISTS	0.38194	FALSE	19.5073
TG(18:1_32:3)	R03DC	Triglycerides	LEUKOTRIENE RECEPTOR ANTAGONISTS	-0.125517	FALSE	19.5073
TG(18:1_32:3)	R06A	Triglycerides	ANTIHISTAMINES FOR SYSTEMIC USE	-0.160847	FALSE	19.5073
TG(18:1_32:3)	R06AE	Triglycerides	PIPERAZINE DERIVATIVES	-0.715056	FALSE	19.5073
TG(18:1_32:3)	R06AX	Triglycerides	OTHER ANTIHISTAMINES FOR SYSTEMIC USE	-1.12054	FALSE	19.5073
TG(18:1_32:3)	S01	Triglycerides	OPHTHALMOLOGICALS	0.322606	FALSE	19.5073
TG(18:1_32:3)	S01ED	Triglycerides	BETA BLOCKING AGENTS	0.176787	FALSE	19.5073
TG(18:1_32:3)	S01EE	Triglycerides	PROSTAGLANDIN ANALOGUES	0.512432	FALSE	19.5073
TG(18:1_32:3)	S01XA	Triglycerides	OTHER OPHTHALMOLOGICALS	0.290194	FALSE	19.5073
TG(18:1_33:0)	A	Triglycerides	ALIMENTARY TRACT AND METABOLISM	0.7536	FALSE	19.5073
TG(18:1_33:0)	A02BA	Triglycerides	H2-RECEPTOR ANTAGONISTS	-0.798962	FALSE	19.5073
TG(18:1_33:0)	A02BC	Triglycerides	PROTON PUMP INHIBITORS	1.36267	FALSE	19.5073
TG(18:1_33:0)	A06A	Triglycerides	DRUGS FOR CONSTIPATION	0.157508	FALSE	19.5073
TG(18:1_33:0)	A06AA	Triglycerides	SOFTENERS, EMOLLIENTS	0.137155	FALSE	19.5073
TG(18:1_33:0)	A06AC	Triglycerides	BULK-FORMING LAXATIVES	0.347032	FALSE	19.5073
TG(18:1_33:0)	A06AC01	Triglycerides	ISPAGHULA (PSYLLA SEEDS)	0.216861	FALSE	19.5073
TG(18:1_33:0)	A07	Triglycerides	ANTIDIARRHEALS, INTESTINAL ANTIINFLAMMATORY/ANTIINFECTIVE AGENTS	0.074669	FALSE	19.5073
TG(18:1_33:0)	A10	Triglycerides	DRUGS USED IN DIABETES	-0.252559	FALSE	19.5073
TG(18:1_33:0)	A10BA	Triglycerides	BIGUANIDES	18.9005	FALSE	19.5073
TG(18:1_33:0)	A10BB	Triglycerides	SULFONYLUREAS	-0.208255	FALSE	19.5073
TG(18:1_33:0)	A11	Triglycerides	VITAMINS	-0.555976	FALSE	19.5073
TG(18:1_33:0)	A11B	Triglycerides	MULTIVITAMINS, PLAIN	-0.395748	FALSE	19.5073
TG(18:1_33:0)	A11G	Triglycerides	ASCORBIC ACID (VITAMIN C), INCL. COMBINATIONS	11.1695	FALSE	19.5073
TG(18:1_33:0)	A12	Triglycerides	MINERALS	-0.459675	FALSE	19.5073
TG(18:1_33:0)	A12BA	Triglycerides	POTASSIUM	0.996704	FALSE	19.5073
TG(18:1_33:0)	A12CB	Triglycerides	ZINC	0.751654	FALSE	19.5073
TG(18:1_33:0)	A12CE	Triglycerides	SELENIUM	-0.175531	FALSE	19.5073
TG(18:1_33:0)	B01AA	Triglycerides	VITAMIN K ANTAGONISTS	14.1839	FALSE	19.5073
TG(18:1_33:0)	B01AC	Triglycerides	PLATELET AGGREGATION INHIBITORS EXCL. HEPARIN	-0.0963082	FALSE	19.5073
TG(18:1_33:0)	B03A	Triglycerides	IRON PREPARATIONS	0.225884	FALSE	19.5073
TG(18:1_33:0)	B03BA	Triglycerides	VITAMIN B12 (CYANOCOBALAMIN AND ANALOGUES)	-0.971213	FALSE	19.5073
TG(18:1_33:0)	B03BB	Triglycerides	FOLIC ACID AND DERIVATIVES	-0.466817	FALSE	19.5073
TG(18:1_33:0)	C	Triglycerides	CARDIOVASCULAR SYSTEM	-0.100301	FALSE	19.5073
TG(18:1_33:0)	C01	Triglycerides	CARDIAC THERAPY	8.47594	FALSE	19.5073
TG(18:1_33:0)	C01DA	Triglycerides	ORGANIC NITRATES	-0.992264	FALSE	19.5073
TG(18:1_33:0)	C01EB	Triglycerides	OTHER CARDIAC PREPARATIONS	0.980569	FALSE	19.5073
TG(18:1_33:0)	C02	Triglycerides	ANTIHYPERTENSIVES	0.422902	FALSE	19.5073
TG(18:1_33:0)	C03	Triglycerides	DIURETICS	-0.787063	FALSE	19.5073
TG(18:1_33:0)	C03AA	Triglycerides	THIAZIDES, PLAIN	15.4443	FALSE	19.5073
TG(18:1_33:0)	C03CA	Triglycerides	SULFONAMIDES, PLAIN	-0.274116	FALSE	19.5073
TG(18:1_33:0)	C03EA	Triglycerides	LOW-CEILING DIURETICS AND POTASSIUM-SPARING AGENTS	1.36668	FALSE	19.5073
TG(18:1_33:0)	C07A	Triglycerides	BETA BLOCKING AGENTS	-0.247664	FALSE	19.5073
TG(18:1_33:0)	C07AB	Triglycerides	BETA BLOCKING AGENTS, SELECTIVE	1.00909	FALSE	19.5073
TG(18:1_33:0)	C08CA	Triglycerides	DIHYDROPYRIDINE DERIVATIVES	1.02543	FALSE	19.5073
TG(18:1_33:0)	C08D	Triglycerides	SELECTIVE CALCIUM CHANNEL BLOCKERS WITH DIRECT CARDIAC EFFECTS	-1.01231	FALSE	19.5073
TG(18:1_33:0)	C09AA	Triglycerides	ACE INHIBITORS, PLAIN	1.15184	FALSE	19.5073
TG(18:1_33:0)	C09B	Triglycerides	ACE INHIBITORS, COMBINATIONS	0.603624	FALSE	19.5073
TG(18:1_33:0)	C09CA	Triglycerides	ANGIOTENSIN II RECEPTOR BLOCKERS (ARBS), PLAIN	0.747659	FALSE	19.5073
TG(18:1_33:0)	C10AA	Triglycerides	HMG COA REDUCTASE INHIBITORS	1.20507	FALSE	19.5073
TG(18:1_33:0)	C10AB	Triglycerides	FIBRATES	16.5527	FALSE	19.5073
TG(18:1_33:0)	C10AD	Triglycerides	NICOTINIC ACID AND DERIVATIVES	-0.963836	FALSE	19.5073
TG(18:1_33:0)	C10AX	Triglycerides	OTHER LIPID MODIFYING AGENTS	1.42359	FALSE	19.5073
TG(18:1_33:0)	C10AX06	Triglycerides	OMEGA-3-TRIGLYCERIDES INCL. OTHER ESTERS AND ACIDS	-0.907477	FALSE	19.5073
TG(18:1_33:0)	C10BA02	Triglycerides	SIMVASTATIN AND EZETIMIBE	-0.562862	FALSE	19.5073
TG(18:1_33:0)	D	Triglycerides	DERMATOLOGICALS	0.714629	FALSE	19.5073
TG(18:1_33:0)	D07A	Triglycerides	CORTICOSTEROIDS, PLAIN	1.13228	FALSE	19.5073
TG(18:1_33:0)	G03	Triglycerides	SEX HORMONES AND MODULATORS OF THE GENITAL SYSTEM	-0.507231	FALSE	19.5073
TG(18:1_33:0)	G03BA	Triglycerides	3-OXOANDROSTEN (4) DERIVATIVES	-1.0248	FALSE	19.5073
TG(18:1_33:0)	G03C	Triglycerides	ESTROGENS	-1.08479	FALSE	19.5073
TG(18:1_33:0)	G03CA	Triglycerides	NATURAL AND SEMISYNTHETIC ESTROGENS, PLAIN	-1.05483	FALSE	19.5073
TG(18:1_33:0)	G03DA	Triglycerides	PREGNEN (4) DERIVATIVES	8.62657	FALSE	19.5073
TG(18:1_33:0)	G04BD	Triglycerides	DRUGS FOR URINARY FREQUENCY AND INCONTINENCE	-0.267414	FALSE	19.5073
TG(18:1_33:0)	G04BE	Triglycerides	DRUGS USED IN ERECTILE DYSFUNCTION	1.20374	FALSE	19.5073
TG(18:1_33:0)	G04CA	Triglycerides	ALPHA-ADRENORECEPTOR ANTAGONISTS	1.95042	FALSE	19.5073
TG(18:1_33:0)	G04CB	Triglycerides	TESTOSTERONE-5-ALPHA REDUCTASE INHIBITORS	1.21322	FALSE	19.5073
TG(18:1_33:0)	G04CX02	Triglycerides	SABALIS SERRULATAE FRUCTUS	-0.122269	FALSE	19.5073
TG(18:1_33:0)	H	Triglycerides	SYSTEMIC HORMONAL PREPARATIONS, EXCL. SEX HORMONES AND INSULINS	1.34068	FALSE	19.5073
TG(18:1_33:0)	H03AA	Triglycerides	THYROID HORMONES	0.753549	FALSE	19.5073
TG(18:1_33:0)	J01	Triglycerides	ANTIBACTERIALS FOR SYSTEMIC USE	0.192661	FALSE	19.5073
TG(18:1_33:0)	L	Triglycerides	ANTINEOPLASTIC AND IMMUNOMODULATING AGENTS	-1.43359	FALSE	19.5073
TG(18:1_33:0)	M	Triglycerides	MUSCULO-SKELETAL SYSTEM	-0.829206	FALSE	19.5073
TG(18:1_33:0)	M01AB	Triglycerides	ACETIC ACID DERIVATIVES AND RELATED SUBSTANCES	0.406843	FALSE	19.5073
TG(18:1_33:0)	M01AC	Triglycerides	OXICAMS	0.0811977	FALSE	19.5073
TG(18:1_33:0)	M01AE	Triglycerides	PROPIONIC ACID DERIVATIVES	0.216465	FALSE	19.5073
TG(18:1_33:0)	M01AE01	Triglycerides	IBUPROFEN	-0.823929	FALSE	19.5073
TG(18:1_33:0)	M01AH	Triglycerides	COXIBS	0.616981	FALSE	19.5073
TG(18:1_33:0)	M01AX	Triglycerides	OTHER ANTIINFLAMMATORY AND ANTIRHEUMATIC AGENTS, NON-STEROIDS	0.123296	FALSE	19.5073
TG(18:1_33:0)	M04A	Triglycerides	ANTIGOUT PREPARATIONS	10.5648	FALSE	19.5073
TG(18:1_33:0)	M05BA	Triglycerides	BISPHOSPHONATES	0.411159	FALSE	19.5073
TG(18:1_33:0)	N	Triglycerides	NERVOUS SYSTEM	-0.313641	FALSE	19.5073
TG(18:1_33:0)	N02	Triglycerides	ANALGESICS	0.345752	FALSE	19.5073
TG(18:1_33:0)	N02BA	Triglycerides	SALICYLIC ACID AND DERIVATIVES	0.982289	FALSE	19.5073
TG(18:1_33:0)	N02BE	Triglycerides	ANILIDES	0.233073	FALSE	19.5073
TG(18:1_33:0)	N03AX	Triglycerides	OTHER ANTIEPILEPTICS	-0.191367	FALSE	19.5073
TG(18:1_33:0)	N05BA	Triglycerides	BENZODIAZEPINE DERIVATIVES	-1.08163	FALSE	19.5073
TG(18:1_33:0)	N05CF	Triglycerides	BENZODIAZEPINE RELATED DRUGS	-1.5535	FALSE	19.5073
TG(18:1_33:0)	N05CH	Triglycerides	MELATONIN RECEPTOR AGONISTS	0.373623	FALSE	19.5073
TG(18:1_33:0)	N06	Triglycerides	PSYCHOANALEPTICS	-0.583604	FALSE	19.5073
TG(18:1_33:0)	N06AB	Triglycerides	SELECTIVE SEROTONIN REUPTAKE INHIBITORS	0.0110531	FALSE	19.5073
TG(18:1_33:0)	N06AX	Triglycerides	OTHER ANTIDEPRESSANTS	-0.8959	FALSE	19.5073
TG(18:1_33:0)	R	Triglycerides	RESPIRATORY SYSTEM	0.168634	FALSE	19.5073
TG(18:1_33:0)	R01	Triglycerides	NASAL PREPARATIONS	-0.355281	FALSE	19.5073
TG(18:1_33:0)	R01AD	Triglycerides	CORTICOSTEROIDS	1.46204	FALSE	19.5073
TG(18:1_33:0)	R03A	Triglycerides	ADRENERGICS, INHALANTS	0.986662	FALSE	19.5073
TG(18:1_33:0)	R03CC	Triglycerides	SELECTIVE BETA-2-ADRENORECEPTOR AGONISTS	-0.123699	FALSE	19.5073
TG(18:1_33:0)	R03DC	Triglycerides	LEUKOTRIENE RECEPTOR ANTAGONISTS	0.324403	FALSE	19.5073
TG(18:1_33:0)	R06A	Triglycerides	ANTIHISTAMINES FOR SYSTEMIC USE	11.6177	FALSE	19.5073
TG(18:1_33:0)	R06AE	Triglycerides	PIPERAZINE DERIVATIVES	-1.1613	FALSE	19.5073
TG(18:1_33:0)	R06AX	Triglycerides	OTHER ANTIHISTAMINES FOR SYSTEMIC USE	-1.30915	FALSE	19.5073
TG(18:1_33:0)	S01	Triglycerides	OPHTHALMOLOGICALS	-0.385389	FALSE	19.5073
TG(18:1_33:0)	S01ED	Triglycerides	BETA BLOCKING AGENTS	-0.0327403	FALSE	19.5073
TG(18:1_33:0)	S01EE	Triglycerides	PROSTAGLANDIN ANALOGUES	-0.239906	FALSE	19.5073
TG(18:1_33:0)	S01XA	Triglycerides	OTHER OPHTHALMOLOGICALS	-0.615937	FALSE	19.5073
TG(18:1_33:1)	A	Triglycerides	ALIMENTARY TRACT AND METABOLISM	0.587959	FALSE	19.5073
TG(18:1_33:1)	A02BA	Triglycerides	H2-RECEPTOR ANTAGONISTS	-0.850132	FALSE	19.5073
TG(18:1_33:1)	A02BC	Triglycerides	PROTON PUMP INHIBITORS	1.40222	FALSE	19.5073
TG(18:1_33:1)	A06A	Triglycerides	DRUGS FOR CONSTIPATION	-0.446863	FALSE	19.5073
TG(18:1_33:1)	A06AA	Triglycerides	SOFTENERS, EMOLLIENTS	0.326228	FALSE	19.5073
TG(18:1_33:1)	A06AC	Triglycerides	BULK-FORMING LAXATIVES	0.250576	FALSE	19.5073
TG(18:1_33:1)	A06AC01	Triglycerides	ISPAGHULA (PSYLLA SEEDS)	0.923229	FALSE	19.5073
TG(18:1_33:1)	A07	Triglycerides	ANTIDIARRHEALS, INTESTINAL ANTIINFLAMMATORY/ANTIINFECTIVE AGENTS	0.385247	FALSE	19.5073
TG(18:1_33:1)	A10	Triglycerides	DRUGS USED IN DIABETES	-0.341581	FALSE	19.5073
TG(18:1_33:1)	A10BA	Triglycerides	BIGUANIDES	14.6413	FALSE	19.5073
TG(18:1_33:1)	A10BB	Triglycerides	SULFONYLUREAS	0.20047	FALSE	19.5073
TG(18:1_33:1)	A11	Triglycerides	VITAMINS	-0.350576	FALSE	19.5073
TG(18:1_33:1)	A11B	Triglycerides	MULTIVITAMINS, PLAIN	-0.537176	FALSE	19.5073
TG(18:1_33:1)	A11G	Triglycerides	ASCORBIC ACID (VITAMIN C), INCL. COMBINATIONS	1.34393	FALSE	19.5073
TG(18:1_33:1)	A12	Triglycerides	MINERALS	0.590451	FALSE	19.5073
TG(18:1_33:1)	A12BA	Triglycerides	POTASSIUM	1.48179	FALSE	19.5073
TG(18:1_33:1)	A12CB	Triglycerides	ZINC	0.281998	FALSE	19.5073
TG(18:1_33:1)	A12CE	Triglycerides	SELENIUM	-0.404204	FALSE	19.5073
TG(18:1_33:1)	B01AA	Triglycerides	VITAMIN K ANTAGONISTS	2.76375	FALSE	19.5073
TG(18:1_33:1)	B01AC	Triglycerides	PLATELET AGGREGATION INHIBITORS EXCL. HEPARIN	-0.41449	FALSE	19.5073
TG(18:1_33:1)	B03A	Triglycerides	IRON PREPARATIONS	-0.981532	FALSE	19.5073
TG(18:1_33:1)	B03BA	Triglycerides	VITAMIN B12 (CYANOCOBALAMIN AND ANALOGUES)	-0.756189	FALSE	19.5073
TG(18:1_33:1)	B03BB	Triglycerides	FOLIC ACID AND DERIVATIVES	0.852987	FALSE	19.5073
TG(18:1_33:1)	C	Triglycerides	CARDIOVASCULAR SYSTEM	-0.48237	FALSE	19.5073
TG(18:1_33:1)	C01	Triglycerides	CARDIAC THERAPY	9.66147	FALSE	19.5073
TG(18:1_33:1)	C01DA	Triglycerides	ORGANIC NITRATES	-1.31873	FALSE	19.5073
TG(18:1_33:1)	C01EB	Triglycerides	OTHER CARDIAC PREPARATIONS	1.44856	FALSE	19.5073
TG(18:1_33:1)	C02	Triglycerides	ANTIHYPERTENSIVES	0.253587	FALSE	19.5073
TG(18:1_33:1)	C03	Triglycerides	DIURETICS	-0.930174	FALSE	19.5073
TG(18:1_33:1)	C03AA	Triglycerides	THIAZIDES, PLAIN	9.4312	FALSE	19.5073
TG(18:1_33:1)	C03CA	Triglycerides	SULFONAMIDES, PLAIN	-1.20541	FALSE	19.5073
TG(18:1_33:1)	C03EA	Triglycerides	LOW-CEILING DIURETICS AND POTASSIUM-SPARING AGENTS	0.993221	FALSE	19.5073
TG(18:1_33:1)	C07A	Triglycerides	BETA BLOCKING AGENTS	-0.00560927	FALSE	19.5073
TG(18:1_33:1)	C07AB	Triglycerides	BETA BLOCKING AGENTS, SELECTIVE	6.30886	FALSE	19.5073
TG(18:1_33:1)	C08CA	Triglycerides	DIHYDROPYRIDINE DERIVATIVES	0.389603	FALSE	19.5073
TG(18:1_33:1)	C08D	Triglycerides	SELECTIVE CALCIUM CHANNEL BLOCKERS WITH DIRECT CARDIAC EFFECTS	-0.621775	FALSE	19.5073
TG(18:1_33:1)	C09AA	Triglycerides	ACE INHIBITORS, PLAIN	7.01444	FALSE	19.5073
TG(18:1_33:1)	C09B	Triglycerides	ACE INHIBITORS, COMBINATIONS	0.915614	FALSE	19.5073
TG(18:1_33:1)	C09CA	Triglycerides	ANGIOTENSIN II RECEPTOR BLOCKERS (ARBS), PLAIN	1.21648	FALSE	19.5073
TG(18:1_33:1)	C10AA	Triglycerides	HMG COA REDUCTASE INHIBITORS	11.5079	FALSE	19.5073
TG(18:1_33:1)	C10AB	Triglycerides	FIBRATES	8.7511	FALSE	19.5073
TG(18:1_33:1)	C10AD	Triglycerides	NICOTINIC ACID AND DERIVATIVES	-0.867448	FALSE	19.5073
TG(18:1_33:1)	C10AX	Triglycerides	OTHER LIPID MODIFYING AGENTS	10.8919	FALSE	19.5073
TG(18:1_33:1)	C10AX06	Triglycerides	OMEGA-3-TRIGLYCERIDES INCL. OTHER ESTERS AND ACIDS	0.382439	FALSE	19.5073
TG(18:1_33:1)	C10BA02	Triglycerides	SIMVASTATIN AND EZETIMIBE	-0.237185	FALSE	19.5073
TG(18:1_33:1)	D	Triglycerides	DERMATOLOGICALS	1.96245	FALSE	19.5073
TG(18:1_33:1)	D07A	Triglycerides	CORTICOSTEROIDS, PLAIN	1.44335	FALSE	19.5073
TG(18:1_33:1)	G03	Triglycerides	SEX HORMONES AND MODULATORS OF THE GENITAL SYSTEM	-0.453677	FALSE	19.5073
TG(18:1_33:1)	G03BA	Triglycerides	3-OXOANDROSTEN (4) DERIVATIVES	-1.27768	FALSE	19.5073
TG(18:1_33:1)	G03C	Triglycerides	ESTROGENS	-0.773397	FALSE	19.5073
TG(18:1_33:1)	G03CA	Triglycerides	NATURAL AND SEMISYNTHETIC ESTROGENS, PLAIN	-1.11475	FALSE	19.5073
TG(18:1_33:1)	G03DA	Triglycerides	PREGNEN (4) DERIVATIVES	4.4748	FALSE	19.5073
TG(18:1_33:1)	G04BD	Triglycerides	DRUGS FOR URINARY FREQUENCY AND INCONTINENCE	-0.997918	FALSE	19.5073
TG(18:1_33:1)	G04BE	Triglycerides	DRUGS USED IN ERECTILE DYSFUNCTION	0.233136	FALSE	19.5073
TG(18:1_33:1)	G04CA	Triglycerides	ALPHA-ADRENORECEPTOR ANTAGONISTS	5.14069	FALSE	19.5073
TG(18:1_33:1)	G04CB	Triglycerides	TESTOSTERONE-5-ALPHA REDUCTASE INHIBITORS	1.8526	FALSE	19.5073
TG(18:1_33:1)	G04CX02	Triglycerides	SABALIS SERRULATAE FRUCTUS	-0.242401	FALSE	19.5073
TG(18:1_33:1)	H	Triglycerides	SYSTEMIC HORMONAL PREPARATIONS, EXCL. SEX HORMONES AND INSULINS	0.479577	FALSE	19.5073
TG(18:1_33:1)	H03AA	Triglycerides	THYROID HORMONES	0.309819	FALSE	19.5073
TG(18:1_33:1)	J01	Triglycerides	ANTIBACTERIALS FOR SYSTEMIC USE	0.318428	FALSE	19.5073
TG(18:1_33:1)	L	Triglycerides	ANTINEOPLASTIC AND IMMUNOMODULATING AGENTS	-1.12951	FALSE	19.5073
TG(18:1_33:1)	M	Triglycerides	MUSCULO-SKELETAL SYSTEM	-0.238887	FALSE	19.5073
TG(18:1_33:1)	M01AB	Triglycerides	ACETIC ACID DERIVATIVES AND RELATED SUBSTANCES	1.03104	FALSE	19.5073
TG(18:1_33:1)	M01AC	Triglycerides	OXICAMS	0.492109	FALSE	19.5073
TG(18:1_33:1)	M01AE	Triglycerides	PROPIONIC ACID DERIVATIVES	0.5987	FALSE	19.5073
TG(18:1_33:1)	M01AE01	Triglycerides	IBUPROFEN	-0.522458	FALSE	19.5073
TG(18:1_33:1)	M01AH	Triglycerides	COXIBS	1.50358	FALSE	19.5073
TG(18:1_33:1)	M01AX	Triglycerides	OTHER ANTIINFLAMMATORY AND ANTIRHEUMATIC AGENTS, NON-STEROIDS	0.683361	FALSE	19.5073
TG(18:1_33:1)	M04A	Triglycerides	ANTIGOUT PREPARATIONS	6.31341	FALSE	19.5073
TG(18:1_33:1)	M05BA	Triglycerides	BISPHOSPHONATES	-0.391366	FALSE	19.5073
TG(18:1_33:1)	N	Triglycerides	NERVOUS SYSTEM	-0.018381	FALSE	19.5073
TG(18:1_33:1)	N02	Triglycerides	ANALGESICS	1.34412	FALSE	19.5073
TG(18:1_33:1)	N02BA	Triglycerides	SALICYLIC ACID AND DERIVATIVES	0.456831	FALSE	19.5073
TG(18:1_33:1)	N02BE	Triglycerides	ANILIDES	1.57414	FALSE	19.5073
TG(18:1_33:1)	N03AX	Triglycerides	OTHER ANTIEPILEPTICS	0.16645	FALSE	19.5073
TG(18:1_33:1)	N05BA	Triglycerides	BENZODIAZEPINE DERIVATIVES	-0.997244	FALSE	19.5073
TG(18:1_33:1)	N05CF	Triglycerides	BENZODIAZEPINE RELATED DRUGS	-1.08003	FALSE	19.5073
TG(18:1_33:1)	N05CH	Triglycerides	MELATONIN RECEPTOR AGONISTS	0.0934318	FALSE	19.5073
TG(18:1_33:1)	N06	Triglycerides	PSYCHOANALEPTICS	-1.03474	FALSE	19.5073
TG(18:1_33:1)	N06AB	Triglycerides	SELECTIVE SEROTONIN REUPTAKE INHIBITORS	-0.315703	FALSE	19.5073
TG(18:1_33:1)	N06AX	Triglycerides	OTHER ANTIDEPRESSANTS	-1.04799	FALSE	19.5073
TG(18:1_33:1)	R	Triglycerides	RESPIRATORY SYSTEM	0.40167	FALSE	19.5073
TG(18:1_33:1)	R01	Triglycerides	NASAL PREPARATIONS	0.413253	FALSE	19.5073
TG(18:1_33:1)	R01AD	Triglycerides	CORTICOSTEROIDS	0.866617	FALSE	19.5073
TG(18:1_33:1)	R03A	Triglycerides	ADRENERGICS, INHALANTS	0.417126	FALSE	19.5073
TG(18:1_33:1)	R03CC	Triglycerides	SELECTIVE BETA-2-ADRENORECEPTOR AGONISTS	-0.176865	FALSE	19.5073
TG(18:1_33:1)	R03DC	Triglycerides	LEUKOTRIENE RECEPTOR ANTAGONISTS	0.585184	FALSE	19.5073
TG(18:1_33:1)	R06A	Triglycerides	ANTIHISTAMINES FOR SYSTEMIC USE	0.67355	FALSE	19.5073
TG(18:1_33:1)	R06AE	Triglycerides	PIPERAZINE DERIVATIVES	-0.650778	FALSE	19.5073
TG(18:1_33:1)	R06AX	Triglycerides	OTHER ANTIHISTAMINES FOR SYSTEMIC USE	-1.12428	FALSE	19.5073
TG(18:1_33:1)	S01	Triglycerides	OPHTHALMOLOGICALS	-0.186113	FALSE	19.5073
TG(18:1_33:1)	S01ED	Triglycerides	BETA BLOCKING AGENTS	-0.892461	FALSE	19.5073
TG(18:1_33:1)	S01EE	Triglycerides	PROSTAGLANDIN ANALOGUES	-1.25235	FALSE	19.5073
TG(18:1_33:1)	S01XA	Triglycerides	OTHER OPHTHALMOLOGICALS	-0.813762	FALSE	19.5073
TG(18:1_33:2)	A	Triglycerides	ALIMENTARY TRACT AND METABOLISM	0.431908	FALSE	19.5073
TG(18:1_33:2)	A02BA	Triglycerides	H2-RECEPTOR ANTAGONISTS	-0.077486	FALSE	19.5073
TG(18:1_33:2)	A02BC	Triglycerides	PROTON PUMP INHIBITORS	0.0875427	FALSE	19.5073
TG(18:1_33:2)	A06A	Triglycerides	DRUGS FOR CONSTIPATION	-0.543993	FALSE	19.5073
TG(18:1_33:2)	A06AA	Triglycerides	SOFTENERS, EMOLLIENTS	1.25736	FALSE	19.5073
TG(18:1_33:2)	A06AC	Triglycerides	BULK-FORMING LAXATIVES	0.991353	FALSE	19.5073
TG(18:1_33:2)	A06AC01	Triglycerides	ISPAGHULA (PSYLLA SEEDS)	9.86358	FALSE	19.5073
TG(18:1_33:2)	A07	Triglycerides	ANTIDIARRHEALS, INTESTINAL ANTIINFLAMMATORY/ANTIINFECTIVE AGENTS	0.19196	FALSE	19.5073
TG(18:1_33:2)	A10	Triglycerides	DRUGS USED IN DIABETES	1.07639	FALSE	19.5073
TG(18:1_33:2)	A10BA	Triglycerides	BIGUANIDES	18.236	FALSE	19.5073
TG(18:1_33:2)	A10BB	Triglycerides	SULFONYLUREAS	-1.40261	FALSE	19.5073
TG(18:1_33:2)	A11	Triglycerides	VITAMINS	-0.702398	FALSE	19.5073
TG(18:1_33:2)	A11B	Triglycerides	MULTIVITAMINS, PLAIN	0.587094	FALSE	19.5073
TG(18:1_33:2)	A11G	Triglycerides	ASCORBIC ACID (VITAMIN C), INCL. COMBINATIONS	0.377221	FALSE	19.5073
TG(18:1_33:2)	A12	Triglycerides	MINERALS	1.83006	FALSE	19.5073
TG(18:1_33:2)	A12BA	Triglycerides	POTASSIUM	0.660356	FALSE	19.5073
TG(18:1_33:2)	A12CB	Triglycerides	ZINC	0.472203	FALSE	19.5073
TG(18:1_33:2)	A12CE	Triglycerides	SELENIUM	0.278477	FALSE	19.5073
TG(18:1_33:2)	B01AA	Triglycerides	VITAMIN K ANTAGONISTS	-1.16443	FALSE	19.5073
TG(18:1_33:2)	B01AC	Triglycerides	PLATELET AGGREGATION INHIBITORS EXCL. HEPARIN	-0.921361	FALSE	19.5073
TG(18:1_33:2)	B03A	Triglycerides	IRON PREPARATIONS	-0.692339	FALSE	19.5073
TG(18:1_33:2)	B03BA	Triglycerides	VITAMIN B12 (CYANOCOBALAMIN AND ANALOGUES)	-0.969589	FALSE	19.5073
TG(18:1_33:2)	B03BB	Triglycerides	FOLIC ACID AND DERIVATIVES	1.504	FALSE	19.5073
TG(18:1_33:2)	C	Triglycerides	CARDIOVASCULAR SYSTEM	-1.51969	FALSE	19.5073
TG(18:1_33:2)	C01	Triglycerides	CARDIAC THERAPY	6.59272	FALSE	19.5073
TG(18:1_33:2)	C01DA	Triglycerides	ORGANIC NITRATES	-0.485091	FALSE	19.5073
TG(18:1_33:2)	C01EB	Triglycerides	OTHER CARDIAC PREPARATIONS	1.15344	FALSE	19.5073
TG(18:1_33:2)	C02	Triglycerides	ANTIHYPERTENSIVES	-0.0865331	FALSE	19.5073
TG(18:1_33:2)	C03	Triglycerides	DIURETICS	-1.10367	FALSE	19.5073
TG(18:1_33:2)	C03AA	Triglycerides	THIAZIDES, PLAIN	8.34408	FALSE	19.5073
TG(18:1_33:2)	C03CA	Triglycerides	SULFONAMIDES, PLAIN	-1.2414	FALSE	19.5073
TG(18:1_33:2)	C03EA	Triglycerides	LOW-CEILING DIURETICS AND POTASSIUM-SPARING AGENTS	0.577101	FALSE	19.5073
TG(18:1_33:2)	C07A	Triglycerides	BETA BLOCKING AGENTS	-0.749103	FALSE	19.5073
TG(18:1_33:2)	C07AB	Triglycerides	BETA BLOCKING AGENTS, SELECTIVE	1.26525	FALSE	19.5073
TG(18:1_33:2)	C08CA	Triglycerides	DIHYDROPYRIDINE DERIVATIVES	-0.410615	FALSE	19.5073
TG(18:1_33:2)	C08D	Triglycerides	SELECTIVE CALCIUM CHANNEL BLOCKERS WITH DIRECT CARDIAC EFFECTS	0.0874947	FALSE	19.5073
TG(18:1_33:2)	C09AA	Triglycerides	ACE INHIBITORS, PLAIN	8.36385	FALSE	19.5073
TG(18:1_33:2)	C09B	Triglycerides	ACE INHIBITORS, COMBINATIONS	-0.4071	FALSE	19.5073
TG(18:1_33:2)	C09CA	Triglycerides	ANGIOTENSIN II RECEPTOR BLOCKERS (ARBS), PLAIN	0.161537	FALSE	19.5073
TG(18:1_33:2)	C10AA	Triglycerides	HMG COA REDUCTASE INHIBITORS	0.934713	FALSE	19.5073
TG(18:1_33:2)	C10AB	Triglycerides	FIBRATES	0.140783	FALSE	19.5073
TG(18:1_33:2)	C10AD	Triglycerides	NICOTINIC ACID AND DERIVATIVES	-0.688944	FALSE	19.5073
TG(18:1_33:2)	C10AX	Triglycerides	OTHER LIPID MODIFYING AGENTS	2.14797	FALSE	19.5073
TG(18:1_33:2)	C10AX06	Triglycerides	OMEGA-3-TRIGLYCERIDES INCL. OTHER ESTERS AND ACIDS	-0.0694979	FALSE	19.5073
TG(18:1_33:2)	C10BA02	Triglycerides	SIMVASTATIN AND EZETIMIBE	-0.148335	FALSE	19.5073
TG(18:1_33:2)	D	Triglycerides	DERMATOLOGICALS	1.30584	FALSE	19.5073
TG(18:1_33:2)	D07A	Triglycerides	CORTICOSTEROIDS, PLAIN	0.0570916	FALSE	19.5073
TG(18:1_33:2)	G03	Triglycerides	SEX HORMONES AND MODULATORS OF THE GENITAL SYSTEM	-0.848791	FALSE	19.5073
TG(18:1_33:2)	G03BA	Triglycerides	3-OXOANDROSTEN (4) DERIVATIVES	-0.298865	FALSE	19.5073
TG(18:1_33:2)	G03C	Triglycerides	ESTROGENS	0.00715288	FALSE	19.5073
TG(18:1_33:2)	G03CA	Triglycerides	NATURAL AND SEMISYNTHETIC ESTROGENS, PLAIN	-1.51244	FALSE	19.5073
TG(18:1_33:2)	G03DA	Triglycerides	PREGNEN (4) DERIVATIVES	1.41616	FALSE	19.5073
TG(18:1_33:2)	G04BD	Triglycerides	DRUGS FOR URINARY FREQUENCY AND INCONTINENCE	-0.397145	FALSE	19.5073
TG(18:1_33:2)	G04BE	Triglycerides	DRUGS USED IN ERECTILE DYSFUNCTION	-0.102086	FALSE	19.5073
TG(18:1_33:2)	G04CA	Triglycerides	ALPHA-ADRENORECEPTOR ANTAGONISTS	0.386158	FALSE	19.5073
TG(18:1_33:2)	G04CB	Triglycerides	TESTOSTERONE-5-ALPHA REDUCTASE INHIBITORS	1.77298	FALSE	19.5073
TG(18:1_33:2)	G04CX02	Triglycerides	SABALIS SERRULATAE FRUCTUS	0.0116037	FALSE	19.5073
TG(18:1_33:2)	H	Triglycerides	SYSTEMIC HORMONAL PREPARATIONS, EXCL. SEX HORMONES AND INSULINS	-0.479625	FALSE	19.5073
TG(18:1_33:2)	H03AA	Triglycerides	THYROID HORMONES	0.178406	FALSE	19.5073
TG(18:1_33:2)	J01	Triglycerides	ANTIBACTERIALS FOR SYSTEMIC USE	0.0850542	FALSE	19.5073
TG(18:1_33:2)	L	Triglycerides	ANTINEOPLASTIC AND IMMUNOMODULATING AGENTS	-0.831414	FALSE	19.5073
TG(18:1_33:2)	M	Triglycerides	MUSCULO-SKELETAL SYSTEM	1.76375	FALSE	19.5073
TG(18:1_33:2)	M01AB	Triglycerides	ACETIC ACID DERIVATIVES AND RELATED SUBSTANCES	0.0294851	FALSE	19.5073
TG(18:1_33:2)	M01AC	Triglycerides	OXICAMS	-0.293694	FALSE	19.5073
TG(18:1_33:2)	M01AE	Triglycerides	PROPIONIC ACID DERIVATIVES	0.0199431	FALSE	19.5073
TG(18:1_33:2)	M01AE01	Triglycerides	IBUPROFEN	-0.457613	FALSE	19.5073
TG(18:1_33:2)	M01AH	Triglycerides	COXIBS	2.06358	FALSE	19.5073
TG(18:1_33:2)	M01AX	Triglycerides	OTHER ANTIINFLAMMATORY AND ANTIRHEUMATIC AGENTS, NON-STEROIDS	-0.00953879	FALSE	19.5073
TG(18:1_33:2)	M04A	Triglycerides	ANTIGOUT PREPARATIONS	2.39106	FALSE	19.5073
TG(18:1_33:2)	M05BA	Triglycerides	BISPHOSPHONATES	-0.105746	FALSE	19.5073
TG(18:1_33:2)	N	Triglycerides	NERVOUS SYSTEM	-0.31597	FALSE	19.5073
TG(18:1_33:2)	N02	Triglycerides	ANALGESICS	0.872733	FALSE	19.5073
TG(18:1_33:2)	N02BA	Triglycerides	SALICYLIC ACID AND DERIVATIVES	0.0167685	FALSE	19.5073
TG(18:1_33:2)	N02BE	Triglycerides	ANILIDES	5.08904	FALSE	19.5073
TG(18:1_33:2)	N03AX	Triglycerides	OTHER ANTIEPILEPTICS	-0.37984	FALSE	19.5073
TG(18:1_33:2)	N05BA	Triglycerides	BENZODIAZEPINE DERIVATIVES	-0.250978	FALSE	19.5073
TG(18:1_33:2)	N05CF	Triglycerides	BENZODIAZEPINE RELATED DRUGS	-0.347766	FALSE	19.5073
TG(18:1_33:2)	N05CH	Triglycerides	MELATONIN RECEPTOR AGONISTS	-0.0508633	FALSE	19.5073
TG(18:1_33:2)	N06	Triglycerides	PSYCHOANALEPTICS	-0.603731	FALSE	19.5073
TG(18:1_33:2)	N06AB	Triglycerides	SELECTIVE SEROTONIN REUPTAKE INHIBITORS	0.0851253	FALSE	19.5073
TG(18:1_33:2)	N06AX	Triglycerides	OTHER ANTIDEPRESSANTS	-0.317968	FALSE	19.5073
TG(18:1_33:2)	R	Triglycerides	RESPIRATORY SYSTEM	0.529977	FALSE	19.5073
TG(18:1_33:2)	R01	Triglycerides	NASAL PREPARATIONS	0.827351	FALSE	19.5073
TG(18:1_33:2)	R01AD	Triglycerides	CORTICOSTEROIDS	0.92352	FALSE	19.5073
TG(18:1_33:2)	R03A	Triglycerides	ADRENERGICS, INHALANTS	-0.106536	FALSE	19.5073
TG(18:1_33:2)	R03CC	Triglycerides	SELECTIVE BETA-2-ADRENORECEPTOR AGONISTS	-0.382666	FALSE	19.5073
TG(18:1_33:2)	R03DC	Triglycerides	LEUKOTRIENE RECEPTOR ANTAGONISTS	0.277135	FALSE	19.5073
TG(18:1_33:2)	R06A	Triglycerides	ANTIHISTAMINES FOR SYSTEMIC USE	-0.290439	FALSE	19.5073
TG(18:1_33:2)	R06AE	Triglycerides	PIPERAZINE DERIVATIVES	-0.847777	FALSE	19.5073
TG(18:1_33:2)	R06AX	Triglycerides	OTHER ANTIHISTAMINES FOR SYSTEMIC USE	-0.615226	FALSE	19.5073
TG(18:1_33:2)	S01	Triglycerides	OPHTHALMOLOGICALS	-0.421153	FALSE	19.5073
TG(18:1_33:2)	S01ED	Triglycerides	BETA BLOCKING AGENTS	-0.132603	FALSE	19.5073
TG(18:1_33:2)	S01EE	Triglycerides	PROSTAGLANDIN ANALOGUES	-0.530631	FALSE	19.5073
TG(18:1_33:2)	S01XA	Triglycerides	OTHER OPHTHALMOLOGICALS	0.482789	FALSE	19.5073
TG(18:1_33:3)	A	Triglycerides	ALIMENTARY TRACT AND METABOLISM	1.36843	FALSE	19.5073
TG(18:1_33:3)	A02BA	Triglycerides	H2-RECEPTOR ANTAGONISTS	-0.0969487	FALSE	19.5073
TG(18:1_33:3)	A02BC	Triglycerides	PROTON PUMP INHIBITORS	0.332623	FALSE	19.5073
TG(18:1_33:3)	A06A	Triglycerides	DRUGS FOR CONSTIPATION	-0.632433	FALSE	19.5073
TG(18:1_33:3)	A06AA	Triglycerides	SOFTENERS, EMOLLIENTS	-0.271588	FALSE	19.5073
TG(18:1_33:3)	A06AC	Triglycerides	BULK-FORMING LAXATIVES	0.3449	FALSE	19.5073
TG(18:1_33:3)	A06AC01	Triglycerides	ISPAGHULA (PSYLLA SEEDS)	1.67418	FALSE	19.5073
TG(18:1_33:3)	A07	Triglycerides	ANTIDIARRHEALS, INTESTINAL ANTIINFLAMMATORY/ANTIINFECTIVE AGENTS	0.0368974	FALSE	19.5073
TG(18:1_33:3)	A10	Triglycerides	DRUGS USED IN DIABETES	0.617741	FALSE	19.5073
TG(18:1_33:3)	A10BA	Triglycerides	BIGUANIDES	15.6531	FALSE	19.5073
TG(18:1_33:3)	A10BB	Triglycerides	SULFONYLUREAS	-0.471238	FALSE	19.5073
TG(18:1_33:3)	A11	Triglycerides	VITAMINS	-0.548384	FALSE	19.5073
TG(18:1_33:3)	A11B	Triglycerides	MULTIVITAMINS, PLAIN	0.968472	FALSE	19.5073
TG(18:1_33:3)	A11G	Triglycerides	ASCORBIC ACID (VITAMIN C), INCL. COMBINATIONS	-0.445447	FALSE	19.5073
TG(18:1_33:3)	A12	Triglycerides	MINERALS	0.793366	FALSE	19.5073
TG(18:1_33:3)	A12BA	Triglycerides	POTASSIUM	1.05337	FALSE	19.5073
TG(18:1_33:3)	A12CB	Triglycerides	ZINC	2.05547	FALSE	19.5073
TG(18:1_33:3)	A12CE	Triglycerides	SELENIUM	0.323692	FALSE	19.5073
TG(18:1_33:3)	B01AA	Triglycerides	VITAMIN K ANTAGONISTS	-0.716749	FALSE	19.5073
TG(18:1_33:3)	B01AC	Triglycerides	PLATELET AGGREGATION INHIBITORS EXCL. HEPARIN	-0.49593	FALSE	19.5073
TG(18:1_33:3)	B03A	Triglycerides	IRON PREPARATIONS	-2.40374	FALSE	19.5073
TG(18:1_33:3)	B03BA	Triglycerides	VITAMIN B12 (CYANOCOBALAMIN AND ANALOGUES)	-0.368836	FALSE	19.5073
TG(18:1_33:3)	B03BB	Triglycerides	FOLIC ACID AND DERIVATIVES	1.67843	FALSE	19.5073
TG(18:1_33:3)	C	Triglycerides	CARDIOVASCULAR SYSTEM	-1.34019	FALSE	19.5073
TG(18:1_33:3)	C01	Triglycerides	CARDIAC THERAPY	5.85232	FALSE	19.5073
TG(18:1_33:3)	C01DA	Triglycerides	ORGANIC NITRATES	0.162565	FALSE	19.5073
TG(18:1_33:3)	C01EB	Triglycerides	OTHER CARDIAC PREPARATIONS	1.6125	FALSE	19.5073
TG(18:1_33:3)	C02	Triglycerides	ANTIHYPERTENSIVES	0.118288	FALSE	19.5073
TG(18:1_33:3)	C03	Triglycerides	DIURETICS	-1.16051	FALSE	19.5073
TG(18:1_33:3)	C03AA	Triglycerides	THIAZIDES, PLAIN	10.2937	FALSE	19.5073
TG(18:1_33:3)	C03CA	Triglycerides	SULFONAMIDES, PLAIN	0.165109	FALSE	19.5073
TG(18:1_33:3)	C03EA	Triglycerides	LOW-CEILING DIURETICS AND POTASSIUM-SPARING AGENTS	0.232471	FALSE	19.5073
TG(18:1_33:3)	C07A	Triglycerides	BETA BLOCKING AGENTS	-0.708614	FALSE	19.5073
TG(18:1_33:3)	C07AB	Triglycerides	BETA BLOCKING AGENTS, SELECTIVE	1.27373	FALSE	19.5073
TG(18:1_33:3)	C08CA	Triglycerides	DIHYDROPYRIDINE DERIVATIVES	-0.761613	FALSE	19.5073
TG(18:1_33:3)	C08D	Triglycerides	SELECTIVE CALCIUM CHANNEL BLOCKERS WITH DIRECT CARDIAC EFFECTS	0.258449	FALSE	19.5073
TG(18:1_33:3)	C09AA	Triglycerides	ACE INHIBITORS, PLAIN	10.2523	FALSE	19.5073
TG(18:1_33:3)	C09B	Triglycerides	ACE INHIBITORS, COMBINATIONS	-0.952693	FALSE	19.5073
TG(18:1_33:3)	C09CA	Triglycerides	ANGIOTENSIN II RECEPTOR BLOCKERS (ARBS), PLAIN	-0.0552075	FALSE	19.5073
TG(18:1_33:3)	C10AA	Triglycerides	HMG COA REDUCTASE INHIBITORS	0.616802	FALSE	19.5073
TG(18:1_33:3)	C10AB	Triglycerides	FIBRATES	-0.587112	FALSE	19.5073
TG(18:1_33:3)	C10AD	Triglycerides	NICOTINIC ACID AND DERIVATIVES	-0.96983	FALSE	19.5073
TG(18:1_33:3)	C10AX	Triglycerides	OTHER LIPID MODIFYING AGENTS	1.65714	FALSE	19.5073
TG(18:1_33:3)	C10AX06	Triglycerides	OMEGA-3-TRIGLYCERIDES INCL. OTHER ESTERS AND ACIDS	-0.554906	FALSE	19.5073
TG(18:1_33:3)	C10BA02	Triglycerides	SIMVASTATIN AND EZETIMIBE	-0.259773	FALSE	19.5073
TG(18:1_33:3)	D	Triglycerides	DERMATOLOGICALS	2.58504	FALSE	19.5073
TG(18:1_33:3)	D07A	Triglycerides	CORTICOSTEROIDS, PLAIN	0.859299	FALSE	19.5073
TG(18:1_33:3)	G03	Triglycerides	SEX HORMONES AND MODULATORS OF THE GENITAL SYSTEM	-0.645002	FALSE	19.5073
TG(18:1_33:3)	G03BA	Triglycerides	3-OXOANDROSTEN (4) DERIVATIVES	-0.530421	FALSE	19.5073
TG(18:1_33:3)	G03C	Triglycerides	ESTROGENS	-0.441445	FALSE	19.5073
TG(18:1_33:3)	G03CA	Triglycerides	NATURAL AND SEMISYNTHETIC ESTROGENS, PLAIN	-1.09214	FALSE	19.5073
TG(18:1_33:3)	G03DA	Triglycerides	PREGNEN (4) DERIVATIVES	0.796284	FALSE	19.5073
TG(18:1_33:3)	G04BD	Triglycerides	DRUGS FOR URINARY FREQUENCY AND INCONTINENCE	-0.283003	FALSE	19.5073
TG(18:1_33:3)	G04BE	Triglycerides	DRUGS USED IN ERECTILE DYSFUNCTION	0.157753	FALSE	19.5073
TG(18:1_33:3)	G04CA	Triglycerides	ALPHA-ADRENORECEPTOR ANTAGONISTS	1.0645	FALSE	19.5073
TG(18:1_33:3)	G04CB	Triglycerides	TESTOSTERONE-5-ALPHA REDUCTASE INHIBITORS	2.20153	FALSE	19.5073
TG(18:1_33:3)	G04CX02	Triglycerides	SABALIS SERRULATAE FRUCTUS	-1.07027	FALSE	19.5073
TG(18:1_33:3)	H	Triglycerides	SYSTEMIC HORMONAL PREPARATIONS, EXCL. SEX HORMONES AND INSULINS	-0.198512	FALSE	19.5073
TG(18:1_33:3)	H03AA	Triglycerides	THYROID HORMONES	0.439223	FALSE	19.5073
TG(18:1_33:3)	J01	Triglycerides	ANTIBACTERIALS FOR SYSTEMIC USE	1.46646	FALSE	19.5073
TG(18:1_33:3)	L	Triglycerides	ANTINEOPLASTIC AND IMMUNOMODULATING AGENTS	-0.494529	FALSE	19.5073
TG(18:1_33:3)	M	Triglycerides	MUSCULO-SKELETAL SYSTEM	1.52741	FALSE	19.5073
TG(18:1_33:3)	M01AB	Triglycerides	ACETIC ACID DERIVATIVES AND RELATED SUBSTANCES	-0.125372	FALSE	19.5073
TG(18:1_33:3)	M01AC	Triglycerides	OXICAMS	-0.789843	FALSE	19.5073
TG(18:1_33:3)	M01AE	Triglycerides	PROPIONIC ACID DERIVATIVES	1.11563	FALSE	19.5073
TG(18:1_33:3)	M01AE01	Triglycerides	IBUPROFEN	-0.435678	FALSE	19.5073
TG(18:1_33:3)	M01AH	Triglycerides	COXIBS	0.912282	FALSE	19.5073
TG(18:1_33:3)	M01AX	Triglycerides	OTHER ANTIINFLAMMATORY AND ANTIRHEUMATIC AGENTS, NON-STEROIDS	0.27704	FALSE	19.5073
TG(18:1_33:3)	M04A	Triglycerides	ANTIGOUT PREPARATIONS	6.6232	FALSE	19.5073
TG(18:1_33:3)	M05BA	Triglycerides	BISPHOSPHONATES	1.98211	FALSE	19.5073
TG(18:1_33:3)	N	Triglycerides	NERVOUS SYSTEM	-0.509307	FALSE	19.5073
TG(18:1_33:3)	N02	Triglycerides	ANALGESICS	0.329248	FALSE	19.5073
TG(18:1_33:3)	N02BA	Triglycerides	SALICYLIC ACID AND DERIVATIVES	0.40291	FALSE	19.5073
TG(18:1_33:3)	N02BE	Triglycerides	ANILIDES	7.59624	FALSE	19.5073
TG(18:1_33:3)	N03AX	Triglycerides	OTHER ANTIEPILEPTICS	-0.0288959	FALSE	19.5073
TG(18:1_33:3)	N05BA	Triglycerides	BENZODIAZEPINE DERIVATIVES	-0.585748	FALSE	19.5073
TG(18:1_33:3)	N05CF	Triglycerides	BENZODIAZEPINE RELATED DRUGS	-1.15418	FALSE	19.5073
TG(18:1_33:3)	N05CH	Triglycerides	MELATONIN RECEPTOR AGONISTS	-1.08268	FALSE	19.5073
TG(18:1_33:3)	N06	Triglycerides	PSYCHOANALEPTICS	-0.589375	FALSE	19.5073
TG(18:1_33:3)	N06AB	Triglycerides	SELECTIVE SEROTONIN REUPTAKE INHIBITORS	0.448407	FALSE	19.5073
TG(18:1_33:3)	N06AX	Triglycerides	OTHER ANTIDEPRESSANTS	-0.90641	FALSE	19.5073
TG(18:1_33:3)	R	Triglycerides	RESPIRATORY SYSTEM	1.03884	FALSE	19.5073
TG(18:1_33:3)	R01	Triglycerides	NASAL PREPARATIONS	-0.298461	FALSE	19.5073
TG(18:1_33:3)	R01AD	Triglycerides	CORTICOSTEROIDS	0.846139	FALSE	19.5073
TG(18:1_33:3)	R03A	Triglycerides	ADRENERGICS, INHALANTS	0.643585	FALSE	19.5073
TG(18:1_33:3)	R03CC	Triglycerides	SELECTIVE BETA-2-ADRENORECEPTOR AGONISTS	0.367449	FALSE	19.5073
TG(18:1_33:3)	R03DC	Triglycerides	LEUKOTRIENE RECEPTOR ANTAGONISTS	-0.191835	FALSE	19.5073
TG(18:1_33:3)	R06A	Triglycerides	ANTIHISTAMINES FOR SYSTEMIC USE	0.145891	FALSE	19.5073
TG(18:1_33:3)	R06AE	Triglycerides	PIPERAZINE DERIVATIVES	-0.509622	FALSE	19.5073
TG(18:1_33:3)	R06AX	Triglycerides	OTHER ANTIHISTAMINES FOR SYSTEMIC USE	-1.56871	FALSE	19.5073
TG(18:1_33:3)	S01	Triglycerides	OPHTHALMOLOGICALS	-0.36344	FALSE	19.5073
TG(18:1_33:3)	S01ED	Triglycerides	BETA BLOCKING AGENTS	-0.0773729	FALSE	19.5073
TG(18:1_33:3)	S01EE	Triglycerides	PROSTAGLANDIN ANALOGUES	0.140253	FALSE	19.5073
TG(18:1_33:3)	S01XA	Triglycerides	OTHER OPHTHALMOLOGICALS	1.42792	FALSE	19.5073
TG(18:1_34:1)	A	Triglycerides	ALIMENTARY TRACT AND METABOLISM	-0.0273935	FALSE	19.5073
TG(18:1_34:1)	A02BA	Triglycerides	H2-RECEPTOR ANTAGONISTS	0.218571	FALSE	19.5073
TG(18:1_34:1)	A02BC	Triglycerides	PROTON PUMP INHIBITORS	0.965674	FALSE	19.5073
TG(18:1_34:1)	A06A	Triglycerides	DRUGS FOR CONSTIPATION	-0.865666	FALSE	19.5073
TG(18:1_34:1)	A06AA	Triglycerides	SOFTENERS, EMOLLIENTS	0.37073	FALSE	19.5073
TG(18:1_34:1)	A06AC	Triglycerides	BULK-FORMING LAXATIVES	0.177661	FALSE	19.5073
TG(18:1_34:1)	A06AC01	Triglycerides	ISPAGHULA (PSYLLA SEEDS)	1.03039	FALSE	19.5073
TG(18:1_34:1)	A07	Triglycerides	ANTIDIARRHEALS, INTESTINAL ANTIINFLAMMATORY/ANTIINFECTIVE AGENTS	0.682274	FALSE	19.5073
TG(18:1_34:1)	A10	Triglycerides	DRUGS USED IN DIABETES	0.211124	FALSE	19.5073
TG(18:1_34:1)	A10BA	Triglycerides	BIGUANIDES	11.9656	FALSE	19.5073
TG(18:1_34:1)	A10BB	Triglycerides	SULFONYLUREAS	0.0446964	FALSE	19.5073
TG(18:1_34:1)	A11	Triglycerides	VITAMINS	-0.943105	FALSE	19.5073
TG(18:1_34:1)	A11B	Triglycerides	MULTIVITAMINS, PLAIN	-0.421089	FALSE	19.5073
TG(18:1_34:1)	A11G	Triglycerides	ASCORBIC ACID (VITAMIN C), INCL. COMBINATIONS	1.82534	FALSE	19.5073
TG(18:1_34:1)	A12	Triglycerides	MINERALS	0.253027	FALSE	19.5073
TG(18:1_34:1)	A12BA	Triglycerides	POTASSIUM	-0.266784	FALSE	19.5073
TG(18:1_34:1)	A12CB	Triglycerides	ZINC	-0.177414	FALSE	19.5073
TG(18:1_34:1)	A12CE	Triglycerides	SELENIUM	0.249406	FALSE	19.5073
TG(18:1_34:1)	B01AA	Triglycerides	VITAMIN K ANTAGONISTS	6.73687	FALSE	19.5073
TG(18:1_34:1)	B01AC	Triglycerides	PLATELET AGGREGATION INHIBITORS EXCL. HEPARIN	-0.70718	FALSE	19.5073
TG(18:1_34:1)	B03A	Triglycerides	IRON PREPARATIONS	-0.822932	FALSE	19.5073
TG(18:1_34:1)	B03BA	Triglycerides	VITAMIN B12 (CYANOCOBALAMIN AND ANALOGUES)	0.239655	FALSE	19.5073
TG(18:1_34:1)	B03BB	Triglycerides	FOLIC ACID AND DERIVATIVES	-0.0311461	FALSE	19.5073
TG(18:1_34:1)	C	Triglycerides	CARDIOVASCULAR SYSTEM	-0.379608	FALSE	19.5073
TG(18:1_34:1)	C01	Triglycerides	CARDIAC THERAPY	8.14805	FALSE	19.5073
TG(18:1_34:1)	C01DA	Triglycerides	ORGANIC NITRATES	-0.518784	FALSE	19.5073
TG(18:1_34:1)	C01EB	Triglycerides	OTHER CARDIAC PREPARATIONS	5.74872	FALSE	19.5073
TG(18:1_34:1)	C02	Triglycerides	ANTIHYPERTENSIVES	-0.0668087	FALSE	19.5073
TG(18:1_34:1)	C03	Triglycerides	DIURETICS	0.0671604	FALSE	19.5073
TG(18:1_34:1)	C03AA	Triglycerides	THIAZIDES, PLAIN	9.62217	FALSE	19.5073
TG(18:1_34:1)	C03CA	Triglycerides	SULFONAMIDES, PLAIN	-0.704105	FALSE	19.5073
TG(18:1_34:1)	C03EA	Triglycerides	LOW-CEILING DIURETICS AND POTASSIUM-SPARING AGENTS	1.27345	FALSE	19.5073
TG(18:1_34:1)	C07A	Triglycerides	BETA BLOCKING AGENTS	0.275074	FALSE	19.5073
TG(18:1_34:1)	C07AB	Triglycerides	BETA BLOCKING AGENTS, SELECTIVE	6.70744	FALSE	19.5073
TG(18:1_34:1)	C08CA	Triglycerides	DIHYDROPYRIDINE DERIVATIVES	0.00925871	FALSE	19.5073
TG(18:1_34:1)	C08D	Triglycerides	SELECTIVE CALCIUM CHANNEL BLOCKERS WITH DIRECT CARDIAC EFFECTS	-0.0738637	FALSE	19.5073
TG(18:1_34:1)	C09AA	Triglycerides	ACE INHIBITORS, PLAIN	11.3606	FALSE	19.5073
TG(18:1_34:1)	C09B	Triglycerides	ACE INHIBITORS, COMBINATIONS	0.771372	FALSE	19.5073
TG(18:1_34:1)	C09CA	Triglycerides	ANGIOTENSIN II RECEPTOR BLOCKERS (ARBS), PLAIN	2.13492	FALSE	19.5073
TG(18:1_34:1)	C10AA	Triglycerides	HMG COA REDUCTASE INHIBITORS	16.405	FALSE	19.5073
TG(18:1_34:1)	C10AB	Triglycerides	FIBRATES	10.4287	FALSE	19.5073
TG(18:1_34:1)	C10AD	Triglycerides	NICOTINIC ACID AND DERIVATIVES	-0.39359	FALSE	19.5073
TG(18:1_34:1)	C10AX	Triglycerides	OTHER LIPID MODIFYING AGENTS	2.82061	FALSE	19.5073
TG(18:1_34:1)	C10AX06	Triglycerides	OMEGA-3-TRIGLYCERIDES INCL. OTHER ESTERS AND ACIDS	-0.500398	FALSE	19.5073
TG(18:1_34:1)	C10BA02	Triglycerides	SIMVASTATIN AND EZETIMIBE	-1.18917	FALSE	19.5073
TG(18:1_34:1)	D	Triglycerides	DERMATOLOGICALS	1.23688	FALSE	19.5073
TG(18:1_34:1)	D07A	Triglycerides	CORTICOSTEROIDS, PLAIN	0.988269	FALSE	19.5073
TG(18:1_34:1)	G03	Triglycerides	SEX HORMONES AND MODULATORS OF THE GENITAL SYSTEM	1.75339	FALSE	19.5073
TG(18:1_34:1)	G03BA	Triglycerides	3-OXOANDROSTEN (4) DERIVATIVES	-0.166032	FALSE	19.5073
TG(18:1_34:1)	G03C	Triglycerides	ESTROGENS	-0.723467	FALSE	19.5073
TG(18:1_34:1)	G03CA	Triglycerides	NATURAL AND SEMISYNTHETIC ESTROGENS, PLAIN	-0.880807	FALSE	19.5073
TG(18:1_34:1)	G03DA	Triglycerides	PREGNEN (4) DERIVATIVES	0.544682	FALSE	19.5073
TG(18:1_34:1)	G04BD	Triglycerides	DRUGS FOR URINARY FREQUENCY AND INCONTINENCE	-1.28268	FALSE	19.5073
TG(18:1_34:1)	G04BE	Triglycerides	DRUGS USED IN ERECTILE DYSFUNCTION	-0.177187	FALSE	19.5073
TG(18:1_34:1)	G04CA	Triglycerides	ALPHA-ADRENORECEPTOR ANTAGONISTS	1.33165	FALSE	19.5073
TG(18:1_34:1)	G04CB	Triglycerides	TESTOSTERONE-5-ALPHA REDUCTASE INHIBITORS	0.197824	FALSE	19.5073
TG(18:1_34:1)	G04CX02	Triglycerides	SABALIS SERRULATAE FRUCTUS	3.88104	FALSE	19.5073
TG(18:1_34:1)	H	Triglycerides	SYSTEMIC HORMONAL PREPARATIONS, EXCL. SEX HORMONES AND INSULINS	1.9826	FALSE	19.5073
TG(18:1_34:1)	H03AA	Triglycerides	THYROID HORMONES	-0.196057	FALSE	19.5073
TG(18:1_34:1)	J01	Triglycerides	ANTIBACTERIALS FOR SYSTEMIC USE	0.465483	FALSE	19.5073
TG(18:1_34:1)	L	Triglycerides	ANTINEOPLASTIC AND IMMUNOMODULATING AGENTS	-0.653729	FALSE	19.5073
TG(18:1_34:1)	M	Triglycerides	MUSCULO-SKELETAL SYSTEM	-0.223966	FALSE	19.5073
TG(18:1_34:1)	M01AB	Triglycerides	ACETIC ACID DERIVATIVES AND RELATED SUBSTANCES	-0.0474567	FALSE	19.5073
TG(18:1_34:1)	M01AC	Triglycerides	OXICAMS	-0.215663	FALSE	19.5073
TG(18:1_34:1)	M01AE	Triglycerides	PROPIONIC ACID DERIVATIVES	-0.0633694	FALSE	19.5073
TG(18:1_34:1)	M01AE01	Triglycerides	IBUPROFEN	-0.953844	FALSE	19.5073
TG(18:1_34:1)	M01AH	Triglycerides	COXIBS	6.13766	FALSE	19.5073
TG(18:1_34:1)	M01AX	Triglycerides	OTHER ANTIINFLAMMATORY AND ANTIRHEUMATIC AGENTS, NON-STEROIDS	0.151336	FALSE	19.5073
TG(18:1_34:1)	M04A	Triglycerides	ANTIGOUT PREPARATIONS	9.22326	FALSE	19.5073
TG(18:1_34:1)	M05BA	Triglycerides	BISPHOSPHONATES	0.242761	FALSE	19.5073
TG(18:1_34:1)	N	Triglycerides	NERVOUS SYSTEM	0.496672	FALSE	19.5073
TG(18:1_34:1)	N02	Triglycerides	ANALGESICS	0.626534	FALSE	19.5073
TG(18:1_34:1)	N02BA	Triglycerides	SALICYLIC ACID AND DERIVATIVES	0.33908	FALSE	19.5073
TG(18:1_34:1)	N02BE	Triglycerides	ANILIDES	2.57989	FALSE	19.5073
TG(18:1_34:1)	N03AX	Triglycerides	OTHER ANTIEPILEPTICS	-0.378114	FALSE	19.5073
TG(18:1_34:1)	N05BA	Triglycerides	BENZODIAZEPINE DERIVATIVES	-1.54319	FALSE	19.5073
TG(18:1_34:1)	N05CF	Triglycerides	BENZODIAZEPINE RELATED DRUGS	0.0508159	FALSE	19.5073
TG(18:1_34:1)	N05CH	Triglycerides	MELATONIN RECEPTOR AGONISTS	1.375	FALSE	19.5073
TG(18:1_34:1)	N06	Triglycerides	PSYCHOANALEPTICS	-1.29547	FALSE	19.5073
TG(18:1_34:1)	N06AB	Triglycerides	SELECTIVE SEROTONIN REUPTAKE INHIBITORS	-0.871864	FALSE	19.5073
TG(18:1_34:1)	N06AX	Triglycerides	OTHER ANTIDEPRESSANTS	-0.855141	FALSE	19.5073
TG(18:1_34:1)	R	Triglycerides	RESPIRATORY SYSTEM	-0.00677509	FALSE	19.5073
TG(18:1_34:1)	R01	Triglycerides	NASAL PREPARATIONS	0.95	FALSE	19.5073
TG(18:1_34:1)	R01AD	Triglycerides	CORTICOSTEROIDS	1.62891	FALSE	19.5073
TG(18:1_34:1)	R03A	Triglycerides	ADRENERGICS, INHALANTS	1.18301	FALSE	19.5073
TG(18:1_34:1)	R03CC	Triglycerides	SELECTIVE BETA-2-ADRENORECEPTOR AGONISTS	-0.272609	FALSE	19.5073
TG(18:1_34:1)	R03DC	Triglycerides	LEUKOTRIENE RECEPTOR ANTAGONISTS	1.14257	FALSE	19.5073
TG(18:1_34:1)	R06A	Triglycerides	ANTIHISTAMINES FOR SYSTEMIC USE	10.5592	FALSE	19.5073
TG(18:1_34:1)	R06AE	Triglycerides	PIPERAZINE DERIVATIVES	-0.563906	FALSE	19.5073
TG(18:1_34:1)	R06AX	Triglycerides	OTHER ANTIHISTAMINES FOR SYSTEMIC USE	-1.24083	FALSE	19.5073
TG(18:1_34:1)	S01	Triglycerides	OPHTHALMOLOGICALS	-0.241765	FALSE	19.5073
TG(18:1_34:1)	S01ED	Triglycerides	BETA BLOCKING AGENTS	-0.928357	FALSE	19.5073
TG(18:1_34:1)	S01EE	Triglycerides	PROSTAGLANDIN ANALOGUES	-0.775361	FALSE	19.5073
TG(18:1_34:1)	S01XA	Triglycerides	OTHER OPHTHALMOLOGICALS	-0.618084	FALSE	19.5073
TG(18:1_34:2)	A	Triglycerides	ALIMENTARY TRACT AND METABOLISM	-0.330854	FALSE	19.5073
TG(18:1_34:2)	A02BA	Triglycerides	H2-RECEPTOR ANTAGONISTS	0.0930197	FALSE	19.5073
TG(18:1_34:2)	A02BC	Triglycerides	PROTON PUMP INHIBITORS	0.556274	FALSE	19.5073
TG(18:1_34:2)	A06A	Triglycerides	DRUGS FOR CONSTIPATION	-1.00624	FALSE	19.5073
TG(18:1_34:2)	A06AA	Triglycerides	SOFTENERS, EMOLLIENTS	0.358507	FALSE	19.5073
TG(18:1_34:2)	A06AC	Triglycerides	BULK-FORMING LAXATIVES	0.307507	FALSE	19.5073
TG(18:1_34:2)	A06AC01	Triglycerides	ISPAGHULA (PSYLLA SEEDS)	2.47038	FALSE	19.5073
TG(18:1_34:2)	A07	Triglycerides	ANTIDIARRHEALS, INTESTINAL ANTIINFLAMMATORY/ANTIINFECTIVE AGENTS	-0.155682	FALSE	19.5073
TG(18:1_34:2)	A10	Triglycerides	DRUGS USED IN DIABETES	2.53675	FALSE	19.5073
TG(18:1_34:2)	A10BA	Triglycerides	BIGUANIDES	14.0694	FALSE	19.5073
TG(18:1_34:2)	A10BB	Triglycerides	SULFONYLUREAS	-0.669184	FALSE	19.5073
TG(18:1_34:2)	A11	Triglycerides	VITAMINS	-0.203933	FALSE	19.5073
TG(18:1_34:2)	A11B	Triglycerides	MULTIVITAMINS, PLAIN	0.199049	FALSE	19.5073
TG(18:1_34:2)	A11G	Triglycerides	ASCORBIC ACID (VITAMIN C), INCL. COMBINATIONS	1.06316	FALSE	19.5073
TG(18:1_34:2)	A12	Triglycerides	MINERALS	0.95886	FALSE	19.5073
TG(18:1_34:2)	A12BA	Triglycerides	POTASSIUM	-0.710851	FALSE	19.5073
TG(18:1_34:2)	A12CB	Triglycerides	ZINC	0.930151	FALSE	19.5073
TG(18:1_34:2)	A12CE	Triglycerides	SELENIUM	1.02095	FALSE	19.5073
TG(18:1_34:2)	B01AA	Triglycerides	VITAMIN K ANTAGONISTS	-0.187882	FALSE	19.5073
TG(18:1_34:2)	B01AC	Triglycerides	PLATELET AGGREGATION INHIBITORS EXCL. HEPARIN	-1.47629	FALSE	19.5073
TG(18:1_34:2)	B03A	Triglycerides	IRON PREPARATIONS	-1.64027	FALSE	19.5073
TG(18:1_34:2)	B03BA	Triglycerides	VITAMIN B12 (CYANOCOBALAMIN AND ANALOGUES)	-0.312129	FALSE	19.5073
TG(18:1_34:2)	B03BB	Triglycerides	FOLIC ACID AND DERIVATIVES	0.799239	FALSE	19.5073
TG(18:1_34:2)	C	Triglycerides	CARDIOVASCULAR SYSTEM	-0.901116	FALSE	19.5073
TG(18:1_34:2)	C01	Triglycerides	CARDIAC THERAPY	2.33326	FALSE	19.5073
TG(18:1_34:2)	C01DA	Triglycerides	ORGANIC NITRATES	-0.742911	FALSE	19.5073
TG(18:1_34:2)	C01EB	Triglycerides	OTHER CARDIAC PREPARATIONS	5.18871	FALSE	19.5073
TG(18:1_34:2)	C02	Triglycerides	ANTIHYPERTENSIVES	-0.665151	FALSE	19.5073
TG(18:1_34:2)	C03	Triglycerides	DIURETICS	0.45905	FALSE	19.5073
TG(18:1_34:2)	C03AA	Triglycerides	THIAZIDES, PLAIN	11.6438	FALSE	19.5073
TG(18:1_34:2)	C03CA	Triglycerides	SULFONAMIDES, PLAIN	-1.16855	FALSE	19.5073
TG(18:1_34:2)	C03EA	Triglycerides	LOW-CEILING DIURETICS AND POTASSIUM-SPARING AGENTS	0.554869	FALSE	19.5073
TG(18:1_34:2)	C07A	Triglycerides	BETA BLOCKING AGENTS	-1.22329	FALSE	19.5073
TG(18:1_34:2)	C07AB	Triglycerides	BETA BLOCKING AGENTS, SELECTIVE	1.95015	FALSE	19.5073
TG(18:1_34:2)	C08CA	Triglycerides	DIHYDROPYRIDINE DERIVATIVES	-0.741575	FALSE	19.5073
TG(18:1_34:2)	C08D	Triglycerides	SELECTIVE CALCIUM CHANNEL BLOCKERS WITH DIRECT CARDIAC EFFECTS	0.337646	FALSE	19.5073
TG(18:1_34:2)	C09AA	Triglycerides	ACE INHIBITORS, PLAIN	12.5031	FALSE	19.5073
TG(18:1_34:2)	C09B	Triglycerides	ACE INHIBITORS, COMBINATIONS	-0.949884	FALSE	19.5073
TG(18:1_34:2)	C09CA	Triglycerides	ANGIOTENSIN II RECEPTOR BLOCKERS (ARBS), PLAIN	-0.175134	FALSE	19.5073
TG(18:1_34:2)	C10AA	Triglycerides	HMG COA REDUCTASE INHIBITORS	2.25762	FALSE	19.5073
TG(18:1_34:2)	C10AB	Triglycerides	FIBRATES	7.90723	FALSE	19.5073
TG(18:1_34:2)	C10AD	Triglycerides	NICOTINIC ACID AND DERIVATIVES	-0.059807	FALSE	19.5073
TG(18:1_34:2)	C10AX	Triglycerides	OTHER LIPID MODIFYING AGENTS	1.34398	FALSE	19.5073
TG(18:1_34:2)	C10AX06	Triglycerides	OMEGA-3-TRIGLYCERIDES INCL. OTHER ESTERS AND ACIDS	-1.17857	FALSE	19.5073
TG(18:1_34:2)	C10BA02	Triglycerides	SIMVASTATIN AND EZETIMIBE	-0.131014	FALSE	19.5073
TG(18:1_34:2)	D	Triglycerides	DERMATOLOGICALS	0.994136	FALSE	19.5073
TG(18:1_34:2)	D07A	Triglycerides	CORTICOSTEROIDS, PLAIN	0.570466	FALSE	19.5073
TG(18:1_34:2)	G03	Triglycerides	SEX HORMONES AND MODULATORS OF THE GENITAL SYSTEM	0.475481	FALSE	19.5073
TG(18:1_34:2)	G03BA	Triglycerides	3-OXOANDROSTEN (4) DERIVATIVES	-0.331601	FALSE	19.5073
TG(18:1_34:2)	G03C	Triglycerides	ESTROGENS	-0.702777	FALSE	19.5073
TG(18:1_34:2)	G03CA	Triglycerides	NATURAL AND SEMISYNTHETIC ESTROGENS, PLAIN	-1.35023	FALSE	19.5073
TG(18:1_34:2)	G03DA	Triglycerides	PREGNEN (4) DERIVATIVES	-0.216004	FALSE	19.5073
TG(18:1_34:2)	G04BD	Triglycerides	DRUGS FOR URINARY FREQUENCY AND INCONTINENCE	-0.561207	FALSE	19.5073
TG(18:1_34:2)	G04BE	Triglycerides	DRUGS USED IN ERECTILE DYSFUNCTION	-0.250267	FALSE	19.5073
TG(18:1_34:2)	G04CA	Triglycerides	ALPHA-ADRENORECEPTOR ANTAGONISTS	1.71736	FALSE	19.5073
TG(18:1_34:2)	G04CB	Triglycerides	TESTOSTERONE-5-ALPHA REDUCTASE INHIBITORS	-0.650921	FALSE	19.5073
TG(18:1_34:2)	G04CX02	Triglycerides	SABALIS SERRULATAE FRUCTUS	-0.285932	FALSE	19.5073
TG(18:1_34:2)	H	Triglycerides	SYSTEMIC HORMONAL PREPARATIONS, EXCL. SEX HORMONES AND INSULINS	1.10577	FALSE	19.5073
TG(18:1_34:2)	H03AA	Triglycerides	THYROID HORMONES	0.0382082	FALSE	19.5073
TG(18:1_34:2)	J01	Triglycerides	ANTIBACTERIALS FOR SYSTEMIC USE	-0.480376	FALSE	19.5073
TG(18:1_34:2)	L	Triglycerides	ANTINEOPLASTIC AND IMMUNOMODULATING AGENTS	-0.0716775	FALSE	19.5073
TG(18:1_34:2)	M	Triglycerides	MUSCULO-SKELETAL SYSTEM	2.32868	FALSE	19.5073
TG(18:1_34:2)	M01AB	Triglycerides	ACETIC ACID DERIVATIVES AND RELATED SUBSTANCES	-1.54614	FALSE	19.5073
TG(18:1_34:2)	M01AC	Triglycerides	OXICAMS	-0.929147	FALSE	19.5073
TG(18:1_34:2)	M01AE	Triglycerides	PROPIONIC ACID DERIVATIVES	0.314606	FALSE	19.5073
TG(18:1_34:2)	M01AE01	Triglycerides	IBUPROFEN	-0.990822	FALSE	19.5073
TG(18:1_34:2)	M01AH	Triglycerides	COXIBS	0.499858	FALSE	19.5073
TG(18:1_34:2)	M01AX	Triglycerides	OTHER ANTIINFLAMMATORY AND ANTIRHEUMATIC AGENTS, NON-STEROIDS	0.80261	FALSE	19.5073
TG(18:1_34:2)	M04A	Triglycerides	ANTIGOUT PREPARATIONS	11.8547	FALSE	19.5073
TG(18:1_34:2)	M05BA	Triglycerides	BISPHOSPHONATES	0.376777	FALSE	19.5073
TG(18:1_34:2)	N	Triglycerides	NERVOUS SYSTEM	-0.458816	FALSE	19.5073
TG(18:1_34:2)	N02	Triglycerides	ANALGESICS	0.171049	FALSE	19.5073
TG(18:1_34:2)	N02BA	Triglycerides	SALICYLIC ACID AND DERIVATIVES	0.227486	FALSE	19.5073
TG(18:1_34:2)	N02BE	Triglycerides	ANILIDES	6.26231	FALSE	19.5073
TG(18:1_34:2)	N03AX	Triglycerides	OTHER ANTIEPILEPTICS	-0.93397	FALSE	19.5073
TG(18:1_34:2)	N05BA	Triglycerides	BENZODIAZEPINE DERIVATIVES	-0.139749	FALSE	19.5073
TG(18:1_34:2)	N05CF	Triglycerides	BENZODIAZEPINE RELATED DRUGS	-0.860095	FALSE	19.5073
TG(18:1_34:2)	N05CH	Triglycerides	MELATONIN RECEPTOR AGONISTS	0.764058	FALSE	19.5073
TG(18:1_34:2)	N06	Triglycerides	PSYCHOANALEPTICS	-1.0499	FALSE	19.5073
TG(18:1_34:2)	N06AB	Triglycerides	SELECTIVE SEROTONIN REUPTAKE INHIBITORS	-0.62207	FALSE	19.5073
TG(18:1_34:2)	N06AX	Triglycerides	OTHER ANTIDEPRESSANTS	-0.989932	FALSE	19.5073
TG(18:1_34:2)	R	Triglycerides	RESPIRATORY SYSTEM	0.0800491	FALSE	19.5073
TG(18:1_34:2)	R01	Triglycerides	NASAL PREPARATIONS	1.42769	FALSE	19.5073
TG(18:1_34:2)	R01AD	Triglycerides	CORTICOSTEROIDS	0.977741	FALSE	19.5073
TG(18:1_34:2)	R03A	Triglycerides	ADRENERGICS, INHALANTS	0.0183914	FALSE	19.5073
TG(18:1_34:2)	R03CC	Triglycerides	SELECTIVE BETA-2-ADRENORECEPTOR AGONISTS	0.0501343	FALSE	19.5073
TG(18:1_34:2)	R03DC	Triglycerides	LEUKOTRIENE RECEPTOR ANTAGONISTS	0.61595	FALSE	19.5073
TG(18:1_34:2)	R06A	Triglycerides	ANTIHISTAMINES FOR SYSTEMIC USE	2.09931	FALSE	19.5073
TG(18:1_34:2)	R06AE	Triglycerides	PIPERAZINE DERIVATIVES	-0.624735	FALSE	19.5073
TG(18:1_34:2)	R06AX	Triglycerides	OTHER ANTIHISTAMINES FOR SYSTEMIC USE	-1.17435	FALSE	19.5073
TG(18:1_34:2)	S01	Triglycerides	OPHTHALMOLOGICALS	0.151907	FALSE	19.5073
TG(18:1_34:2)	S01ED	Triglycerides	BETA BLOCKING AGENTS	-0.515696	FALSE	19.5073
TG(18:1_34:2)	S01EE	Triglycerides	PROSTAGLANDIN ANALOGUES	-0.192814	FALSE	19.5073
TG(18:1_34:2)	S01XA	Triglycerides	OTHER OPHTHALMOLOGICALS	-0.52299	FALSE	19.5073
TG(18:1_34:3)	A	Triglycerides	ALIMENTARY TRACT AND METABOLISM	0.230054	FALSE	19.5073
TG(18:1_34:3)	A02BA	Triglycerides	H2-RECEPTOR ANTAGONISTS	-0.443251	FALSE	19.5073
TG(18:1_34:3)	A02BC	Triglycerides	PROTON PUMP INHIBITORS	0.279868	FALSE	19.5073
TG(18:1_34:3)	A06A	Triglycerides	DRUGS FOR CONSTIPATION	-0.906781	FALSE	19.5073
TG(18:1_34:3)	A06AA	Triglycerides	SOFTENERS, EMOLLIENTS	-0.0875379	FALSE	19.5073
TG(18:1_34:3)	A06AC	Triglycerides	BULK-FORMING LAXATIVES	0.368218	FALSE	19.5073
TG(18:1_34:3)	A06AC01	Triglycerides	ISPAGHULA (PSYLLA SEEDS)	1.31062	FALSE	19.5073
TG(18:1_34:3)	A07	Triglycerides	ANTIDIARRHEALS, INTESTINAL ANTIINFLAMMATORY/ANTIINFECTIVE AGENTS	0.168105	FALSE	19.5073
TG(18:1_34:3)	A10	Triglycerides	DRUGS USED IN DIABETES	2.88476	FALSE	19.5073
TG(18:1_34:3)	A10BA	Triglycerides	BIGUANIDES	8.89542	FALSE	19.5073
TG(18:1_34:3)	A10BB	Triglycerides	SULFONYLUREAS	-1.04381	FALSE	19.5073
TG(18:1_34:3)	A11	Triglycerides	VITAMINS	1.34538	FALSE	19.5073
TG(18:1_34:3)	A11B	Triglycerides	MULTIVITAMINS, PLAIN	0.291495	FALSE	19.5073
TG(18:1_34:3)	A11G	Triglycerides	ASCORBIC ACID (VITAMIN C), INCL. COMBINATIONS	1.0826	FALSE	19.5073
TG(18:1_34:3)	A12	Triglycerides	MINERALS	0.558614	FALSE	19.5073
TG(18:1_34:3)	A12BA	Triglycerides	POTASSIUM	-0.692599	FALSE	19.5073
TG(18:1_34:3)	A12CB	Triglycerides	ZINC	0.353839	FALSE	19.5073
TG(18:1_34:3)	A12CE	Triglycerides	SELENIUM	1.20587	FALSE	19.5073
TG(18:1_34:3)	B01AA	Triglycerides	VITAMIN K ANTAGONISTS	-0.249809	FALSE	19.5073
TG(18:1_34:3)	B01AC	Triglycerides	PLATELET AGGREGATION INHIBITORS EXCL. HEPARIN	-0.515119	FALSE	19.5073
TG(18:1_34:3)	B03A	Triglycerides	IRON PREPARATIONS	-1.33967	FALSE	19.5073
TG(18:1_34:3)	B03BA	Triglycerides	VITAMIN B12 (CYANOCOBALAMIN AND ANALOGUES)	0.6762	FALSE	19.5073
TG(18:1_34:3)	B03BB	Triglycerides	FOLIC ACID AND DERIVATIVES	0.904235	FALSE	19.5073
TG(18:1_34:3)	C	Triglycerides	CARDIOVASCULAR SYSTEM	-0.848482	FALSE	19.5073
TG(18:1_34:3)	C01	Triglycerides	CARDIAC THERAPY	2.19744	FALSE	19.5073
TG(18:1_34:3)	C01DA	Triglycerides	ORGANIC NITRATES	0.209503	FALSE	19.5073
TG(18:1_34:3)	C01EB	Triglycerides	OTHER CARDIAC PREPARATIONS	2.45469	FALSE	19.5073
TG(18:1_34:3)	C02	Triglycerides	ANTIHYPERTENSIVES	-0.883084	FALSE	19.5073
TG(18:1_34:3)	C03	Triglycerides	DIURETICS	-0.0232983	FALSE	19.5073
TG(18:1_34:3)	C03AA	Triglycerides	THIAZIDES, PLAIN	3.13181	FALSE	19.5073
TG(18:1_34:3)	C03CA	Triglycerides	SULFONAMIDES, PLAIN	-1.18724	FALSE	19.5073
TG(18:1_34:3)	C03EA	Triglycerides	LOW-CEILING DIURETICS AND POTASSIUM-SPARING AGENTS	0.309592	FALSE	19.5073
TG(18:1_34:3)	C07A	Triglycerides	BETA BLOCKING AGENTS	-0.774954	FALSE	19.5073
TG(18:1_34:3)	C07AB	Triglycerides	BETA BLOCKING AGENTS, SELECTIVE	2.9412	FALSE	19.5073
TG(18:1_34:3)	C08CA	Triglycerides	DIHYDROPYRIDINE DERIVATIVES	-0.924796	FALSE	19.5073
TG(18:1_34:3)	C08D	Triglycerides	SELECTIVE CALCIUM CHANNEL BLOCKERS WITH DIRECT CARDIAC EFFECTS	0.487782	FALSE	19.5073
TG(18:1_34:3)	C09AA	Triglycerides	ACE INHIBITORS, PLAIN	11.9427	FALSE	19.5073
TG(18:1_34:3)	C09B	Triglycerides	ACE INHIBITORS, COMBINATIONS	-0.282462	FALSE	19.5073
TG(18:1_34:3)	C09CA	Triglycerides	ANGIOTENSIN II RECEPTOR BLOCKERS (ARBS), PLAIN	-0.121744	FALSE	19.5073
TG(18:1_34:3)	C10AA	Triglycerides	HMG COA REDUCTASE INHIBITORS	7.34046	FALSE	19.5073
TG(18:1_34:3)	C10AB	Triglycerides	FIBRATES	-0.060885	FALSE	19.5073
TG(18:1_34:3)	C10AD	Triglycerides	NICOTINIC ACID AND DERIVATIVES	0.150268	FALSE	19.5073
TG(18:1_34:3)	C10AX	Triglycerides	OTHER LIPID MODIFYING AGENTS	2.65482	FALSE	19.5073
TG(18:1_34:3)	C10AX06	Triglycerides	OMEGA-3-TRIGLYCERIDES INCL. OTHER ESTERS AND ACIDS	-0.919276	FALSE	19.5073
TG(18:1_34:3)	C10BA02	Triglycerides	SIMVASTATIN AND EZETIMIBE	-0.305442	FALSE	19.5073
TG(18:1_34:3)	D	Triglycerides	DERMATOLOGICALS	1.27509	FALSE	19.5073
TG(18:1_34:3)	D07A	Triglycerides	CORTICOSTEROIDS, PLAIN	0.668795	FALSE	19.5073
TG(18:1_34:3)	G03	Triglycerides	SEX HORMONES AND MODULATORS OF THE GENITAL SYSTEM	0.172731	FALSE	19.5073
TG(18:1_34:3)	G03BA	Triglycerides	3-OXOANDROSTEN (4) DERIVATIVES	-0.767656	FALSE	19.5073
TG(18:1_34:3)	G03C	Triglycerides	ESTROGENS	1.16184	FALSE	19.5073
TG(18:1_34:3)	G03CA	Triglycerides	NATURAL AND SEMISYNTHETIC ESTROGENS, PLAIN	-0.959438	FALSE	19.5073
TG(18:1_34:3)	G03DA	Triglycerides	PREGNEN (4) DERIVATIVES	-1.27729	FALSE	19.5073
TG(18:1_34:3)	G04BD	Triglycerides	DRUGS FOR URINARY FREQUENCY AND INCONTINENCE	-0.301334	FALSE	19.5073
TG(18:1_34:3)	G04BE	Triglycerides	DRUGS USED IN ERECTILE DYSFUNCTION	-0.381537	FALSE	19.5073
TG(18:1_34:3)	G04CA	Triglycerides	ALPHA-ADRENORECEPTOR ANTAGONISTS	1.66927	FALSE	19.5073
TG(18:1_34:3)	G04CB	Triglycerides	TESTOSTERONE-5-ALPHA REDUCTASE INHIBITORS	-0.118345	FALSE	19.5073
TG(18:1_34:3)	G04CX02	Triglycerides	SABALIS SERRULATAE FRUCTUS	-0.615988	FALSE	19.5073
TG(18:1_34:3)	H	Triglycerides	SYSTEMIC HORMONAL PREPARATIONS, EXCL. SEX HORMONES AND INSULINS	0.497604	FALSE	19.5073
TG(18:1_34:3)	H03AA	Triglycerides	THYROID HORMONES	-0.371849	FALSE	19.5073
TG(18:1_34:3)	J01	Triglycerides	ANTIBACTERIALS FOR SYSTEMIC USE	-0.282118	FALSE	19.5073
TG(18:1_34:3)	L	Triglycerides	ANTINEOPLASTIC AND IMMUNOMODULATING AGENTS	0.0482385	FALSE	19.5073
TG(18:1_34:3)	M	Triglycerides	MUSCULO-SKELETAL SYSTEM	3.44323	FALSE	19.5073
TG(18:1_34:3)	M01AB	Triglycerides	ACETIC ACID DERIVATIVES AND RELATED SUBSTANCES	0.16452	FALSE	19.5073
TG(18:1_34:3)	M01AC	Triglycerides	OXICAMS	-0.761435	FALSE	19.5073
TG(18:1_34:3)	M01AE	Triglycerides	PROPIONIC ACID DERIVATIVES	0.201194	FALSE	19.5073
TG(18:1_34:3)	M01AE01	Triglycerides	IBUPROFEN	-0.994945	FALSE	19.5073
TG(18:1_34:3)	M01AH	Triglycerides	COXIBS	3.84127	FALSE	19.5073
TG(18:1_34:3)	M01AX	Triglycerides	OTHER ANTIINFLAMMATORY AND ANTIRHEUMATIC AGENTS, NON-STEROIDS	0.658081	FALSE	19.5073
TG(18:1_34:3)	M04A	Triglycerides	ANTIGOUT PREPARATIONS	1.8974	FALSE	19.5073
TG(18:1_34:3)	M05BA	Triglycerides	BISPHOSPHONATES	9.43943	FALSE	19.5073
TG(18:1_34:3)	N	Triglycerides	NERVOUS SYSTEM	-1.04303	FALSE	19.5073
TG(18:1_34:3)	N02	Triglycerides	ANALGESICS	0.838342	FALSE	19.5073
TG(18:1_34:3)	N02BA	Triglycerides	SALICYLIC ACID AND DERIVATIVES	0.857452	FALSE	19.5073
TG(18:1_34:3)	N02BE	Triglycerides	ANILIDES	4.03091	FALSE	19.5073
TG(18:1_34:3)	N03AX	Triglycerides	OTHER ANTIEPILEPTICS	-0.598863	FALSE	19.5073
TG(18:1_34:3)	N05BA	Triglycerides	BENZODIAZEPINE DERIVATIVES	-0.470638	FALSE	19.5073
TG(18:1_34:3)	N05CF	Triglycerides	BENZODIAZEPINE RELATED DRUGS	-0.61584	FALSE	19.5073
TG(18:1_34:3)	N05CH	Triglycerides	MELATONIN RECEPTOR AGONISTS	-1.32428	FALSE	19.5073
TG(18:1_34:3)	N06	Triglycerides	PSYCHOANALEPTICS	-1.65809	FALSE	19.5073
TG(18:1_34:3)	N06AB	Triglycerides	SELECTIVE SEROTONIN REUPTAKE INHIBITORS	-0.233681	FALSE	19.5073
TG(18:1_34:3)	N06AX	Triglycerides	OTHER ANTIDEPRESSANTS	-0.57962	FALSE	19.5073
TG(18:1_34:3)	R	Triglycerides	RESPIRATORY SYSTEM	-0.580067	FALSE	19.5073
TG(18:1_34:3)	R01	Triglycerides	NASAL PREPARATIONS	1.1905	FALSE	19.5073
TG(18:1_34:3)	R01AD	Triglycerides	CORTICOSTEROIDS	0.735296	FALSE	19.5073
TG(18:1_34:3)	R03A	Triglycerides	ADRENERGICS, INHALANTS	-0.0551111	FALSE	19.5073
TG(18:1_34:3)	R03CC	Triglycerides	SELECTIVE BETA-2-ADRENORECEPTOR AGONISTS	0.498295	FALSE	19.5073
TG(18:1_34:3)	R03DC	Triglycerides	LEUKOTRIENE RECEPTOR ANTAGONISTS	0.925347	FALSE	19.5073
TG(18:1_34:3)	R06A	Triglycerides	ANTIHISTAMINES FOR SYSTEMIC USE	0.464181	FALSE	19.5073
TG(18:1_34:3)	R06AE	Triglycerides	PIPERAZINE DERIVATIVES	0.386317	FALSE	19.5073
TG(18:1_34:3)	R06AX	Triglycerides	OTHER ANTIHISTAMINES FOR SYSTEMIC USE	-1.08451	FALSE	19.5073
TG(18:1_34:3)	S01	Triglycerides	OPHTHALMOLOGICALS	-0.578432	FALSE	19.5073
TG(18:1_34:3)	S01ED	Triglycerides	BETA BLOCKING AGENTS	-1.06708	FALSE	19.5073
TG(18:1_34:3)	S01EE	Triglycerides	PROSTAGLANDIN ANALOGUES	-0.558308	FALSE	19.5073
TG(18:1_34:3)	S01XA	Triglycerides	OTHER OPHTHALMOLOGICALS	0.953446	FALSE	19.5073
TG(18:1_34:4)	A	Triglycerides	ALIMENTARY TRACT AND METABOLISM	0.97259	FALSE	19.5073
TG(18:1_34:4)	A02BA	Triglycerides	H2-RECEPTOR ANTAGONISTS	-0.707967	FALSE	19.5073
TG(18:1_34:4)	A02BC	Triglycerides	PROTON PUMP INHIBITORS	-0.734552	FALSE	19.5073
TG(18:1_34:4)	A06A	Triglycerides	DRUGS FOR CONSTIPATION	-0.931294	FALSE	19.5073
TG(18:1_34:4)	A06AA	Triglycerides	SOFTENERS, EMOLLIENTS	0.129817	FALSE	19.5073
TG(18:1_34:4)	A06AC	Triglycerides	BULK-FORMING LAXATIVES	1.05382	FALSE	19.5073
TG(18:1_34:4)	A06AC01	Triglycerides	ISPAGHULA (PSYLLA SEEDS)	0.418219	FALSE	19.5073
TG(18:1_34:4)	A07	Triglycerides	ANTIDIARRHEALS, INTESTINAL ANTIINFLAMMATORY/ANTIINFECTIVE AGENTS	-0.403522	FALSE	19.5073
TG(18:1_34:4)	A10	Triglycerides	DRUGS USED IN DIABETES	2.32164	FALSE	19.5073
TG(18:1_34:4)	A10BA	Triglycerides	BIGUANIDES	14.137	FALSE	19.5073
TG(18:1_34:4)	A10BB	Triglycerides	SULFONYLUREAS	-0.832294	FALSE	19.5073
TG(18:1_34:4)	A11	Triglycerides	VITAMINS	5.62839	FALSE	19.5073
TG(18:1_34:4)	A11B	Triglycerides	MULTIVITAMINS, PLAIN	0.0601559	FALSE	19.5073
TG(18:1_34:4)	A11G	Triglycerides	ASCORBIC ACID (VITAMIN C), INCL. COMBINATIONS	-0.140769	FALSE	19.5073
TG(18:1_34:4)	A12	Triglycerides	MINERALS	0.354057	FALSE	19.5073
TG(18:1_34:4)	A12BA	Triglycerides	POTASSIUM	-1.02382	FALSE	19.5073
TG(18:1_34:4)	A12CB	Triglycerides	ZINC	2.44418	FALSE	19.5073
TG(18:1_34:4)	A12CE	Triglycerides	SELENIUM	1.65836	FALSE	19.5073
TG(18:1_34:4)	B01AA	Triglycerides	VITAMIN K ANTAGONISTS	-1.01864	FALSE	19.5073
TG(18:1_34:4)	B01AC	Triglycerides	PLATELET AGGREGATION INHIBITORS EXCL. HEPARIN	-1.11928	FALSE	19.5073
TG(18:1_34:4)	B03A	Triglycerides	IRON PREPARATIONS	-1.96082	FALSE	19.5073
TG(18:1_34:4)	B03BA	Triglycerides	VITAMIN B12 (CYANOCOBALAMIN AND ANALOGUES)	-0.535092	FALSE	19.5073
TG(18:1_34:4)	B03BB	Triglycerides	FOLIC ACID AND DERIVATIVES	2.04395	FALSE	19.5073
TG(18:1_34:4)	C	Triglycerides	CARDIOVASCULAR SYSTEM	-0.063527	FALSE	19.5073
TG(18:1_34:4)	C01	Triglycerides	CARDIAC THERAPY	1.29408	FALSE	19.5073
TG(18:1_34:4)	C01DA	Triglycerides	ORGANIC NITRATES	0.276047	FALSE	19.5073
TG(18:1_34:4)	C01EB	Triglycerides	OTHER CARDIAC PREPARATIONS	9.53194	FALSE	19.5073
TG(18:1_34:4)	C02	Triglycerides	ANTIHYPERTENSIVES	-0.966829	FALSE	19.5073
TG(18:1_34:4)	C03	Triglycerides	DIURETICS	0.212812	FALSE	19.5073
TG(18:1_34:4)	C03AA	Triglycerides	THIAZIDES, PLAIN	8.9662	FALSE	19.5073
TG(18:1_34:4)	C03CA	Triglycerides	SULFONAMIDES, PLAIN	-1.4613	FALSE	19.5073
TG(18:1_34:4)	C03EA	Triglycerides	LOW-CEILING DIURETICS AND POTASSIUM-SPARING AGENTS	0.31936	FALSE	19.5073
TG(18:1_34:4)	C07A	Triglycerides	BETA BLOCKING AGENTS	-0.567505	FALSE	19.5073
TG(18:1_34:4)	C07AB	Triglycerides	BETA BLOCKING AGENTS, SELECTIVE	1.77686	FALSE	19.5073
TG(18:1_34:4)	C08CA	Triglycerides	DIHYDROPYRIDINE DERIVATIVES	-0.655469	FALSE	19.5073
TG(18:1_34:4)	C08D	Triglycerides	SELECTIVE CALCIUM CHANNEL BLOCKERS WITH DIRECT CARDIAC EFFECTS	-0.80425	FALSE	19.5073
TG(18:1_34:4)	C09AA	Triglycerides	ACE INHIBITORS, PLAIN	14.0224	FALSE	19.5073
TG(18:1_34:4)	C09B	Triglycerides	ACE INHIBITORS, COMBINATIONS	-1.15487	FALSE	19.5073
TG(18:1_34:4)	C09CA	Triglycerides	ANGIOTENSIN II RECEPTOR BLOCKERS (ARBS), PLAIN	0.383568	FALSE	19.5073
TG(18:1_34:4)	C10AA	Triglycerides	HMG COA REDUCTASE INHIBITORS	17.1447	FALSE	19.5073
TG(18:1_34:4)	C10AB	Triglycerides	FIBRATES	-0.254112	FALSE	19.5073
TG(18:1_34:4)	C10AD	Triglycerides	NICOTINIC ACID AND DERIVATIVES	-0.503903	FALSE	19.5073
TG(18:1_34:4)	C10AX	Triglycerides	OTHER LIPID MODIFYING AGENTS	3.63844	FALSE	19.5073
TG(18:1_34:4)	C10AX06	Triglycerides	OMEGA-3-TRIGLYCERIDES INCL. OTHER ESTERS AND ACIDS	0.416615	FALSE	19.5073
TG(18:1_34:4)	C10BA02	Triglycerides	SIMVASTATIN AND EZETIMIBE	0.64529	FALSE	19.5073
TG(18:1_34:4)	D	Triglycerides	DERMATOLOGICALS	1.07806	FALSE	19.5073
TG(18:1_34:4)	D07A	Triglycerides	CORTICOSTEROIDS, PLAIN	1.21074	FALSE	19.5073
TG(18:1_34:4)	G03	Triglycerides	SEX HORMONES AND MODULATORS OF THE GENITAL SYSTEM	1.94202	FALSE	19.5073
TG(18:1_34:4)	G03BA	Triglycerides	3-OXOANDROSTEN (4) DERIVATIVES	-0.604095	FALSE	19.5073
TG(18:1_34:4)	G03C	Triglycerides	ESTROGENS	1.28705	FALSE	19.5073
TG(18:1_34:4)	G03CA	Triglycerides	NATURAL AND SEMISYNTHETIC ESTROGENS, PLAIN	-1.04005	FALSE	19.5073
TG(18:1_34:4)	G03DA	Triglycerides	PREGNEN (4) DERIVATIVES	-1.19135	FALSE	19.5073
TG(18:1_34:4)	G04BD	Triglycerides	DRUGS FOR URINARY FREQUENCY AND INCONTINENCE	-0.0560484	FALSE	19.5073
TG(18:1_34:4)	G04BE	Triglycerides	DRUGS USED IN ERECTILE DYSFUNCTION	-0.563353	FALSE	19.5073
TG(18:1_34:4)	G04CA	Triglycerides	ALPHA-ADRENORECEPTOR ANTAGONISTS	1.96435	FALSE	19.5073
TG(18:1_34:4)	G04CB	Triglycerides	TESTOSTERONE-5-ALPHA REDUCTASE INHIBITORS	0.926135	FALSE	19.5073
TG(18:1_34:4)	G04CX02	Triglycerides	SABALIS SERRULATAE FRUCTUS	-0.826687	FALSE	19.5073
TG(18:1_34:4)	H	Triglycerides	SYSTEMIC HORMONAL PREPARATIONS, EXCL. SEX HORMONES AND INSULINS	1.76291	FALSE	19.5073
TG(18:1_34:4)	H03AA	Triglycerides	THYROID HORMONES	0.0150854	FALSE	19.5073
TG(18:1_34:4)	J01	Triglycerides	ANTIBACTERIALS FOR SYSTEMIC USE	1.21102	FALSE	19.5073
TG(18:1_34:4)	L	Triglycerides	ANTINEOPLASTIC AND IMMUNOMODULATING AGENTS	0.207539	FALSE	19.5073
TG(18:1_34:4)	M	Triglycerides	MUSCULO-SKELETAL SYSTEM	2.51684	FALSE	19.5073
TG(18:1_34:4)	M01AB	Triglycerides	ACETIC ACID DERIVATIVES AND RELATED SUBSTANCES	-0.538174	FALSE	19.5073
TG(18:1_34:4)	M01AC	Triglycerides	OXICAMS	-0.401225	FALSE	19.5073
TG(18:1_34:4)	M01AE	Triglycerides	PROPIONIC ACID DERIVATIVES	0.568908	FALSE	19.5073
TG(18:1_34:4)	M01AE01	Triglycerides	IBUPROFEN	-0.602309	FALSE	19.5073
TG(18:1_34:4)	M01AH	Triglycerides	COXIBS	11.1299	FALSE	19.5073
TG(18:1_34:4)	M01AX	Triglycerides	OTHER ANTIINFLAMMATORY AND ANTIRHEUMATIC AGENTS, NON-STEROIDS	0.500999	FALSE	19.5073
TG(18:1_34:4)	M04A	Triglycerides	ANTIGOUT PREPARATIONS	1.09632	FALSE	19.5073
TG(18:1_34:4)	M05BA	Triglycerides	BISPHOSPHONATES	9.10816	FALSE	19.5073
TG(18:1_34:4)	N	Triglycerides	NERVOUS SYSTEM	-0.810346	FALSE	19.5073
TG(18:1_34:4)	N02	Triglycerides	ANALGESICS	0.451643	FALSE	19.5073
TG(18:1_34:4)	N02BA	Triglycerides	SALICYLIC ACID AND DERIVATIVES	-0.118304	FALSE	19.5073
TG(18:1_34:4)	N02BE	Triglycerides	ANILIDES	1.59882	FALSE	19.5073
TG(18:1_34:4)	N03AX	Triglycerides	OTHER ANTIEPILEPTICS	-0.142302	FALSE	19.5073
TG(18:1_34:4)	N05BA	Triglycerides	BENZODIAZEPINE DERIVATIVES	-1.29182	FALSE	19.5073
TG(18:1_34:4)	N05CF	Triglycerides	BENZODIAZEPINE RELATED DRUGS	0.000236801	FALSE	19.5073
TG(18:1_34:4)	N05CH	Triglycerides	MELATONIN RECEPTOR AGONISTS	-0.811861	FALSE	19.5073
TG(18:1_34:4)	N06	Triglycerides	PSYCHOANALEPTICS	-0.615395	FALSE	19.5073
TG(18:1_34:4)	N06AB	Triglycerides	SELECTIVE SEROTONIN REUPTAKE INHIBITORS	-0.393056	FALSE	19.5073
TG(18:1_34:4)	N06AX	Triglycerides	OTHER ANTIDEPRESSANTS	-1.10718	FALSE	19.5073
TG(18:1_34:4)	R	Triglycerides	RESPIRATORY SYSTEM	0.0675739	FALSE	19.5073
TG(18:1_34:4)	R01	Triglycerides	NASAL PREPARATIONS	0.368835	FALSE	19.5073
TG(18:1_34:4)	R01AD	Triglycerides	CORTICOSTEROIDS	0.657269	FALSE	19.5073
TG(18:1_34:4)	R03A	Triglycerides	ADRENERGICS, INHALANTS	-0.0324951	FALSE	19.5073
TG(18:1_34:4)	R03CC	Triglycerides	SELECTIVE BETA-2-ADRENORECEPTOR AGONISTS	1.01292	FALSE	19.5073
TG(18:1_34:4)	R03DC	Triglycerides	LEUKOTRIENE RECEPTOR ANTAGONISTS	0.456805	FALSE	19.5073
TG(18:1_34:4)	R06A	Triglycerides	ANTIHISTAMINES FOR SYSTEMIC USE	-0.351897	FALSE	19.5073
TG(18:1_34:4)	R06AE	Triglycerides	PIPERAZINE DERIVATIVES	0.275541	FALSE	19.5073
TG(18:1_34:4)	R06AX	Triglycerides	OTHER ANTIHISTAMINES FOR SYSTEMIC USE	-1.71366	FALSE	19.5073
TG(18:1_34:4)	S01	Triglycerides	OPHTHALMOLOGICALS	-0.402865	FALSE	19.5073
TG(18:1_34:4)	S01ED	Triglycerides	BETA BLOCKING AGENTS	-1.3166	FALSE	19.5073
TG(18:1_34:4)	S01EE	Triglycerides	PROSTAGLANDIN ANALOGUES	-0.239532	FALSE	19.5073
TG(18:1_34:4)	S01XA	Triglycerides	OTHER OPHTHALMOLOGICALS	1.57823	FALSE	19.5073
TG(18:1_35:2)	A	Triglycerides	ALIMENTARY TRACT AND METABOLISM	-0.391816	FALSE	19.5073
TG(18:1_35:2)	A02BA	Triglycerides	H2-RECEPTOR ANTAGONISTS	-0.177794	FALSE	19.5073
TG(18:1_35:2)	A02BC	Triglycerides	PROTON PUMP INHIBITORS	-0.27077	FALSE	19.5073
TG(18:1_35:2)	A06A	Triglycerides	DRUGS FOR CONSTIPATION	-0.391548	FALSE	19.5073
TG(18:1_35:2)	A06AA	Triglycerides	SOFTENERS, EMOLLIENTS	0.552476	FALSE	19.5073
TG(18:1_35:2)	A06AC	Triglycerides	BULK-FORMING LAXATIVES	0.555959	FALSE	19.5073
TG(18:1_35:2)	A06AC01	Triglycerides	ISPAGHULA (PSYLLA SEEDS)	0.865671	FALSE	19.5073
TG(18:1_35:2)	A07	Triglycerides	ANTIDIARRHEALS, INTESTINAL ANTIINFLAMMATORY/ANTIINFECTIVE AGENTS	-0.23896	FALSE	19.5073
TG(18:1_35:2)	A10	Triglycerides	DRUGS USED IN DIABETES	2.08123	FALSE	19.5073
TG(18:1_35:2)	A10BA	Triglycerides	BIGUANIDES	13.668	FALSE	19.5073
TG(18:1_35:2)	A10BB	Triglycerides	SULFONYLUREAS	-0.861529	FALSE	19.5073
TG(18:1_35:2)	A11	Triglycerides	VITAMINS	-0.773432	FALSE	19.5073
TG(18:1_35:2)	A11B	Triglycerides	MULTIVITAMINS, PLAIN	0.0846923	FALSE	19.5073
TG(18:1_35:2)	A11G	Triglycerides	ASCORBIC ACID (VITAMIN C), INCL. COMBINATIONS	1.21455	FALSE	19.5073
TG(18:1_35:2)	A12	Triglycerides	MINERALS	0.931615	FALSE	19.5073
TG(18:1_35:2)	A12BA	Triglycerides	POTASSIUM	0.282986	FALSE	19.5073
TG(18:1_35:2)	A12CB	Triglycerides	ZINC	0.465728	FALSE	19.5073
TG(18:1_35:2)	A12CE	Triglycerides	SELENIUM	0.249642	FALSE	19.5073
TG(18:1_35:2)	B01AA	Triglycerides	VITAMIN K ANTAGONISTS	-0.456066	FALSE	19.5073
TG(18:1_35:2)	B01AC	Triglycerides	PLATELET AGGREGATION INHIBITORS EXCL. HEPARIN	-1.09418	FALSE	19.5073
TG(18:1_35:2)	B03A	Triglycerides	IRON PREPARATIONS	-1.83604	FALSE	19.5073
TG(18:1_35:2)	B03BA	Triglycerides	VITAMIN B12 (CYANOCOBALAMIN AND ANALOGUES)	-0.96265	FALSE	19.5073
TG(18:1_35:2)	B03BB	Triglycerides	FOLIC ACID AND DERIVATIVES	2.31374	FALSE	19.5073
TG(18:1_35:2)	C	Triglycerides	CARDIOVASCULAR SYSTEM	-0.10071	FALSE	19.5073
TG(18:1_35:2)	C01	Triglycerides	CARDIAC THERAPY	11.3203	FALSE	19.5073
TG(18:1_35:2)	C01DA	Triglycerides	ORGANIC NITRATES	0.039695	FALSE	19.5073
TG(18:1_35:2)	C01EB	Triglycerides	OTHER CARDIAC PREPARATIONS	7.03336	FALSE	19.5073
TG(18:1_35:2)	C02	Triglycerides	ANTIHYPERTENSIVES	-0.195455	FALSE	19.5073
TG(18:1_35:2)	C03	Triglycerides	DIURETICS	-0.732742	FALSE	19.5073
TG(18:1_35:2)	C03AA	Triglycerides	THIAZIDES, PLAIN	7.56059	FALSE	19.5073
TG(18:1_35:2)	C03CA	Triglycerides	SULFONAMIDES, PLAIN	-1.317	FALSE	19.5073
TG(18:1_35:2)	C03EA	Triglycerides	LOW-CEILING DIURETICS AND POTASSIUM-SPARING AGENTS	1.197	FALSE	19.5073
TG(18:1_35:2)	C07A	Triglycerides	BETA BLOCKING AGENTS	0.133833	FALSE	19.5073
TG(18:1_35:2)	C07AB	Triglycerides	BETA BLOCKING AGENTS, SELECTIVE	8.74384	FALSE	19.5073
TG(18:1_35:2)	C08CA	Triglycerides	DIHYDROPYRIDINE DERIVATIVES	-1.0441	FALSE	19.5073
TG(18:1_35:2)	C08D	Triglycerides	SELECTIVE CALCIUM CHANNEL BLOCKERS WITH DIRECT CARDIAC EFFECTS	-0.133549	FALSE	19.5073
TG(18:1_35:2)	C09AA	Triglycerides	ACE INHIBITORS, PLAIN	9.16488	FALSE	19.5073
TG(18:1_35:2)	C09B	Triglycerides	ACE INHIBITORS, COMBINATIONS	0.500198	FALSE	19.5073
TG(18:1_35:2)	C09CA	Triglycerides	ANGIOTENSIN II RECEPTOR BLOCKERS (ARBS), PLAIN	0.614339	FALSE	19.5073
TG(18:1_35:2)	C10AA	Triglycerides	HMG COA REDUCTASE INHIBITORS	23.1127	TRUE	19.5073
TG(18:1_35:2)	C10AB	Triglycerides	FIBRATES	-0.46138	FALSE	19.5073
TG(18:1_35:2)	C10AD	Triglycerides	NICOTINIC ACID AND DERIVATIVES	-0.742778	FALSE	19.5073
TG(18:1_35:2)	C10AX	Triglycerides	OTHER LIPID MODIFYING AGENTS	7.81257	FALSE	19.5073
TG(18:1_35:2)	C10AX06	Triglycerides	OMEGA-3-TRIGLYCERIDES INCL. OTHER ESTERS AND ACIDS	-0.553256	FALSE	19.5073
TG(18:1_35:2)	C10BA02	Triglycerides	SIMVASTATIN AND EZETIMIBE	0.37736	FALSE	19.5073
TG(18:1_35:2)	D	Triglycerides	DERMATOLOGICALS	4.04909	FALSE	19.5073
TG(18:1_35:2)	D07A	Triglycerides	CORTICOSTEROIDS, PLAIN	-0.458295	FALSE	19.5073
TG(18:1_35:2)	G03	Triglycerides	SEX HORMONES AND MODULATORS OF THE GENITAL SYSTEM	0.171339	FALSE	19.5073
TG(18:1_35:2)	G03BA	Triglycerides	3-OXOANDROSTEN (4) DERIVATIVES	-0.424492	FALSE	19.5073
TG(18:1_35:2)	G03C	Triglycerides	ESTROGENS	-0.637743	FALSE	19.5073
TG(18:1_35:2)	G03CA	Triglycerides	NATURAL AND SEMISYNTHETIC ESTROGENS, PLAIN	-1.22037	FALSE	19.5073
TG(18:1_35:2)	G03DA	Triglycerides	PREGNEN (4) DERIVATIVES	2.19093	FALSE	19.5073
TG(18:1_35:2)	G04BD	Triglycerides	DRUGS FOR URINARY FREQUENCY AND INCONTINENCE	0.883995	FALSE	19.5073
TG(18:1_35:2)	G04BE	Triglycerides	DRUGS USED IN ERECTILE DYSFUNCTION	0.112744	FALSE	19.5073
TG(18:1_35:2)	G04CA	Triglycerides	ALPHA-ADRENORECEPTOR ANTAGONISTS	2.27212	FALSE	19.5073
TG(18:1_35:2)	G04CB	Triglycerides	TESTOSTERONE-5-ALPHA REDUCTASE INHIBITORS	7.66687	FALSE	19.5073
TG(18:1_35:2)	G04CX02	Triglycerides	SABALIS SERRULATAE FRUCTUS	-0.0534329	FALSE	19.5073
TG(18:1_35:2)	H	Triglycerides	SYSTEMIC HORMONAL PREPARATIONS, EXCL. SEX HORMONES AND INSULINS	0.567123	FALSE	19.5073
TG(18:1_35:2)	H03AA	Triglycerides	THYROID HORMONES	-0.187733	FALSE	19.5073
TG(18:1_35:2)	J01	Triglycerides	ANTIBACTERIALS FOR SYSTEMIC USE	-0.102362	FALSE	19.5073
TG(18:1_35:2)	L	Triglycerides	ANTINEOPLASTIC AND IMMUNOMODULATING AGENTS	-1.71146	FALSE	19.5073
TG(18:1_35:2)	M	Triglycerides	MUSCULO-SKELETAL SYSTEM	0.552444	FALSE	19.5073
TG(18:1_35:2)	M01AB	Triglycerides	ACETIC ACID DERIVATIVES AND RELATED SUBSTANCES	0.846659	FALSE	19.5073
TG(18:1_35:2)	M01AC	Triglycerides	OXICAMS	-0.690892	FALSE	19.5073
TG(18:1_35:2)	M01AE	Triglycerides	PROPIONIC ACID DERIVATIVES	0.479466	FALSE	19.5073
TG(18:1_35:2)	M01AE01	Triglycerides	IBUPROFEN	-0.203366	FALSE	19.5073
TG(18:1_35:2)	M01AH	Triglycerides	COXIBS	13.929	FALSE	19.5073
TG(18:1_35:2)	M01AX	Triglycerides	OTHER ANTIINFLAMMATORY AND ANTIRHEUMATIC AGENTS, NON-STEROIDS	1.04986	FALSE	19.5073
TG(18:1_35:2)	M04A	Triglycerides	ANTIGOUT PREPARATIONS	8.06419	FALSE	19.5073
TG(18:1_35:2)	M05BA	Triglycerides	BISPHOSPHONATES	1.47298	FALSE	19.5073
TG(18:1_35:2)	N	Triglycerides	NERVOUS SYSTEM	-0.240391	FALSE	19.5073
TG(18:1_35:2)	N02	Triglycerides	ANALGESICS	0.514251	FALSE	19.5073
TG(18:1_35:2)	N02BA	Triglycerides	SALICYLIC ACID AND DERIVATIVES	-0.134266	FALSE	19.5073
TG(18:1_35:2)	N02BE	Triglycerides	ANILIDES	3.77792	FALSE	19.5073
TG(18:1_35:2)	N03AX	Triglycerides	OTHER ANTIEPILEPTICS	-0.211334	FALSE	19.5073
TG(18:1_35:2)	N05BA	Triglycerides	BENZODIAZEPINE DERIVATIVES	-0.592621	FALSE	19.5073
TG(18:1_35:2)	N05CF	Triglycerides	BENZODIAZEPINE RELATED DRUGS	0.22104	FALSE	19.5073
TG(18:1_35:2)	N05CH	Triglycerides	MELATONIN RECEPTOR AGONISTS	-0.00930078	FALSE	19.5073
TG(18:1_35:2)	N06	Triglycerides	PSYCHOANALEPTICS	-1.22052	FALSE	19.5073
TG(18:1_35:2)	N06AB	Triglycerides	SELECTIVE SEROTONIN REUPTAKE INHIBITORS	0.698946	FALSE	19.5073
TG(18:1_35:2)	N06AX	Triglycerides	OTHER ANTIDEPRESSANTS	-0.145193	FALSE	19.5073
TG(18:1_35:2)	R	Triglycerides	RESPIRATORY SYSTEM	1.34336	FALSE	19.5073
TG(18:1_35:2)	R01	Triglycerides	NASAL PREPARATIONS	0.932719	FALSE	19.5073
TG(18:1_35:2)	R01AD	Triglycerides	CORTICOSTEROIDS	1.87922	FALSE	19.5073
TG(18:1_35:2)	R03A	Triglycerides	ADRENERGICS, INHALANTS	0.120815	FALSE	19.5073
TG(18:1_35:2)	R03CC	Triglycerides	SELECTIVE BETA-2-ADRENORECEPTOR AGONISTS	0.230699	FALSE	19.5073
TG(18:1_35:2)	R03DC	Triglycerides	LEUKOTRIENE RECEPTOR ANTAGONISTS	0.599914	FALSE	19.5073
TG(18:1_35:2)	R06A	Triglycerides	ANTIHISTAMINES FOR SYSTEMIC USE	-1.55678	FALSE	19.5073
TG(18:1_35:2)	R06AE	Triglycerides	PIPERAZINE DERIVATIVES	0.23161	FALSE	19.5073
TG(18:1_35:2)	R06AX	Triglycerides	OTHER ANTIHISTAMINES FOR SYSTEMIC USE	-1.17422	FALSE	19.5073
TG(18:1_35:2)	S01	Triglycerides	OPHTHALMOLOGICALS	-0.222043	FALSE	19.5073
TG(18:1_35:2)	S01ED	Triglycerides	BETA BLOCKING AGENTS	-1.1384	FALSE	19.5073
TG(18:1_35:2)	S01EE	Triglycerides	PROSTAGLANDIN ANALOGUES	-0.570259	FALSE	19.5073
TG(18:1_35:2)	S01XA	Triglycerides	OTHER OPHTHALMOLOGICALS	0.331245	FALSE	19.5073
TG(18:1_35:3)	A	Triglycerides	ALIMENTARY TRACT AND METABOLISM	0.624436	FALSE	19.5073
TG(18:1_35:3)	A02BA	Triglycerides	H2-RECEPTOR ANTAGONISTS	0.054375	FALSE	19.5073
TG(18:1_35:3)	A02BC	Triglycerides	PROTON PUMP INHIBITORS	0.339767	FALSE	19.5073
TG(18:1_35:3)	A06A	Triglycerides	DRUGS FOR CONSTIPATION	-0.097773	FALSE	19.5073
TG(18:1_35:3)	A06AA	Triglycerides	SOFTENERS, EMOLLIENTS	0.322126	FALSE	19.5073
TG(18:1_35:3)	A06AC	Triglycerides	BULK-FORMING LAXATIVES	0.181644	FALSE	19.5073
TG(18:1_35:3)	A06AC01	Triglycerides	ISPAGHULA (PSYLLA SEEDS)	0.789399	FALSE	19.5073
TG(18:1_35:3)	A07	Triglycerides	ANTIDIARRHEALS, INTESTINAL ANTIINFLAMMATORY/ANTIINFECTIVE AGENTS	-0.633106	FALSE	19.5073
TG(18:1_35:3)	A10	Triglycerides	DRUGS USED IN DIABETES	2.76747	FALSE	19.5073
TG(18:1_35:3)	A10BA	Triglycerides	BIGUANIDES	14.2666	FALSE	19.5073
TG(18:1_35:3)	A10BB	Triglycerides	SULFONYLUREAS	-0.920075	FALSE	19.5073
TG(18:1_35:3)	A11	Triglycerides	VITAMINS	0.040602	FALSE	19.5073
TG(18:1_35:3)	A11B	Triglycerides	MULTIVITAMINS, PLAIN	-0.238887	FALSE	19.5073
TG(18:1_35:3)	A11G	Triglycerides	ASCORBIC ACID (VITAMIN C), INCL. COMBINATIONS	0.797412	FALSE	19.5073
TG(18:1_35:3)	A12	Triglycerides	MINERALS	0.753901	FALSE	19.5073
TG(18:1_35:3)	A12BA	Triglycerides	POTASSIUM	-0.110955	FALSE	19.5073
TG(18:1_35:3)	A12CB	Triglycerides	ZINC	1.8632	FALSE	19.5073
TG(18:1_35:3)	A12CE	Triglycerides	SELENIUM	0.484716	FALSE	19.5073
TG(18:1_35:3)	B01AA	Triglycerides	VITAMIN K ANTAGONISTS	-1.48747	FALSE	19.5073
TG(18:1_35:3)	B01AC	Triglycerides	PLATELET AGGREGATION INHIBITORS EXCL. HEPARIN	-0.737631	FALSE	19.5073
TG(18:1_35:3)	B03A	Triglycerides	IRON PREPARATIONS	-2.08005	FALSE	19.5073
TG(18:1_35:3)	B03BA	Triglycerides	VITAMIN B12 (CYANOCOBALAMIN AND ANALOGUES)	-0.931492	FALSE	19.5073
TG(18:1_35:3)	B03BB	Triglycerides	FOLIC ACID AND DERIVATIVES	1.48346	FALSE	19.5073
TG(18:1_35:3)	C	Triglycerides	CARDIOVASCULAR SYSTEM	-0.789132	FALSE	19.5073
TG(18:1_35:3)	C01	Triglycerides	CARDIAC THERAPY	5.5589	FALSE	19.5073
TG(18:1_35:3)	C01DA	Triglycerides	ORGANIC NITRATES	-0.56713	FALSE	19.5073
TG(18:1_35:3)	C01EB	Triglycerides	OTHER CARDIAC PREPARATIONS	4.70575	FALSE	19.5073
TG(18:1_35:3)	C02	Triglycerides	ANTIHYPERTENSIVES	-0.7379	FALSE	19.5073
TG(18:1_35:3)	C03	Triglycerides	DIURETICS	-0.991704	FALSE	19.5073
TG(18:1_35:3)	C03AA	Triglycerides	THIAZIDES, PLAIN	9.89953	FALSE	19.5073
TG(18:1_35:3)	C03CA	Triglycerides	SULFONAMIDES, PLAIN	-1.46591	FALSE	19.5073
TG(18:1_35:3)	C03EA	Triglycerides	LOW-CEILING DIURETICS AND POTASSIUM-SPARING AGENTS	0.865571	FALSE	19.5073
TG(18:1_35:3)	C07A	Triglycerides	BETA BLOCKING AGENTS	-0.0710145	FALSE	19.5073
TG(18:1_35:3)	C07AB	Triglycerides	BETA BLOCKING AGENTS, SELECTIVE	9.41725	FALSE	19.5073
TG(18:1_35:3)	C08CA	Triglycerides	DIHYDROPYRIDINE DERIVATIVES	-0.297752	FALSE	19.5073
TG(18:1_35:3)	C08D	Triglycerides	SELECTIVE CALCIUM CHANNEL BLOCKERS WITH DIRECT CARDIAC EFFECTS	0.355171	FALSE	19.5073
TG(18:1_35:3)	C09AA	Triglycerides	ACE INHIBITORS, PLAIN	10.1488	FALSE	19.5073
TG(18:1_35:3)	C09B	Triglycerides	ACE INHIBITORS, COMBINATIONS	-0.237409	FALSE	19.5073
TG(18:1_35:3)	C09CA	Triglycerides	ANGIOTENSIN II RECEPTOR BLOCKERS (ARBS), PLAIN	0.574122	FALSE	19.5073
TG(18:1_35:3)	C10AA	Triglycerides	HMG COA REDUCTASE INHIBITORS	20.6199	TRUE	19.5073
TG(18:1_35:3)	C10AB	Triglycerides	FIBRATES	-0.203817	FALSE	19.5073
TG(18:1_35:3)	C10AD	Triglycerides	NICOTINIC ACID AND DERIVATIVES	-0.431116	FALSE	19.5073
TG(18:1_35:3)	C10AX	Triglycerides	OTHER LIPID MODIFYING AGENTS	9.17096	FALSE	19.5073
TG(18:1_35:3)	C10AX06	Triglycerides	OMEGA-3-TRIGLYCERIDES INCL. OTHER ESTERS AND ACIDS	-0.615228	FALSE	19.5073
TG(18:1_35:3)	C10BA02	Triglycerides	SIMVASTATIN AND EZETIMIBE	-0.462127	FALSE	19.5073
TG(18:1_35:3)	D	Triglycerides	DERMATOLOGICALS	3.71399	FALSE	19.5073
TG(18:1_35:3)	D07A	Triglycerides	CORTICOSTEROIDS, PLAIN	0.97415	FALSE	19.5073
TG(18:1_35:3)	G03	Triglycerides	SEX HORMONES AND MODULATORS OF THE GENITAL SYSTEM	0.790008	FALSE	19.5073
TG(18:1_35:3)	G03BA	Triglycerides	3-OXOANDROSTEN (4) DERIVATIVES	-0.460907	FALSE	19.5073
TG(18:1_35:3)	G03C	Triglycerides	ESTROGENS	-0.46926	FALSE	19.5073
TG(18:1_35:3)	G03CA	Triglycerides	NATURAL AND SEMISYNTHETIC ESTROGENS, PLAIN	-1.37672	FALSE	19.5073
TG(18:1_35:3)	G03DA	Triglycerides	PREGNEN (4) DERIVATIVES	1.76417	FALSE	19.5073
TG(18:1_35:3)	G04BD	Triglycerides	DRUGS FOR URINARY FREQUENCY AND INCONTINENCE	-0.541681	FALSE	19.5073
TG(18:1_35:3)	G04BE	Triglycerides	DRUGS USED IN ERECTILE DYSFUNCTION	-0.0899175	FALSE	19.5073
TG(18:1_35:3)	G04CA	Triglycerides	ALPHA-ADRENORECEPTOR ANTAGONISTS	1.69289	FALSE	19.5073
TG(18:1_35:3)	G04CB	Triglycerides	TESTOSTERONE-5-ALPHA REDUCTASE INHIBITORS	1.98266	FALSE	19.5073
TG(18:1_35:3)	G04CX02	Triglycerides	SABALIS SERRULATAE FRUCTUS	-0.715175	FALSE	19.5073
TG(18:1_35:3)	H	Triglycerides	SYSTEMIC HORMONAL PREPARATIONS, EXCL. SEX HORMONES AND INSULINS	0.0643425	FALSE	19.5073
TG(18:1_35:3)	H03AA	Triglycerides	THYROID HORMONES	0.3552	FALSE	19.5073
TG(18:1_35:3)	J01	Triglycerides	ANTIBACTERIALS FOR SYSTEMIC USE	-0.577066	FALSE	19.5073
TG(18:1_35:3)	L	Triglycerides	ANTINEOPLASTIC AND IMMUNOMODULATING AGENTS	-1.05186	FALSE	19.5073
TG(18:1_35:3)	M	Triglycerides	MUSCULO-SKELETAL SYSTEM	2.31259	FALSE	19.5073
TG(18:1_35:3)	M01AB	Triglycerides	ACETIC ACID DERIVATIVES AND RELATED SUBSTANCES	0.341393	FALSE	19.5073
TG(18:1_35:3)	M01AC	Triglycerides	OXICAMS	-0.847825	FALSE	19.5073
TG(18:1_35:3)	M01AE	Triglycerides	PROPIONIC ACID DERIVATIVES	1.08216	FALSE	19.5073
TG(18:1_35:3)	M01AE01	Triglycerides	IBUPROFEN	-0.499467	FALSE	19.5073
TG(18:1_35:3)	M01AH	Triglycerides	COXIBS	11.9904	FALSE	19.5073
TG(18:1_35:3)	M01AX	Triglycerides	OTHER ANTIINFLAMMATORY AND ANTIRHEUMATIC AGENTS, NON-STEROIDS	0.626938	FALSE	19.5073
TG(18:1_35:3)	M04A	Triglycerides	ANTIGOUT PREPARATIONS	6.31967	FALSE	19.5073
TG(18:1_35:3)	M05BA	Triglycerides	BISPHOSPHONATES	8.18709	FALSE	19.5073
TG(18:1_35:3)	N	Triglycerides	NERVOUS SYSTEM	0.161056	FALSE	19.5073
TG(18:1_35:3)	N02	Triglycerides	ANALGESICS	-0.0659116	FALSE	19.5073
TG(18:1_35:3)	N02BA	Triglycerides	SALICYLIC ACID AND DERIVATIVES	0.156783	FALSE	19.5073
TG(18:1_35:3)	N02BE	Triglycerides	ANILIDES	4.33154	FALSE	19.5073
TG(18:1_35:3)	N03AX	Triglycerides	OTHER ANTIEPILEPTICS	-0.278902	FALSE	19.5073
TG(18:1_35:3)	N05BA	Triglycerides	BENZODIAZEPINE DERIVATIVES	-0.738949	FALSE	19.5073
TG(18:1_35:3)	N05CF	Triglycerides	BENZODIAZEPINE RELATED DRUGS	-0.0323716	FALSE	19.5073
TG(18:1_35:3)	N05CH	Triglycerides	MELATONIN RECEPTOR AGONISTS	-0.320381	FALSE	19.5073
TG(18:1_35:3)	N06	Triglycerides	PSYCHOANALEPTICS	-0.67685	FALSE	19.5073
TG(18:1_35:3)	N06AB	Triglycerides	SELECTIVE SEROTONIN REUPTAKE INHIBITORS	-0.00347485	FALSE	19.5073
TG(18:1_35:3)	N06AX	Triglycerides	OTHER ANTIDEPRESSANTS	-0.148471	FALSE	19.5073
TG(18:1_35:3)	R	Triglycerides	RESPIRATORY SYSTEM	-0.215064	FALSE	19.5073
TG(18:1_35:3)	R01	Triglycerides	NASAL PREPARATIONS	1.52417	FALSE	19.5073
TG(18:1_35:3)	R01AD	Triglycerides	CORTICOSTEROIDS	1.45545	FALSE	19.5073
TG(18:1_35:3)	R03A	Triglycerides	ADRENERGICS, INHALANTS	0.24376	FALSE	19.5073
TG(18:1_35:3)	R03CC	Triglycerides	SELECTIVE BETA-2-ADRENORECEPTOR AGONISTS	0.294648	FALSE	19.5073
TG(18:1_35:3)	R03DC	Triglycerides	LEUKOTRIENE RECEPTOR ANTAGONISTS	0.188618	FALSE	19.5073
TG(18:1_35:3)	R06A	Triglycerides	ANTIHISTAMINES FOR SYSTEMIC USE	-1.04215	FALSE	19.5073
TG(18:1_35:3)	R06AE	Triglycerides	PIPERAZINE DERIVATIVES	0.182875	FALSE	19.5073
TG(18:1_35:3)	R06AX	Triglycerides	OTHER ANTIHISTAMINES FOR SYSTEMIC USE	-0.685495	FALSE	19.5073
TG(18:1_35:3)	S01	Triglycerides	OPHTHALMOLOGICALS	0.0480579	FALSE	19.5073
TG(18:1_35:3)	S01ED	Triglycerides	BETA BLOCKING AGENTS	-0.585884	FALSE	19.5073
TG(18:1_35:3)	S01EE	Triglycerides	PROSTAGLANDIN ANALOGUES	-0.343224	FALSE	19.5073
TG(18:1_35:3)	S01XA	Triglycerides	OTHER OPHTHALMOLOGICALS	1.33111	FALSE	19.5073
TG(18:1_36:0)	A	Triglycerides	ALIMENTARY TRACT AND METABOLISM	0.141657	FALSE	19.5073
TG(18:1_36:0)	A02BA	Triglycerides	H2-RECEPTOR ANTAGONISTS	-0.0308171	FALSE	19.5073
TG(18:1_36:0)	A02BC	Triglycerides	PROTON PUMP INHIBITORS	1.1383	FALSE	19.5073
TG(18:1_36:0)	A06A	Triglycerides	DRUGS FOR CONSTIPATION	-0.431111	FALSE	19.5073
TG(18:1_36:0)	A06AA	Triglycerides	SOFTENERS, EMOLLIENTS	-0.439917	FALSE	19.5073
TG(18:1_36:0)	A06AC	Triglycerides	BULK-FORMING LAXATIVES	1.77129	FALSE	19.5073
TG(18:1_36:0)	A06AC01	Triglycerides	ISPAGHULA (PSYLLA SEEDS)	0.257518	FALSE	19.5073
TG(18:1_36:0)	A07	Triglycerides	ANTIDIARRHEALS, INTESTINAL ANTIINFLAMMATORY/ANTIINFECTIVE AGENTS	-0.412684	FALSE	19.5073
TG(18:1_36:0)	A10	Triglycerides	DRUGS USED IN DIABETES	3.36006	FALSE	19.5073
TG(18:1_36:0)	A10BA	Triglycerides	BIGUANIDES	16.4986	FALSE	19.5073
TG(18:1_36:0)	A10BB	Triglycerides	SULFONYLUREAS	-0.628983	FALSE	19.5073
TG(18:1_36:0)	A11	Triglycerides	VITAMINS	-1.44244	FALSE	19.5073
TG(18:1_36:0)	A11B	Triglycerides	MULTIVITAMINS, PLAIN	-0.55641	FALSE	19.5073
TG(18:1_36:0)	A11G	Triglycerides	ASCORBIC ACID (VITAMIN C), INCL. COMBINATIONS	0.140385	FALSE	19.5073
TG(18:1_36:0)	A12	Triglycerides	MINERALS	-0.0398645	FALSE	19.5073
TG(18:1_36:0)	A12BA	Triglycerides	POTASSIUM	0.87993	FALSE	19.5073
TG(18:1_36:0)	A12CB	Triglycerides	ZINC	2.2514	FALSE	19.5073
TG(18:1_36:0)	A12CE	Triglycerides	SELENIUM	0.969853	FALSE	19.5073
TG(18:1_36:0)	B01AA	Triglycerides	VITAMIN K ANTAGONISTS	12.6892	FALSE	19.5073
TG(18:1_36:0)	B01AC	Triglycerides	PLATELET AGGREGATION INHIBITORS EXCL. HEPARIN	0.892936	FALSE	19.5073
TG(18:1_36:0)	B03A	Triglycerides	IRON PREPARATIONS	-1.30167	FALSE	19.5073
TG(18:1_36:0)	B03BA	Triglycerides	VITAMIN B12 (CYANOCOBALAMIN AND ANALOGUES)	-0.20187	FALSE	19.5073
TG(18:1_36:0)	B03BB	Triglycerides	FOLIC ACID AND DERIVATIVES	0.60993	FALSE	19.5073
TG(18:1_36:0)	C	Triglycerides	CARDIOVASCULAR SYSTEM	0.58488	FALSE	19.5073
TG(18:1_36:0)	C01	Triglycerides	CARDIAC THERAPY	9.71793	FALSE	19.5073
TG(18:1_36:0)	C01DA	Triglycerides	ORGANIC NITRATES	-0.987183	FALSE	19.5073
TG(18:1_36:0)	C01EB	Triglycerides	OTHER CARDIAC PREPARATIONS	0.787226	FALSE	19.5073
TG(18:1_36:0)	C02	Triglycerides	ANTIHYPERTENSIVES	0.0125788	FALSE	19.5073
TG(18:1_36:0)	C03	Triglycerides	DIURETICS	-0.284708	FALSE	19.5073
TG(18:1_36:0)	C03AA	Triglycerides	THIAZIDES, PLAIN	7.60594	FALSE	19.5073
TG(18:1_36:0)	C03CA	Triglycerides	SULFONAMIDES, PLAIN	-0.420685	FALSE	19.5073
TG(18:1_36:0)	C03EA	Triglycerides	LOW-CEILING DIURETICS AND POTASSIUM-SPARING AGENTS	1.51099	FALSE	19.5073
TG(18:1_36:0)	C07A	Triglycerides	BETA BLOCKING AGENTS	1.07498	FALSE	19.5073
TG(18:1_36:0)	C07AB	Triglycerides	BETA BLOCKING AGENTS, SELECTIVE	9.46963	FALSE	19.5073
TG(18:1_36:0)	C08CA	Triglycerides	DIHYDROPYRIDINE DERIVATIVES	0.0609064	FALSE	19.5073
TG(18:1_36:0)	C08D	Triglycerides	SELECTIVE CALCIUM CHANNEL BLOCKERS WITH DIRECT CARDIAC EFFECTS	-0.14672	FALSE	19.5073
TG(18:1_36:0)	C09AA	Triglycerides	ACE INHIBITORS, PLAIN	2.42063	FALSE	19.5073
TG(18:1_36:0)	C09B	Triglycerides	ACE INHIBITORS, COMBINATIONS	0.896861	FALSE	19.5073
TG(18:1_36:0)	C09CA	Triglycerides	ANGIOTENSIN II RECEPTOR BLOCKERS (ARBS), PLAIN	0.854031	FALSE	19.5073
TG(18:1_36:0)	C10AA	Triglycerides	HMG COA REDUCTASE INHIBITORS	16.4802	FALSE	19.5073
TG(18:1_36:0)	C10AB	Triglycerides	FIBRATES	4.21908	FALSE	19.5073
TG(18:1_36:0)	C10AD	Triglycerides	NICOTINIC ACID AND DERIVATIVES	-1.16689	FALSE	19.5073
TG(18:1_36:0)	C10AX	Triglycerides	OTHER LIPID MODIFYING AGENTS	1.4677	FALSE	19.5073
TG(18:1_36:0)	C10AX06	Triglycerides	OMEGA-3-TRIGLYCERIDES INCL. OTHER ESTERS AND ACIDS	0.0408098	FALSE	19.5073
TG(18:1_36:0)	C10BA02	Triglycerides	SIMVASTATIN AND EZETIMIBE	-0.369919	FALSE	19.5073
TG(18:1_36:0)	D	Triglycerides	DERMATOLOGICALS	2.343	FALSE	19.5073
TG(18:1_36:0)	D07A	Triglycerides	CORTICOSTEROIDS, PLAIN	2.80168	FALSE	19.5073
TG(18:1_36:0)	G03	Triglycerides	SEX HORMONES AND MODULATORS OF THE GENITAL SYSTEM	2.5148	FALSE	19.5073
TG(18:1_36:0)	G03BA	Triglycerides	3-OXOANDROSTEN (4) DERIVATIVES	-1.34419	FALSE	19.5073
TG(18:1_36:0)	G03C	Triglycerides	ESTROGENS	-1.20877	FALSE	19.5073
TG(18:1_36:0)	G03CA	Triglycerides	NATURAL AND SEMISYNTHETIC ESTROGENS, PLAIN	-0.819577	FALSE	19.5073
TG(18:1_36:0)	G03DA	Triglycerides	PREGNEN (4) DERIVATIVES	1.64834	FALSE	19.5073
TG(18:1_36:0)	G04BD	Triglycerides	DRUGS FOR URINARY FREQUENCY AND INCONTINENCE	-1.65341	FALSE	19.5073
TG(18:1_36:0)	G04BE	Triglycerides	DRUGS USED IN ERECTILE DYSFUNCTION	-0.246575	FALSE	19.5073
TG(18:1_36:0)	G04CA	Triglycerides	ALPHA-ADRENORECEPTOR ANTAGONISTS	1.9335	FALSE	19.5073
TG(18:1_36:0)	G04CB	Triglycerides	TESTOSTERONE-5-ALPHA REDUCTASE INHIBITORS	-0.234648	FALSE	19.5073
TG(18:1_36:0)	G04CX02	Triglycerides	SABALIS SERRULATAE FRUCTUS	1.0233	FALSE	19.5073
TG(18:1_36:0)	H	Triglycerides	SYSTEMIC HORMONAL PREPARATIONS, EXCL. SEX HORMONES AND INSULINS	-0.518559	FALSE	19.5073
TG(18:1_36:0)	H03AA	Triglycerides	THYROID HORMONES	-0.644165	FALSE	19.5073
TG(18:1_36:0)	J01	Triglycerides	ANTIBACTERIALS FOR SYSTEMIC USE	1.44408	FALSE	19.5073
TG(18:1_36:0)	L	Triglycerides	ANTINEOPLASTIC AND IMMUNOMODULATING AGENTS	-1.11801	FALSE	19.5073
TG(18:1_36:0)	M	Triglycerides	MUSCULO-SKELETAL SYSTEM	-0.876125	FALSE	19.5073
TG(18:1_36:0)	M01AB	Triglycerides	ACETIC ACID DERIVATIVES AND RELATED SUBSTANCES	0.154367	FALSE	19.5073
TG(18:1_36:0)	M01AC	Triglycerides	OXICAMS	-0.73453	FALSE	19.5073
TG(18:1_36:0)	M01AE	Triglycerides	PROPIONIC ACID DERIVATIVES	1.27553	FALSE	19.5073
TG(18:1_36:0)	M01AE01	Triglycerides	IBUPROFEN	-1.12351	FALSE	19.5073
TG(18:1_36:0)	M01AH	Triglycerides	COXIBS	0.167692	FALSE	19.5073
TG(18:1_36:0)	M01AX	Triglycerides	OTHER ANTIINFLAMMATORY AND ANTIRHEUMATIC AGENTS, NON-STEROIDS	0.938891	FALSE	19.5073
TG(18:1_36:0)	M04A	Triglycerides	ANTIGOUT PREPARATIONS	10.8302	FALSE	19.5073
TG(18:1_36:0)	M05BA	Triglycerides	BISPHOSPHONATES	1.00575	FALSE	19.5073
TG(18:1_36:0)	N	Triglycerides	NERVOUS SYSTEM	0.67192	FALSE	19.5073
TG(18:1_36:0)	N02	Triglycerides	ANALGESICS	-0.618296	FALSE	19.5073
TG(18:1_36:0)	N02BA	Triglycerides	SALICYLIC ACID AND DERIVATIVES	0.226125	FALSE	19.5073
TG(18:1_36:0)	N02BE	Triglycerides	ANILIDES	0.428866	FALSE	19.5073
TG(18:1_36:0)	N03AX	Triglycerides	OTHER ANTIEPILEPTICS	-0.759509	FALSE	19.5073
TG(18:1_36:0)	N05BA	Triglycerides	BENZODIAZEPINE DERIVATIVES	-0.107108	FALSE	19.5073
TG(18:1_36:0)	N05CF	Triglycerides	BENZODIAZEPINE RELATED DRUGS	-0.247114	FALSE	19.5073
TG(18:1_36:0)	N05CH	Triglycerides	MELATONIN RECEPTOR AGONISTS	1.37791	FALSE	19.5073
TG(18:1_36:0)	N06	Triglycerides	PSYCHOANALEPTICS	-0.721559	FALSE	19.5073
TG(18:1_36:0)	N06AB	Triglycerides	SELECTIVE SEROTONIN REUPTAKE INHIBITORS	0.463441	FALSE	19.5073
TG(18:1_36:0)	N06AX	Triglycerides	OTHER ANTIDEPRESSANTS	-0.285655	FALSE	19.5073
TG(18:1_36:0)	R	Triglycerides	RESPIRATORY SYSTEM	0.968064	FALSE	19.5073
TG(18:1_36:0)	R01	Triglycerides	NASAL PREPARATIONS	-0.286651	FALSE	19.5073
TG(18:1_36:0)	R01AD	Triglycerides	CORTICOSTEROIDS	1.15797	FALSE	19.5073
TG(18:1_36:0)	R03A	Triglycerides	ADRENERGICS, INHALANTS	2.33792	FALSE	19.5073
TG(18:1_36:0)	R03CC	Triglycerides	SELECTIVE BETA-2-ADRENORECEPTOR AGONISTS	-0.851718	FALSE	19.5073
TG(18:1_36:0)	R03DC	Triglycerides	LEUKOTRIENE RECEPTOR ANTAGONISTS	0.837119	FALSE	19.5073
TG(18:1_36:0)	R06A	Triglycerides	ANTIHISTAMINES FOR SYSTEMIC USE	2.88991	FALSE	19.5073
TG(18:1_36:0)	R06AE	Triglycerides	PIPERAZINE DERIVATIVES	-0.919678	FALSE	19.5073
TG(18:1_36:0)	R06AX	Triglycerides	OTHER ANTIHISTAMINES FOR SYSTEMIC USE	-1.29395	FALSE	19.5073
TG(18:1_36:0)	S01	Triglycerides	OPHTHALMOLOGICALS	-0.224514	FALSE	19.5073
TG(18:1_36:0)	S01ED	Triglycerides	BETA BLOCKING AGENTS	-0.0305584	FALSE	19.5073
TG(18:1_36:0)	S01EE	Triglycerides	PROSTAGLANDIN ANALOGUES	0.79794	FALSE	19.5073
TG(18:1_36:0)	S01XA	Triglycerides	OTHER OPHTHALMOLOGICALS	-0.290959	FALSE	19.5073
TG(18:1_36:1)	A	Triglycerides	ALIMENTARY TRACT AND METABOLISM	-0.547239	FALSE	19.5073
TG(18:1_36:1)	A02BA	Triglycerides	H2-RECEPTOR ANTAGONISTS	0.286112	FALSE	19.5073
TG(18:1_36:1)	A02BC	Triglycerides	PROTON PUMP INHIBITORS	0.764072	FALSE	19.5073
TG(18:1_36:1)	A06A	Triglycerides	DRUGS FOR CONSTIPATION	-0.465725	FALSE	19.5073
TG(18:1_36:1)	A06AA	Triglycerides	SOFTENERS, EMOLLIENTS	-0.555139	FALSE	19.5073
TG(18:1_36:1)	A06AC	Triglycerides	BULK-FORMING LAXATIVES	0.914205	FALSE	19.5073
TG(18:1_36:1)	A06AC01	Triglycerides	ISPAGHULA (PSYLLA SEEDS)	0.207718	FALSE	19.5073
TG(18:1_36:1)	A07	Triglycerides	ANTIDIARRHEALS, INTESTINAL ANTIINFLAMMATORY/ANTIINFECTIVE AGENTS	1.25579	FALSE	19.5073
TG(18:1_36:1)	A10	Triglycerides	DRUGS USED IN DIABETES	2.67997	FALSE	19.5073
TG(18:1_36:1)	A10BA	Triglycerides	BIGUANIDES	15.6235	FALSE	19.5073
TG(18:1_36:1)	A10BB	Triglycerides	SULFONYLUREAS	0.26196	FALSE	19.5073
TG(18:1_36:1)	A11	Triglycerides	VITAMINS	-0.777055	FALSE	19.5073
TG(18:1_36:1)	A11B	Triglycerides	MULTIVITAMINS, PLAIN	-0.188554	FALSE	19.5073
TG(18:1_36:1)	A11G	Triglycerides	ASCORBIC ACID (VITAMIN C), INCL. COMBINATIONS	-0.179062	FALSE	19.5073
TG(18:1_36:1)	A12	Triglycerides	MINERALS	-0.0997169	FALSE	19.5073
TG(18:1_36:1)	A12BA	Triglycerides	POTASSIUM	0.31821	FALSE	19.5073
TG(18:1_36:1)	A12CB	Triglycerides	ZINC	1.41886	FALSE	19.5073
TG(18:1_36:1)	A12CE	Triglycerides	SELENIUM	0.317991	FALSE	19.5073
TG(18:1_36:1)	B01AA	Triglycerides	VITAMIN K ANTAGONISTS	11.4243	FALSE	19.5073
TG(18:1_36:1)	B01AC	Triglycerides	PLATELET AGGREGATION INHIBITORS EXCL. HEPARIN	0.857047	FALSE	19.5073
TG(18:1_36:1)	B03A	Triglycerides	IRON PREPARATIONS	-1.37495	FALSE	19.5073
TG(18:1_36:1)	B03BA	Triglycerides	VITAMIN B12 (CYANOCOBALAMIN AND ANALOGUES)	0.784436	FALSE	19.5073
TG(18:1_36:1)	B03BB	Triglycerides	FOLIC ACID AND DERIVATIVES	0.132905	FALSE	19.5073
TG(18:1_36:1)	C	Triglycerides	CARDIOVASCULAR SYSTEM	0.403239	FALSE	19.5073
TG(18:1_36:1)	C01	Triglycerides	CARDIAC THERAPY	9.2538	FALSE	19.5073
TG(18:1_36:1)	C01DA	Triglycerides	ORGANIC NITRATES	-1.19838	FALSE	19.5073
TG(18:1_36:1)	C01EB	Triglycerides	OTHER CARDIAC PREPARATIONS	2.3479	FALSE	19.5073
TG(18:1_36:1)	C02	Triglycerides	ANTIHYPERTENSIVES	-0.205567	FALSE	19.5073
TG(18:1_36:1)	C03	Triglycerides	DIURETICS	-0.46429	FALSE	19.5073
TG(18:1_36:1)	C03AA	Triglycerides	THIAZIDES, PLAIN	10.5014	FALSE	19.5073
TG(18:1_36:1)	C03CA	Triglycerides	SULFONAMIDES, PLAIN	-0.863398	FALSE	19.5073
TG(18:1_36:1)	C03EA	Triglycerides	LOW-CEILING DIURETICS AND POTASSIUM-SPARING AGENTS	0.978766	FALSE	19.5073
TG(18:1_36:1)	C07A	Triglycerides	BETA BLOCKING AGENTS	1.17214	FALSE	19.5073
TG(18:1_36:1)	C07AB	Triglycerides	BETA BLOCKING AGENTS, SELECTIVE	13.216	FALSE	19.5073
TG(18:1_36:1)	C08CA	Triglycerides	DIHYDROPYRIDINE DERIVATIVES	0.843309	FALSE	19.5073
TG(18:1_36:1)	C08D	Triglycerides	SELECTIVE CALCIUM CHANNEL BLOCKERS WITH DIRECT CARDIAC EFFECTS	0.0140905	FALSE	19.5073
TG(18:1_36:1)	C09AA	Triglycerides	ACE INHIBITORS, PLAIN	6.86285	FALSE	19.5073
TG(18:1_36:1)	C09B	Triglycerides	ACE INHIBITORS, COMBINATIONS	0.485701	FALSE	19.5073
TG(18:1_36:1)	C09CA	Triglycerides	ANGIOTENSIN II RECEPTOR BLOCKERS (ARBS), PLAIN	1.11575	FALSE	19.5073
TG(18:1_36:1)	C10AA	Triglycerides	HMG COA REDUCTASE INHIBITORS	18.3129	FALSE	19.5073
TG(18:1_36:1)	C10AB	Triglycerides	FIBRATES	1.49966	FALSE	19.5073
TG(18:1_36:1)	C10AD	Triglycerides	NICOTINIC ACID AND DERIVATIVES	1.08242	FALSE	19.5073
TG(18:1_36:1)	C10AX	Triglycerides	OTHER LIPID MODIFYING AGENTS	2.00284	FALSE	19.5073
TG(18:1_36:1)	C10AX06	Triglycerides	OMEGA-3-TRIGLYCERIDES INCL. OTHER ESTERS AND ACIDS	-0.717203	FALSE	19.5073
TG(18:1_36:1)	C10BA02	Triglycerides	SIMVASTATIN AND EZETIMIBE	-0.790693	FALSE	19.5073
TG(18:1_36:1)	D	Triglycerides	DERMATOLOGICALS	1.47221	FALSE	19.5073
TG(18:1_36:1)	D07A	Triglycerides	CORTICOSTEROIDS, PLAIN	2.13525	FALSE	19.5073
TG(18:1_36:1)	G03	Triglycerides	SEX HORMONES AND MODULATORS OF THE GENITAL SYSTEM	2.11525	FALSE	19.5073
TG(18:1_36:1)	G03BA	Triglycerides	3-OXOANDROSTEN (4) DERIVATIVES	-0.440237	FALSE	19.5073
TG(18:1_36:1)	G03C	Triglycerides	ESTROGENS	-1.92704	FALSE	19.5073
TG(18:1_36:1)	G03CA	Triglycerides	NATURAL AND SEMISYNTHETIC ESTROGENS, PLAIN	-0.652159	FALSE	19.5073
TG(18:1_36:1)	G03DA	Triglycerides	PREGNEN (4) DERIVATIVES	0.905726	FALSE	19.5073
TG(18:1_36:1)	G04BD	Triglycerides	DRUGS FOR URINARY FREQUENCY AND INCONTINENCE	-0.810465	FALSE	19.5073
TG(18:1_36:1)	G04BE	Triglycerides	DRUGS USED IN ERECTILE DYSFUNCTION	-0.562694	FALSE	19.5073
TG(18:1_36:1)	G04CA	Triglycerides	ALPHA-ADRENORECEPTOR ANTAGONISTS	2.3802	FALSE	19.5073
TG(18:1_36:1)	G04CB	Triglycerides	TESTOSTERONE-5-ALPHA REDUCTASE INHIBITORS	1.08065	FALSE	19.5073
TG(18:1_36:1)	G04CX02	Triglycerides	SABALIS SERRULATAE FRUCTUS	1.27807	FALSE	19.5073
TG(18:1_36:1)	H	Triglycerides	SYSTEMIC HORMONAL PREPARATIONS, EXCL. SEX HORMONES AND INSULINS	0.136473	FALSE	19.5073
TG(18:1_36:1)	H03AA	Triglycerides	THYROID HORMONES	-0.124488	FALSE	19.5073
TG(18:1_36:1)	J01	Triglycerides	ANTIBACTERIALS FOR SYSTEMIC USE	1.23063	FALSE	19.5073
TG(18:1_36:1)	L	Triglycerides	ANTINEOPLASTIC AND IMMUNOMODULATING AGENTS	-1.03215	FALSE	19.5073
TG(18:1_36:1)	M	Triglycerides	MUSCULO-SKELETAL SYSTEM	-0.0768551	FALSE	19.5073
TG(18:1_36:1)	M01AB	Triglycerides	ACETIC ACID DERIVATIVES AND RELATED SUBSTANCES	0.80961	FALSE	19.5073
TG(18:1_36:1)	M01AC	Triglycerides	OXICAMS	-0.912585	FALSE	19.5073
TG(18:1_36:1)	M01AE	Triglycerides	PROPIONIC ACID DERIVATIVES	0.414159	FALSE	19.5073
TG(18:1_36:1)	M01AE01	Triglycerides	IBUPROFEN	-0.846917	FALSE	19.5073
TG(18:1_36:1)	M01AH	Triglycerides	COXIBS	2.24457	FALSE	19.5073
TG(18:1_36:1)	M01AX	Triglycerides	OTHER ANTIINFLAMMATORY AND ANTIRHEUMATIC AGENTS, NON-STEROIDS	0.557347	FALSE	19.5073
TG(18:1_36:1)	M04A	Triglycerides	ANTIGOUT PREPARATIONS	10.4395	FALSE	19.5073
TG(18:1_36:1)	M05BA	Triglycerides	BISPHOSPHONATES	5.91509	FALSE	19.5073
TG(18:1_36:1)	N	Triglycerides	NERVOUS SYSTEM	0.38198	FALSE	19.5073
TG(18:1_36:1)	N02	Triglycerides	ANALGESICS	0.490245	FALSE	19.5073
TG(18:1_36:1)	N02BA	Triglycerides	SALICYLIC ACID AND DERIVATIVES	-0.465232	FALSE	19.5073
TG(18:1_36:1)	N02BE	Triglycerides	ANILIDES	0.926864	FALSE	19.5073
TG(18:1_36:1)	N03AX	Triglycerides	OTHER ANTIEPILEPTICS	-0.207446	FALSE	19.5073
TG(18:1_36:1)	N05BA	Triglycerides	BENZODIAZEPINE DERIVATIVES	-0.883127	FALSE	19.5073
TG(18:1_36:1)	N05CF	Triglycerides	BENZODIAZEPINE RELATED DRUGS	-0.240808	FALSE	19.5073
TG(18:1_36:1)	N05CH	Triglycerides	MELATONIN RECEPTOR AGONISTS	1.3018	FALSE	19.5073
TG(18:1_36:1)	N06	Triglycerides	PSYCHOANALEPTICS	-0.930674	FALSE	19.5073
TG(18:1_36:1)	N06AB	Triglycerides	SELECTIVE SEROTONIN REUPTAKE INHIBITORS	0.468715	FALSE	19.5073
TG(18:1_36:1)	N06AX	Triglycerides	OTHER ANTIDEPRESSANTS	-1.25708	FALSE	19.5073
TG(18:1_36:1)	R	Triglycerides	RESPIRATORY SYSTEM	1.16073	FALSE	19.5073
TG(18:1_36:1)	R01	Triglycerides	NASAL PREPARATIONS	0.361158	FALSE	19.5073
TG(18:1_36:1)	R01AD	Triglycerides	CORTICOSTEROIDS	1.43689	FALSE	19.5073
TG(18:1_36:1)	R03A	Triglycerides	ADRENERGICS, INHALANTS	7.43694	FALSE	19.5073
TG(18:1_36:1)	R03CC	Triglycerides	SELECTIVE BETA-2-ADRENORECEPTOR AGONISTS	-0.242853	FALSE	19.5073
TG(18:1_36:1)	R03DC	Triglycerides	LEUKOTRIENE RECEPTOR ANTAGONISTS	1.62976	FALSE	19.5073
TG(18:1_36:1)	R06A	Triglycerides	ANTIHISTAMINES FOR SYSTEMIC USE	1.05863	FALSE	19.5073
TG(18:1_36:1)	R06AE	Triglycerides	PIPERAZINE DERIVATIVES	0.0761608	FALSE	19.5073
TG(18:1_36:1)	R06AX	Triglycerides	OTHER ANTIHISTAMINES FOR SYSTEMIC USE	-1.11489	FALSE	19.5073
TG(18:1_36:1)	S01	Triglycerides	OPHTHALMOLOGICALS	-0.329851	FALSE	19.5073
TG(18:1_36:1)	S01ED	Triglycerides	BETA BLOCKING AGENTS	-0.637842	FALSE	19.5073
TG(18:1_36:1)	S01EE	Triglycerides	PROSTAGLANDIN ANALOGUES	0.0065764	FALSE	19.5073
TG(18:1_36:1)	S01XA	Triglycerides	OTHER OPHTHALMOLOGICALS	-0.046158	FALSE	19.5073
TG(18:1_36:2)	A	Triglycerides	ALIMENTARY TRACT AND METABOLISM	-0.867124	FALSE	19.5073
TG(18:1_36:2)	A02BA	Triglycerides	H2-RECEPTOR ANTAGONISTS	1.03879	FALSE	19.5073
TG(18:1_36:2)	A02BC	Triglycerides	PROTON PUMP INHIBITORS	0.123465	FALSE	19.5073
TG(18:1_36:2)	A06A	Triglycerides	DRUGS FOR CONSTIPATION	0.381653	FALSE	19.5073
TG(18:1_36:2)	A06AA	Triglycerides	SOFTENERS, EMOLLIENTS	-1.01474	FALSE	19.5073
TG(18:1_36:2)	A06AC	Triglycerides	BULK-FORMING LAXATIVES	0.757824	FALSE	19.5073
TG(18:1_36:2)	A06AC01	Triglycerides	ISPAGHULA (PSYLLA SEEDS)	-0.205166	FALSE	19.5073
TG(18:1_36:2)	A07	Triglycerides	ANTIDIARRHEALS, INTESTINAL ANTIINFLAMMATORY/ANTIINFECTIVE AGENTS	0.436184	FALSE	19.5073
TG(18:1_36:2)	A10	Triglycerides	DRUGS USED IN DIABETES	2.68953	FALSE	19.5073
TG(18:1_36:2)	A10BA	Triglycerides	BIGUANIDES	10.224	FALSE	19.5073
TG(18:1_36:2)	A10BB	Triglycerides	SULFONYLUREAS	-0.132152	FALSE	19.5073
TG(18:1_36:2)	A11	Triglycerides	VITAMINS	-0.543535	FALSE	19.5073
TG(18:1_36:2)	A11B	Triglycerides	MULTIVITAMINS, PLAIN	0.0389396	FALSE	19.5073
TG(18:1_36:2)	A11G	Triglycerides	ASCORBIC ACID (VITAMIN C), INCL. COMBINATIONS	0.428974	FALSE	19.5073
TG(18:1_36:2)	A12	Triglycerides	MINERALS	0.0325803	FALSE	19.5073
TG(18:1_36:2)	A12BA	Triglycerides	POTASSIUM	-0.966481	FALSE	19.5073
TG(18:1_36:2)	A12CB	Triglycerides	ZINC	0.432403	FALSE	19.5073
TG(18:1_36:2)	A12CE	Triglycerides	SELENIUM	-0.0567397	FALSE	19.5073
TG(18:1_36:2)	B01AA	Triglycerides	VITAMIN K ANTAGONISTS	2.38759	FALSE	19.5073
TG(18:1_36:2)	B01AC	Triglycerides	PLATELET AGGREGATION INHIBITORS EXCL. HEPARIN	0.157948	FALSE	19.5073
TG(18:1_36:2)	B03A	Triglycerides	IRON PREPARATIONS	-1.6692	FALSE	19.5073
TG(18:1_36:2)	B03BA	Triglycerides	VITAMIN B12 (CYANOCOBALAMIN AND ANALOGUES)	1.11977	FALSE	19.5073
TG(18:1_36:2)	B03BB	Triglycerides	FOLIC ACID AND DERIVATIVES	1.98222	FALSE	19.5073
TG(18:1_36:2)	C	Triglycerides	CARDIOVASCULAR SYSTEM	-0.247994	FALSE	19.5073
TG(18:1_36:2)	C01	Triglycerides	CARDIAC THERAPY	9.04485	FALSE	19.5073
TG(18:1_36:2)	C01DA	Triglycerides	ORGANIC NITRATES	-0.468653	FALSE	19.5073
TG(18:1_36:2)	C01EB	Triglycerides	OTHER CARDIAC PREPARATIONS	4.44986	FALSE	19.5073
TG(18:1_36:2)	C02	Triglycerides	ANTIHYPERTENSIVES	-0.710358	FALSE	19.5073
TG(18:1_36:2)	C03	Triglycerides	DIURETICS	-0.178866	FALSE	19.5073
TG(18:1_36:2)	C03AA	Triglycerides	THIAZIDES, PLAIN	8.65762	FALSE	19.5073
TG(18:1_36:2)	C03CA	Triglycerides	SULFONAMIDES, PLAIN	-1.38157	FALSE	19.5073
TG(18:1_36:2)	C03EA	Triglycerides	LOW-CEILING DIURETICS AND POTASSIUM-SPARING AGENTS	1.26992	FALSE	19.5073
TG(18:1_36:2)	C07A	Triglycerides	BETA BLOCKING AGENTS	1.45768	FALSE	19.5073
TG(18:1_36:2)	C07AB	Triglycerides	BETA BLOCKING AGENTS, SELECTIVE	11.5825	FALSE	19.5073
TG(18:1_36:2)	C08CA	Triglycerides	DIHYDROPYRIDINE DERIVATIVES	0.336759	FALSE	19.5073
TG(18:1_36:2)	C08D	Triglycerides	SELECTIVE CALCIUM CHANNEL BLOCKERS WITH DIRECT CARDIAC EFFECTS	0.771915	FALSE	19.5073
TG(18:1_36:2)	C09AA	Triglycerides	ACE INHIBITORS, PLAIN	11.0648	FALSE	19.5073
TG(18:1_36:2)	C09B	Triglycerides	ACE INHIBITORS, COMBINATIONS	0.474974	FALSE	19.5073
TG(18:1_36:2)	C09CA	Triglycerides	ANGIOTENSIN II RECEPTOR BLOCKERS (ARBS), PLAIN	0.703935	FALSE	19.5073
TG(18:1_36:2)	C10AA	Triglycerides	HMG COA REDUCTASE INHIBITORS	18.4355	FALSE	19.5073
TG(18:1_36:2)	C10AB	Triglycerides	FIBRATES	-0.651449	FALSE	19.5073
TG(18:1_36:2)	C10AD	Triglycerides	NICOTINIC ACID AND DERIVATIVES	5.77166	FALSE	19.5073
TG(18:1_36:2)	C10AX	Triglycerides	OTHER LIPID MODIFYING AGENTS	1.14143	FALSE	19.5073
TG(18:1_36:2)	C10AX06	Triglycerides	OMEGA-3-TRIGLYCERIDES INCL. OTHER ESTERS AND ACIDS	-0.217914	FALSE	19.5073
TG(18:1_36:2)	C10BA02	Triglycerides	SIMVASTATIN AND EZETIMIBE	-0.15504	FALSE	19.5073
TG(18:1_36:2)	D	Triglycerides	DERMATOLOGICALS	1.38949	FALSE	19.5073
TG(18:1_36:2)	D07A	Triglycerides	CORTICOSTEROIDS, PLAIN	3.07328	FALSE	19.5073
TG(18:1_36:2)	G03	Triglycerides	SEX HORMONES AND MODULATORS OF THE GENITAL SYSTEM	2.68505	FALSE	19.5073
TG(18:1_36:2)	G03BA	Triglycerides	3-OXOANDROSTEN (4) DERIVATIVES	0.723952	FALSE	19.5073
TG(18:1_36:2)	G03C	Triglycerides	ESTROGENS	-0.358293	FALSE	19.5073
TG(18:1_36:2)	G03CA	Triglycerides	NATURAL AND SEMISYNTHETIC ESTROGENS, PLAIN	-0.236323	FALSE	19.5073
TG(18:1_36:2)	G03DA	Triglycerides	PREGNEN (4) DERIVATIVES	-0.772194	FALSE	19.5073
TG(18:1_36:2)	G04BD	Triglycerides	DRUGS FOR URINARY FREQUENCY AND INCONTINENCE	-0.834521	FALSE	19.5073
TG(18:1_36:2)	G04BE	Triglycerides	DRUGS USED IN ERECTILE DYSFUNCTION	-0.424482	FALSE	19.5073
TG(18:1_36:2)	G04CA	Triglycerides	ALPHA-ADRENORECEPTOR ANTAGONISTS	0.80549	FALSE	19.5073
TG(18:1_36:2)	G04CB	Triglycerides	TESTOSTERONE-5-ALPHA REDUCTASE INHIBITORS	0.507109	FALSE	19.5073
TG(18:1_36:2)	G04CX02	Triglycerides	SABALIS SERRULATAE FRUCTUS	0.96054	FALSE	19.5073
TG(18:1_36:2)	H	Triglycerides	SYSTEMIC HORMONAL PREPARATIONS, EXCL. SEX HORMONES AND INSULINS	-0.327056	FALSE	19.5073
TG(18:1_36:2)	H03AA	Triglycerides	THYROID HORMONES	-0.347787	FALSE	19.5073
TG(18:1_36:2)	J01	Triglycerides	ANTIBACTERIALS FOR SYSTEMIC USE	-0.311042	FALSE	19.5073
TG(18:1_36:2)	L	Triglycerides	ANTINEOPLASTIC AND IMMUNOMODULATING AGENTS	-1.02661	FALSE	19.5073
TG(18:1_36:2)	M	Triglycerides	MUSCULO-SKELETAL SYSTEM	1.477	FALSE	19.5073
TG(18:1_36:2)	M01AB	Triglycerides	ACETIC ACID DERIVATIVES AND RELATED SUBSTANCES	0.57685	FALSE	19.5073
TG(18:1_36:2)	M01AC	Triglycerides	OXICAMS	-0.788226	FALSE	19.5073
TG(18:1_36:2)	M01AE	Triglycerides	PROPIONIC ACID DERIVATIVES	0.618641	FALSE	19.5073
TG(18:1_36:2)	M01AE01	Triglycerides	IBUPROFEN	-0.654911	FALSE	19.5073
TG(18:1_36:2)	M01AH	Triglycerides	COXIBS	14.6792	FALSE	19.5073
TG(18:1_36:2)	M01AX	Triglycerides	OTHER ANTIINFLAMMATORY AND ANTIRHEUMATIC AGENTS, NON-STEROIDS	0.250727	FALSE	19.5073
TG(18:1_36:2)	M04A	Triglycerides	ANTIGOUT PREPARATIONS	1.95688	FALSE	19.5073
TG(18:1_36:2)	M05BA	Triglycerides	BISPHOSPHONATES	7.17585	FALSE	19.5073
TG(18:1_36:2)	N	Triglycerides	NERVOUS SYSTEM	-0.947762	FALSE	19.5073
TG(18:1_36:2)	N02	Triglycerides	ANALGESICS	0.435814	FALSE	19.5073
TG(18:1_36:2)	N02BA	Triglycerides	SALICYLIC ACID AND DERIVATIVES	0.244493	FALSE	19.5073
TG(18:1_36:2)	N02BE	Triglycerides	ANILIDES	1.18471	FALSE	19.5073
TG(18:1_36:2)	N03AX	Triglycerides	OTHER ANTIEPILEPTICS	-0.660507	FALSE	19.5073
TG(18:1_36:2)	N05BA	Triglycerides	BENZODIAZEPINE DERIVATIVES	-0.677159	FALSE	19.5073
TG(18:1_36:2)	N05CF	Triglycerides	BENZODIAZEPINE RELATED DRUGS	0.112511	FALSE	19.5073
TG(18:1_36:2)	N05CH	Triglycerides	MELATONIN RECEPTOR AGONISTS	0.559146	FALSE	19.5073
TG(18:1_36:2)	N06	Triglycerides	PSYCHOANALEPTICS	0.122612	FALSE	19.5073
TG(18:1_36:2)	N06AB	Triglycerides	SELECTIVE SEROTONIN REUPTAKE INHIBITORS	-0.520662	FALSE	19.5073
TG(18:1_36:2)	N06AX	Triglycerides	OTHER ANTIDEPRESSANTS	-0.500399	FALSE	19.5073
TG(18:1_36:2)	R	Triglycerides	RESPIRATORY SYSTEM	0.808576	FALSE	19.5073
TG(18:1_36:2)	R01	Triglycerides	NASAL PREPARATIONS	0.895845	FALSE	19.5073
TG(18:1_36:2)	R01AD	Triglycerides	CORTICOSTEROIDS	1.29318	FALSE	19.5073
TG(18:1_36:2)	R03A	Triglycerides	ADRENERGICS, INHALANTS	1.5802	FALSE	19.5073
TG(18:1_36:2)	R03CC	Triglycerides	SELECTIVE BETA-2-ADRENORECEPTOR AGONISTS	0.00363766	FALSE	19.5073
TG(18:1_36:2)	R03DC	Triglycerides	LEUKOTRIENE RECEPTOR ANTAGONISTS	1.38035	FALSE	19.5073
TG(18:1_36:2)	R06A	Triglycerides	ANTIHISTAMINES FOR SYSTEMIC USE	0.302035	FALSE	19.5073
TG(18:1_36:2)	R06AE	Triglycerides	PIPERAZINE DERIVATIVES	-0.491078	FALSE	19.5073
TG(18:1_36:2)	R06AX	Triglycerides	OTHER ANTIHISTAMINES FOR SYSTEMIC USE	-1.24096	FALSE	19.5073
TG(18:1_36:2)	S01	Triglycerides	OPHTHALMOLOGICALS	-0.91136	FALSE	19.5073
TG(18:1_36:2)	S01ED	Triglycerides	BETA BLOCKING AGENTS	-1.36205	FALSE	19.5073
TG(18:1_36:2)	S01EE	Triglycerides	PROSTAGLANDIN ANALOGUES	-0.386004	FALSE	19.5073
TG(18:1_36:2)	S01XA	Triglycerides	OTHER OPHTHALMOLOGICALS	0.454542	FALSE	19.5073
TG(18:1_36:3)	A	Triglycerides	ALIMENTARY TRACT AND METABOLISM	-0.73865	FALSE	19.5073
TG(18:1_36:3)	A02BA	Triglycerides	H2-RECEPTOR ANTAGONISTS	0.674157	FALSE	19.5073
TG(18:1_36:3)	A02BC	Triglycerides	PROTON PUMP INHIBITORS	0.334719	FALSE	19.5073
TG(18:1_36:3)	A06A	Triglycerides	DRUGS FOR CONSTIPATION	0.258185	FALSE	19.5073
TG(18:1_36:3)	A06AA	Triglycerides	SOFTENERS, EMOLLIENTS	0.42824	FALSE	19.5073
TG(18:1_36:3)	A06AC	Triglycerides	BULK-FORMING LAXATIVES	0.819466	FALSE	19.5073
TG(18:1_36:3)	A06AC01	Triglycerides	ISPAGHULA (PSYLLA SEEDS)	-0.478015	FALSE	19.5073
TG(18:1_36:3)	A07	Triglycerides	ANTIDIARRHEALS, INTESTINAL ANTIINFLAMMATORY/ANTIINFECTIVE AGENTS	0.205601	FALSE	19.5073
TG(18:1_36:3)	A10	Triglycerides	DRUGS USED IN DIABETES	3.29968	FALSE	19.5073
TG(18:1_36:3)	A10BA	Triglycerides	BIGUANIDES	8.69719	FALSE	19.5073
TG(18:1_36:3)	A10BB	Triglycerides	SULFONYLUREAS	-0.494159	FALSE	19.5073
TG(18:1_36:3)	A11	Triglycerides	VITAMINS	0.299924	FALSE	19.5073
TG(18:1_36:3)	A11B	Triglycerides	MULTIVITAMINS, PLAIN	0.144414	FALSE	19.5073
TG(18:1_36:3)	A11G	Triglycerides	ASCORBIC ACID (VITAMIN C), INCL. COMBINATIONS	0.242133	FALSE	19.5073
TG(18:1_36:3)	A12	Triglycerides	MINERALS	1.31728	FALSE	19.5073
TG(18:1_36:3)	A12BA	Triglycerides	POTASSIUM	0.16402	FALSE	19.5073
TG(18:1_36:3)	A12CB	Triglycerides	ZINC	0.889332	FALSE	19.5073
TG(18:1_36:3)	A12CE	Triglycerides	SELENIUM	0.593709	FALSE	19.5073
TG(18:1_36:3)	B01AA	Triglycerides	VITAMIN K ANTAGONISTS	-0.640994	FALSE	19.5073
TG(18:1_36:3)	B01AC	Triglycerides	PLATELET AGGREGATION INHIBITORS EXCL. HEPARIN	-0.138895	FALSE	19.5073
TG(18:1_36:3)	B03A	Triglycerides	IRON PREPARATIONS	-2.0169	FALSE	19.5073
TG(18:1_36:3)	B03BA	Triglycerides	VITAMIN B12 (CYANOCOBALAMIN AND ANALOGUES)	0.161314	FALSE	19.5073
TG(18:1_36:3)	B03BB	Triglycerides	FOLIC ACID AND DERIVATIVES	1.51833	FALSE	19.5073
TG(18:1_36:3)	C	Triglycerides	CARDIOVASCULAR SYSTEM	0.535797	FALSE	19.5073
TG(18:1_36:3)	C01	Triglycerides	CARDIAC THERAPY	1.62717	FALSE	19.5073
TG(18:1_36:3)	C01DA	Triglycerides	ORGANIC NITRATES	-0.527591	FALSE	19.5073
TG(18:1_36:3)	C01EB	Triglycerides	OTHER CARDIAC PREPARATIONS	1.51739	FALSE	19.5073
TG(18:1_36:3)	C02	Triglycerides	ANTIHYPERTENSIVES	-0.910355	FALSE	19.5073
TG(18:1_36:3)	C03	Triglycerides	DIURETICS	-0.199493	FALSE	19.5073
TG(18:1_36:3)	C03AA	Triglycerides	THIAZIDES, PLAIN	2.65896	FALSE	19.5073
TG(18:1_36:3)	C03CA	Triglycerides	SULFONAMIDES, PLAIN	-1.39178	FALSE	19.5073
TG(18:1_36:3)	C03EA	Triglycerides	LOW-CEILING DIURETICS AND POTASSIUM-SPARING AGENTS	0.167521	FALSE	19.5073
TG(18:1_36:3)	C07A	Triglycerides	BETA BLOCKING AGENTS	0.68493	FALSE	19.5073
TG(18:1_36:3)	C07AB	Triglycerides	BETA BLOCKING AGENTS, SELECTIVE	2.29393	FALSE	19.5073
TG(18:1_36:3)	C08CA	Triglycerides	DIHYDROPYRIDINE DERIVATIVES	0.0698819	FALSE	19.5073
TG(18:1_36:3)	C08D	Triglycerides	SELECTIVE CALCIUM CHANNEL BLOCKERS WITH DIRECT CARDIAC EFFECTS	0.743928	FALSE	19.5073
TG(18:1_36:3)	C09AA	Triglycerides	ACE INHIBITORS, PLAIN	12.6469	FALSE	19.5073
TG(18:1_36:3)	C09B	Triglycerides	ACE INHIBITORS, COMBINATIONS	-0.385382	FALSE	19.5073
TG(18:1_36:3)	C09CA	Triglycerides	ANGIOTENSIN II RECEPTOR BLOCKERS (ARBS), PLAIN	0.305433	FALSE	19.5073
TG(18:1_36:3)	C10AA	Triglycerides	HMG COA REDUCTASE INHIBITORS	19.5903	TRUE	19.5073
TG(18:1_36:3)	C10AB	Triglycerides	FIBRATES	-0.145083	FALSE	19.5073
TG(18:1_36:3)	C10AD	Triglycerides	NICOTINIC ACID AND DERIVATIVES	6.24715	FALSE	19.5073
TG(18:1_36:3)	C10AX	Triglycerides	OTHER LIPID MODIFYING AGENTS	2.45801	FALSE	19.5073
TG(18:1_36:3)	C10AX06	Triglycerides	OMEGA-3-TRIGLYCERIDES INCL. OTHER ESTERS AND ACIDS	-0.115148	FALSE	19.5073
TG(18:1_36:3)	C10BA02	Triglycerides	SIMVASTATIN AND EZETIMIBE	0.163748	FALSE	19.5073
TG(18:1_36:3)	D	Triglycerides	DERMATOLOGICALS	2.39874	FALSE	19.5073
TG(18:1_36:3)	D07A	Triglycerides	CORTICOSTEROIDS, PLAIN	1.08517	FALSE	19.5073
TG(18:1_36:3)	G03	Triglycerides	SEX HORMONES AND MODULATORS OF THE GENITAL SYSTEM	0.204433	FALSE	19.5073
TG(18:1_36:3)	G03BA	Triglycerides	3-OXOANDROSTEN (4) DERIVATIVES	-0.222803	FALSE	19.5073
TG(18:1_36:3)	G03C	Triglycerides	ESTROGENS	-0.0264123	FALSE	19.5073
TG(18:1_36:3)	G03CA	Triglycerides	NATURAL AND SEMISYNTHETIC ESTROGENS, PLAIN	0.0927746	FALSE	19.5073
TG(18:1_36:3)	G03DA	Triglycerides	PREGNEN (4) DERIVATIVES	-0.465148	FALSE	19.5073
TG(18:1_36:3)	G04BD	Triglycerides	DRUGS FOR URINARY FREQUENCY AND INCONTINENCE	0.0717202	FALSE	19.5073
TG(18:1_36:3)	G04BE	Triglycerides	DRUGS USED IN ERECTILE DYSFUNCTION	-0.58872	FALSE	19.5073
TG(18:1_36:3)	G04CA	Triglycerides	ALPHA-ADRENORECEPTOR ANTAGONISTS	-0.745499	FALSE	19.5073
TG(18:1_36:3)	G04CB	Triglycerides	TESTOSTERONE-5-ALPHA REDUCTASE INHIBITORS	0.498801	FALSE	19.5073
TG(18:1_36:3)	G04CX02	Triglycerides	SABALIS SERRULATAE FRUCTUS	0.325017	FALSE	19.5073
TG(18:1_36:3)	H	Triglycerides	SYSTEMIC HORMONAL PREPARATIONS, EXCL. SEX HORMONES AND INSULINS	-0.261813	FALSE	19.5073
TG(18:1_36:3)	H03AA	Triglycerides	THYROID HORMONES	-0.367384	FALSE	19.5073
TG(18:1_36:3)	J01	Triglycerides	ANTIBACTERIALS FOR SYSTEMIC USE	-0.69392	FALSE	19.5073
TG(18:1_36:3)	L	Triglycerides	ANTINEOPLASTIC AND IMMUNOMODULATING AGENTS	-0.46701	FALSE	19.5073
TG(18:1_36:3)	M	Triglycerides	MUSCULO-SKELETAL SYSTEM	2.21722	FALSE	19.5073
TG(18:1_36:3)	M01AB	Triglycerides	ACETIC ACID DERIVATIVES AND RELATED SUBSTANCES	-0.258946	FALSE	19.5073
TG(18:1_36:3)	M01AC	Triglycerides	OXICAMS	-1.21446	FALSE	19.5073
TG(18:1_36:3)	M01AE	Triglycerides	PROPIONIC ACID DERIVATIVES	0.892507	FALSE	19.5073
TG(18:1_36:3)	M01AE01	Triglycerides	IBUPROFEN	-0.554901	FALSE	19.5073
TG(18:1_36:3)	M01AH	Triglycerides	COXIBS	14.2467	FALSE	19.5073
TG(18:1_36:3)	M01AX	Triglycerides	OTHER ANTIINFLAMMATORY AND ANTIRHEUMATIC AGENTS, NON-STEROIDS	0.579759	FALSE	19.5073
TG(18:1_36:3)	M04A	Triglycerides	ANTIGOUT PREPARATIONS	0.695407	FALSE	19.5073
TG(18:1_36:3)	M05BA	Triglycerides	BISPHOSPHONATES	14.7404	FALSE	19.5073
TG(18:1_36:3)	N	Triglycerides	NERVOUS SYSTEM	-0.961154	FALSE	19.5073
TG(18:1_36:3)	N02	Triglycerides	ANALGESICS	-0.273574	FALSE	19.5073
TG(18:1_36:3)	N02BA	Triglycerides	SALICYLIC ACID AND DERIVATIVES	0.883075	FALSE	19.5073
TG(18:1_36:3)	N02BE	Triglycerides	ANILIDES	1.60388	FALSE	19.5073
TG(18:1_36:3)	N03AX	Triglycerides	OTHER ANTIEPILEPTICS	-0.327287	FALSE	19.5073
TG(18:1_36:3)	N05BA	Triglycerides	BENZODIAZEPINE DERIVATIVES	0.287314	FALSE	19.5073
TG(18:1_36:3)	N05CF	Triglycerides	BENZODIAZEPINE RELATED DRUGS	0.198514	FALSE	19.5073
TG(18:1_36:3)	N05CH	Triglycerides	MELATONIN RECEPTOR AGONISTS	0.0277399	FALSE	19.5073
TG(18:1_36:3)	N06	Triglycerides	PSYCHOANALEPTICS	0.165828	FALSE	19.5073
TG(18:1_36:3)	N06AB	Triglycerides	SELECTIVE SEROTONIN REUPTAKE INHIBITORS	-0.566408	FALSE	19.5073
TG(18:1_36:3)	N06AX	Triglycerides	OTHER ANTIDEPRESSANTS	-0.739735	FALSE	19.5073
TG(18:1_36:3)	R	Triglycerides	RESPIRATORY SYSTEM	1.18141	FALSE	19.5073
TG(18:1_36:3)	R01	Triglycerides	NASAL PREPARATIONS	2.12973	FALSE	19.5073
TG(18:1_36:3)	R01AD	Triglycerides	CORTICOSTEROIDS	0.0376347	FALSE	19.5073
TG(18:1_36:3)	R03A	Triglycerides	ADRENERGICS, INHALANTS	0.374799	FALSE	19.5073
TG(18:1_36:3)	R03CC	Triglycerides	SELECTIVE BETA-2-ADRENORECEPTOR AGONISTS	0.61641	FALSE	19.5073
TG(18:1_36:3)	R03DC	Triglycerides	LEUKOTRIENE RECEPTOR ANTAGONISTS	0.0980547	FALSE	19.5073
TG(18:1_36:3)	R06A	Triglycerides	ANTIHISTAMINES FOR SYSTEMIC USE	-0.488846	FALSE	19.5073
TG(18:1_36:3)	R06AE	Triglycerides	PIPERAZINE DERIVATIVES	0.677317	FALSE	19.5073
TG(18:1_36:3)	R06AX	Triglycerides	OTHER ANTIHISTAMINES FOR SYSTEMIC USE	-0.302814	FALSE	19.5073
TG(18:1_36:3)	S01	Triglycerides	OPHTHALMOLOGICALS	-0.990235	FALSE	19.5073
TG(18:1_36:3)	S01ED	Triglycerides	BETA BLOCKING AGENTS	-0.910814	FALSE	19.5073
TG(18:1_36:3)	S01EE	Triglycerides	PROSTAGLANDIN ANALOGUES	0.393843	FALSE	19.5073
TG(18:1_36:3)	S01XA	Triglycerides	OTHER OPHTHALMOLOGICALS	0.620139	FALSE	19.5073
TG(18:1_36:4)	A	Triglycerides	ALIMENTARY TRACT AND METABOLISM	-0.495528	FALSE	19.5073
TG(18:1_36:4)	A02BA	Triglycerides	H2-RECEPTOR ANTAGONISTS	0.739842	FALSE	19.5073
TG(18:1_36:4)	A02BC	Triglycerides	PROTON PUMP INHIBITORS	0.953591	FALSE	19.5073
TG(18:1_36:4)	A06A	Triglycerides	DRUGS FOR CONSTIPATION	-0.265683	FALSE	19.5073
TG(18:1_36:4)	A06AA	Triglycerides	SOFTENERS, EMOLLIENTS	0.275416	FALSE	19.5073
TG(18:1_36:4)	A06AC	Triglycerides	BULK-FORMING LAXATIVES	0.766904	FALSE	19.5073
TG(18:1_36:4)	A06AC01	Triglycerides	ISPAGHULA (PSYLLA SEEDS)	-0.0668038	FALSE	19.5073
TG(18:1_36:4)	A07	Triglycerides	ANTIDIARRHEALS, INTESTINAL ANTIINFLAMMATORY/ANTIINFECTIVE AGENTS	-0.931233	FALSE	19.5073
TG(18:1_36:4)	A10	Triglycerides	DRUGS USED IN DIABETES	4.58801	FALSE	19.5073
TG(18:1_36:4)	A10BA	Triglycerides	BIGUANIDES	7.86734	FALSE	19.5073
TG(18:1_36:4)	A10BB	Triglycerides	SULFONYLUREAS	-1.62412	FALSE	19.5073
TG(18:1_36:4)	A11	Triglycerides	VITAMINS	3.33193	FALSE	19.5073
TG(18:1_36:4)	A11B	Triglycerides	MULTIVITAMINS, PLAIN	-0.464263	FALSE	19.5073
TG(18:1_36:4)	A11G	Triglycerides	ASCORBIC ACID (VITAMIN C), INCL. COMBINATIONS	-0.380894	FALSE	19.5073
TG(18:1_36:4)	A12	Triglycerides	MINERALS	3.00673	FALSE	19.5073
TG(18:1_36:4)	A12BA	Triglycerides	POTASSIUM	-0.609732	FALSE	19.5073
TG(18:1_36:4)	A12CB	Triglycerides	ZINC	1.96108	FALSE	19.5073
TG(18:1_36:4)	A12CE	Triglycerides	SELENIUM	1.22267	FALSE	19.5073
TG(18:1_36:4)	B01AA	Triglycerides	VITAMIN K ANTAGONISTS	-0.538752	FALSE	19.5073
TG(18:1_36:4)	B01AC	Triglycerides	PLATELET AGGREGATION INHIBITORS EXCL. HEPARIN	-0.304474	FALSE	19.5073
TG(18:1_36:4)	B03A	Triglycerides	IRON PREPARATIONS	-2.00157	FALSE	19.5073
TG(18:1_36:4)	B03BA	Triglycerides	VITAMIN B12 (CYANOCOBALAMIN AND ANALOGUES)	-0.17165	FALSE	19.5073
TG(18:1_36:4)	B03BB	Triglycerides	FOLIC ACID AND DERIVATIVES	0.568251	FALSE	19.5073
TG(18:1_36:4)	C	Triglycerides	CARDIOVASCULAR SYSTEM	-0.276555	FALSE	19.5073
TG(18:1_36:4)	C01	Triglycerides	CARDIAC THERAPY	1.66524	FALSE	19.5073
TG(18:1_36:4)	C01DA	Triglycerides	ORGANIC NITRATES	-0.552528	FALSE	19.5073
TG(18:1_36:4)	C01EB	Triglycerides	OTHER CARDIAC PREPARATIONS	1.91114	FALSE	19.5073
TG(18:1_36:4)	C02	Triglycerides	ANTIHYPERTENSIVES	-0.855018	FALSE	19.5073
TG(18:1_36:4)	C03	Triglycerides	DIURETICS	0.368047	FALSE	19.5073
TG(18:1_36:4)	C03AA	Triglycerides	THIAZIDES, PLAIN	4.00819	FALSE	19.5073
TG(18:1_36:4)	C03CA	Triglycerides	SULFONAMIDES, PLAIN	-1.45196	FALSE	19.5073
TG(18:1_36:4)	C03EA	Triglycerides	LOW-CEILING DIURETICS AND POTASSIUM-SPARING AGENTS	-0.572263	FALSE	19.5073
TG(18:1_36:4)	C07A	Triglycerides	BETA BLOCKING AGENTS	0.171246	FALSE	19.5073
TG(18:1_36:4)	C07AB	Triglycerides	BETA BLOCKING AGENTS, SELECTIVE	7.53437	FALSE	19.5073
TG(18:1_36:4)	C08CA	Triglycerides	DIHYDROPYRIDINE DERIVATIVES	-0.0554895	FALSE	19.5073
TG(18:1_36:4)	C08D	Triglycerides	SELECTIVE CALCIUM CHANNEL BLOCKERS WITH DIRECT CARDIAC EFFECTS	0.704315	FALSE	19.5073
TG(18:1_36:4)	C09AA	Triglycerides	ACE INHIBITORS, PLAIN	10.9989	FALSE	19.5073
TG(18:1_36:4)	C09B	Triglycerides	ACE INHIBITORS, COMBINATIONS	0.0945262	FALSE	19.5073
TG(18:1_36:4)	C09CA	Triglycerides	ANGIOTENSIN II RECEPTOR BLOCKERS (ARBS), PLAIN	0.824932	FALSE	19.5073
TG(18:1_36:4)	C10AA	Triglycerides	HMG COA REDUCTASE INHIBITORS	2.32268	FALSE	19.5073
TG(18:1_36:4)	C10AB	Triglycerides	FIBRATES	0.884208	FALSE	19.5073
TG(18:1_36:4)	C10AD	Triglycerides	NICOTINIC ACID AND DERIVATIVES	1.34285	FALSE	19.5073
TG(18:1_36:4)	C10AX	Triglycerides	OTHER LIPID MODIFYING AGENTS	2.12076	FALSE	19.5073
TG(18:1_36:4)	C10AX06	Triglycerides	OMEGA-3-TRIGLYCERIDES INCL. OTHER ESTERS AND ACIDS	0.498486	FALSE	19.5073
TG(18:1_36:4)	C10BA02	Triglycerides	SIMVASTATIN AND EZETIMIBE	0.223898	FALSE	19.5073
TG(18:1_36:4)	D	Triglycerides	DERMATOLOGICALS	8.8495	FALSE	19.5073
TG(18:1_36:4)	D07A	Triglycerides	CORTICOSTEROIDS, PLAIN	0.441547	FALSE	19.5073
TG(18:1_36:4)	G03	Triglycerides	SEX HORMONES AND MODULATORS OF THE GENITAL SYSTEM	-0.760756	FALSE	19.5073
TG(18:1_36:4)	G03BA	Triglycerides	3-OXOANDROSTEN (4) DERIVATIVES	-0.905778	FALSE	19.5073
TG(18:1_36:4)	G03C	Triglycerides	ESTROGENS	0.727314	FALSE	19.5073
TG(18:1_36:4)	G03CA	Triglycerides	NATURAL AND SEMISYNTHETIC ESTROGENS, PLAIN	-0.507264	FALSE	19.5073
TG(18:1_36:4)	G03DA	Triglycerides	PREGNEN (4) DERIVATIVES	-0.524451	FALSE	19.5073
TG(18:1_36:4)	G04BD	Triglycerides	DRUGS FOR URINARY FREQUENCY AND INCONTINENCE	-0.360285	FALSE	19.5073
TG(18:1_36:4)	G04BE	Triglycerides	DRUGS USED IN ERECTILE DYSFUNCTION	-0.81214	FALSE	19.5073
TG(18:1_36:4)	G04CA	Triglycerides	ALPHA-ADRENORECEPTOR ANTAGONISTS	-0.714078	FALSE	19.5073
TG(18:1_36:4)	G04CB	Triglycerides	TESTOSTERONE-5-ALPHA REDUCTASE INHIBITORS	0.502136	FALSE	19.5073
TG(18:1_36:4)	G04CX02	Triglycerides	SABALIS SERRULATAE FRUCTUS	-0.26281	FALSE	19.5073
TG(18:1_36:4)	H	Triglycerides	SYSTEMIC HORMONAL PREPARATIONS, EXCL. SEX HORMONES AND INSULINS	-0.15119	FALSE	19.5073
TG(18:1_36:4)	H03AA	Triglycerides	THYROID HORMONES	-0.163955	FALSE	19.5073
TG(18:1_36:4)	J01	Triglycerides	ANTIBACTERIALS FOR SYSTEMIC USE	-0.0937473	FALSE	19.5073
TG(18:1_36:4)	L	Triglycerides	ANTINEOPLASTIC AND IMMUNOMODULATING AGENTS	-0.364424	FALSE	19.5073
TG(18:1_36:4)	M	Triglycerides	MUSCULO-SKELETAL SYSTEM	5.58413	FALSE	19.5073
TG(18:1_36:4)	M01AB	Triglycerides	ACETIC ACID DERIVATIVES AND RELATED SUBSTANCES	-0.719494	FALSE	19.5073
TG(18:1_36:4)	M01AC	Triglycerides	OXICAMS	-1.13799	FALSE	19.5073
TG(18:1_36:4)	M01AE	Triglycerides	PROPIONIC ACID DERIVATIVES	1.227	FALSE	19.5073
TG(18:1_36:4)	M01AE01	Triglycerides	IBUPROFEN	-0.536893	FALSE	19.5073
TG(18:1_36:4)	M01AH	Triglycerides	COXIBS	1.38406	FALSE	19.5073
TG(18:1_36:4)	M01AX	Triglycerides	OTHER ANTIINFLAMMATORY AND ANTIRHEUMATIC AGENTS, NON-STEROIDS	0.624673	FALSE	19.5073
TG(18:1_36:4)	M04A	Triglycerides	ANTIGOUT PREPARATIONS	-0.063856	FALSE	19.5073
TG(18:1_36:4)	M05BA	Triglycerides	BISPHOSPHONATES	5.46236	FALSE	19.5073
TG(18:1_36:4)	N	Triglycerides	NERVOUS SYSTEM	0.0807332	FALSE	19.5073
TG(18:1_36:4)	N02	Triglycerides	ANALGESICS	-0.25786	FALSE	19.5073
TG(18:1_36:4)	N02BA	Triglycerides	SALICYLIC ACID AND DERIVATIVES	0.616543	FALSE	19.5073
TG(18:1_36:4)	N02BE	Triglycerides	ANILIDES	5.91822	FALSE	19.5073
TG(18:1_36:4)	N03AX	Triglycerides	OTHER ANTIEPILEPTICS	-0.176438	FALSE	19.5073
TG(18:1_36:4)	N05BA	Triglycerides	BENZODIAZEPINE DERIVATIVES	-0.341713	FALSE	19.5073
TG(18:1_36:4)	N05CF	Triglycerides	BENZODIAZEPINE RELATED DRUGS	0.531363	FALSE	19.5073
TG(18:1_36:4)	N05CH	Triglycerides	MELATONIN RECEPTOR AGONISTS	-0.787767	FALSE	19.5073
TG(18:1_36:4)	N06	Triglycerides	PSYCHOANALEPTICS	0.174369	FALSE	19.5073
TG(18:1_36:4)	N06AB	Triglycerides	SELECTIVE SEROTONIN REUPTAKE INHIBITORS	-0.508926	FALSE	19.5073
TG(18:1_36:4)	N06AX	Triglycerides	OTHER ANTIDEPRESSANTS	-0.22564	FALSE	19.5073
TG(18:1_36:4)	R	Triglycerides	RESPIRATORY SYSTEM	0.690728	FALSE	19.5073
TG(18:1_36:4)	R01	Triglycerides	NASAL PREPARATIONS	1.71805	FALSE	19.5073
TG(18:1_36:4)	R01AD	Triglycerides	CORTICOSTEROIDS	0.187487	FALSE	19.5073
TG(18:1_36:4)	R03A	Triglycerides	ADRENERGICS, INHALANTS	-0.392233	FALSE	19.5073
TG(18:1_36:4)	R03CC	Triglycerides	SELECTIVE BETA-2-ADRENORECEPTOR AGONISTS	0.08168	FALSE	19.5073
TG(18:1_36:4)	R03DC	Triglycerides	LEUKOTRIENE RECEPTOR ANTAGONISTS	-0.83153	FALSE	19.5073
TG(18:1_36:4)	R06A	Triglycerides	ANTIHISTAMINES FOR SYSTEMIC USE	-0.593545	FALSE	19.5073
TG(18:1_36:4)	R06AE	Triglycerides	PIPERAZINE DERIVATIVES	0.595528	FALSE	19.5073
TG(18:1_36:4)	R06AX	Triglycerides	OTHER ANTIHISTAMINES FOR SYSTEMIC USE	-0.136291	FALSE	19.5073
TG(18:1_36:4)	S01	Triglycerides	OPHTHALMOLOGICALS	-1.28312	FALSE	19.5073
TG(18:1_36:4)	S01ED	Triglycerides	BETA BLOCKING AGENTS	-0.371542	FALSE	19.5073
TG(18:1_36:4)	S01EE	Triglycerides	PROSTAGLANDIN ANALOGUES	-0.413317	FALSE	19.5073
TG(18:1_36:4)	S01XA	Triglycerides	OTHER OPHTHALMOLOGICALS	0.719581	FALSE	19.5073
TG(18:1_36:5)	A	Triglycerides	ALIMENTARY TRACT AND METABOLISM	0.658303	FALSE	19.5073
TG(18:1_36:5)	A02BA	Triglycerides	H2-RECEPTOR ANTAGONISTS	0.364997	FALSE	19.5073
TG(18:1_36:5)	A02BC	Triglycerides	PROTON PUMP INHIBITORS	0.484637	FALSE	19.5073
TG(18:1_36:5)	A06A	Triglycerides	DRUGS FOR CONSTIPATION	-0.48749	FALSE	19.5073
TG(18:1_36:5)	A06AA	Triglycerides	SOFTENERS, EMOLLIENTS	0.482875	FALSE	19.5073
TG(18:1_36:5)	A06AC	Triglycerides	BULK-FORMING LAXATIVES	5.94132	FALSE	19.5073
TG(18:1_36:5)	A06AC01	Triglycerides	ISPAGHULA (PSYLLA SEEDS)	-0.245222	FALSE	19.5073
TG(18:1_36:5)	A07	Triglycerides	ANTIDIARRHEALS, INTESTINAL ANTIINFLAMMATORY/ANTIINFECTIVE AGENTS	-1.30167	FALSE	19.5073
TG(18:1_36:5)	A10	Triglycerides	DRUGS USED IN DIABETES	1.58627	FALSE	19.5073
TG(18:1_36:5)	A10BA	Triglycerides	BIGUANIDES	7.84607	FALSE	19.5073
TG(18:1_36:5)	A10BB	Triglycerides	SULFONYLUREAS	-0.891307	FALSE	19.5073
TG(18:1_36:5)	A11	Triglycerides	VITAMINS	9.73535	FALSE	19.5073
TG(18:1_36:5)	A11B	Triglycerides	MULTIVITAMINS, PLAIN	-0.248023	FALSE	19.5073
TG(18:1_36:5)	A11G	Triglycerides	ASCORBIC ACID (VITAMIN C), INCL. COMBINATIONS	0.0616935	FALSE	19.5073
TG(18:1_36:5)	A12	Triglycerides	MINERALS	0.363251	FALSE	19.5073
TG(18:1_36:5)	A12BA	Triglycerides	POTASSIUM	-0.826104	FALSE	19.5073
TG(18:1_36:5)	A12CB	Triglycerides	ZINC	2.02089	FALSE	19.5073
TG(18:1_36:5)	A12CE	Triglycerides	SELENIUM	1.23639	FALSE	19.5073
TG(18:1_36:5)	B01AA	Triglycerides	VITAMIN K ANTAGONISTS	0.306364	FALSE	19.5073
TG(18:1_36:5)	B01AC	Triglycerides	PLATELET AGGREGATION INHIBITORS EXCL. HEPARIN	1.01754	FALSE	19.5073
TG(18:1_36:5)	B03A	Triglycerides	IRON PREPARATIONS	-1.63448	FALSE	19.5073
TG(18:1_36:5)	B03BA	Triglycerides	VITAMIN B12 (CYANOCOBALAMIN AND ANALOGUES)	-0.423264	FALSE	19.5073
TG(18:1_36:5)	B03BB	Triglycerides	FOLIC ACID AND DERIVATIVES	0.0807424	FALSE	19.5073
TG(18:1_36:5)	C	Triglycerides	CARDIOVASCULAR SYSTEM	-1.27491	FALSE	19.5073
TG(18:1_36:5)	C01	Triglycerides	CARDIAC THERAPY	0.913216	FALSE	19.5073
TG(18:1_36:5)	C01DA	Triglycerides	ORGANIC NITRATES	-0.763544	FALSE	19.5073
TG(18:1_36:5)	C01EB	Triglycerides	OTHER CARDIAC PREPARATIONS	2.28139	FALSE	19.5073
TG(18:1_36:5)	C02	Triglycerides	ANTIHYPERTENSIVES	-0.423651	FALSE	19.5073
TG(18:1_36:5)	C03	Triglycerides	DIURETICS	-0.5048	FALSE	19.5073
TG(18:1_36:5)	C03AA	Triglycerides	THIAZIDES, PLAIN	2.00149	FALSE	19.5073
TG(18:1_36:5)	C03CA	Triglycerides	SULFONAMIDES, PLAIN	-0.815684	FALSE	19.5073
TG(18:1_36:5)	C03EA	Triglycerides	LOW-CEILING DIURETICS AND POTASSIUM-SPARING AGENTS	-0.177989	FALSE	19.5073
TG(18:1_36:5)	C07A	Triglycerides	BETA BLOCKING AGENTS	-0.8458	FALSE	19.5073
TG(18:1_36:5)	C07AB	Triglycerides	BETA BLOCKING AGENTS, SELECTIVE	0.629571	FALSE	19.5073
TG(18:1_36:5)	C08CA	Triglycerides	DIHYDROPYRIDINE DERIVATIVES	-1.03706	FALSE	19.5073
TG(18:1_36:5)	C08D	Triglycerides	SELECTIVE CALCIUM CHANNEL BLOCKERS WITH DIRECT CARDIAC EFFECTS	0.553665	FALSE	19.5073
TG(18:1_36:5)	C09AA	Triglycerides	ACE INHIBITORS, PLAIN	16.1744	FALSE	19.5073
TG(18:1_36:5)	C09B	Triglycerides	ACE INHIBITORS, COMBINATIONS	-0.470642	FALSE	19.5073
TG(18:1_36:5)	C09CA	Triglycerides	ANGIOTENSIN II RECEPTOR BLOCKERS (ARBS), PLAIN	0.539815	FALSE	19.5073
TG(18:1_36:5)	C10AA	Triglycerides	HMG COA REDUCTASE INHIBITORS	1.73666	FALSE	19.5073
TG(18:1_36:5)	C10AB	Triglycerides	FIBRATES	0.777248	FALSE	19.5073
TG(18:1_36:5)	C10AD	Triglycerides	NICOTINIC ACID AND DERIVATIVES	1.00437	FALSE	19.5073
TG(18:1_36:5)	C10AX	Triglycerides	OTHER LIPID MODIFYING AGENTS	1.03856	FALSE	19.5073
TG(18:1_36:5)	C10AX06	Triglycerides	OMEGA-3-TRIGLYCERIDES INCL. OTHER ESTERS AND ACIDS	1.60211	FALSE	19.5073
TG(18:1_36:5)	C10BA02	Triglycerides	SIMVASTATIN AND EZETIMIBE	-0.133226	FALSE	19.5073
TG(18:1_36:5)	D	Triglycerides	DERMATOLOGICALS	2.0844	FALSE	19.5073
TG(18:1_36:5)	D07A	Triglycerides	CORTICOSTEROIDS, PLAIN	1.33503	FALSE	19.5073
TG(18:1_36:5)	G03	Triglycerides	SEX HORMONES AND MODULATORS OF THE GENITAL SYSTEM	-0.370842	FALSE	19.5073
TG(18:1_36:5)	G03BA	Triglycerides	3-OXOANDROSTEN (4) DERIVATIVES	-0.618216	FALSE	19.5073
TG(18:1_36:5)	G03C	Triglycerides	ESTROGENS	1.10726	FALSE	19.5073
TG(18:1_36:5)	G03CA	Triglycerides	NATURAL AND SEMISYNTHETIC ESTROGENS, PLAIN	-0.690339	FALSE	19.5073
TG(18:1_36:5)	G03DA	Triglycerides	PREGNEN (4) DERIVATIVES	-0.359106	FALSE	19.5073
TG(18:1_36:5)	G04BD	Triglycerides	DRUGS FOR URINARY FREQUENCY AND INCONTINENCE	-0.920151	FALSE	19.5073
TG(18:1_36:5)	G04BE	Triglycerides	DRUGS USED IN ERECTILE DYSFUNCTION	-0.843084	FALSE	19.5073
TG(18:1_36:5)	G04CA	Triglycerides	ALPHA-ADRENORECEPTOR ANTAGONISTS	0.538856	FALSE	19.5073
TG(18:1_36:5)	G04CB	Triglycerides	TESTOSTERONE-5-ALPHA REDUCTASE INHIBITORS	1.54792	FALSE	19.5073
TG(18:1_36:5)	G04CX02	Triglycerides	SABALIS SERRULATAE FRUCTUS	0.590276	FALSE	19.5073
TG(18:1_36:5)	H	Triglycerides	SYSTEMIC HORMONAL PREPARATIONS, EXCL. SEX HORMONES AND INSULINS	0.287051	FALSE	19.5073
TG(18:1_36:5)	H03AA	Triglycerides	THYROID HORMONES	0.296273	FALSE	19.5073
TG(18:1_36:5)	J01	Triglycerides	ANTIBACTERIALS FOR SYSTEMIC USE	-0.537329	FALSE	19.5073
TG(18:1_36:5)	L	Triglycerides	ANTINEOPLASTIC AND IMMUNOMODULATING AGENTS	-0.548503	FALSE	19.5073
TG(18:1_36:5)	M	Triglycerides	MUSCULO-SKELETAL SYSTEM	6.24187	FALSE	19.5073
TG(18:1_36:5)	M01AB	Triglycerides	ACETIC ACID DERIVATIVES AND RELATED SUBSTANCES	-0.709729	FALSE	19.5073
TG(18:1_36:5)	M01AC	Triglycerides	OXICAMS	-0.484738	FALSE	19.5073
TG(18:1_36:5)	M01AE	Triglycerides	PROPIONIC ACID DERIVATIVES	1.64871	FALSE	19.5073
TG(18:1_36:5)	M01AE01	Triglycerides	IBUPROFEN	-0.698908	FALSE	19.5073
TG(18:1_36:5)	M01AH	Triglycerides	COXIBS	0.289072	FALSE	19.5073
TG(18:1_36:5)	M01AX	Triglycerides	OTHER ANTIINFLAMMATORY AND ANTIRHEUMATIC AGENTS, NON-STEROIDS	0.113245	FALSE	19.5073
TG(18:1_36:5)	M04A	Triglycerides	ANTIGOUT PREPARATIONS	-0.640432	FALSE	19.5073
TG(18:1_36:5)	M05BA	Triglycerides	BISPHOSPHONATES	9.62137	FALSE	19.5073
TG(18:1_36:5)	N	Triglycerides	NERVOUS SYSTEM	-0.33536	FALSE	19.5073
TG(18:1_36:5)	N02	Triglycerides	ANALGESICS	-0.644081	FALSE	19.5073
TG(18:1_36:5)	N02BA	Triglycerides	SALICYLIC ACID AND DERIVATIVES	0.0559828	FALSE	19.5073
TG(18:1_36:5)	N02BE	Triglycerides	ANILIDES	1.98735	FALSE	19.5073
TG(18:1_36:5)	N03AX	Triglycerides	OTHER ANTIEPILEPTICS	-0.571582	FALSE	19.5073
TG(18:1_36:5)	N05BA	Triglycerides	BENZODIAZEPINE DERIVATIVES	-0.827308	FALSE	19.5073
TG(18:1_36:5)	N05CF	Triglycerides	BENZODIAZEPINE RELATED DRUGS	0.211869	FALSE	19.5073
TG(18:1_36:5)	N05CH	Triglycerides	MELATONIN RECEPTOR AGONISTS	-0.646823	FALSE	19.5073
TG(18:1_36:5)	N06	Triglycerides	PSYCHOANALEPTICS	-0.545822	FALSE	19.5073
TG(18:1_36:5)	N06AB	Triglycerides	SELECTIVE SEROTONIN REUPTAKE INHIBITORS	0.227302	FALSE	19.5073
TG(18:1_36:5)	N06AX	Triglycerides	OTHER ANTIDEPRESSANTS	-0.486581	FALSE	19.5073
TG(18:1_36:5)	R	Triglycerides	RESPIRATORY SYSTEM	0.264613	FALSE	19.5073
TG(18:1_36:5)	R01	Triglycerides	NASAL PREPARATIONS	0.364512	FALSE	19.5073
TG(18:1_36:5)	R01AD	Triglycerides	CORTICOSTEROIDS	0.0909348	FALSE	19.5073
TG(18:1_36:5)	R03A	Triglycerides	ADRENERGICS, INHALANTS	-0.779296	FALSE	19.5073
TG(18:1_36:5)	R03CC	Triglycerides	SELECTIVE BETA-2-ADRENORECEPTOR AGONISTS	1.12279	FALSE	19.5073
TG(18:1_36:5)	R03DC	Triglycerides	LEUKOTRIENE RECEPTOR ANTAGONISTS	-1.31877	FALSE	19.5073
TG(18:1_36:5)	R06A	Triglycerides	ANTIHISTAMINES FOR SYSTEMIC USE	0.737855	FALSE	19.5073
TG(18:1_36:5)	R06AE	Triglycerides	PIPERAZINE DERIVATIVES	1.42793	FALSE	19.5073
TG(18:1_36:5)	R06AX	Triglycerides	OTHER ANTIHISTAMINES FOR SYSTEMIC USE	-1.20743	FALSE	19.5073
TG(18:1_36:5)	S01	Triglycerides	OPHTHALMOLOGICALS	-0.275055	FALSE	19.5073
TG(18:1_36:5)	S01ED	Triglycerides	BETA BLOCKING AGENTS	-0.960048	FALSE	19.5073
TG(18:1_36:5)	S01EE	Triglycerides	PROSTAGLANDIN ANALOGUES	0.126836	FALSE	19.5073
TG(18:1_36:5)	S01XA	Triglycerides	OTHER OPHTHALMOLOGICALS	0.0949776	FALSE	19.5073
TG(18:1_36:6)	A	Triglycerides	ALIMENTARY TRACT AND METABOLISM	3.25612	FALSE	19.5073
TG(18:1_36:6)	A02BA	Triglycerides	H2-RECEPTOR ANTAGONISTS	0.0770592	FALSE	19.5073
TG(18:1_36:6)	A02BC	Triglycerides	PROTON PUMP INHIBITORS	-0.315371	FALSE	19.5073
TG(18:1_36:6)	A06A	Triglycerides	DRUGS FOR CONSTIPATION	0.730034	FALSE	19.5073
TG(18:1_36:6)	A06AA	Triglycerides	SOFTENERS, EMOLLIENTS	-0.493307	FALSE	19.5073
TG(18:1_36:6)	A06AC	Triglycerides	BULK-FORMING LAXATIVES	2.14681	FALSE	19.5073
TG(18:1_36:6)	A06AC01	Triglycerides	ISPAGHULA (PSYLLA SEEDS)	-0.0109473	FALSE	19.5073
TG(18:1_36:6)	A07	Triglycerides	ANTIDIARRHEALS, INTESTINAL ANTIINFLAMMATORY/ANTIINFECTIVE AGENTS	-0.421415	FALSE	19.5073
TG(18:1_36:6)	A10	Triglycerides	DRUGS USED IN DIABETES	-0.299376	FALSE	19.5073
TG(18:1_36:6)	A10BA	Triglycerides	BIGUANIDES	10.2167	FALSE	19.5073
TG(18:1_36:6)	A10BB	Triglycerides	SULFONYLUREAS	-0.908666	FALSE	19.5073
TG(18:1_36:6)	A11	Triglycerides	VITAMINS	9.93762	FALSE	19.5073
TG(18:1_36:6)	A11B	Triglycerides	MULTIVITAMINS, PLAIN	-0.33213	FALSE	19.5073
TG(18:1_36:6)	A11G	Triglycerides	ASCORBIC ACID (VITAMIN C), INCL. COMBINATIONS	0.102367	FALSE	19.5073
TG(18:1_36:6)	A12	Triglycerides	MINERALS	-0.362176	FALSE	19.5073
TG(18:1_36:6)	A12BA	Triglycerides	POTASSIUM	0.0636636	FALSE	19.5073
TG(18:1_36:6)	A12CB	Triglycerides	ZINC	2.48288	FALSE	19.5073
TG(18:1_36:6)	A12CE	Triglycerides	SELENIUM	7.84598	FALSE	19.5073
TG(18:1_36:6)	B01AA	Triglycerides	VITAMIN K ANTAGONISTS	-0.349141	FALSE	19.5073
TG(18:1_36:6)	B01AC	Triglycerides	PLATELET AGGREGATION INHIBITORS EXCL. HEPARIN	0.00120454	FALSE	19.5073
TG(18:1_36:6)	B03A	Triglycerides	IRON PREPARATIONS	-0.460124	FALSE	19.5073
TG(18:1_36:6)	B03BA	Triglycerides	VITAMIN B12 (CYANOCOBALAMIN AND ANALOGUES)	-0.657817	FALSE	19.5073
TG(18:1_36:6)	B03BB	Triglycerides	FOLIC ACID AND DERIVATIVES	0.49448	FALSE	19.5073
TG(18:1_36:6)	C	Triglycerides	CARDIOVASCULAR SYSTEM	-0.909454	FALSE	19.5073
TG(18:1_36:6)	C01	Triglycerides	CARDIAC THERAPY	0.925153	FALSE	19.5073
TG(18:1_36:6)	C01DA	Triglycerides	ORGANIC NITRATES	-0.535391	FALSE	19.5073
TG(18:1_36:6)	C01EB	Triglycerides	OTHER CARDIAC PREPARATIONS	6.81604	FALSE	19.5073
TG(18:1_36:6)	C02	Triglycerides	ANTIHYPERTENSIVES	1.18367	FALSE	19.5073
TG(18:1_36:6)	C03	Triglycerides	DIURETICS	-1.31128	FALSE	19.5073
TG(18:1_36:6)	C03AA	Triglycerides	THIAZIDES, PLAIN	4.84994	FALSE	19.5073
TG(18:1_36:6)	C03CA	Triglycerides	SULFONAMIDES, PLAIN	0.22647	FALSE	19.5073
TG(18:1_36:6)	C03EA	Triglycerides	LOW-CEILING DIURETICS AND POTASSIUM-SPARING AGENTS	-0.00637968	FALSE	19.5073
TG(18:1_36:6)	C07A	Triglycerides	BETA BLOCKING AGENTS	-0.40913	FALSE	19.5073
TG(18:1_36:6)	C07AB	Triglycerides	BETA BLOCKING AGENTS, SELECTIVE	-1.17965	FALSE	19.5073
TG(18:1_36:6)	C08CA	Triglycerides	DIHYDROPYRIDINE DERIVATIVES	-0.489142	FALSE	19.5073
TG(18:1_36:6)	C08D	Triglycerides	SELECTIVE CALCIUM CHANNEL BLOCKERS WITH DIRECT CARDIAC EFFECTS	-1.07967	FALSE	19.5073
TG(18:1_36:6)	C09AA	Triglycerides	ACE INHIBITORS, PLAIN	10.9303	FALSE	19.5073
TG(18:1_36:6)	C09B	Triglycerides	ACE INHIBITORS, COMBINATIONS	-0.628273	FALSE	19.5073
TG(18:1_36:6)	C09CA	Triglycerides	ANGIOTENSIN II RECEPTOR BLOCKERS (ARBS), PLAIN	0.240242	FALSE	19.5073
TG(18:1_36:6)	C10AA	Triglycerides	HMG COA REDUCTASE INHIBITORS	7.4266	FALSE	19.5073
TG(18:1_36:6)	C10AB	Triglycerides	FIBRATES	0.417684	FALSE	19.5073
TG(18:1_36:6)	C10AD	Triglycerides	NICOTINIC ACID AND DERIVATIVES	0.902717	FALSE	19.5073
TG(18:1_36:6)	C10AX	Triglycerides	OTHER LIPID MODIFYING AGENTS	1.60967	FALSE	19.5073
TG(18:1_36:6)	C10AX06	Triglycerides	OMEGA-3-TRIGLYCERIDES INCL. OTHER ESTERS AND ACIDS	18.3879	FALSE	19.5073
TG(18:1_36:6)	C10BA02	Triglycerides	SIMVASTATIN AND EZETIMIBE	0.321647	FALSE	19.5073
TG(18:1_36:6)	D	Triglycerides	DERMATOLOGICALS	0.808672	FALSE	19.5073
TG(18:1_36:6)	D07A	Triglycerides	CORTICOSTEROIDS, PLAIN	0.616146	FALSE	19.5073
TG(18:1_36:6)	G03	Triglycerides	SEX HORMONES AND MODULATORS OF THE GENITAL SYSTEM	1.16098	FALSE	19.5073
TG(18:1_36:6)	G03BA	Triglycerides	3-OXOANDROSTEN (4) DERIVATIVES	-0.929187	FALSE	19.5073
TG(18:1_36:6)	G03C	Triglycerides	ESTROGENS	0.399795	FALSE	19.5073
TG(18:1_36:6)	G03CA	Triglycerides	NATURAL AND SEMISYNTHETIC ESTROGENS, PLAIN	-0.23157	FALSE	19.5073
TG(18:1_36:6)	G03DA	Triglycerides	PREGNEN (4) DERIVATIVES	0.671744	FALSE	19.5073
TG(18:1_36:6)	G04BD	Triglycerides	DRUGS FOR URINARY FREQUENCY AND INCONTINENCE	-1.73249	FALSE	19.5073
TG(18:1_36:6)	G04BE	Triglycerides	DRUGS USED IN ERECTILE DYSFUNCTION	0.458358	FALSE	19.5073
TG(18:1_36:6)	G04CA	Triglycerides	ALPHA-ADRENORECEPTOR ANTAGONISTS	7.08027	FALSE	19.5073
TG(18:1_36:6)	G04CB	Triglycerides	TESTOSTERONE-5-ALPHA REDUCTASE INHIBITORS	0.958902	FALSE	19.5073
TG(18:1_36:6)	G04CX02	Triglycerides	SABALIS SERRULATAE FRUCTUS	7.51372	FALSE	19.5073
TG(18:1_36:6)	H	Triglycerides	SYSTEMIC HORMONAL PREPARATIONS, EXCL. SEX HORMONES AND INSULINS	0.31562	FALSE	19.5073
TG(18:1_36:6)	H03AA	Triglycerides	THYROID HORMONES	1.17968	FALSE	19.5073
TG(18:1_36:6)	J01	Triglycerides	ANTIBACTERIALS FOR SYSTEMIC USE	1.40097	FALSE	19.5073
TG(18:1_36:6)	L	Triglycerides	ANTINEOPLASTIC AND IMMUNOMODULATING AGENTS	-0.278195	FALSE	19.5073
TG(18:1_36:6)	M	Triglycerides	MUSCULO-SKELETAL SYSTEM	1.1752	FALSE	19.5073
TG(18:1_36:6)	M01AB	Triglycerides	ACETIC ACID DERIVATIVES AND RELATED SUBSTANCES	-1.39104	FALSE	19.5073
TG(18:1_36:6)	M01AC	Triglycerides	OXICAMS	0.475819	FALSE	19.5073
TG(18:1_36:6)	M01AE	Triglycerides	PROPIONIC ACID DERIVATIVES	2.18336	FALSE	19.5073
TG(18:1_36:6)	M01AE01	Triglycerides	IBUPROFEN	-0.931444	FALSE	19.5073
TG(18:1_36:6)	M01AH	Triglycerides	COXIBS	1.53709	FALSE	19.5073
TG(18:1_36:6)	M01AX	Triglycerides	OTHER ANTIINFLAMMATORY AND ANTIRHEUMATIC AGENTS, NON-STEROIDS	0.0534691	FALSE	19.5073
TG(18:1_36:6)	M04A	Triglycerides	ANTIGOUT PREPARATIONS	1.29323	FALSE	19.5073
TG(18:1_36:6)	M05BA	Triglycerides	BISPHOSPHONATES	8.47807	FALSE	19.5073
TG(18:1_36:6)	N	Triglycerides	NERVOUS SYSTEM	-0.216151	FALSE	19.5073
TG(18:1_36:6)	N02	Triglycerides	ANALGESICS	-2.07438	FALSE	19.5073
TG(18:1_36:6)	N02BA	Triglycerides	SALICYLIC ACID AND DERIVATIVES	-0.0101268	FALSE	19.5073
TG(18:1_36:6)	N02BE	Triglycerides	ANILIDES	0.560783	FALSE	19.5073
TG(18:1_36:6)	N03AX	Triglycerides	OTHER ANTIEPILEPTICS	-0.946079	FALSE	19.5073
TG(18:1_36:6)	N05BA	Triglycerides	BENZODIAZEPINE DERIVATIVES	-0.657513	FALSE	19.5073
TG(18:1_36:6)	N05CF	Triglycerides	BENZODIAZEPINE RELATED DRUGS	0.281564	FALSE	19.5073
TG(18:1_36:6)	N05CH	Triglycerides	MELATONIN RECEPTOR AGONISTS	-0.583229	FALSE	19.5073
TG(18:1_36:6)	N06	Triglycerides	PSYCHOANALEPTICS	-0.954748	FALSE	19.5073
TG(18:1_36:6)	N06AB	Triglycerides	SELECTIVE SEROTONIN REUPTAKE INHIBITORS	0.249326	FALSE	19.5073
TG(18:1_36:6)	N06AX	Triglycerides	OTHER ANTIDEPRESSANTS	0.690769	FALSE	19.5073
TG(18:1_36:6)	R	Triglycerides	RESPIRATORY SYSTEM	1.44529	FALSE	19.5073
TG(18:1_36:6)	R01	Triglycerides	NASAL PREPARATIONS	-1.13794	FALSE	19.5073
TG(18:1_36:6)	R01AD	Triglycerides	CORTICOSTEROIDS	0.42188	FALSE	19.5073
TG(18:1_36:6)	R03A	Triglycerides	ADRENERGICS, INHALANTS	0.149057	FALSE	19.5073
TG(18:1_36:6)	R03CC	Triglycerides	SELECTIVE BETA-2-ADRENORECEPTOR AGONISTS	0.91129	FALSE	19.5073
TG(18:1_36:6)	R03DC	Triglycerides	LEUKOTRIENE RECEPTOR ANTAGONISTS	-1.84565	FALSE	19.5073
TG(18:1_36:6)	R06A	Triglycerides	ANTIHISTAMINES FOR SYSTEMIC USE	-0.011882	FALSE	19.5073
TG(18:1_36:6)	R06AE	Triglycerides	PIPERAZINE DERIVATIVES	1.69089	FALSE	19.5073
TG(18:1_36:6)	R06AX	Triglycerides	OTHER ANTIHISTAMINES FOR SYSTEMIC USE	-1.13868	FALSE	19.5073
TG(18:1_36:6)	S01	Triglycerides	OPHTHALMOLOGICALS	0.250401	FALSE	19.5073
TG(18:1_36:6)	S01ED	Triglycerides	BETA BLOCKING AGENTS	-0.0530459	FALSE	19.5073
TG(18:1_36:6)	S01EE	Triglycerides	PROSTAGLANDIN ANALOGUES	0.247891	FALSE	19.5073
TG(18:1_36:6)	S01XA	Triglycerides	OTHER OPHTHALMOLOGICALS	0.596297	FALSE	19.5073
TG(18:1_38:5)	A	Triglycerides	ALIMENTARY TRACT AND METABOLISM	0.273841	FALSE	19.5073
TG(18:1_38:5)	A02BA	Triglycerides	H2-RECEPTOR ANTAGONISTS	-0.491639	FALSE	19.5073
TG(18:1_38:5)	A02BC	Triglycerides	PROTON PUMP INHIBITORS	-0.0238264	FALSE	19.5073
TG(18:1_38:5)	A06A	Triglycerides	DRUGS FOR CONSTIPATION	-0.0428974	FALSE	19.5073
TG(18:1_38:5)	A06AA	Triglycerides	SOFTENERS, EMOLLIENTS	0.197077	FALSE	19.5073
TG(18:1_38:5)	A06AC	Triglycerides	BULK-FORMING LAXATIVES	-0.0293023	FALSE	19.5073
TG(18:1_38:5)	A06AC01	Triglycerides	ISPAGHULA (PSYLLA SEEDS)	0.432776	FALSE	19.5073
TG(18:1_38:5)	A07	Triglycerides	ANTIDIARRHEALS, INTESTINAL ANTIINFLAMMATORY/ANTIINFECTIVE AGENTS	-0.692191	FALSE	19.5073
TG(18:1_38:5)	A10	Triglycerides	DRUGS USED IN DIABETES	5.53691	FALSE	19.5073
TG(18:1_38:5)	A10BA	Triglycerides	BIGUANIDES	15.9499	FALSE	19.5073
TG(18:1_38:5)	A10BB	Triglycerides	SULFONYLUREAS	-0.29369	FALSE	19.5073
TG(18:1_38:5)	A11	Triglycerides	VITAMINS	0.329632	FALSE	19.5073
TG(18:1_38:5)	A11B	Triglycerides	MULTIVITAMINS, PLAIN	0.323007	FALSE	19.5073
TG(18:1_38:5)	A11G	Triglycerides	ASCORBIC ACID (VITAMIN C), INCL. COMBINATIONS	-0.217159	FALSE	19.5073
TG(18:1_38:5)	A12	Triglycerides	MINERALS	0.527337	FALSE	19.5073
TG(18:1_38:5)	A12BA	Triglycerides	POTASSIUM	-0.508662	FALSE	19.5073
TG(18:1_38:5)	A12CB	Triglycerides	ZINC	1.15858	FALSE	19.5073
TG(18:1_38:5)	A12CE	Triglycerides	SELENIUM	0.652235	FALSE	19.5073
TG(18:1_38:5)	B01AA	Triglycerides	VITAMIN K ANTAGONISTS	-0.846209	FALSE	19.5073
TG(18:1_38:5)	B01AC	Triglycerides	PLATELET AGGREGATION INHIBITORS EXCL. HEPARIN	-2.28703	FALSE	19.5073
TG(18:1_38:5)	B03A	Triglycerides	IRON PREPARATIONS	-0.821656	FALSE	19.5073
TG(18:1_38:5)	B03BA	Triglycerides	VITAMIN B12 (CYANOCOBALAMIN AND ANALOGUES)	0.230176	FALSE	19.5073
TG(18:1_38:5)	B03BB	Triglycerides	FOLIC ACID AND DERIVATIVES	0.595623	FALSE	19.5073
TG(18:1_38:5)	C	Triglycerides	CARDIOVASCULAR SYSTEM	-0.527458	FALSE	19.5073
TG(18:1_38:5)	C01	Triglycerides	CARDIAC THERAPY	8.04032	FALSE	19.5073
TG(18:1_38:5)	C01DA	Triglycerides	ORGANIC NITRATES	-0.679437	FALSE	19.5073
TG(18:1_38:5)	C01EB	Triglycerides	OTHER CARDIAC PREPARATIONS	2.52239	FALSE	19.5073
TG(18:1_38:5)	C02	Triglycerides	ANTIHYPERTENSIVES	0.270215	FALSE	19.5073
TG(18:1_38:5)	C03	Triglycerides	DIURETICS	0.526236	FALSE	19.5073
TG(18:1_38:5)	C03AA	Triglycerides	THIAZIDES, PLAIN	10.9554	FALSE	19.5073
TG(18:1_38:5)	C03CA	Triglycerides	SULFONAMIDES, PLAIN	-1.11828	FALSE	19.5073
TG(18:1_38:5)	C03EA	Triglycerides	LOW-CEILING DIURETICS AND POTASSIUM-SPARING AGENTS	2.34007	FALSE	19.5073
TG(18:1_38:5)	C07A	Triglycerides	BETA BLOCKING AGENTS	-1.09024	FALSE	19.5073
TG(18:1_38:5)	C07AB	Triglycerides	BETA BLOCKING AGENTS, SELECTIVE	8.87557	FALSE	19.5073
TG(18:1_38:5)	C08CA	Triglycerides	DIHYDROPYRIDINE DERIVATIVES	-1.04907	FALSE	19.5073
TG(18:1_38:5)	C08D	Triglycerides	SELECTIVE CALCIUM CHANNEL BLOCKERS WITH DIRECT CARDIAC EFFECTS	0.478836	FALSE	19.5073
TG(18:1_38:5)	C09AA	Triglycerides	ACE INHIBITORS, PLAIN	1.78147	FALSE	19.5073
TG(18:1_38:5)	C09B	Triglycerides	ACE INHIBITORS, COMBINATIONS	0.616379	FALSE	19.5073
TG(18:1_38:5)	C09CA	Triglycerides	ANGIOTENSIN II RECEPTOR BLOCKERS (ARBS), PLAIN	0.691678	FALSE	19.5073
TG(18:1_38:5)	C10AA	Triglycerides	HMG COA REDUCTASE INHIBITORS	11.559	FALSE	19.5073
TG(18:1_38:5)	C10AB	Triglycerides	FIBRATES	-0.188384	FALSE	19.5073
TG(18:1_38:5)	C10AD	Triglycerides	NICOTINIC ACID AND DERIVATIVES	-0.622566	FALSE	19.5073
TG(18:1_38:5)	C10AX	Triglycerides	OTHER LIPID MODIFYING AGENTS	1.9645	FALSE	19.5073
TG(18:1_38:5)	C10AX06	Triglycerides	OMEGA-3-TRIGLYCERIDES INCL. OTHER ESTERS AND ACIDS	0.690159	FALSE	19.5073
TG(18:1_38:5)	C10BA02	Triglycerides	SIMVASTATIN AND EZETIMIBE	0.0179547	FALSE	19.5073
TG(18:1_38:5)	D	Triglycerides	DERMATOLOGICALS	0.166972	FALSE	19.5073
TG(18:1_38:5)	D07A	Triglycerides	CORTICOSTEROIDS, PLAIN	-0.123838	FALSE	19.5073
TG(18:1_38:5)	G03	Triglycerides	SEX HORMONES AND MODULATORS OF THE GENITAL SYSTEM	0.807866	FALSE	19.5073
TG(18:1_38:5)	G03BA	Triglycerides	3-OXOANDROSTEN (4) DERIVATIVES	0.163002	FALSE	19.5073
TG(18:1_38:5)	G03C	Triglycerides	ESTROGENS	1.49764	FALSE	19.5073
TG(18:1_38:5)	G03CA	Triglycerides	NATURAL AND SEMISYNTHETIC ESTROGENS, PLAIN	-0.230207	FALSE	19.5073
TG(18:1_38:5)	G03DA	Triglycerides	PREGNEN (4) DERIVATIVES	-0.812686	FALSE	19.5073
TG(18:1_38:5)	G04BD	Triglycerides	DRUGS FOR URINARY FREQUENCY AND INCONTINENCE	-0.459564	FALSE	19.5073
TG(18:1_38:5)	G04BE	Triglycerides	DRUGS USED IN ERECTILE DYSFUNCTION	-0.349525	FALSE	19.5073
TG(18:1_38:5)	G04CA	Triglycerides	ALPHA-ADRENORECEPTOR ANTAGONISTS	12.6448	FALSE	19.5073
TG(18:1_38:5)	G04CB	Triglycerides	TESTOSTERONE-5-ALPHA REDUCTASE INHIBITORS	-0.477463	FALSE	19.5073
TG(18:1_38:5)	G04CX02	Triglycerides	SABALIS SERRULATAE FRUCTUS	0.10152	FALSE	19.5073
TG(18:1_38:5)	H	Triglycerides	SYSTEMIC HORMONAL PREPARATIONS, EXCL. SEX HORMONES AND INSULINS	0.267676	FALSE	19.5073
TG(18:1_38:5)	H03AA	Triglycerides	THYROID HORMONES	0.193503	FALSE	19.5073
TG(18:1_38:5)	J01	Triglycerides	ANTIBACTERIALS FOR SYSTEMIC USE	-0.305117	FALSE	19.5073
TG(18:1_38:5)	L	Triglycerides	ANTINEOPLASTIC AND IMMUNOMODULATING AGENTS	-1.4592	FALSE	19.5073
TG(18:1_38:5)	M	Triglycerides	MUSCULO-SKELETAL SYSTEM	1.03464	FALSE	19.5073
TG(18:1_38:5)	M01AB	Triglycerides	ACETIC ACID DERIVATIVES AND RELATED SUBSTANCES	0.18722	FALSE	19.5073
TG(18:1_38:5)	M01AC	Triglycerides	OXICAMS	-0.145126	FALSE	19.5073
TG(18:1_38:5)	M01AE	Triglycerides	PROPIONIC ACID DERIVATIVES	6.79488	FALSE	19.5073
TG(18:1_38:5)	M01AE01	Triglycerides	IBUPROFEN	-1.17996	FALSE	19.5073
TG(18:1_38:5)	M01AH	Triglycerides	COXIBS	0.724213	FALSE	19.5073
TG(18:1_38:5)	M01AX	Triglycerides	OTHER ANTIINFLAMMATORY AND ANTIRHEUMATIC AGENTS, NON-STEROIDS	1.19275	FALSE	19.5073
TG(18:1_38:5)	M04A	Triglycerides	ANTIGOUT PREPARATIONS	5.01776	FALSE	19.5073
TG(18:1_38:5)	M05BA	Triglycerides	BISPHOSPHONATES	10.1715	FALSE	19.5073
TG(18:1_38:5)	N	Triglycerides	NERVOUS SYSTEM	-0.677508	FALSE	19.5073
TG(18:1_38:5)	N02	Triglycerides	ANALGESICS	0.319674	FALSE	19.5073
TG(18:1_38:5)	N02BA	Triglycerides	SALICYLIC ACID AND DERIVATIVES	0.349355	FALSE	19.5073
TG(18:1_38:5)	N02BE	Triglycerides	ANILIDES	2.06156	FALSE	19.5073
TG(18:1_38:5)	N03AX	Triglycerides	OTHER ANTIEPILEPTICS	-0.573787	FALSE	19.5073
TG(18:1_38:5)	N05BA	Triglycerides	BENZODIAZEPINE DERIVATIVES	-1.60788	FALSE	19.5073
TG(18:1_38:5)	N05CF	Triglycerides	BENZODIAZEPINE RELATED DRUGS	0.322727	FALSE	19.5073
TG(18:1_38:5)	N05CH	Triglycerides	MELATONIN RECEPTOR AGONISTS	-0.0546687	FALSE	19.5073
TG(18:1_38:5)	N06	Triglycerides	PSYCHOANALEPTICS	-0.976125	FALSE	19.5073
TG(18:1_38:5)	N06AB	Triglycerides	SELECTIVE SEROTONIN REUPTAKE INHIBITORS	0.224235	FALSE	19.5073
TG(18:1_38:5)	N06AX	Triglycerides	OTHER ANTIDEPRESSANTS	-0.708094	FALSE	19.5073
TG(18:1_38:5)	R	Triglycerides	RESPIRATORY SYSTEM	0.449678	FALSE	19.5073
TG(18:1_38:5)	R01	Triglycerides	NASAL PREPARATIONS	-0.294148	FALSE	19.5073
TG(18:1_38:5)	R01AD	Triglycerides	CORTICOSTEROIDS	0.833578	FALSE	19.5073
TG(18:1_38:5)	R03A	Triglycerides	ADRENERGICS, INHALANTS	-0.362262	FALSE	19.5073
TG(18:1_38:5)	R03CC	Triglycerides	SELECTIVE BETA-2-ADRENORECEPTOR AGONISTS	0.375287	FALSE	19.5073
TG(18:1_38:5)	R03DC	Triglycerides	LEUKOTRIENE RECEPTOR ANTAGONISTS	-0.0685222	FALSE	19.5073
TG(18:1_38:5)	R06A	Triglycerides	ANTIHISTAMINES FOR SYSTEMIC USE	0.612045	FALSE	19.5073
TG(18:1_38:5)	R06AE	Triglycerides	PIPERAZINE DERIVATIVES	0.281305	FALSE	19.5073
TG(18:1_38:5)	R06AX	Triglycerides	OTHER ANTIHISTAMINES FOR SYSTEMIC USE	-0.898631	FALSE	19.5073
TG(18:1_38:5)	S01	Triglycerides	OPHTHALMOLOGICALS	0.142888	FALSE	19.5073
TG(18:1_38:5)	S01ED	Triglycerides	BETA BLOCKING AGENTS	-0.109605	FALSE	19.5073
TG(18:1_38:5)	S01EE	Triglycerides	PROSTAGLANDIN ANALOGUES	0.0599542	FALSE	19.5073
TG(18:1_38:5)	S01XA	Triglycerides	OTHER OPHTHALMOLOGICALS	1.15816	FALSE	19.5073
TG(18:1_38:6)	A	Triglycerides	ALIMENTARY TRACT AND METABOLISM	1.45205	FALSE	19.5073
TG(18:1_38:6)	A02BA	Triglycerides	H2-RECEPTOR ANTAGONISTS	-0.915724	FALSE	19.5073
TG(18:1_38:6)	A02BC	Triglycerides	PROTON PUMP INHIBITORS	-0.67693	FALSE	19.5073
TG(18:1_38:6)	A06A	Triglycerides	DRUGS FOR CONSTIPATION	0.927101	FALSE	19.5073
TG(18:1_38:6)	A06AA	Triglycerides	SOFTENERS, EMOLLIENTS	-0.117872	FALSE	19.5073
TG(18:1_38:6)	A06AC	Triglycerides	BULK-FORMING LAXATIVES	-0.510559	FALSE	19.5073
TG(18:1_38:6)	A06AC01	Triglycerides	ISPAGHULA (PSYLLA SEEDS)	-0.503167	FALSE	19.5073
TG(18:1_38:6)	A07	Triglycerides	ANTIDIARRHEALS, INTESTINAL ANTIINFLAMMATORY/ANTIINFECTIVE AGENTS	-0.638791	FALSE	19.5073
TG(18:1_38:6)	A10	Triglycerides	DRUGS USED IN DIABETES	1.22602	FALSE	19.5073
TG(18:1_38:6)	A10BA	Triglycerides	BIGUANIDES	11.6542	FALSE	19.5073
TG(18:1_38:6)	A10BB	Triglycerides	SULFONYLUREAS	0.231728	FALSE	19.5073
TG(18:1_38:6)	A11	Triglycerides	VITAMINS	1.18669	FALSE	19.5073
TG(18:1_38:6)	A11B	Triglycerides	MULTIVITAMINS, PLAIN	-0.80181	FALSE	19.5073
TG(18:1_38:6)	A11G	Triglycerides	ASCORBIC ACID (VITAMIN C), INCL. COMBINATIONS	-0.532071	FALSE	19.5073
TG(18:1_38:6)	A12	Triglycerides	MINERALS	1.29724	FALSE	19.5073
TG(18:1_38:6)	A12BA	Triglycerides	POTASSIUM	-1.0356	FALSE	19.5073
TG(18:1_38:6)	A12CB	Triglycerides	ZINC	1.52741	FALSE	19.5073
TG(18:1_38:6)	A12CE	Triglycerides	SELENIUM	6.14728	FALSE	19.5073
TG(18:1_38:6)	B01AA	Triglycerides	VITAMIN K ANTAGONISTS	0.625758	FALSE	19.5073
TG(18:1_38:6)	B01AC	Triglycerides	PLATELET AGGREGATION INHIBITORS EXCL. HEPARIN	1.68708	FALSE	19.5073
TG(18:1_38:6)	B03A	Triglycerides	IRON PREPARATIONS	0.918589	FALSE	19.5073
TG(18:1_38:6)	B03BA	Triglycerides	VITAMIN B12 (CYANOCOBALAMIN AND ANALOGUES)	-0.0719527	FALSE	19.5073
TG(18:1_38:6)	B03BB	Triglycerides	FOLIC ACID AND DERIVATIVES	0.187657	FALSE	19.5073
TG(18:1_38:6)	C	Triglycerides	CARDIOVASCULAR SYSTEM	0.559826	FALSE	19.5073
TG(18:1_38:6)	C01	Triglycerides	CARDIAC THERAPY	1.91549	FALSE	19.5073
[truncated: 32,200,107 more chars]
